# A meta-analysis of brain DNA methylation across sex, age and Alzheimer’s disease points for accelerated epigenetic aging in neurodegeneration

**DOI:** 10.1101/2020.11.25.20238360

**Authors:** C Pellegrini, C Pirazzini, C Sala, L Sambati, I Yusipov, A Kalyakulina, F Ravaioli, KM Kwiatkowska, DF Durso, M Ivanchencko, D Monti, R Lodi, C Franceschi, P Cortelli, P Garagnani, MG Bacalini

## Abstract

Alzheimer’s disease (AD) is characterized by specific alterations of brain DNA methylation (DNAm) patterns. Age and sex, two major risk factors for AD, are also known to largely affect the epigenetic profiles in the brain, but their contribution to AD-associated DNAm changes has been poorly investigated. In this study we considered publicly available DNAm datasets of 4 brain regions (temporal, frontal, entorhinal cortex and cerebellum) from healthy adult subjects and AD patients, and performed a meta-analysis to identify sex-, age- and AD-associated epigenetic profiles. We showed that DNAm differences between males and females tend to be shared between the 4 brain regions, while aging differently affects cortical regions compared to cerebellum. We found that the proportion of sex-dependent probes whose methylation changes also during aging is higher than expected, but that differences between males and females tend to be maintained, with only few probes showing sex-by-age interaction. We did not find significant overlaps between AD- and sex-associated probes, nor disease-by-sex interaction effects. On the contrary, we found that AD-related epigenetic modifications are significantly enriched in probes whose DNAm changes with age and that there is a high concordance between the direction of changes (hyper or hypo-methylation) in aging and AD, supporting accelerated epigenetic aging in the disease.

In conclusion, we demonstrated that age-associated, but not sex-associated DNAm concurs to the epigenetic deregulation observed in AD, providing new insight on how advanced age enables neurodegeneration.

## Supplementary file 1 for "A meta-analysis of brain DNA methylation across sex, age and Alzheimer’s disease points for accelerated epigenetic aging in neurodegeneration" (part 1 of 2)

### Sheet: Frontal_Sex_sign
ID_REF	CHR	MAPINFO	Effect	StdErr	Direction	P.value	pValues_BH	Probe_SNPs	Probe_SNPs_10	UCSC_REFGENE_NAME	UCSC_REFGENE_ACCESSION	UCSC_REFGENE_GROUP	UCSC_CPG_ISLANDS_NAME	RELATION_TO_UCSC_CPG_ISLAND		Cross Tissue sDMP	Tissue Specific sDMP	aDMP in this tissue	LOAD-DMP in this tissue
cg04672450	1	860185	0.0855	0.0168	++++++	3.564e-07	8.11808e-05			SAMD11	NM_152486	TSS1500	chr1:858970-861632	Island
cg05527507	1	861265	0.0943	0.0252	++++++	0.0001847	0.00907784			SAMD11	NM_152486	5'UTR	chr1:858970-861632	Island
cg10176463	1	940782	0.1093	0.0279	++++++	9.039e-05	0.00561155						chr1:933387-937410	S_Shelf
cg21139076	1	999826	0.1532	0.0395	++++++	0.0001047	0.00619152						chr1:999678-999911	Island
cg07549208	1	999888	0.1073	0.0288	++++++	0.0001982	0.00952147						chr1:999678-999911	Island
cg23400617	1	1137099	0.1034	0.0181	++++++	1.069e-08	3.97893e-06						chr1:1136360-1137156	Island				X
cg07671976	1	1142215	0.169	0.0309	++++++	4.689e-08	1.46537e-05			TNFRSF18;TNFRSF18;TNFRSF18	NM_148902;NM_004195;NM_148901	TSS200;TSS200;TSS200	chr1:1141670-1142150	S_Shore
cg19945840	1	1168036	0.065	0.0128	++++++	3.621e-07	8.22534e-05			SDF4;SDF4;B3GALT6	NM_016547;NM_016176;NM_080605	TSS1500;TSS1500;1stExon	chr1:1167001-1168985	Island
cg13924635	1	1168432	0.2073	0.0496	++++++	2.889e-05	0.0025078			SDF4;SDF4;B3GALT6	NM_016547;NM_016176;NM_080605	TSS1500;TSS1500;1stExon	chr1:1167001-1168985	Island				X
cg04098194	1	1241087	0.123	0.0303	++++++	4.847e-05	0.00365476			ACAP3	NM_030649	Body	chr1:1242400-1245185	N_Shore				X
cg14488957	1	1244644	0.0842	0.0211	++++++	6.877e-05	0.00463531			ACAP3;PUSL1	NM_030649;NM_153339	TSS1500;Body	chr1:1242400-1245185	Island
cg12625874	1	1284440	0.0789	0.019	++++++	3.439e-05	0.00284991			DVL1	NM_004421	1stExon	chr1:1283933-1285345	Island
cg12909536	1	1408104	0.1348	0.0326	++++++	3.595e-05	0.00294625			ATAD3B	NM_031921	Body	chr1:1406844-1407821	S_Shore
cg13897348	1	1549699	0.1203	0.0264	++++++	5.244e-06	0.000697544	rs72634815		MIB2;MIB2;MIB2;MIB2;MIB2	NM_001170687;NM_001170688;NM_080875;NR_033183;NM_001170686	TSS1500;TSS1500;TSS1500;TSS1500;TSS1500	chr1:1550453-1552015	N_Shore
cg24535439	1	1566351	0.1019	0.0238	++++++	1.863e-05	0.00181923			MMP23B	NM_006983	TSS1500	chr1:1564421-1570006	Island
cg09182189	1	1709203	0.0766	0.0204	++++++	0.0001666	0.00847634			NADK	NM_023018	5'UTR	chr1:1709394-1710582	N_Shore
cg02577049	1	1851347	0.1177	0.0244	++++++	1.412e-06	0.000247258			TMEM52	NM_178545	TSS1500	chr1:1850098-1851391	Island
cg18397998	1	2125243	-0.0785	0.0207	------	0.0001479	0.00783917			C1orf86;LOC100128003;C1orf86	NM_001146310;NR_024445;NM_182533	Body;TSS1500;Body	chr1:2126048-2126642	N_Shore				X
cg00502932	1	2160666	0.0781	0.0188	++++++	3.202e-05	0.00271477			SKI	NM_003036	1stExon	chr1:2158212-2161173	Island
cg05603985	1	2161049	0.0959	0.0243	++++++	8.116e-05	0.00520339			SKI	NM_003036	1stExon	chr1:2158212-2161173	Island
cg15564619	1	2163437	0.1071	0.0266	++++++	5.871e-05	0.00415936			SKI	NM_003036	Body	chr1:2158212-2161173	S_Shelf				X
cg06784691	1	2245988	0.0822	0.0203	++++++	5.239e-05	0.00384894						chr1:2245714-2247086	Island
cg21822905	1	2341337	-0.0687	0.0178	------	0.0001158	0.00662331			PEX10;PEX10	NM_002617;NM_153818	Body;Body	chr1:2339876-2340246	S_Shore
cg14373988	1	2345333	-0.1707	0.0308	------	2.919e-08	9.63746e-06			PEX10;PEX10	NM_002617;NM_153818	TSS1500;TSS1500	chr1:2345891-2346156	N_Shore
cg23629166	1	2345368	-0.2248	0.0255	------	1.228e-18	2.31654e-15			PEX10;PEX10	NM_002617;NM_153818	TSS1500;TSS1500	chr1:2345891-2346156	N_Shore
cg24439334	1	2345374	-0.1672	0.025	------	2.278e-11	1.49117e-08			PEX10;PEX10	NM_002617;NM_153818	TSS1500;TSS1500	chr1:2345891-2346156	N_Shore
cg23626733	1	2345398	-0.2446	0.0258	------	2.851e-21	6.83935e-18			PEX10;PEX10	NM_002617;NM_153818	TSS1500;TSS1500	chr1:2345891-2346156	N_Shore				X
cg20136951	1	2345400	-0.1107	0.0166	------	2.96e-11	1.89283e-08			PEX10;PEX10	NM_002617;NM_153818	TSS1500;TSS1500	chr1:2345891-2346156	N_Shore
cg06513673	1	2357638	-0.0694	0.0151	------	4.244e-06	0.000594841						chr1:2359926-2360167	N_Shelf
cg05031204	1	2375690	0.0879	0.0203	++++++	1.48e-05	0.00153479						chr1:2374818-2375814	Island
cg16578609	1	2399051	0.1091	0.0291	++++++	0.0001763	0.00880047						chr1:2398825-2399055	Island
cg09828310	1	2452844	-0.172	0.0339	------	3.844e-07	8.68909e-05			PANK4	NM_018216	Body	chr1:2452795-2453007	Island
cg03345120	1	2477805	0.3214	0.0538	++++++	2.365e-09	1.02776e-06						chr1:2477563-2478363	Island
cg03529908	1	2478089	0.2071	0.0324	++++++	1.697e-10	9.5173e-08		rs75310665				chr1:2477563-2478363	Island
cg04364517	1	2478362	0.2011	0.0286	++++++	2.1e-12	1.67281e-09						chr1:2477563-2478363	Island
cg05392440	1	2478653	0.1	0.0173	++++++	7.839e-09	3.02633e-06						chr1:2477563-2478363	S_Shore
cg09808235	1	2542588	0.0968	0.0255	++++++	0.0001512	0.00795213			MMEL1	NM_033467	Body
cg12750103	1	2559320	0.0961	0.0226	++++++	2.159e-05	0.00202765			MMEL1	NM_033467	Body	chr1:2559892-2561055	N_Shore
cg03709938	1	2560950	0.0743	0.0179	++++++	3.496e-05	0.00288907			MMEL1	NM_033467	5'UTR	chr1:2559892-2561055	Island
cg04995493	1	2572909	-0.1709	0.0299	------	1.137e-08	4.19815e-06						chr1:2574030-2574864	N_Shore
cg01908338	1	2984525	0.079	0.0196	++++++	5.617e-05	0.00403242			FLJ42875;PRDM16;PRDM16;FLJ42875	NR_015440;NM_199454;NM_022114;NR_024371	TSS1500;TSS1500;TSS1500;TSS1500	chr1:2983925-2987962	Island				X
cg23738647	1	3319509	-0.1427	0.0354	------	5.452e-05	0.00395986	rs12049194		PRDM16;PRDM16	NM_022114;NM_199454	Body;Body	chr1:3321269-3322310	N_Shore
cg05563388	1	3371107	0.0806	0.0199	++++++	4.914e-05	0.00369052			ARHGEF16	NM_014448	TSS200	chr1:3370905-3371683	Island
cg02784350	1	3447721	0.109	0.0194	++++++	1.844e-08	6.43448e-06			MEGF6	NM_001409	Body	chr1:3447449-3447950	Island
cg10013316	1	3527627	0.0977	0.0201	++++++	1.187e-06	0.000215213			MEGF6	NM_001409	Body	chr1:3527619-3528078	Island
cg22783358	1	3528060	0.082	0.0176	++++++	3.27e-06	0.000487114	rs10797403		MEGF6	NM_001409	TSS200	chr1:3527619-3528078	Island
cg18786125	1	3528467	0.1015	0.0246	++++++	3.627e-05	0.00296253			MEGF6	NM_001409	TSS1500	chr1:3528333-3528683	Island
cg21012455	1	3567109	0.1334	0.0321	++++++	3.233e-05	0.00273212			WDR8	NM_017818	TSS1500	chr1:3566445-3569636	Island
cg04392488	1	3644226	-0.1609	0.0346	------	3.384e-06	0.000501723			TP73;TP73;TP73;TP73	NM_001126240;NM_005427;NM_001126242;NM_001126241	Body;Body;Body;Body
cg24699985	1	4093600	0.0787	0.0186	++++++	2.308e-05	0.0021262
cg12699274	1	4161496	0.1602	0.0291	++++++	3.639e-08	1.17437e-05
cg04094178	1	4195569	0.1044	0.0253	++++++	3.657e-05	0.00298116						chr1:4192633-4193243	S_Shelf
cg11735846	1	4770935	0.1181	0.0273	++++++	1.466e-05	0.00152791	rs242055		AJAP1;AJAP1	NM_018836;NM_001042478	Body;Body	chr1:4771652-4772545	N_Shore
cg12065138	1	4771201	0.137	0.0226	++++++	1.269e-09	5.85822e-07			AJAP1;AJAP1	NM_018836;NM_001042478	Body;Body	chr1:4771652-4772545	N_Shore
cg02837536	1	4771682	0.1118	0.0242	++++++	4.008e-06	0.000570041			AJAP1;AJAP1	NM_018836;NM_001042478	Body;Body	chr1:4771652-4772545	Island
cg12278474	1	5221357	0.0869	0.0229	++++++	0.0001524	0.00799498
ch.1.5400413R	1	5477826	0.0878	0.0221	++++++	7.143e-05	0.00474759
cg20806172	1	5953106	-0.0788	0.021	------	0.0001826	0.00900984			NPHP4	NM_015102	Body	chr1:5950824-5951029	S_Shelf
cg01934408	1	6085799	0.1504	0.0232	++++++	8.397e-11	5.03596e-08			KCNAB2;KCNAB2	NM_003636;NM_172130	TSS1500;TSS1500	chr1:6086244-6086494	N_Shore
cg13614083	1	6085872	0.1769	0.0341	++++++	2.177e-07	5.40214e-05	rs76852674		KCNAB2;KCNAB2	NM_003636;NM_172130	TSS1500;TSS1500	chr1:6086244-6086494	N_Shore
cg18192083	1	6086254	0.1053	0.0263	++++++	6.405e-05	0.00441919			KCNAB2;KCNAB2	NM_003636;NM_172130	TSS200;TSS200	chr1:6086244-6086494	Island
cg03400374	1	6086275	0.0875	0.0219	++++++	6.619e-05	0.00451287			KCNAB2;KCNAB2	NM_003636;NM_172130	TSS200;TSS200	chr1:6086244-6086494	Island
cg19694465	1	6267579	-0.3015	0.0384	------	3.941e-15	4.88231e-12			RNF207	NM_207396	Body	chr1:6268820-6269588	N_Shore
cg05133314	1	6321684	0.1201	0.024	++++++	5.856e-07	0.000121882			GPR153	NM_207370	TSS1500	chr1:6320137-6320942	S_Shore
cg02568911	1	6453807	0.0599	0.0155	++++++	0.0001162	0.00663795			ACOT7;ACOT7	NM_007274;NM_007274	1stExon;5'UTR	chr1:6452814-6454185	Island
cg09549827	1	6484616	0.103	0.0222	++++++	3.632e-06	0.000528889			ESPN	NM_031475	TSS1500	chr1:6484503-6485327	Island
cg05836788	1	6551105	0.1022	0.0187	++++++	4.62e-08	1.44707e-05		rs2094433	PLEKHG5;PLEKHG5;PLEKHG5;PLEKHG5	NM_020631;NM_198681;NM_001042663;NM_001042664	5'UTR;Body;Body;TSS1500	chr1:6550083-6551115	Island
cg04342483	1	7259290	0.127	0.0283	++++++	7.277e-06	0.000904482	rs4908606		CAMTA1	NM_015215	Body
cg07911171	1	7340656	0.1119	0.0255	++++++	1.19e-05	0.00131383			CAMTA1	NM_015215	Body
cg14204433	1	7844775	-0.1137	0.0304	------	0.0001891	0.00922961			PER3;PER3	NM_016831;NM_016831	5'UTR;1stExon	chr1:7843915-7845104	Island
cg10059324	1	7884824	0.3606	0.0375	++++++	6.299e-22	1.64414e-18			PER3	NM_016831	Body	chr1:7887198-7887476	N_Shelf
cg17328665	1	7887199	-0.1911	0.0466	------	4.17e-05	0.00328265			PER3	NM_016831	Body	chr1:7887198-7887476	Island
cg04725166	1	7887271	-0.143	0.0344	------	3.181e-05	0.00270027			PER3	NM_016831	Body	chr1:7887198-7887476	Island
cg08926642	1	7887455	-0.2067	0.0373	------	2.929e-08	9.65511e-06	rs228696		PER3	NM_016831	Body	chr1:7887198-7887476	Island
cg09168692	1	7887560	-0.2116	0.0372	------	1.327e-08	4.80925e-06			PER3	NM_016831	Body	chr1:7887198-7887476	S_Shore
cg02737782	1	8014393	-0.3157	0.0559	------	1.606e-08	5.6967e-06						chr1:8013993-8014651	Island
cg08341978	1	8878227	0.1025	0.0232	++++++	9.602e-06	0.00111499			RERE;RERE	NM_012102;NM_001042681	TSS1500;TSS1500	chr1:8877012-8877283	S_Shore
cg16348112	1	9258798	0.1538	0.0383	++++++	6.088e-05	0.00426935						chr1:9258565-9258956	Island
cg18284427	1	9713284	-0.0791	0.0206	------	0.0001273	0.00705642			C1orf200;PIK3CD	NR_027045;NM_005026	Body;5'UTR	chr1:9711780-9713001	S_Shore
cg07427436	1	9749296	0.0814	0.0189	++++++	1.639e-05	0.00165582			PIK3CD	NM_005026	5'UTR	chr1:9749295-9750228	Island
cg13333265	1	10714675	0.1011	0.0224	++++++	6.391e-06	0.000816362			CASZ1;CASZ1	NM_017766;NM_001079843	Body;Body	chr1:10714401-10714708	Island
cg14280409	1	11333535	0.0638	0.0167	++++++	0.0001313	0.0072031		rs72856992	UBIAD1;UBIAD1	NM_013319;NM_013319	1stExon;5'UTR	chr1:11333259-11333547	Island
cg24718367	1	11740508	0.0992	0.0217	++++++	4.673e-06	0.000639843			MAD2L2;MAD2L2	NM_006341;NM_001127325	Body;Body	chr1:11740828-11741717	N_Shore				X
cg23811540	1	11741690	-0.1987	0.0293	------	1.17e-11	8.1063e-09	rs2233007	rs2233008	MAD2L2;MAD2L2	NM_006341;NM_001127325	TSS1500;5'UTR	chr1:11740828-11741717	Island
cg25467652	1	11795976	0.11	0.0248	++++++	9.288e-06	0.00108551			AGTRAP;AGTRAP;AGTRAP;AGTRAP;AGTRAP	NM_001040194;NM_001040195;NM_001040197;NM_020350;NM_001040196	TSS200;TSS200;TSS200;TSS200;TSS200	chr1:11795975-11796263	Island
cg25550184	1	11796573	0.1116	0.0242	++++++	4.091e-06	0.000580057			AGTRAP;AGTRAP;AGTRAP;AGTRAP;AGTRAP	NM_001040197;NM_001040194;NM_020350;NM_001040195;NM_001040196	Body;Body;Body;Body;Body	chr1:11795975-11796263	S_Shore
cg14506552	1	11918954	0.0918	0.0218	++++++	2.514e-05	0.00226618		rs63748992	NPPB;NPPB	NM_002521;NM_002521	1stExon;5'UTR	chr1:11919115-11919555	N_Shore
cg13885623	1	11919095	0.0653	0.0176	++++++	0.0002057	0.00975529			NPPB	NM_002521	TSS200	chr1:11919115-11919555	N_Shore
cg27432085	1	11958572	0.1721	0.0333	++++++	2.336e-07	5.71196e-05											X
cg23286660	1	11995090	0.1139	0.0239	++++++	1.94e-06	0.000319623			PLOD1	NM_000302	Body	chr1:11994694-11994969	S_Shore
cg13389460	1	12080011	0.0855	0.0212	++++++	5.633e-05	0.00403971			MIIP	NM_021933	5'UTR	chr1:12079251-12079903	S_Shore
cg09126203	1	12661455	0.1103	0.0279	++++++	7.595e-05	0.00496449			DHRS3	NM_004753	Body
cg06299537	1	12677661	0.1212	0.0265	++++++	4.961e-06	0.000669558			DHRS3;DHRS3	NM_004753;NM_004753	5'UTR;1stExon	chr1:12676983-12678642	Island
cg02330214	1	14026216	-0.1283	0.0285	------	6.698e-06	0.000847749			PRDM2	NM_001135610	TSS1500	chr1:14026481-14027200	N_Shore
cg13472584	1	14056972	0.087	0.0196	++++++	9.096e-06	0.00107061	rs74428582		PRDM2;PRDM2;PRDM2	NM_012231;NM_015866;NM_001135610	Body;Body;Body
cg02887997	1	14220177	0.0863	0.0196	++++++	1.04e-05	0.00118283						chr1:14219350-14219737	S_Shore
cg00979634	1	16011290	0.0745	0.0197	++++++	0.0001574	0.00816338			PLEKHM2	NM_015164	Body	chr1:16011266-16011502	Island
cg15146752	1	16482767	0.0681	0.0162	++++++	2.621e-05	0.00234026			EPHA2	NM_004431	TSS1500	chr1:16481484-16482782	Island
cg09178261	1	16482818	0.0645	0.0168	++++++	0.000127	0.00704826	rs77857335		EPHA2	NM_004431	TSS1500	chr1:16481484-16482782	S_Shore				X
cg10454529	1	16544210	0.0704	0.0184	++++++	0.0001257	0.00700139						chr1:16543683-16544307	Island
cg01978368	1	16563189	0.1118	0.025	++++++	7.755e-06	0.000950795			C1orf89	NM_030907	1stExon	chr1:16563544-16563799	N_Shore
cg03920729	1	16768195	0.0765	0.0203	++++++	0.0001634	0.00836274			NECAP2;NECAP2;NECAP2	NM_018090;NM_001145277;NM_001145278	Body;Body;Body	chr1:16766998-16767803	S_Shore
cg26519403	1	17338581	0.092	0.0223	++++++	3.662e-05	0.00298465		rs78362712	ATP13A2;ATP13A2;ATP13A2	NM_001141974;NM_022089;NM_001141973	TSS200;TSS200;TSS200	chr1:17337829-17338590	Island
cg08538976	1	19229774	0.1096	0.023	++++++	1.879e-06	0.000311676			ALDH4A1;ALDH4A1	NM_003748;NM_170726	TSS1500;TSS1500	chr1:19228828-19229634	S_Shore
cg03884082	1	19971709	0.1199	0.0282	++++++	2.1e-05	0.00198798			NBL1;NBL1	NM_182744;NM_005380	Body;5'UTR	chr1:19970255-19971923	Island
cg00002028	1	20960010	-0.193	0.0377	------	2.974e-07	6.98503e-05			PINK1;PINK1	NM_032409;NM_032409	1stExon;5'UTR	chr1:20960045-20960551	N_Shore
cg12446953	1	20960867	0.1424	0.0291	++++++	9.876e-07	0.00018521			PINK1	NM_032409	Body	chr1:20960045-20960551	S_Shore
cg05704196	1	21059189	0.0761	0.0164	++++++	3.465e-06	0.000511321			SH2D5;SH2D5	NM_001103161;NM_001103160	TSS200;TSS200	chr1:21058006-21059366	Island
cg07717763	1	21059365	0.0864	0.019	++++++	5.194e-06	0.000692892	rs35106171		SH2D5;SH2D5	NM_001103161;NM_001103160	TSS1500;TSS1500	chr1:21058006-21059366	Island				X
cg23992472	1	21503364	0.0999	0.0186	++++++	7.504e-08	2.19779e-05			EIF4G3	NM_003760	TSS200	chr1:21503115-21503836	Island
cg15086279	1	22352348	0.1022	0.0253	++++++	5.291e-05	0.00387753			HSPC157;HSPC157	NR_023918;NR_023919	Body;Body	chr1:22351917-22352194	S_Shore
cg07118078	1	23345725	0.1062	0.0279	++++++	0.0001369	0.00740654			KDM1A;KDM1A	NM_015013;NM_001009999	TSS1500;TSS1500	chr1:23345814-23346677	N_Shore
cg04553810	1	23495527	0.2284	0.0384	++++++	2.866e-09	1.21743e-06			LUZP1;LUZP1	NM_033631;NM_001142546	TSS200;TSS200						X
cg25610515	1	23495577	0.192	0.0316	++++++	1.262e-09	5.84541e-07			LUZP1;LUZP1	NM_033631;NM_001142546	TSS1500;TSS1500						X
cg01788438	1	23670892	0.0748	0.0152	++++++	8.39e-07	0.000162938			HNRNPR;HNRNPR;HNRNPR;HNRNPR	NM_005826;NM_001102397;NM_001102398;NM_001102399	TSS200;TSS200;TSS200;TSS200	chr1:23670245-23671363	Island
cg12090388	1	24018356	0.0629	0.0169	++++++	0.0001936	0.00936553			RPL11	NM_000975	Body	chr1:24018355-24018567	Island
cg26835312	1	24513473	0.1675	0.0278	++++++	1.581e-09	7.15527e-07	rs12090104		IL28RA;IL28RA;IL28RA	NM_170743;NM_173064;NM_173065	Body;Body;Body	chr1:24513540-24514477	N_Shore
cg08700651	1	24513482	0.1259	0.019	++++++	3.373e-11	2.14371e-08			IL28RA;IL28RA;IL28RA	NM_170743;NM_173064;NM_173065	Body;Body;Body	chr1:24513540-24514477	N_Shore
cg04552500	1	24645917	0.0965	0.0216	++++++	7.868e-06	0.000961242			GRHL3;GRHL3	NM_198173;NM_198173	1stExon;5'UTR	chr1:24648202-24648985	N_Shelf
cg21269758	1	25870003	-0.226	0.0315	------	7.602e-13	6.5728e-10			LDLRAP1	NM_015627	TSS200	chr1:25869893-25871042	Island
cg20490126	1	25870007	-0.2105	0.0333	------	2.69e-10	1.44236e-07			LDLRAP1	NM_015627	TSS200	chr1:25869893-25871042	Island
cg09796501	1	26233435	-0.1691	0.0437	------	0.000109	0.00635792			STMN1;STMN1;STMN1;STMN1	NM_005563;NM_203401;NM_001145454;NM_203399	TSS1500;TSS1500;TSS1500;TSS200	chr1:26231950-26233624	Island
cg24519413	1	26490540	-0.1939	0.0352	------	3.495e-08	1.13585e-05						chr1:26490522-26491015	Island
cg22945302	1	26606601	-0.1283	0.0345	------	0.0001997	0.00957248			SH3BGRL3;SH3BGRL3	NM_031286;NM_031286	5'UTR;1stExon	chr1:26606362-26606913	Island
cg20385686	1	27024451	-0.1442	0.0257	------	2.115e-08	7.23625e-06			ARID1A;ARID1A	NM_006015;NM_139135	Body;Body	chr1:27021833-27024101	S_Shore
cg13867915	1	27050039	0.1383	0.0352	++++++	8.474e-05	0.00536348		rs74062525	ARID1A;ARID1A	NM_006015;NM_139135	Body;Body
cg04354805	1	27152792	0.1027	0.0241	++++++	2.075e-05	0.00197061			ZDHHC18	NM_032283	TSS1500	chr1:27153033-27153243	N_Shore
cg21680178	1	27226860	0.0738	0.0198	++++++	0.0001984	0.00952887			GPATCH3	NM_022078	1stExon	chr1:27226492-27227009	Island
cg08830553	1	27339657	0.1049	0.025	++++++	2.674e-05	0.00237481	rs76533775		FAM46B	NM_052943	TSS1500	chr1:27338879-27339441	S_Shore				X
cg25098478	1	27464538	0.0655	0.016	++++++	4.039e-05	0.00320997			SLC9A1	NM_003047	Body
cg09725874	1	27480106	0.0908	0.0166	++++++	4.492e-08	1.41124e-05			SLC9A1	NM_003047	Body	chr1:27481345-27481742	N_Shore
cg01396034	1	27623367	0.1402	0.0359	++++++	9.312e-05	0.00571351			WDTC1	NM_015023	Body
cg20651453	1	27693398	0.0809	0.0206	++++++	8.543e-05	0.00539217			MAP3K6	NM_004672	TSS200	chr1:27692412-27693243	S_Shore
cg04212092	1	27889261	0.0712	0.0189	++++++	0.0001594	0.00822803			AHDC1	NM_001029882	5'UTR
cg27543538	1	27902687	0.0884	0.0156	++++++	1.391e-08	5.01988e-06			AHDC1	NM_001029882	5'UTR	chr1:27901660-27902688	Island
cg15072832	1	27902739	0.0911	0.0183	++++++	6.691e-07	0.00013659			AHDC1	NM_001029882	5'UTR	chr1:27901660-27902688	S_Shore
cg01198591	1	28909005	-0.1392	0.0351	------	7.283e-05	0.00481759			SNORA16A;SNHG12	NR_003035;NR_024127	TSS1500;TSS1500	chr1:28908069-28908799	S_Shore
cg27444383	1	29064149	0.0747	0.0188	++++++	7.168e-05	0.00475953			YTHDF2	NM_016258	Body	chr1:29063066-29064315	Island
cg18883836	1	29240705	0.1332	0.0254	++++++	1.508e-07	3.94853e-05			EPB41;EPB41;EPB41;EPB41;EPB41;EPB41	NM_203342;NM_203343;NM_004437;NM_001166006;NM_001166007;NM_001166005	5'UTR;5'UTR;5'UTR;TSS1500;5'UTR;5'UTR	chr1:29240768-29241969	N_Shore
cg09264065	1	29460936	-0.2132	0.0465	------	4.444e-06	0.000614366						chr1:29460810-29461172	Island
cg00107241	1	29461070	-0.1912	0.0442	------	1.517e-05	0.00156728						chr1:29460810-29461172	Island
cg22015284	1	31538649	0.073	0.0184	++++++	7.596e-05	0.00496449			PUM1;PUM1	NM_001020658;NM_014676	TSS200;TSS200	chr1:31538412-31538938	Island
cg24710886	1	31538937	0.0987	0.0227	++++++	1.369e-05	0.00145457			PUM1;PUM1	NM_001020658;NM_014676	TSS1500;TSS1500	chr1:31538412-31538938	Island				X
ch.1.1026209F	1	31638974	0.1061	0.0286	++++++	0.0002063	0.0097737	rs7514039
cg00541683	1	32041933	0.0882	0.0238	++++++	0.0002037	0.00969701	rs80306731		TINAGL1	NM_022164	TSS200
cg03351724	1	32110422	0.0756	0.0176	++++++	1.794e-05	0.00177271	rs55959462		PEF1	NM_012392	Body	chr1:32110210-32110961	Island
cg26917754	1	32644779	-0.0659	0.0171	------	0.0001156	0.00661369			TXLNA	NM_175852	TSS1500	chr1:32645154-32645814	N_Shore
cg03523740	1	32645027	-0.0502	0.0134	------	0.0001773	0.00883233			TXLNA	NM_175852	TSS1500	chr1:32645154-32645814	N_Shore
cg13704271	1	32666264	0.0717	0.0183	++++++	8.951e-05	0.00557443	rs11543060		CCDC28B;CCDC28B	NM_024296;NM_024296	1stExon;5'UTR	chr1:32666231-32666460	Island
cg19508561	1	32740758	-0.0937	0.0243	------	0.0001151	0.00659145	rs11576028		LCK;LCK	NM_005356;NM_001042771	Body;Body	chr1:32740710-32741544	Island				X
cg10994944	1	32741152	-0.1402	0.0302	------	3.55e-06	0.000520234		rs11576030	LCK;LCK	NM_005356;NM_001042771	Body;Body	chr1:32740710-32741544	Island
cg10837783	1	32741454	-0.2278	0.0248	------	4.491e-20	9.2728e-17			LCK;LCK	NM_005356;NM_001042771	Body;Body	chr1:32740710-32741544	Island
cg07376381	1	32741518	-0.3177	0.0389	------	3.384e-16	4.74463e-13			LCK;LCK	NM_005356;NM_001042771	Body;Body	chr1:32740710-32741544	Island
cg03243362	1	32741543	-0.2532	0.0358	------	1.454e-12	1.19729e-09		rs1042519	LCK;LCK	NM_005356;NM_001042771	Body;Body	chr1:32740710-32741544	Island
cg15116327	1	32741619	-0.1941	0.0318	------	1.077e-09	5.085e-07			LCK;LCK	NM_005356;NM_001042771	Body;Body	chr1:32740710-32741544	S_Shore
cg04967775	1	32757493	0.1162	0.0267	++++++	1.366e-05	0.00145324			HDAC1	NM_004964	TSS1500	chr1:32757414-32758034	Island
cg21604358	1	33351761	0.108	0.0244	++++++	9.686e-06	0.00112317			HPCA	NM_002143	TSS1500	chr1:33351686-33352397	Island
cg09665311	1	33429393	0.11	0.0275	++++++	6.254e-05	0.0043446		rs75208804	RNF19B;RNF19B	NM_153341;NM_001127361	Body;Body	chr1:33429531-33430513	N_Shore
cg08128087	1	33593457	0.1735	0.0348	++++++	6.034e-07	0.000124815	rs7549943					chr1:33592891-33593155	S_Shore
cg18964375	1	33772147	0.1013	0.026	++++++	9.817e-05	0.00592181						chr1:33772146-33773104	Island
cg06901094	1	34090711	0.1278	0.0278	++++++	4.431e-06	0.000612773			CSMD2	NM_052896	Body	chr1:34090605-34090854	Island
cg26898039	1	34101256	0.0835	0.0178	++++++	2.597e-06	0.000405342			CSMD2	NM_052896	Body	chr1:34098896-34099119	S_Shelf
cg05695384	1	34625206	0.1208	0.0321	++++++	0.0001694	0.00857256			CSMD2	NM_052896	Body	chr1:34628783-34630976	N_Shelf
cg24018609	1	34630796	0.1472	0.02	++++++	1.85e-13	1.80196e-10			CSMD2	NM_052896	Body	chr1:34628783-34630976	Island
cg13263483	1	35247084	0.0895	0.0212	++++++	2.526e-05	0.00227354			GJB3;GJB3;GJB3	NM_024009;NM_001005752;NM_024009	1stExon;TSS1500;5'UTR	chr1:35246876-35247599	Island
cg13709618	1	35350879	0.0883	0.0184	++++++	1.528e-06	0.000263458			DLGAP3	NM_001080418	Body	chr1:35350878-35351854	Island
cg23686365	1	35544887	0.1458	0.0342	++++++	2.015e-05	0.0019273	rs77618958		ZMYM1	NM_024772	TSS200	chr1:35544927-35545303	N_Shore
cg13798679	1	36617570	0.0729	0.0193	++++++	0.0001608	0.00827047						chr1:36621451-36622310	N_Shelf
cg03954991	1	36916605	-0.123	0.028	------	1.155e-05	0.00128441			OSCP1;OSCP1	NM_145047;NM_206837	TSS1500;TSS1500	chr1:36915796-36916324	S_Shore				X
cg09514174	1	36916681	-0.1613	0.0333	------	1.267e-06	0.000225772			OSCP1;OSCP1	NM_145047;NM_206837	TSS1500;TSS1500	chr1:36915796-36916324	S_Shore
cg11596009	1	36916744	-0.186	0.0293	------	2.331e-10	1.26789e-07			OSCP1;OSCP1	NM_145047;NM_206837	TSS1500;TSS1500	chr1:36915796-36916324	S_Shore
cg06165395	1	37500790	0.0896	0.0212	++++++	2.455e-05	0.00222994			GRIK3	NM_000831	TSS1500	chr1:37498377-37500624	S_Shore
ch.1.1189675R	1	37559148	0.0935	0.025	++++++	0.0001848	0.0090806	rs72653571
cg13363982	1	37721104	0.1459	0.0341	++++++	1.846e-05	0.00180859
cg12729160	1	37875985	0.1211	0.0231	++++++	1.674e-07	4.31781e-05											X
cg14280964	1	37940281	-0.1414	0.0372	------	0.0001469	0.00779314			ZC3H12A	NM_025079	5'UTR	chr1:37939723-37940650	Island
cg10122079	1	38232225	0.1999	0.0369	++++++	5.886e-08	1.77657e-05			EPHA10;EPHA10	NM_001099439;NM_173641	TSS1500;TSS1500	chr1:38229838-38230888	S_Shore
cg19895474	1	38325407	0.0716	0.0179	++++++	6.058e-05	0.00425408			MTF1	NM_005955	TSS200	chr1:38325150-38325999	Island
cg27018070	1	38470578	0.1281	0.0274	++++++	3.035e-06	0.000457345			FHL3	NM_004468	5'UTR	chr1:38470617-38471396	N_Shore
cg06546406	1	39269756	-0.1587	0.038	------	2.929e-05	0.00253404						chr1:39269729-39270251	Island
cg24142464	1	40040489	0.0971	0.0167	++++++	6.357e-09	2.49598e-06			PABPC4;PABPC4;PABPC4	NM_001135654;NM_003819;NM_001135653	Body;Body;Body	chr1:40041317-40042667	N_Shore
cg01775082	1	40157480	0.0853	0.0199	++++++	1.751e-05	0.00174058			HPCAL4	NM_016257	TSS1500	chr1:40156930-40158514	Island
cg13438961	1	41250071	0.1893	0.0396	++++++	1.754e-06	0.000294521	rs79364948		KCNQ4;KCNQ4	NM_004700;NM_172163	1stExon;1stExon	chr1:41249090-41250161	Island
cg15867428	1	41267920	0.1064	0.0212	++++++	4.964e-07	0.000107411			KCNQ4;KCNQ4	NM_004700;NM_172163	Body;Body	chr1:41267919-41268398	Island
cg13150171	1	41326892	0.0903	0.0244	++++++	0.0002126	0.00999345		rs12044255	CITED4;CITED4	NM_133467;NM_133467	3'UTR;1stExon	chr1:41326949-41328285	N_Shore
cg13472192	1	41350014	-0.2424	0.06	------	5.415e-05	0.00394126						chr1:41349740-41350293	Island
cg16523490	1	42115829	0.1062	0.0273	++++++	9.869e-05	0.00594626			HIVEP3;HIVEP3	NM_024503;NM_001127714	5'UTR;5'UTR						X
cg18153322	1	43534145	0.1275	0.0283	++++++	6.593e-06	0.000836499						chr1:43533890-43534334	Island
cg17213946	1	43997516	-0.144	0.035	------	3.834e-05	0.00309025	rs6703614		PTPRF;PTPRF	NM_002840;NM_130440	5'UTR;5'UTR	chr1:43996724-43997592	Island
ch.1.1359032F	1	44068818	0.1574	0.0419	++++++	0.0001721	0.00865851			PTPRF;PTPRF	NM_002840;NM_130440	Body;Body	chr1:44070892-44071142	N_Shelf
cg20276103	1	44398868	0.0983	0.0237	++++++	3.269e-05	0.00275162			ARTN;ARTN;ARTN	NM_057090;NM_001136215;NM_057091	TSS200;TSS200;TSS200	chr1:44399068-44399535	N_Shore
cg22930187	1	44398959	0.0668	0.0161	++++++	3.32e-05	0.00277736			ARTN;ARTN;ARTN	NM_057090;NM_001136215;NM_057091	TSS200;TSS200;TSS200	chr1:44399068-44399535	N_Shore
cg06207804	1	44398998	0.0704	0.015	++++++	2.898e-06	0.000442499			ARTN;ARTN;ARTN;ARTN;ARTN;ARTN	NM_057091;NM_057090;NM_057090;NM_001136215;NM_001136215;NM_057091	1stExon;1stExon;5'UTR;1stExon;5'UTR;5'UTR	chr1:44399068-44399535	N_Shore
cg20452714	1	44399069	0.1707	0.041	++++++	3.091e-05	0.00264116			ARTN;ARTN;ARTN;ARTN;ARTN;ARTN	NM_057091;NM_057090;NM_057090;NM_001136215;NM_001136215;NM_057091	1stExon;1stExon;5'UTR;1stExon;5'UTR;5'UTR	chr1:44399068-44399535	Island
cg06526872	1	44399363	0.1231	0.0259	++++++	1.915e-06	0.000316635			ARTN;ARTN;ARTN;ARTN;ARTN;ARTN	NM_057091;NM_057090;NM_057090;NM_001136215;NM_001136215;NM_057091	1stExon;1stExon;5'UTR;1stExon;5'UTR;5'UTR	chr1:44399068-44399535	Island
cg23001650	1	44444603	0.087	0.0204	++++++	2.013e-05	0.00192672			B4GALT2	NM_003780	TSS1500	chr1:44444635-44445622	N_Shore
cg25387812	1	44554657	0.0981	0.0205	++++++	1.799e-06	0.000300932											X
cg01604592	1	44679056	-0.2741	0.0459	------	2.323e-09	1.01057e-06			DMAP1;DMAP1;DMAP1	NM_001034024;NM_019100;NM_001034023	TSS200;TSS200;TSS200	chr1:44679003-44679465	Island
cg16547629	1	44884131	-0.4119	0.0293	------	5.39e-45	4.97096e-41			RNF220	NM_018150	Body	chr1:44883136-44884272	Island
cg03984347	1	45190262	-0.2568	0.0448	------	1.007e-08	3.76844e-06			C1orf228	NM_001145636	Body	chr1:45189705-45190558	Island
cg06745753	1	45190297	-0.2322	0.0399	------	5.629e-09	2.23981e-06			C1orf228	NM_001145636	Body	chr1:45189705-45190558	Island
cg07173823	1	45190519	-0.2419	0.0403	------	1.942e-09	8.60148e-07			C1orf228	NM_001145636	Body	chr1:45189705-45190558	Island
cg13985198	1	45242073	0.1175	0.0268	++++++	1.13e-05	0.00126304			SNORD46;RPS8;SNORD38A	NR_000024;NM_001012;NR_001456	TSS200;Body;TSS1500	chr1:45241013-45241900	S_Shore
cg16604218	1	45452605	-0.1915	0.033	------	6.186e-09	2.43344e-06			EIF2B3;EIF2B3	NM_020365;NM_001166588	TSS1500;TSS1500	chr1:45452037-45452444	S_Shore
cg05966837	1	45476303	0.0836	0.0221	++++++	0.000156	0.00811714			HECTD3	NM_024602	Body	chr1:45476225-45477022	Island
cg13951491	1	45793032	0.0811	0.0194	++++++	2.834e-05	0.00247559			HPDL	NM_032756	1stExon	chr1:45792419-45793301	Island
cg15457731	1	45805982	0.0803	0.021	++++++	0.0001323	0.00723692	rs28372898		MUTYH;MUTYH;MUTYH;MUTYH;MUTYH;TOE1;MUTYH;MUTYH;MUTYH;MUTYH	NM_001048173;NM_001048171;NM_001048171;NM_001048174;NM_001128425;NM_025077;NM_012222;NM_012222;NM_001048172;NM_001128425	TSS200;5'UTR;1stExon;TSS1500;5'UTR;Body;5'UTR;1stExon;TSS200;1stExon	chr1:45805564-45805983	Island
cg04745201	1	45965797	0.1214	0.0301	++++++	5.572e-05	0.00401539			CCDC163P;MMACHC	NM_001102601;NM_015506	TSS200;TSS200	chr1:45965586-45966049	Island
cg09131901	1	45980096	0.0897	0.023	++++++	9.853e-05	0.00593834			PRDX1;PRDX1;PRDX1	NM_181696;NM_181697;NM_002574	Body;Body;Body
cg27171835	1	46144754	0.2031	0.0378	++++++	7.868e-08	2.28505e-05	rs7544856		GPBP1L1	NM_021639	5'UTR
cg00128877	1	47070178	0.0797	0.0192	++++++	3.303e-05	0.00276816			MKNK1;MKNK1;MKNK1;MKNK1;MKNK1	NM_198973;NR_024176;NR_024174;NM_003684;NM_001135553	TSS1500;TSS1500;TSS1500;TSS1500;TSS1500	chr1:47069615-47070179	Island				X
cg17163737	1	47644999	0.0697	0.017	++++++	4.18e-05	0.00328803
cg23654174	1	47779667	0.1044	0.0268	++++++	9.69e-05	0.00587483	rs13376465		STIL;STIL	NM_003035;NM_001048166	5'UTR;5'UTR	chr1:47779707-47780211	N_Shore				X
cg02486904	1	47999051	0.0878	0.0211	++++++	3.235e-05	0.0027327						chr1:47998899-47999517	Island
cg14977066	1	50891195	0.1038	0.0279	++++++	0.0001965	0.009476						chr1:50884228-50891471	Island
cg21807522	1	50893984	0.0945	0.0219	++++++	1.566e-05	0.00160393						chr1:50892437-50893243	S_Shore
cg06327150	1	52195686	0.0747	0.0201	++++++	0.0002058	0.00975781			OSBPL9;OSBPL9;OSBPL9;OSBPL9;OSBPL9;OSBPL9;OSBPL9;OSBPL9;OSBPL9	NM_148905;NM_148907;NM_148908;NM_148906;NM_024586;NM_148909;NM_148905;NM_148904;NM_148904	5'UTR;Body;Body;5'UTR;Body;Body;1stExon;1stExon;5'UTR	chr1:52195028-52195821	Island
cg03649284	1	52345292	-0.1194	0.0315	------	0.0001537	0.00804402			NRD1;NRD1	NM_002525;NM_001101662	TSS1500;TSS1500	chr1:52344178-52344939	S_Shore
cg04080270	1	52456551	0.1002	0.0242	++++++	3.377e-05	0.00281032			RAB3B	NM_002867	TSS1500	chr1:52455970-52456453	S_Shore
cg04971341	1	52607910	0.0725	0.0175	++++++	3.407e-05	0.00282904			ZFYVE9;ZFYVE9;ZFYVE9	NM_007324;NM_007323;NM_004799	TSS200;TSS200;TSS200	chr1:52607400-52608504	Island
cg03947026	1	52832320	0.1609	0.0223	++++++	4.838e-13	4.29945e-10			CC2D1B	NM_032449	TSS1500	chr1:52834139-52834528	N_Shore				X
cg23272399	1	53068579	0.1259	0.0332	++++++	0.0001489	0.0078811			GPX7	NM_015696	Body	chr1:53067880-53068608	Island				X
cg17852744	1	53809725	0.1181	0.0319	++++++	0.0002082	0.00984012
cg24373187	1	54666401	0.0974	0.0228	++++++	1.874e-05	0.00182782			CYB5RL;MRPL37	NM_001031672;NM_016491	TSS1500;Body	chr1:54665821-54666259	S_Shore
cg21159128	1	54693933	0.1364	0.0277	++++++	8.152e-07	0.000159284			SSBP3;SSBP3;SSBP3	NM_001009955;NM_018070;NM_145716	Body;Body;Body
cg24327307	1	54753071	0.1047	0.0265	++++++	7.612e-05	0.00497026			SSBP3;SSBP3;SSBP3	NM_001009955;NM_018070;NM_145716	Body;Body;Body
cg00172603	1	54822031	0.0542	0.0146	++++++	0.0002004	0.00959163			SSBP3;SSBP3;SSBP3	NM_001009955;NM_018070;NM_145716	Body;Body;Body	chr1:54821990-54822333	Island
cg02832224	1	54825291	0.1408	0.033	++++++	2.015e-05	0.0019273			SSBP3;SSBP3;SSBP3	NM_001009955;NM_018070;NM_145716	Body;Body;Body	chr1:54821990-54822333	S_Shelf
cg17001034	1	55008516	0.0819	0.0204	++++++	6.018e-05	0.00423602						chr1:55007704-55008448	S_Shore
cg16021159	1	57142074	0.2799	0.036	++++++	8.273e-15	9.64444e-12			PRKAA2	NM_006252	Body				X
cg24946133	1	59249665	0.0671	0.0167	++++++	6.118e-05	0.00428245			JUN;JUN	NM_002228;NM_002228	5'UTR;1stExon	chr1:59247461-59250940	Island
cg06510397	1	61523012	0.1024	0.0238	++++++	1.668e-05	0.00167898						chr1:61519352-61519971	S_Shelf
cg26262482	1	64937345	0.121	0.0266	++++++	5.238e-06	0.00069697			CACHD1	NM_020925	Body	chr1:64935554-64936614	S_Shore
cg23617193	1	64971761	0.0696	0.0147	++++++	2.076e-06	0.000337342			CACHD1	NM_020925	Body	chr1:64971358-64971604	S_Shore				X
cg00600454	1	65468017	0.107	0.0205	++++++	1.784e-07	4.55063e-05						chr1:65468272-65468828	N_Shore				X
cg10482024	1	65613042	0.0802	0.0178	++++++	6.384e-06	0.00081597			AK3L1;AK3L1;AK3L1	NM_013410;NM_203464;NM_001005353	TSS1500;TSS200;TSS1500	chr1:65613041-65614898	Island				X
cg27462969	1	67896192	0.0686	0.017	++++++	5.575e-05	0.00401616			SERBP1;SERBP1;SERBP1;SERBP1	NM_015640;NM_001018068;NM_001018069;NM_001018067	TSS200;TSS200;TSS200;TSS200	chr1:67895135-67896826	Island
cg02639608	1	68150326	0.1034	0.0219	++++++	2.416e-06	0.000382847			GADD45A	NM_001924	TSS1500	chr1:68150913-68152270	N_Shore
cg01490102	1	68698453	0.1196	0.0271	++++++	1.004e-05	0.0011539			GPR177;GPR177	NM_024911;NM_001002292	TSS1500;TSS1500	chr1:68696639-68697628	S_Shore
cg05767561	1	70820607	0.1263	0.0246	++++++	2.78e-07	6.60035e-05			HHLA3;ANKRD13C;HHLA3;HHLA3;HHLA3;HHLA3;HHLA3;HHLA3	NM_001031693;NM_030816;NM_001031693;NM_001036646;NM_001036646;NM_001036645;NR_027404;NM_001036645	5'UTR;TSS200;1stExon;1stExon;5'UTR;1stExon;Body;5'UTR	chr1:70819733-70820719	Island
cg23823908	1	71512485	-0.1745	0.0294	------	2.992e-09	1.26707e-06			PTGER3;PTGER3;PTGER3;PTGER3;PTGER3;PTGER3;PTGER3;PTGER3;PTGER3;PTGER3	NM_198718;NR_028294;NM_198714;NR_028293;NM_198716;NM_198717;NR_028292;NM_001126044;NM_198719;NM_198715	1stExon;Body;1stExon;Body;1stExon;1stExon;Body;1stExon;1stExon;1stExon	chr1:71512224-71513804	Island
cg01077724	1	75590483	-0.1623	0.0225	------	5.416e-13	4.75205e-10						chr1:75590817-75591354	N_Shore
cg02297043	1	75590912	-0.4076	0.0404	------	6.465e-24	1.94426e-20						chr1:75590817-75591354	Island		X
cg01540595	1	75590960	-0.4049	0.0422	------	8.049e-22	2.06201e-18						chr1:75590817-75591354	Island
cg01066472	1	75591029	-0.4102	0.0514	------	1.477e-15	1.9398e-12						chr1:75590817-75591354	Island
cg00325531	1	75591353	-0.8136	0.094	------	4.789e-18	8.3861e-15						chr1:75590817-75591354	Island
cg01005080	1	75592950	-0.2344	0.0312	------	5.583e-14	5.73522e-11			LHX8	NM_001001933	TSS1500	chr1:75590817-75591354	S_Shore
cg00419321	1	75593476	-0.4316	0.0567	------	2.65e-14	2.88659e-11			LHX8	NM_001001933	TSS1500	chr1:75595813-75596162	N_Shelf
cg21009965	1	75593596	-0.2347	0.047	------	5.884e-07	0.000122158			LHX8	NM_001001933	TSS1500	chr1:75595813-75596162	N_Shelf				X
cg10249828	1	75594261	-0.1377	0.0232	------	2.923e-09	1.24038e-06			LHX8;LHX8	NM_001001933;NM_001001933	1stExon;5'UTR	chr1:75595813-75596162	N_Shore
cg01259156	1	75594592	-0.0955	0.0233	------	4.284e-05	0.00334322			LHX8	NM_001001933	5'UTR	chr1:75595813-75596162	N_Shore
cg16427752	1	76262302	-0.2056	0.0369	------	2.489e-08	8.36415e-06			MSH4	NM_002440	TSS1500	chr1:76262536-76262903	N_Shore
cg02161115	1	76262373	-0.1601	0.035	------	4.817e-06	0.000653794			MSH4	NM_002440	TSS1500	chr1:76262536-76262903	N_Shore
cg14200364	1	76262594	-0.4153	0.0643	------	1.06e-10	6.24881e-08			MSH4	NM_002440	TSS200	chr1:76262536-76262903	Island
cg22035229	1	76262648	-0.6032	0.0887	------	1.059e-11	7.37418e-09			MSH4;MSH4	NM_002440;NM_002440	1stExon;5'UTR	chr1:76262536-76262903	Island
cg17028301	1	76262711	-0.4704	0.069	------	9.38e-12	6.57574e-09			MSH4	NM_002440	1stExon	chr1:76262536-76262903	Island
cg23237611	1	76262857	-0.4175	0.0605	------	5.017e-12	3.69106e-09			MSH4	NM_002440	1stExon	chr1:76262536-76262903	Island
cg20785560	1	78511235	-0.1318	0.0273	------	1.423e-06	0.000248555			GIPC2	NM_017655	TSS1500	chr1:78511577-78512161	N_Shore
cg19766489	1	78511344	-0.1222	0.0243	------	5.232e-07	0.000111651			GIPC2	NM_017655	TSS1500	chr1:78511577-78512161	N_Shore
cg14090374	1	85667233	0.0791	0.0188	++++++	2.696e-05	0.0023872			SYDE2	NM_032184	TSS1500	chr1:85665818-85667650	Island
cg11973602	1	86861439	0.1011	0.0239	++++++	2.28e-05	0.00210696			ODF2L;ODF2L	NM_020729;NM_001007022	5'UTR;5'UTR	chr1:86861566-86862083	N_Shore				X
cg13228636	1	87989964	0.0919	0.0213	++++++	1.612e-05	0.00163771
cg04122329	1	89149714	0.1232	0.0302	++++++	4.473e-05	0.00345049			PKN2	NM_006256	TSS1500	chr1:89149594-89150658	Island
cg04567738	1	91171013	-0.1788	0.0322	------	2.718e-08	9.06761e-06						chr1:91172102-91172771	N_Shore
cg26833936	1	91303028	-0.1843	0.0305	------	1.488e-09	6.77873e-07						chr1:91300979-91301891	S_Shore
cg26052357	1	91303544	-0.3552	0.0342	------	2.608e-25	9.25093e-22						chr1:91300979-91301891	S_Shore
cg05527459	1	92012148	-0.2027	0.0323	------	3.256e-10	1.7192e-07						chr1:92012336-92012656	N_Shore
cg12403142	1	92012408	-0.2586	0.0334	------	9.899e-15	1.14118e-11						chr1:92012336-92012656	Island
cg21854759	1	92012499	-0.2177	0.0338	------	1.212e-10	7.05467e-08						chr1:92012336-92012656	Island
cg02896835	1	92012615	-0.3196	0.0604	------	1.201e-07	3.26841e-05						chr1:92012336-92012656	Island
cg25838465	1	92012736	-0.3158	0.0826	------	0.0001323	0.00723692						chr1:92011829-92012062	S_Shore
cg21382567	1	92263858	0.0737	0.0188	++++++	8.737e-05	0.00547732			TGFBR3	NM_003243	Body						X
ch.1.93237475F	1	93464887	0.1146	0.0295	++++++	0.0001016	0.00606175	rs35946695
cg15062711	1	93646010	0.0786	0.0181	++++++	1.357e-05	0.00144696			TMED5;CCDC18;TMED5;TMED5;CCDC18;TMED5;TMED5	NM_001167830;NM_206886;NR_030761;NM_016040;NM_206886;NM_001167830;NM_016040	1stExon;1stExon;Body;1stExon;5'UTR;5'UTR;5'UTR	chr1:93645432-93646471	Island
cg17470347	1	93646398	-0.1875	0.0311	------	1.586e-09	7.17008e-07			CCDC18;TMED5;TMED5;TMED5	NM_206886;NM_001167830;NR_030761;NM_016040	1stExon;TSS200;TSS200;TSS200	chr1:93645432-93646471	Island
cg16394260	1	93811744	-0.1498	0.0379	------	7.548e-05	0.0049478			DR1;DR1	NM_001938;NM_001938	5'UTR;1stExon	chr1:93811218-93811940	Island
cg23257569	1	94703343	0.1066	0.02	++++++	9.174e-08	2.5971e-05			ARHGAP29	NM_004815	TSS200	chr1:94702690-94703344	Island				X
cg14097568	1	94792942	0.1324	0.0273	++++++	1.275e-06	0.000226906
cg17511195	1	95007541	0.1141	0.0274	++++++	3.057e-05	0.00262128			F3	NM_001993	TSS200	chr1:95006837-95008051	Island
cg21436544	1	95249289	0.0585	0.0156	++++++	0.0001755	0.0087732
cg16731488	1	97186897	0.1241	0.0262	++++++	2.075e-06	0.000337311			PTBP2	NM_021190	TSS1500	chr1:97187102-97187606	N_Shore
cg11952714	1	99126623	0.141	0.0313	++++++	6.614e-06	0.000838396			SNX7;SNX7	NM_015976;NM_152238	TSS1500;TSS1500	chr1:99126872-99127711	N_Shore
cg18270280	1	100504403	0.0866	0.0223	++++++	0.0001055	0.0062158	rs78361605		HIAT1	NM_033055	Body	chr1:100503482-100504404	Island
cg08139499	1	100816943	0.1161	0.0251	++++++	3.639e-06	0.000529537			CDC14A;CDC14A;CDC14A	NM_003672;NM_033313;NM_033312	TSS1500;TSS1500;TSS1500	chr1:100817709-100818899	N_Shore				X
cg06752594	1	109825964	-0.1345	0.0306	------	1.127e-05	0.00126105			PSRC1;PSRC1;PSRC1;PSRC1	NM_001032291;NM_001032290;NM_032636;NM_001005290	TSS200;TSS200;TSS200;TSS200	chr1:109825710-109826207	Island
ch.1.2582316R	1	109957975	0.1325	0.0293	++++++	6.005e-06	0.000776617	rs12562673		PSMA5	NM_002790	Body
cg02155184	1	110087241	0.0525	0.0138	++++++	0.0001373	0.00741851			GPR61	NM_031936	3'UTR	chr1:110091039-110091590	N_Shelf
cg20885089	1	110162701	0.0577	0.015	++++++	0.0001168	0.00666397			AMPD2;AMPD2;AMPD2	NM_139156;NM_004037;NM_139156	1stExon;TSS1500;5'UTR	chr1:110162464-110162716	Island
cg15617137	1	110527798	0.113	0.0279	++++++	5.287e-05	0.00387528			AHCYL1	NM_006621	Body	chr1:110527248-110528026	Island
cg26569469	1	110753895	0.1108	0.0229	++++++	1.263e-06	0.000225447			KCNC4;KCNC4;KCNC4	NM_153763;NM_001039574;NM_004978	TSS200;TSS200;TSS200	chr1:110752256-110754794	Island				X
cg19942256	1	111216332	-0.0888	0.0215	------	3.51e-05	0.00289718			KCNA3	NM_002232	1stExon	chr1:111216244-111217937	Island
cg24016844	1	111506641	0.4915	0.0217	++++++	2e-113	6.38485e-109	rs60940275		C1orf103;C1orf103	NM_001006945;NM_018372	TSS200;TSS200	chr1:111505881-111507007	Island		X
cg15566506	1	111507004	0.1361	0.031	++++++	1.113e-05	0.00124909			C1orf103;C1orf103	NM_018372;NM_001006945	TSS1500;TSS1500	chr1:111505881-111507007	Island				X
cg02605776	1	111507160	0.1349	0.0306	++++++	1.053e-05	0.00119402			C1orf103;C1orf103	NM_018372;NM_001006945	TSS1500;TSS1500	chr1:111505881-111507007	S_Shore				X
cg10702191	1	112297855	0.0974	0.0231	++++++	2.535e-05	0.00228065	rs197389		C1orf183;DDX20	NM_198926;NM_007204	Body;TSS1500	chr1:112298041-112298992	N_Shore
cg26213873	1	112939056	-0.2748	0.0251	------	6.777e-28	3.02425e-24			CTTNBP2NL	NM_018704	5'UTR	chr1:112938495-112939113	Island
cg22429776	1	113162371	-0.4172	0.0322	------	1.826e-38	1.51563e-34			ST7L;ST7L;CAPZA1;ST7L;ST7L;CAPZA1	NM_138728;NM_138727;NM_006135;NM_138729;NM_017744;NM_006135	TSS1500;TSS1500;1stExon;TSS1500;TSS1500;5'UTR	chr1:113161591-113162571	Island
cg05708536	1	113285118	-0.2705	0.0424	------	1.799e-10	1.00351e-07						chr1:113286332-113287172	N_Shore
cg20614262	1	113498438	0.061	0.0148	++++++	4.048e-05	0.00321589	rs41283090		SLC16A1;SLC16A1;SLC16A1	NM_001166496;NM_003051;NM_001166496	5'UTR;5'UTR;1stExon	chr1:113498366-113499312	Island
cg07176692	1	113500329	0.1594	0.0373	++++++	1.97e-05	0.00189694	rs41283092	rs79527611	SLC16A1	NM_003051	TSS1500	chr1:113498366-113499312	S_Shore
cg11395799	1	115213248	0.0724	0.0185	++++++	9.174e-05	0.00566064			DENND2C	NM_198459	TSS1500	chr1:115212239-115212985	S_Shore				X
cg13906069	1	115213259	0.0894	0.0214	++++++	2.915e-05	0.00252614			DENND2C	NM_198459	TSS1500	chr1:115212239-115212985	S_Shore				X
cg07724623	1	115397409	-0.183	0.0306	------	2.295e-09	9.99868e-07			SYCP1	NM_003176	TSS200	chr1:115397448-115397942	N_Shore
cg10440578	1	115397857	-0.1992	0.0437	------	5.157e-06	0.00068973			SYCP1	NM_003176	5'UTR	chr1:115397448-115397942	Island
cg25102417	1	115632693	0.0749	0.0174	++++++	1.614e-05	0.00163814			TSPAN2	NM_005725	TSS1500	chr1:115631850-115632584	S_Shore
cg17873750	1	116382984	-0.167	0.0286	------	5.242e-09	2.09789e-06			NHLH2;NHLH2;NHLH2	NM_001111061;NM_001111061;NM_005599	5'UTR;1stExon;5'UTR	chr1:116380359-116382364	S_Shore				X
cg08846011	1	117318133	-0.1926	0.0471	------	4.329e-05	0.00336947
cg19582647	1	117637084	0.1233	0.0325	++++++	0.0001479	0.00783917			MIR942;TTF2	NR_030640;NM_003594	TSS200;Body
cg05363616	1	119529219	0.0993	0.0245	++++++	5.204e-05	0.00383204			TBX15	NM_152380	5'UTR	chr1:119529819-119530712	N_Shore				X
cg25216580	1	120173989	0.1381	0.0318	++++++	1.386e-05	0.00146737			ZNF697	NM_001080470	5'UTR
cg19496978	1	120174149	0.1312	0.0272	++++++	1.441e-06	0.000251382			ZNF697	NM_001080470	5'UTR
cg07600998	1	147146108	0.0826	0.0179	++++++	4.148e-06	0.000585621						chr1:147141842-147142918	S_Shelf
cg18140268	1	147781827	-0.1277	0.0298	------	1.833e-05	0.00179797						chr1:147782066-147782473	N_Shore				X
cg17149103	1	147789480	-0.213	0.0295	------	5.587e-13	4.87119e-10	rs72704317					chr1:147789652-147790094	N_Shore
cg23989012	1	147791203	-0.1308	0.0301	------	1.391e-05	0.00147154						chr1:147789652-147790094	S_Shore
cg25001930	1	147801789	-0.1517	0.0365	------	3.217e-05	0.00272444
cg00780971	1	149193965	-0.3498	0.0493	------	1.362e-12	1.13732e-09
cg18388270	1	149212246	0.2522	0.0625	++++++	5.407e-05	0.00393889	rs72477356	rs33916123
cg02088197	1	149212475	0.2777	0.0636	++++++	1.255e-05	0.00136347	rs6686649
cg11228113	1	149815218	0.1438	0.033	++++++	1.275e-05	0.0013787	rs78229984		HIST2H2AA3;HIST2H2AA4	NM_003516;NM_001040874	TSS1500;TSS1500	chr1:149811754-149815044	S_Shore
cg14261868	1	149815294	0.1247	0.0212	++++++	4.2e-09	1.72923e-06	rs3738319		HIST2H2AA3;HIST2H2AA4	NM_003516;NM_001040874	TSS1500;TSS1500	chr1:149811754-149815044	S_Shore
cg09045105	1	149871945	-0.2766	0.0277	------	1.525e-23	4.42586e-20			BOLA1	NM_016074	Body	chr1:149871079-149871946	Island		X
cg25066665	1	150335507	-0.3571	0.0504	------	1.451e-12	1.19719e-09			RPRD2	NM_015203	TSS1500	chr1:150336831-150337289	N_Shore
cg22604218	1	151810589	0.08	0.0193	++++++	3.278e-05	0.002755			LOC100132111;C2CD4D	NR_024237;NM_001136003	TSS1500;Body	chr1:151810460-151811684	Island
cg04296699	1	151810904	0.0913	0.0239	++++++	0.0001295	0.00713643			C2CD4D;LOC100132111	NM_001136003;NR_024237	Body;TSS200	chr1:151810460-151811684	Island				X
cg12749132	1	151811364	0.2839	0.0517	++++++	3.903e-08	1.24792e-05			LOC100132111;C2CD4D	NR_024237;NM_001136003	Body;Body	chr1:151810460-151811684	Island				X
cg24000437	1	152538857	0.1106	0.0244	++++++	5.824e-06	0.000756509			LCE3E	NM_178435	5'UTR
cg23413307	1	152747472	0.1452	0.0356	++++++	4.63e-05	0.00353285			LCE1F	NM_178354	TSS1500
cg13575682	1	152850698	0.1696	0.0343	++++++	7.738e-07	0.000153215			SMCP	NM_030663	TSS200						X
cg02060465	1	152941727	0.0958	0.024	++++++	6.525e-05	0.00447229			SPRR4	NM_173080	TSS1500
cg09902062	1	152944334	0.1477	0.0287	++++++	2.777e-07	6.597e-05			SPRR4	NM_173080	5'UTR
cg25856811	1	152973957	0.1112	0.0299	++++++	0.0002056	0.00975278			SPRR3;SPRR3	NM_001097589;NM_005416	TSS1500;TSS1500
cg24884084	1	153003198	0.143	0.0308	++++++	3.538e-06	0.000519209			SPRR1B	NM_003125	TSS1500						X
cg03943115	1	153014367	0.1556	0.0328	++++++	2.097e-06	0.000340221			SPRR2D	NM_006945	TSS1500						X
cg26059632	1	153030751	0.0896	0.0238	++++++	0.0001703	0.00859923			SPRR2A	NM_005988	TSS1500
cg11267802	1	153123593	0.1161	0.0277	++++++	2.796e-05	0.00244961			SPRR2G	NM_001014291	TSS200
cg18140889	1	153177577	0.0897	0.0239	++++++	0.0001756	0.00877609			LELP1	NM_001010857	3'UTR
cg11534293	1	153234342	0.4644	0.085	++++++	4.612e-08	1.44566e-05			LOR	NM_000427	Body
cg10228283	1	153234387	0.1665	0.036	++++++	3.645e-06	0.000530038	rs79199655		LOR	NM_000427	3'UTR
cg13997435	1	153538406	-0.0874	0.02	------	1.293e-05	0.00139344			S100A2	NM_005978	TSS200						X
cg22708508	1	154325248	0.1661	0.0421	++++++	8.089e-05	0.00518945
cg20388123	1	154531393	0.1273	0.0297	++++++	1.79e-05	0.00177044			UBE2Q1	NM_017582	TSS1500	chr1:154531054-154531565	Island
cg01963297	1	154841980	0.1624	0.0327	++++++	6.55e-07	0.000134367			KCNN3	NM_002249	1stExon
cg22608655	1	154933512	0.0667	0.0173	++++++	0.0001168	0.00666397			PYGO2	NM_138300	Body	chr1:154933928-154934735	N_Shore
cg17222196	1	155057324	0.0703	0.0184	++++++	0.0001333	0.0072734	rs72702272		EFNA3	NM_004952	Body	chr1:155057187-155058056	Island
cg27538026	1	155164351	0.1023	0.0222	++++++	3.959e-06	0.000564711			MIR92B	NR_030281	TSS1500	chr1:155164199-155165160	Island
cg04897644	1	155264372	-0.2529	0.0394	------	1.365e-10	7.82452e-08			PKLR;PKLR	NM_000298;NM_181871	Body;Body	chr1:155264318-155265536	Island
cg03314840	1	155264662	-0.1587	0.0291	------	5.189e-08	1.60232e-05			PKLR;PKLR	NM_000298;NM_181871	Body;Body	chr1:155264318-155265536	Island				X
cg09134497	1	155973286	0.107	0.0275	++++++	9.784e-05	0.00591023											X
cg06208270	1	156046344	0.0923	0.0186	++++++	7.222e-07	0.000146084		rs61813323	MEX3A	NM_001093725	3'UTR	chr1:156046343-156047384	Island
cg02951552	1	156051441	0.1287	0.0248	++++++	2.082e-07	5.1958e-05			MEX3A	NM_001093725	1stExon	chr1:156051239-156051461	Island
cg11580676	1	156211415	-0.109	0.0219	------	6.632e-07	0.000135585			BGLAP	NM_199173	TSS1500	chr1:156215368-156215899	N_Shelf				X
cg12036877	1	156211896	-0.1206	0.0263	------	4.753e-06	0.000646955			BGLAP	NM_199173	TSS200	chr1:156215368-156215899	N_Shelf				X
cg21786334	1	156265430	0.1224	0.0295	++++++	3.384e-05	0.00281445			C1orf85	NM_144580	1stExon
ch.1.3056292F	1	156280444	0.2008	0.0478	++++++	2.716e-05	0.00239928	rs76353961		CCT3;CCT3;CCT3	NM_001008800;NM_001008883;NM_005998	Body;Body;Body
cg02202305	1	156405368	0.1036	0.0276	++++++	0.0001786	0.00887685						chr1:156405160-156406350	Island
cg10323725	1	156405495	0.1704	0.0374	++++++	5.204e-06	0.000693335						chr1:156405160-156406350	Island				X
cg15719199	1	156470295	0.0851	0.0221	++++++	0.0001136	0.00653621			MEF2D;MEF2D	NM_005920;NM_005920	1stExon;5'UTR	chr1:156469617-156471060	Island
cg18142940	1	156594108	0.1145	0.0297	++++++	0.0001159	0.00662538			HAPLN2	NM_021817	Body	chr1:156593657-156595283	Island				X
cg10640435	1	156594688	0.1028	0.0219	++++++	2.625e-06	0.0004094			HAPLN2	NM_021817	Body	chr1:156593657-156595283	Island
cg24047377	1	156595178	0.1233	0.0287	++++++	1.716e-05	0.00171276			HAPLN2	NM_021817	3'UTR	chr1:156593657-156595283	Island
cg01079164	1	156595461	0.1197	0.0298	++++++	6.037e-05	0.00424652			HAPLN2	NM_021817	3'UTR	chr1:156593657-156595283	S_Shore
cg06355129	1	156646293	0.0577	0.0143	++++++	5.383e-05	0.00392692			NES	NM_006617	1stExon	chr1:156646292-156647260	Island				X
cg12636369	1	156646635	0.078	0.0207	++++++	0.0001627	0.00833617	rs4278369		NES	NM_006617	1stExon	chr1:156646292-156647260	Island
cg13470735	1	156678548	0.0666	0.0141	++++++	2.419e-06	0.00038303						chr1:156674858-156676654	S_Shore
cg05364122	1	156783791	0.1486	0.0389	++++++	0.0001348	0.00732635	rs11556220		SH2D2A;SH2D2A;SH2D2A;SH2D2A;SH2D2A	NM_001161443;NM_001161442;NM_003975;NM_001161441;NM_001161444	Body;Body;Body;Body;Body	chr1:156783523-156784037	Island
cg02312326	1	156783872	0.1496	0.0298	++++++	5.062e-07	0.00010885			SH2D2A;SH2D2A;SH2D2A;SH2D2A;SH2D2A	NM_001161443;NM_001161442;NM_003975;NM_001161441;NM_001161444	Body;Body;Body;Body;Body	chr1:156783523-156784037	Island
cg27660165	1	156784036	0.09	0.0237	++++++	0.0001406	0.00755256			SH2D2A;SH2D2A;SH2D2A;SH2D2A;SH2D2A	NM_001161443;NM_001161442;NM_003975;NM_001161441;NM_001161444	Body;Body;Body;Body;Body	chr1:156783523-156784037	Island				X
cg02332577	1	157106123	0.0604	0.0145	++++++	2.996e-05	0.00257536			ETV3;ETV3	NM_001145312;NM_005240	Body;Body	chr1:157107749-157108645	N_Shore
cg01612158	1	157567720	0.1098	0.0243	++++++	6.388e-06	0.00081623	rs1361889		FCRL4	NM_031282	1stExon
cg08933467	1	157776690	0.0719	0.0192	++++++	0.0001749	0.00875481			FCRL1;FCRL1;FCRL1	NM_001159398;NM_052938;NM_001159397	Body;Body;Body
cg12921481	1	158747277	0.1127	0.0252	++++++	7.706e-06	0.000946465			OR6N2	NM_001005278	1stExon
cg15015426	1	159506559	0.1383	0.0289	++++++	1.646e-06	0.000279965		rs77767332	OR10J5	NM_001004469	TSS1500
cg06251978	1	159507078	0.1086	0.0215	++++++	4.487e-07	9.87366e-05			OR10J5	NM_001004469	TSS1500
cg03856044	1	159557632	0.1157	0.0226	++++++	3.068e-07	7.17737e-05			APCS;APCS	NM_001639;NM_001639	5'UTR;1stExon
cg21571466	1	159895591	0.077	0.0208	++++++	0.000207	0.00979903			TAGLN2	NM_003564	TSS1500	chr1:159894329-159895398	S_Shore
cg04116858	1	159895664	0.1428	0.0271	++++++	1.409e-07	3.71746e-05			TAGLN2	NM_003564	TSS1500	chr1:159894329-159895398	S_Shore				X
cg23004625	1	160002365	0.1137	0.0275	++++++	3.472e-05	0.0028721			PIGM	NM_145167	TSS1500	chr1:160001295-160001989	S_Shore
cg26146390	1	160068471	-0.1471	0.0379	------	0.0001043	0.0061749			IGSF8	NM_052868	TSS200	chr1:160068040-160068430	S_Shore
cg19284575	1	160991224	0.1116	0.0274	++++++	4.726e-05	0.00358764			F11R	NM_016946	TSS200	chr1:160990718-160991225	Island
cg03441844	1	161368947	-0.2283	0.0446	------	3.039e-07	7.11354e-05						chr1:161368863-161369932	Island
cg01335180	1	161576580	-0.2201	0.0449	------	9.693e-07	0.000182355			HSPA7	NR_024151	Body	chr1:161575534-161576908	Island
ch.1.162207702R	1	163941078	0.1416	0.0331	++++++	1.85e-05	0.0018108
cg09550041	1	165513343	0.1338	0.0339	++++++	8.015e-05	0.00515712			LOC400794;LRRC52	NR_026744;NM_001005214	Body;TSS200
cg06121450	1	165798382	0.0809	0.0212	++++++	0.0001329	0.00726017	rs16851240		UCK2	NM_012474	Body	chr1:165796653-165797683	S_Shore
cg06088759	1	166890644	0.0872	0.0207	++++++	2.635e-05	0.00234973			ILDR2	NM_199351	Body	chr1:166889776-166890649	Island
cg27582007	1	167682788	0.109	0.0294	++++++	0.0002122	0.0099803	rs73035769					chr1:167683477-167683917	N_Shore
cg03192897	1	170115351	0.0922	0.0241	++++++	0.0001317	0.00721265			METTL11B	NM_001136107	1stExon
cg19402314	1	173362434	0.0957	0.0222	++++++	1.61e-05	0.00163688
cg17025683	1	173836220	0.0931	0.0205	++++++	5.286e-06	0.000701557			SNORD78;ZBTB37;SNORD75;ZBTB37;SNORD76;GAS5;SNORD77;SNORD44	NR_003944;NM_032522;NR_003941;NM_001122770;NR_003942;NR_002578;NR_003943;NR_002750	TSS1500;TSS1500;TSS200;TSS1500;TSS1500;Body;TSS1500;TSS1500	chr1:173837172-173837917	N_Shore				X
ch.1.173201044F	1	174934421	0.1494	0.0364	++++++	4.124e-05	0.00326004											X
cg15653033	1	174992430	0.0802	0.0214	++++++	0.0001779	0.00885266			MRPS14	NM_022100	Body	chr1:174992365-174992796	Island
cg16144864	1	177244231	0.0796	0.0209	++++++	0.000144	0.00768052		rs79756902	FAM5B	NM_021165	Body
cg02367655	1	178064623	0.1303	0.0271	++++++	1.55e-06	0.000266145	rs76102146		RASAL2;LOC100302401	NM_170692;NR_027982	Body;TSS1500	chr1:178062712-178063846	S_Shore
cg03743605	1	179050691	0.0921	0.0213	++++++	1.532e-05	0.00157885			TOR3A	NM_022371	TSS1500	chr1:179051075-179051948	N_Shore
cg11853788	1	179561347	-0.1508	0.032	------	2.421e-06	0.000383054			TDRD5	NM_173533	5'UTR	chr1:179560751-179561596	Island
ch.1.3532527F	1	180926373	0.1832	0.0398	++++++	4.142e-06	0.000585621						chr1:180922915-180923692	S_Shelf
cg18398753	1	180950955	0.1501	0.0395	++++++	0.0001472	0.00780506			STX6	NM_005819	Body
cg26612165	1	181059499	0.1163	0.027	++++++	1.662e-05	0.00167376			IER5;IER5	NM_016545;NM_016545	3'UTR;1stExon	chr1:181057503-181059176	S_Shore
cg21963643	1	181451911	0.1201	0.029	++++++	3.521e-05	0.0029051			CACNA1E	NM_000721	TSS1500	chr1:181451311-181452049	Island
cg17892328	1	182360794	0.1252	0.0276	++++++	5.911e-06	0.000766371			GLUL;GLUL;GLUL	NM_001033056;NM_001033044;NM_002065	TSS1500;5'UTR;5'UTR	chr1:182359697-182361563	Island
cg02710296	1	182921851	-0.1656	0.0351	------	2.417e-06	0.000382859			C1orf14	NM_030933	Body	chr1:182921819-182922644	Island
cg12639523	1	184724208	0.0606	0.0141	++++++	1.703e-05	0.00170265	rs77370655		EDEM3	NM_025191	TSS200	chr1:184723252-184724438	Island
cg03332597	1	185125704	-0.258	0.0297	------	3.417e-18	6.03449e-15			C1orf25;C1orf26;C1orf26	NM_030934;NM_017673;NM_001105518	1stExon;TSS1500;TSS1500	chr1:185125850-185126705	N_Shore
cg24461171	1	197745025	0.0772	0.0188	++++++	4.005e-05	0.00319028			DENND1B;DENND1B	NM_144977;NM_001142795	TSS1500;TSS1500	chr1:197743931-197744788	S_Shore
cg12750917	1	198204074	0.138	0.0351	++++++	8.443e-05	0.00535284	rs76941617		NEK7	NM_133494	Body						X
cg06644124	1	200379083	-0.2288	0.0276	------	1.015e-16	1.51525e-13			ZNF281;ZNF281	NM_012482;NM_012482	1stExon;5'UTR	chr1:200378899-200379365	Island
cg04983977	1	200842145	-0.1211	0.0282	------	1.742e-05	0.00173371			GPR25	NM_005298	TSS200	chr1:200842196-200843388	N_Shore				X
cg19940077	1	200842282	-0.1279	0.0215	------	2.556e-09	1.10039e-06			GPR25	NM_005298	1stExon	chr1:200842196-200843388	Island				X
cg26033504	1	201458737	-0.0823	0.0164	------	5.387e-07	0.000114283			CSRP1;CSRP1	NM_001144773;NM_004078	Body;Body						X
cg11963006	1	201507574	0.0761	0.0184	++++++	3.542e-05	0.00291663						chr1:201507779-201509317	N_Shore
cg08703808	1	201613458	0.0671	0.0178	++++++	0.000165	0.00842074						chr1:201617041-201619788	N_Shelf
cg09857259	1	201798166	0.091	0.0239	++++++	0.0001439	0.00767815			IPO9	NM_018085	TSS200	chr1:201798213-201798698	N_Shore
cg07097863	1	202162150	0.0844	0.0197	++++++	1.794e-05	0.00177271			LGR6	NM_001017403	TSS1500	chr1:202162958-202163390	N_Shore
cg22819964	1	202676197	0.0787	0.0192	++++++	4.27e-05	0.00333543			SYT2	NM_177402	5'UTR	chr1:202678881-202679769	N_Shelf				X
cg00571448	1	202776680	0.0759	0.0199	++++++	0.0001373	0.00741851			KDM5B	NM_006618	Body	chr1:202776003-202777727	Island
cg05460030	1	202927977	0.0969	0.0213	++++++	5.085e-06	0.000683183		rs79901146	ADIPOR1;ADIPOR1	NM_001127687;NM_015999	TSS1500;TSS1500	chr1:202926879-202927476	S_Shore
cg16731083	1	203086962	0.0804	0.021	++++++	0.000126	0.0070134
cg04420275	1	203241950	-0.0677	0.0174	------	9.649e-05	0.00586136						chr1:203242519-203242818	N_Shore
cg24337809	1	203274882	0.0615	0.0157	++++++	8.916e-05	0.00556014			BTG2	NM_006763	Body	chr1:203274305-203275338	Island
cg25143508	1	203449947	0.0657	0.0162	++++++	5.08e-05	0.00377827			PRELP;PRELP	NM_201348;NM_002725	5'UTR;5'UTR
cg21397588	1	203598954	0.0922	0.0245	++++++	0.0001725	0.00867338			ATP2B4;ATP2B4	NM_001001396;NM_001684	5'UTR;5'UTR	chr1:203598471-203598853	S_Shore
ch.1.3947147F	1	203693763	0.1704	0.0386	++++++	1.035e-05	0.00117844			ATP2B4;ATP2B4	NM_001001396;NM_001684	Body;Body
cg04662939	1	204380572	0.0769	0.019	++++++	5.149e-05	0.00380911			PPP1R15B;PPP1R15B	NM_032833;NM_032833	5'UTR;1stExon	chr1:204380313-204381159	Island
cg14514226	1	205197651	-0.1652	0.0239	------	4.733e-12	3.48893e-09			TMCC2	NM_014858	5'UTR	chr1:205197632-205197959	Island
cg01225317	1	205473878	-0.1719	0.0237	------	4.063e-13	3.6498e-10			CDK18;CDK18;CDK18;CDK18;CDK18;CDK18	NM_212502;NM_002596;NM_212503;NM_212503;NM_212502;NM_002596	1stExon;5'UTR;1stExon;5'UTR;5'UTR;1stExon	chr1:205473877-205474109	Island
cg01720722	1	205491541	-0.0939	0.0219	------	1.781e-05	0.0017649			CDK18;CDK18;CDK18	NM_002596;NM_212503;NM_212502	5'UTR;5'UTR;5'UTR						X
cg15364537	1	205538310	-0.1171	0.016	------	2.536e-13	2.3758e-10			MFSD4	NM_181644	1stExon	chr1:205537751-205538443	Island
cg12587213	1	206589868	0.1417	0.0265	++++++	8.472e-08	2.42986e-05			SRGAP2;SRGAP2;SRGAP2	NM_001170637;NM_015326;NM_001042758	Body;Body;Body						X
cg16032102	1	206680459	0.0938	0.0221	++++++	2.257e-05	0.00209222			RASSF5;RASSF5	NM_182664;NM_182663	TSS1500;TSS1500	chr1:206680236-206681444	Island
cg15057150	1	206680618	0.0924	0.0235	++++++	8.611e-05	0.00541962	rs12066369		RASSF5;RASSF5	NM_182664;NM_182663	TSS1500;TSS1500	chr1:206680236-206681444	Island
cg20944379	1	207069392	0.082	0.0217	++++++	0.0001583	0.00818857			IL24;IL24	NM_006850;NM_181339	TSS1500;TSS1500
cg11829608	1	207224549	0.4162	0.0444	++++++	7.46e-21	1.73933e-17			YOD1	NM_018566	TSS200	chr1:207226281-207226842	N_Shore
cg23921459	1	207224567	0.2811	0.0395	++++++	1.049e-12	8.93944e-10			YOD1	NM_018566	TSS200	chr1:207226281-207226842	N_Shore
cg05398095	1	207224740	0.1931	0.029	++++++	2.61e-11	1.69114e-08			YOD1	NM_018566	TSS1500	chr1:207226281-207226842	N_Shore
cg11953775	1	207597011	0.1836	0.0395	++++++	3.317e-06	0.00049323
cg05508558	1	207627372	0.0841	0.0221	++++++	0.0001455	0.00773865			CR2;CR2	NM_001006658;NM_001877	TSS1500;TSS1500	chr1:207627531-207628280	N_Shore
cg15817705	1	209406063	0.9265	0.03	++++++	6.26e-210	3.71142e-205						chr1:209404845-209405473	S_Shore		X
cg06616057	1	209848306	0.072	0.0162	++++++	8.945e-06	0.00105757			G0S2	NM_015714	TSS1500	chr1:209848443-209849428	N_Shore
cg09666230	1	209848402	0.0686	0.0172	++++++	6.577e-05	0.00449383			G0S2	NM_015714	TSS1500	chr1:209848443-209849428	N_Shore
cg26050864	1	209849445	0.1485	0.0262	++++++	1.416e-08	5.10566e-06		rs73087485	G0S2	NM_015714	3'UTR	chr1:209848443-209849428	S_Shore
cg26256011	1	209957618	0.0806	0.0203	++++++	7.102e-05	0.00472876			C1orf74	NM_152485	5'UTR	chr1:209957721-209958167	N_Shore
cg05968010	1	210000883	-0.1687	0.0431	------	9.071e-05	0.00562468	rs3834035		C1orf107	NM_014388	TSS1500	chr1:210001129-210001428	N_Shore
cg24060037	1	210406850	0.0561	0.0138	++++++	5.059e-05	0.00376806			SERTAD4;C1orf133	NM_019605;NR_024337	5'UTR;Body	chr1:210405952-210407250	Island
cg26187123	1	211496981	0.1428	0.0365	++++++	9.176e-05	0.00566103						chr1:211500151-211500636	N_Shelf
cg09139451	1	211499945	0.1188	0.0319	++++++	0.0001978	0.00951216			TRAF5;TRAF5	NM_004619;NM_001033910	TSS200;TSS1500	chr1:211500151-211500636	N_Shore
cg11131549	1	211500852	0.0789	0.0194	++++++	4.647e-05	0.00354192			TRAF5;TRAF5	NM_004619;NM_001033910	5'UTR;5'UTR	chr1:211500151-211500636	S_Shore
cg01421119	1	211555733	-0.2825	0.0565	------	5.8e-07	0.00012102			C1orf97	NR_026761	TSS1500	chr1:211555939-211556332	N_Shore
cg26223536	1	212820166	-0.684	0.0648	------	4.704e-26	1.75381e-22
cg17222685	1	212820194	-0.5611	0.0563	------	2.011e-23	5.75583e-20
cg22162870	1	212872426	0.0881	0.0237	++++++	0.0002029	0.00967335			BATF3	NM_018664	Body	chr1:212872460-212874048	N_Shore
cg25742246	1	214153460	-0.3697	0.0293	------	1.483e-36	1.13975e-32						chr1:214153214-214153668	Island
cg20683815	1	214725708	0.1088	0.0274	++++++	6.935e-05	0.0046601			PTPN14	NM_005401	TSS1500	chr1:214724104-214725056	S_Shore
cg10952190	1	214725873	0.1431	0.0333	++++++	1.735e-05	0.0017284			PTPN14	NM_005401	TSS1500	chr1:214724104-214725056	S_Shore
cg22719308	1	214725918	0.1293	0.0243	++++++	1.07e-07	2.97432e-05	rs71639532		PTPN14	NM_005401	TSS1500	chr1:214724104-214725056	S_Shore
cg11200222	1	215255110	0.1231	0.0309	++++++	6.838e-05	0.00462044			KCNK2;KCNK2;KCNK2	NM_014217;NM_001017425;NM_001017424	TSS1500;TSS1500;Body	chr1:215256051-215256636	N_Shore
cg01833485	1	216860692	0.1145	0.0231	++++++	7.425e-07	0.00014872			ESRRG;ESRRG;ESRRG;ESRRG;ESRRG	NM_206594;NM_001438;NM_206595;NM_001134285;NR_024099	5'UTR;Body;5'UTR;5'UTR;Body						X
cg21387604	1	218518468	0.1133	0.0299	++++++	0.0001538	0.00804402			TGFB2;TGFB2	NM_001135599;NM_003238	TSS1500;TSS1500	chr1:218519057-218519674	N_Shore
cg27508144	1	218520789	0.097	0.0222	++++++	1.222e-05	0.00134095			TGFB2;TGFB2	NM_003238;NM_001135599	Body;Body	chr1:218519057-218519674	S_Shore
cg27631248	1	220267790	0.1354	0.0271	++++++	5.761e-07	0.000120448			IARS2	NM_018060	1stExon	chr1:220267314-220267934	Island
ch.1.4297661F	1	220767462	0.1549	0.0387	++++++	6.234e-05	0.00433367			MARK1	NM_018650	Body
cg08119231	1	220921216	0.1153	0.0301	++++++	0.0001265	0.00703086			MOSC2	NM_017898	TSS1500	chr1:220921411-220922176	N_Shore
cg08906307	1	221065434	0.0764	0.0196	++++++	0.0001004	0.00601003						chr1:221064889-221065600	Island
cg10942056	1	223101848	0.1637	0.0311	++++++	1.464e-07	3.84546e-05			DISP1;DISP1	NM_032890;NM_032890	1stExon;5'UTR						X
cg12653788	1	223565102	0.1528	0.0322	++++++	2.011e-06	0.000328451						chr1:223566642-223567268	N_Shore
cg02825765	1	225614261	0.0777	0.0188	++++++	3.524e-05	0.002907			LBR;LBR	NM_194442;NM_002296	5'UTR;5'UTR	chr1:225614721-225616512	N_Shore
cg05605921	1	225998232	0.067	0.0174	++++++	0.0001136	0.00653621			EPHX1	NM_001136018	5'UTR	chr1:225997646-225998233	Island
cg06939851	1	226112534	-0.2582	0.0381	------	1.239e-11	8.54159e-09			PYCR2	NM_013328	TSS1500	chr1:226111642-226112552	Island				X
cg20747393	1	226496721	0.0734	0.0195	++++++	0.0001644	0.00840045			LIN9	NM_173083	Body	chr1:226496361-226497501	Island
cg04242667	1	226925751	0.0985	0.0214	++++++	4.214e-06	0.000591916			ITPKB	NM_002221	5'UTR	chr1:226924560-226926553	Island
cg02814998	1	226926791	0.0945	0.0251	++++++	0.0001644	0.00840045			ITPKB;ITPKB	NM_002221;NM_002221	1stExon;5'UTR	chr1:226924560-226926553	S_Shore
cg14016676	1	227182615	-0.0892	0.0214	------	2.98e-05	0.00256639			CDC42BPA;CDC42BPA	NM_014826;NM_003607	Body;Body
cg23019286	1	227728774	0.1455	0.0309	++++++	2.546e-06	0.000398878						chr1:227729515-227730492	N_Shore
cg00965168	1	227974541	0.0783	0.0206	++++++	0.0001385	0.00746682						chr1:227974428-227974827	Island
cg06928246	1	227974645	0.1527	0.0365	++++++	2.855e-05	0.0024887						chr1:227974428-227974827	Island
cg11651614	1	227974704	0.1243	0.0293	++++++	2.187e-05	0.00204285						chr1:227974428-227974827	Island
cg15720832	1	228291682	0.1292	0.032	++++++	5.526e-05	0.00399125			C1orf35	NM_024319	TSS1500	chr1:228289669-228291184	S_Shore
cg10518858	1	228594884	0.1148	0.0299	++++++	0.0001207	0.00680602			TRIM11	NM_145214	TSS1500	chr1:228593811-228594713	S_Shore
cg20411935	1	228653095	0.1657	0.0284	++++++	5.699e-09	2.26549e-06						chr1:228651447-228652529	S_Shore
cg20704450	1	228658371	0.1898	0.0449	++++++	2.415e-05	0.00220277						chr1:228658937-228659152	N_Shore
cg26823666	1	228658397	0.2324	0.0471	++++++	7.825e-07	0.000154574						chr1:228658937-228659152	N_Shore
cg11336382	1	228658646	0.2754	0.0462	++++++	2.564e-09	1.10269e-06						chr1:228658937-228659152	N_Shore
cg00815832	1	228658973	0.2726	0.0526	++++++	2.216e-07	5.47751e-05						chr1:228658937-228659152	Island
cg11801727	1	228659093	0.1843	0.0394	++++++	2.889e-06	0.00044145	rs6699055					chr1:228658937-228659152	Island
cg21808258	1	228659399	0.1373	0.0317	++++++	1.43e-05	0.00150322						chr1:228657327-228657561	S_Shore
cg09926178	1	229569101	-0.1023	0.0254	------	5.814e-05	0.00413238			ACTA1	NM_001100	5'UTR	chr1:229567206-229570684	Island
cg20014778	1	229761614	0.0968	0.0235	++++++	3.703e-05	0.00300862			URB2;TAF5L;TAF5L	NM_014777;NM_001025247;NM_014409	TSS1500;5'UTR;5'UTR	chr1:229761128-229762299	Island
cg06801857	1	230367682	0.095	0.022	++++++	1.579e-05	0.00161366			GALNT2	NM_004481	Body
cg13240017	1	230777744	0.0642	0.017	++++++	0.000152	0.00798207			COG2;COG2	NM_001145036;NM_007357	TSS1500;TSS1500	chr1:230778077-230778593	N_Shore
cg17137424	1	231299352	-0.1429	0.0256	------	2.236e-08	7.58768e-06			TRIM67	NM_001004342	1stExon	chr1:231297812-231299777	Island
ch.1.230766435F	1	232699812	0.1469	0.0308	++++++	1.911e-06	0.000316478
cg21690725	1	233086060	0.0962	0.0256	++++++	0.0001749	0.00875481			C1orf57	NM_032324	TSS1500	chr1:233086191-233086595	N_Shore
cg05051043	1	234040765	0.1351	0.0337	++++++	6.267e-05	0.0043493			SLC35F3;SLC35F3	NM_173508;NM_173508	1stExon;5'UTR	chr1:234040298-234041457	Island
cg11689622	1	234744328	0.0863	0.0219	++++++	7.988e-05	0.00514374			IRF2BP2;IRF2BP2	NM_182972;NM_001077397	1stExon;1stExon	chr1:234744276-234747024	Island
cg00265415	1	235667507	0.0877	0.0212	++++++	3.398e-05	0.00282327			B3GALNT2	NM_152490	1stExon	chr1:235667089-235668619	Island
cg18119735	1	236850308	-0.1949	0.0265	------	1.896e-13	1.83848e-10			ACTN2	NM_001103	Body	chr1:236849472-236850323	Island
cg10819259	1	236850361	-0.1969	0.0346	------	1.249e-08	4.57102e-06			ACTN2	NM_001103	Body	chr1:236849472-236850323	S_Shore
cg19764418	1	237205098	-0.0856	0.0219	------	9.084e-05	0.0056277			RYR2	NM_001035	TSS1500	chr1:237205126-237206644	N_Shore
cg24690236	1	237729917	0.1698	0.0418	++++++	4.946e-05	0.00370383			RYR2	NM_001035	Body
cg23012600	1	244088110	0.0876	0.0231	++++++	0.0001542	0.00805479
cg24809150	1	244211390	0.0841	0.0209	++++++	5.738e-05	0.00409027						chr1:244211034-244212088	Island
cg19313673	1	244313761	0.0938	0.024	++++++	9.463e-05	0.00578648
cg26694386	1	244868765	0.1017	0.023	++++++	1.018e-05	0.00116548			PPPDE1	NM_016076	Body
cg13600007	1	245133867	0.0863	0.0224	++++++	0.0001148	0.00658062			EFCAB2;EFCAB2;EFCAB2;EFCAB2;EFCAB2	NR_026587;NM_001143943;NR_026588;NM_032328;NR_026586	Body;Body;Body;Body;Body	chr1:245133028-245134711	Island
cg21740146	1	247171252	0.0792	0.021	++++++	0.0001647	0.00840957			ZNF695;ZNF695	NM_020394;NM_020394	1stExon;5'UTR	chr1:247170868-247171434	Island				X
cg16823976	1	247499595	0.126	0.0333	++++++	0.0001554	0.00809506						chr1:247494249-247495840	S_Shelf
cg26060667	1	247681242	-0.235	0.0443	------	1.138e-07	3.12773e-05						chr1:247681399-247681951	N_Shore
cg22374474	1	247681297	-0.1267	0.0272	------	3.172e-06	0.000475051						chr1:247681399-247681951	N_Shore
cg11166453	1	247681781	-0.3086	0.0515	------	2.04e-09	8.99714e-07	rs79898337					chr1:247681399-247681951	Island
cg14515364	2	636606	-0.3141	0.0365	------	6.948e-18	1.19005e-14						chr2:636121-637112	Island				X
cg14636804	2	636937	-0.261	0.0308	------	2.431e-17	3.91047e-14						chr2:636121-637112	Island				X
cg26277787	2	1425560	-0.1031	0.0259	------	6.754e-05	0.00457628			TPO;TPO;TPO;TPO	NM_175719;NM_000547;NM_175721;NM_175722	Body;Body;Body;Body
cg06571123	2	2893167	-0.1107	0.0288	------	0.0001227	0.00688047
cg03708463	2	3606331	0.08	0.0186	++++++	1.632e-05	0.00164995			RNASEH1	NM_002936	TSS1500	chr2:3605489-3606332	Island
cg13667638	2	5831147	0.0847	0.0218	++++++	9.789e-05	0.00591093						chr2:5831187-5831413	N_Shore				X
cg24935042	2	7006627	0.1098	0.0207	++++++	1.154e-07	3.16542e-05			CMPK2	NM_207315	TSS1500	chr2:7005163-7006340	S_Shore
cg18201077	2	7017787	0.1512	0.0386	++++++	8.939e-05	0.0055703		rs75460609	RSAD2	NM_080657	TSS200
cg16725094	2	7057153	0.112	0.0242	++++++	3.733e-06	0.000538495			RNF144A	NM_014746	TSS1500	chr2:7057530-7058433	N_Shore
cg25705900	2	7057402	0.087	0.0217	++++++	6.125e-05	0.00428445			RNF144A	NM_014746	TSS200	chr2:7057530-7058433	N_Shore
ch.2.7317635R	2	7400184	0.131	0.0321	++++++	4.521e-05	0.00347653
cg04525491	2	8823683	0.1317	0.0288	++++++	4.922e-06	0.000665593	rs55760294		ID2	NM_002166	3'UTR	chr2:8825106-8826188	N_Shore
cg01885559	2	8976797	0.1311	0.0293	++++++	7.749e-06	0.00095034			KIDINS220	NM_020738	5'UTR	chr2:8977373-8977789	N_Shore
cg08167066	2	10220455	-0.3236	0.0405	------	1.278e-15	1.69453e-12			CYS1;CYS1	NM_001037160;NM_001037160	1stExon;5'UTR	chr2:10219802-10221016	Island
cg14638209	2	10260280	0.0728	0.0191	++++++	0.0001448	0.00771427						chr2:10260279-10260931	Island				X
cg01381586	2	10587627	0.145	0.0315	++++++	4.147e-06	0.000585621			ODC1;SNORA80B	NM_002539;NR_028374	5'UTR;TSS1500	chr2:10587827-10589155	N_Shore
cg09346503	2	11968388	0.1131	0.0281	++++++	5.592e-05	0.00402142	rs60665865	rs77682726
cg21684828	2	12290476	-0.0911	0.0239	------	0.0001383	0.00745991
cg13221363	2	12859103	0.1357	0.0293	++++++	3.626e-06	0.000528201			TRIB2;TRIB2	NM_021643;NR_027303	Body;Body	chr2:12856625-12859019	S_Shore
ch.2.16021824F	2	16104375	0.1373	0.0353	++++++	0.0001011	0.00604147
cg07709606	2	17699243	0.1268	0.0331	++++++	0.0001266	0.00703547			RAD51AP2	NM_001099218	1stExon						X
cg26631984	2	17719375	0.099	0.0233	++++++	2.077e-05	0.00197206						chr2:17720155-17720417	N_Shore				X
cg15750303	2	18765848	-0.192	0.0371	------	2.232e-07	5.50394e-05			NT5C1B;NT5C1B	NM_033253;NM_001002006	Body;Body	chr2:18765745-18766180	Island
cg20702390	2	18766018	-0.2902	0.0517	------	2.027e-08	6.99863e-06			NT5C1B;NT5C1B	NM_033253;NM_001002006	Body;Body	chr2:18765745-18766180	Island
cg26580609	2	18766140	-0.2105	0.0392	------	7.774e-08	2.26092e-05			NT5C1B;NT5C1B	NM_033253;NM_001002006	Body;Body	chr2:18765745-18766180	Island
cg17314700	2	19548291	0.1163	0.0273	++++++	2.087e-05	0.00197884						chr2:19547482-19548292	Island
cg05127937	2	20424423	0.0884	0.0188	++++++	2.473e-06	0.000389796			SDC1;SDC1	NM_002997;NM_001006946	Body;Body	chr2:20423088-20425767	Island				X
cg04757002	2	20424804	-0.1654	0.0331	------	5.948e-07	0.000123302			SDC1;SDC1;SDC1	NM_001006946;NM_002997;NM_002997	5'UTR;5'UTR;1stExon	chr2:20423088-20425767	Island
cg01419675	2	20646880	0.0857	0.0211	++++++	5.081e-05	0.00377834			RHOB;RHOB	NM_004040;NM_004040	5'UTR;1stExon	chr2:20646428-20647988	Island
cg19428444	2	21023690	-0.1278	0.028	------	5.013e-06	0.000675039			C2orf43	NM_021925	TSS1500	chr2:21022564-21022934	S_Shore
ch.2.22557879F	2	22704374	0.1037	0.0254	++++++	4.383e-05	0.00339875	rs72785557
cg14377922	2	23840537	0.1353	0.0345	++++++	8.86e-05	0.0055352	rs80351465		KLHL29	NM_052920	Body
cg19273694	2	24233923	-0.1376	0.0338	------	4.753e-05	0.00360155			MFSD2B	NM_001080473	Body	chr2:24232680-24233260	S_Shore				X
cg03687700	2	24271844	-0.8271	0.0281	------	4.11e-190	2.13214e-185			FKBP1B;FKBP1B	NM_004116;NM_054033	TSS1500;TSS1500	chr2:24272582-24273313	N_Shore		X
cg01343041	2	24397787	-0.217	0.0326	------	2.661e-11	1.71879e-08			C2orf84	NM_001040710	TSS200	chr2:24397645-24398194	Island
cg17277199	2	24397845	-0.1716	0.0356	------	1.398e-06	0.000245428			C2orf84	NM_001040710	TSS200	chr2:24397645-24398194	Island
cg18527919	2	24398170	-0.241	0.0284	------	2.331e-17	3.77891e-14			C2orf84	NM_001040710	5'UTR	chr2:24397645-24398194	Island
cg25477928	2	24583610	0.1061	0.0215	++++++	8.066e-07	0.000158243			ITSN2;ITSN2;ITSN2	NM_006277;NM_147152;NM_019595	TSS1500;TSS1500;TSS1500	chr2:24582620-24583611	Island				X
cg02757179	2	25384809	-0.1862	0.0423	------	1.052e-05	0.00119321			POMC;POMC	NM_000939;NM_001035256	Body;Body	chr2:25383939-25384763	S_Shore
ch.2.25452096R	2	25598592	0.0942	0.024	++++++	8.464e-05	0.00536214						chr2:25599676-25599895	N_Shore
cg09850442	2	25896287	-0.3139	0.0358	------	1.856e-18	3.39325e-15			DTNB;DTNB;DTNB;DTNB;DTNB;DTNB;DTNB;DTNB;DTNB;DTNB	NM_183360;NM_033148;NM_183361;NM_021907;NM_033147;NM_183360;NM_033147;NM_033148;NM_021907;NM_183361	1stExon;1stExon;1stExon;5'UTR;5'UTR;5'UTR;1stExon;5'UTR;1stExon;5'UTR	chr2:25895902-25896856	Island
cg06583696	2	26101536	0.1544	0.0251	++++++	7.509e-10	3.6534e-07			ASXL2	NM_018263	TSS1500	chr2:26100513-26101653	Island
cg00397585	2	26570033	0.1023	0.0244	++++++	2.812e-05	0.00246207			GPR113;SELI	NM_153835;NM_033505	TSS1500;Body	chr2:26568408-26569366	S_Shore
cg20140363	2	26624458	-0.1024	0.02	------	2.892e-07	6.82721e-05			C2orf39	NM_145038	TSS1500	chr2:26624603-26625057	N_Shore
cg01643580	2	26916399	0.0699	0.0186	++++++	0.0001685	0.00854577			KCNK3	NM_002246	Body	chr2:26915603-26916551	Island
cg24127278	2	27009715	0.0895	0.0226	++++++	7.63e-05	0.00497496			CENPA;CENPA	NM_001809;NM_001042426	Body;Body	chr2:27008760-27009465	S_Shore
cg10357060	2	27124343	0.118	0.0291	++++++	4.946e-05	0.00370383			DPYSL5	NM_020134	Body
cg01706819	2	27487792	0.0822	0.0183	++++++	6.811e-06	0.000859954	rs76755654					chr2:27484873-27488189	Island
cg05113927	2	27531244	0.0846	0.0211	++++++	6.313e-05	0.00437394			UCN	NM_003353	TSS200	chr2:27529083-27531465	Island				X
cg03346875	2	27546116	0.1339	0.0344	++++++	9.951e-05	0.00597744	rs4665968		MPV17	NM_002437	TSS200
cg02059082	2	27604131	-0.0896	0.0208	------	1.644e-05	0.00165885			ZNF513;PPM1G;PPM1G	NM_144631;NM_177983;NM_002707	TSS1500;3'UTR;3'UTR	chr2:27603350-27604064	S_Shore
cg07628841	2	27851430	-0.3059	0.0132	------	1.96e-118	7.39481e-114			GPN1;CCDC121;GPN1;GPN1;CCDC121;CCDC121;GPN1;GPN1	NM_001145048;NM_001142683;NM_001145047;NR_026735;NM_024584;NM_001142682;NM_001145049;NM_007266	TSS200;1stExon;TSS200;TSS1500;5'UTR;1stExon;TSS200;TSS1500
cg13546935	2	29033780	-0.2657	0.0364	------	2.832e-13	2.62349e-10			SPDYA;SPDYA;SPDYA;SPDYA	NM_182756;NM_001142634;NM_001142634;NM_182756	5'UTR;1stExon;5'UTR;1stExon	chr2:29033351-29034011	Island				X
cg12740757	2	30144623	-0.2344	0.0253	------	1.863e-20	4.06933e-17			ALK	NM_004304	TSS200	chr2:30142831-30144624	Island
cg24134261	2	33661362	0.1066	0.0272	++++++	9.1e-05	0.00563341			RASGRP3	NM_170672	TSS200
cg01154283	2	36603543	0.1438	0.0281	++++++	2.986e-07	7.00133e-05			CRIM1	NM_016441	Body						X
cg02162897	2	38300537	-0.2833	0.0297	------	1.394e-21	3.46426e-18			CYP1B1	NM_000104	Body	chr2:38301276-38304518	N_Shore				X
cg20408276	2	38300586	-0.298	0.0297	------	1.24e-23	3.64978e-20			CYP1B1	NM_000104	Body	chr2:38301276-38304518	N_Shore				X
cg16248783	2	38304146	0.093	0.0224	++++++	3.197e-05	0.00271163			CYP1B1	NM_000104	TSS1500	chr2:38301276-38304518	Island
cg12802310	2	38304720	-0.1302	0.0172	------	3.837e-14	4.07267e-11			CYP1B1	NM_000104	TSS1500	chr2:38301276-38304518	S_Shore
cg21715189	2	38304802	-0.1475	0.0217	------	1.115e-11	7.75112e-09			CYP1B1	NM_000104	TSS1500	chr2:38301276-38304518	S_Shore				X
cg00004207	2	38977301	0.0841	0.0221	++++++	0.0001449	0.00771762			SFRS7	NM_001031684	Body	chr2:38977535-38978684	N_Shore
cg27117491	2	39186743	-0.1127	0.0263	------	1.818e-05	0.00178791			LOC375196;LOC100271715	NR_028386;NM_001145451	Body;Body	chr2:39186777-39187968	N_Shore
cg02826525	2	39186885	-0.348	0.034	------	1.33e-24	4.32848e-21			LOC375196;LOC100271715	NR_028386;NM_001145451	Body;Body	chr2:39186777-39187968	Island
cg09840623	2	42396402	0.255	0.0526	++++++	1.225e-06	0.000220945			EML4;EML4	NM_019063;NM_001145076	TSS200;TSS200	chr2:42396301-42396933	Island
ch.2.42579310F	2	42725806	0.1666	0.0313	++++++	9.926e-08	2.77217e-05						chr2:42719784-42722166	S_Shelf
cg10421194	2	43133914	0.0936	0.0245	++++++	0.0001307	0.00717778
cg00097536	2	43454476	0.0655	0.0168	++++++	9.982e-05	0.00598826	rs71707059		ZFP36L2;LOC100129726	NM_006887;NR_027251	TSS1500;Body	chr2:43451445-43454951	Island
cg23038392	2	43454950	0.0941	0.0232	++++++	5.051e-05	0.00376412			ZFP36L2;LOC100129726	NM_006887;NR_027251	TSS1500;Body	chr2:43451445-43454951	Island				X
cg27599376	2	44995908	0.1171	0.0258	++++++	5.62e-06	0.000736698			C2orf34	NM_024766	Body
cg05037556	2	44996068	0.1456	0.0351	++++++	3.298e-05	0.00276621			C2orf34	NM_024766	Body						X
cg14168530	2	45155991	0.204	0.0366	++++++	2.515e-08	8.43786e-06						chr2:45155195-45157049	Island
cg18969232	2	45156937	0.0823	0.0205	++++++	5.978e-05	0.00421572						chr2:45155195-45157049	Island
cg06391932	2	45159894	0.0743	0.0165	++++++	6.964e-06	0.000874218	rs4143308					chr2:45159893-45160112	Island
cg02272993	2	45159972	0.0739	0.0198	++++++	0.0001832	0.00902871						chr2:45159893-45160112	Island
cg13163729	2	45169447	0.0911	0.0234	++++++	9.902e-05	0.00595663			SIX3	NM_005413	1stExon	chr2:45169505-45171884	N_Shore
cg10476112	2	45241222	0.0844	0.0225	++++++	0.0001739	0.00872369						chr2:45240372-45241579	Island				X
cg19538885	2	45878667	0.1148	0.0298	++++++	0.0001148	0.00658062			PRKCE	NM_005400	TSS1500	chr2:45877178-45879685	Island
cg11253886	2	47039669	0.0748	0.0183	++++++	4.219e-05	0.00330992
ch.2.47844995F	2	47991493	0.1168	0.0306	++++++	0.0001327	0.00725115
cg00493304	2	48844908	-0.1802	0.0324	------	2.608e-08	8.72167e-06			GTF2A1L;STON1-GTF2A1L;GTF2A1L	NM_172196;NM_172311;NM_006872	TSS200;Body;TSS200	chr2:48844751-48844985	Island
cg02470697	2	48844916	-0.1938	0.0439	------	9.918e-06	0.00114368			GTF2A1L;STON1-GTF2A1L;GTF2A1L	NM_172196;NM_172311;NM_006872	TSS200;Body;TSS200	chr2:48844751-48844985	Island
cg26162813	2	48844984	-0.1764	0.0379	------	3.187e-06	0.00047646			GTF2A1L;STON1-GTF2A1L;GTF2A1L;GTF2A1L;GTF2A1L	NM_172196;NM_172311;NM_006872;NM_172196;NM_006872	1stExon;Body;5'UTR;5'UTR;1stExon	chr2:48844751-48844985	Island
cg01073668	2	49115406	0.1147	0.0266	++++++	1.659e-05	0.00167155	rs34973247
cg16279786	2	51255306	-0.1524	0.0303	------	4.957e-07	0.000107315		rs55640811	NRXN1;NRXN1	NM_004801;NM_001135659	Body;Body	chr2:51254522-51255498	Island
cg25954914	2	54785183	0.0785	0.0204	++++++	0.0001225	0.00687669			SPTBN1;SPTBN1	NM_178313;NM_003128	TSS1500;Body	chr2:54785026-54785969	Island
cg09588360	2	54785795	0.123	0.0234	++++++	1.392e-07	3.68197e-05			SPTBN1;SPTBN1;SPTBN1	NM_178313;NM_178313;NM_003128	5'UTR;1stExon;Body	chr2:54785026-54785969	Island
cg24130711	2	56412924	0.175	0.0266	++++++	4.853e-11	3.01959e-08			CCDC85A	NM_001080433	Body	chr2:56410865-56412539	S_Shore
cg17501259	2	56413069	0.0982	0.0252	++++++	9.451e-05	0.00578085			CCDC85A	NM_001080433	Body	chr2:56410865-56412539	S_Shore
cg16917058	2	59690787	0.1134	0.0269	++++++	2.44e-05	0.00221923											X
cg22001211	2	61766532	0.1145	0.0244	++++++	2.598e-06	0.000405342			XPO1	NM_003400	TSS1500	chr2:61765406-61766091	S_Shore
cg09927842	2	62684417	0.0707	0.0175	++++++	5.567e-05	0.00401248						chr2:62684122-62684552	Island
cg23116322	2	63276478	0.0918	0.0216	++++++	2.124e-05	0.00200567			OTX1	NM_014562	TSS1500	chr2:63274475-63279430	Island
cg13409575	2	63277708	-0.2284	0.0381	------	2.088e-09	9.17957e-07			OTX1	NM_014562	TSS1500	chr2:63274475-63279430	Island
cg10927449	2	63286621	0.1361	0.0214	++++++	1.936e-10	1.06987e-07						chr2:63285949-63287097	Island
cg15367453	2	63287288	0.1021	0.0263	++++++	0.0001056	0.00621992						chr2:63285949-63287097	S_Shore
cg12627844	2	64245000	0.1308	0.0269	++++++	1.181e-06	0.0002145			VPS54;VPS54	NM_016516;NM_001005739	5'UTR;5'UTR	chr2:64245934-64246893	N_Shore
cg11919558	2	64872351	0.0965	0.0233	++++++	3.552e-05	0.00292255			SERTAD2	NM_014755	5'UTR
cg04366104	2	64872418	0.1696	0.0364	++++++	3.246e-06	0.000483712			SERTAD2	NM_014755	5'UTR
cg21508541	2	64881291	0.0708	0.0185	++++++	0.0001276	0.00706738		rs1861401	SERTAD2	NM_014755	TSS1500	chr2:64880319-64881868	Island
cg11674355	2	65610261	0.123	0.0275	++++++	7.883e-06	0.000962224			SPRED2	NM_181784	Body
cg21992238	2	66659590	0.139	0.0355	++++++	9.022e-05	0.00560435						chr2:66660452-66660794	N_Shore
cg18847009	2	70175826	0.1108	0.0292	++++++	0.0001468	0.00779082											X
cg09725915	2	70369583	-0.5879	0.0388	------	7.724e-52	9.15879e-48						chr2:70369139-70370130	Island		X
cg22976360	2	70528671	0.1097	0.0274	++++++	6.163e-05	0.00430016		rs13025339	FAM136A	NM_032822	Body	chr2:70528608-70529337	Island
cg18867200	2	71116698	-0.0911	0.0199	------	4.766e-06	0.000647875						chr2:71114733-71115474	S_Shore				X
cg15294851	2	71679959	0.0784	0.0197	++++++	6.876e-05	0.00463531			DYSF;DYSF;DYSF;DYSF;DYSF;DYSF;DYSF	NM_001130980;NM_001130981;NM_001130976;NM_001130979;NM_001130977;NM_001130978;NM_003494	TSS1500;TSS1500;TSS1500;TSS1500;TSS1500;TSS1500;TSS1500	chr2:71680558-71681276	N_Shore				X
cg01171786	2	71787663	0.1674	0.0298	++++++	1.966e-08	6.82207e-06			DYSF;DYSF;DYSF;DYSF;DYSF;DYSF;DYSF;DYSF;DYSF;DYSF;DYSF;DYSF;DYSF;DYSF	NM_001130455;NM_001130979;NM_001130980;NM_001130982;NM_001130976;NM_001130987;NM_001130986;NM_001130981;NM_001130984;NM_001130983;NM_001130978;NM_001130985;NM_003494;NM_001130977	Body;Body;Body;Body;Body;Body;Body;Body;Body;Body;Body;Body;Body;Body	chr2:71787430-71787897	Island				X
cg09169255	2	73114256	0.1912	0.0401	++++++	1.86e-06	0.000308895			SPR	NM_003124	TSS1500	chr2:73114219-73114920	Island
cg04807855	2	73114341	0.1118	0.0288	++++++	0.0001055	0.0062158	rs1876487		SPR	NM_003124	TSS200	chr2:73114219-73114920	Island
cg05964953	2	73114371	0.1094	0.0223	++++++	8.891e-07	0.000170492			SPR	NM_003124	TSS200	chr2:73114219-73114920	Island
cg22539450	2	73152975	0.0827	0.0217	++++++	0.0001342	0.00730714			EMX1	NM_004097	Body	chr2:73151200-73152060	S_Shore
cg02571470	2	73294845	0.1481	0.0309	++++++	1.705e-06	0.000287994			SFXN5	NM_144579	Body	chr2:73297630-73299155	N_Shelf
cg15005526	2	73438142	0.1881	0.0378	++++++	6.381e-07	0.00013136			NOTO	NM_001134462	3'UTR	chr2:73441313-73441817	N_Shelf
cg13685329	2	73460476	0.0792	0.0204	++++++	0.0001026	0.00610124			CCT7;CCT7;CCT7;CCT7;C2orf7;CCT7;CCT7	NM_001166284;NR_029402;NM_001009570;NM_006429;NM_032319;NR_029403;NM_001166285	TSS1500;TSS1500;TSS1500;TSS1500;TSS200;TSS1500;TSS1500	chr2:73460085-73461867	Island
cg06642617	2	73461528	0.7346	0.0379	++++++	1.403e-83	2.91133e-79			CCT7;CCT7;CCT7;CCT7;CCT7;C2orf7;CCT7	NR_029402;NR_029403;NM_001009570;NM_006429;NM_001166284;NM_032319;NM_001166285	Body;Body;Body;Body;Body;TSS1500;5'UTR	chr2:73460085-73461867	Island
cg00762659	2	73964772	0.1628	0.0386	++++++	2.428e-05	0.00221165			TPRKB	NM_016058	TSS1500	chr2:73964318-73964677	S_Shore
cg10373645	2	74007265	0.1218	0.0322	++++++	0.0001574	0.00816338			DUSP11;DUSP11	NM_003584;NM_003584	1stExon;5'UTR	chr2:74006849-74007274	Island
cg24632014	2	74619290	0.1223	0.03	++++++	4.499e-05	0.00346423			LOC100189589	NR_024463	Body	chr2:74618753-74619291	Island
cg11286618	2	74685465	0.0705	0.0172	++++++	4.01e-05	0.00319242	rs79221260		WBP1	NM_012477	TSS200	chr2:74684565-74685789	Island
cg03742286	2	74725571	0.0762	0.0204	++++++	0.0001951	0.00942601	rs78158079		LBX2	NM_001009812	Body	chr2:74725039-74727038	Island				X
cg01181499	2	74739419	-0.2359	0.0255	------	1.977e-20	4.27336e-17						chr2:74740455-74743795	N_Shore		X
cg14877896	2	74743839	-0.1206	0.0202	------	2.584e-09	1.109e-06			TLX2	NM_016170	3'UTR	chr2:74740455-74743795	S_Shore
cg20914725	2	74776831	0.0691	0.0137	++++++	4.412e-07	9.75517e-05			LOXL3	NM_032603	Body	chr2:74776016-74776897	Island
cg00218409	2	74963008	0.0955	0.0247	++++++	0.000108	0.00631913
ch.2.1701371R	2	75108364	0.1396	0.0355	++++++	8.37e-05	0.00532573			HK2	NM_000189	Body
cg09987562	2	75427032	0.078	0.0196	++++++	6.843e-05	0.00462216			TACR1;TACR1	NM_015727;NM_001058	TSS1500;TSS1500	chr2:75426592-75428030	Island
cg08572315	2	85133831	0.1379	0.035	++++++	8.038e-05	0.00516856						chr2:85131950-85132234	S_Shore
cg23404877	2	85553759	0.1916	0.0321	++++++	2.388e-09	1.03559e-06	rs1044973		TGOLN2	NM_006464	Body	chr2:85554134-85555414	N_Shore
cg21513352	2	85553841	0.1702	0.0282	++++++	1.642e-09	7.37505e-07			TGOLN2	NM_006464	Body	chr2:85554134-85555414	N_Shore
cg20726804	2	85553966	0.1792	0.0278	++++++	1.218e-10	7.07967e-08			TGOLN2	NM_006464	Body	chr2:85554134-85555414	N_Shore
cg19905587	2	85554135	0.1801	0.0334	++++++	7.275e-08	2.1413e-05			TGOLN2	NM_006464	Body	chr2:85554134-85555414	Island
cg24341220	2	85581729	0.0669	0.0156	++++++	1.799e-05	0.00177722	rs28364653		RETSAT;ELMOD3;ELMOD3;RETSAT;ELMOD3;ELMOD3	NM_017750;NM_001135021;NM_001135023;NM_017750;NM_001135022;NM_032213	5'UTR;TSS200;TSS200;1stExon;TSS200;TSS200	chr2:85581618-85581963	Island
cg12505694	2	85830004	0.1247	0.0276	++++++	6.056e-06	0.000781751			TMEM150A;TMEM150A;TMEM150A	NR_033179;NM_001031738;NM_153342	TSS200;TSS200;TSS200	chr2:85829266-85830237	Island
cg03549739	2	86163631	0.0882	0.0219	++++++	5.72e-05	0.00408235	rs77777472
cg07052513	2	86668451	-0.2147	0.0293	------	2.33e-13	2.2027e-10			KDM3A;KDM3A;KDM3A	NM_018433;NM_001146688;NM_018433	5'UTR;TSS200;1stExon	chr2:86667815-86669447	Island
cg00916536	2	87017419	-0.1187	0.0268	------	9.584e-06	0.00111383			CD8A;CD8A;CD8A;CD8A	NM_001145873;NM_171827;NM_001768;NR_027353	Body;Body;Body;Body	chr2:87015974-87018182	Island
cg05354971	2	91936984	0.202	0.0398	++++++	3.838e-07	8.68026e-05	rs70962406					chr2:91936876-91937290	Island
cg07224914	2	95691647	0.0665	0.0176	++++++	0.0001614	0.0082849			MAL;MAL;MAL;MAL	NM_022440;NM_022438;NM_022439;NM_002371	Body;Body;Body;Body	chr2:95690857-95692431	Island
cg03302008	2	96012735	0.092	0.0191	++++++	1.464e-06	0.000255032			KCNIP3;KCNIP3	NM_001034914;NM_013434	TSS200;Body	chr2:96011132-96013197	Island
cg25073919	2	96012803	0.0681	0.017	++++++	6.414e-05	0.0044232			KCNIP3;KCNIP3	NM_001034914;NM_013434	1stExon;Body	chr2:96011132-96013197	Island
cg05225012	2	96055346	-0.2214	0.0378	------	4.86e-09	1.95823e-06						chr2:96054894-96055143	S_Shore
cg04140614	2	96068327	0.0773	0.0195	++++++	7.449e-05	0.00489851			FAHD2A	NM_016044	TSS200	chr2:96068303-96068840	Island
cg05261289	2	96874823	0.0976	0.0185	++++++	1.295e-07	3.46515e-05			STARD7	NM_020151	TSS1500	chr2:96873851-96874824	Island
cg11963409	2	96986954	0.0665	0.0166	++++++	6.16e-05	0.00429879						chr2:96987027-96987888	N_Shore
cg06341177	2	96991327	0.097	0.0252	++++++	0.0001173	0.00667598			ITPRIPL1;ITPRIPL1;ITPRIPL1;ITPRIPL1	NM_001163524;NM_001163523;NM_001008949;NM_178495	TSS1500;5'UTR;5'UTR;TSS1500	chr2:96990857-96991283	S_Shore
cg26051755	2	97198107	0.1361	0.0362	++++++	0.0001708	0.00861399	rs11894331
cg15241758	2	97426158	0.0891	0.0194	++++++	4.175e-06	0.000588549			CNNM4	NM_020184	TSS1500	chr2:97426335-97426554	N_Shore
cg00673006	2	97483133	0.0911	0.0215	++++++	2.335e-05	0.00214726			CNNM3;CNNM3	NM_199078;NM_017623	1stExon;1stExon	chr2:97481356-97483276	Island				X
cg07166409	2	97534057	0.147	0.0299	++++++	8.814e-07	0.000169428			SEMA4C	NM_017789	5'UTR	chr2:97534100-97536270	N_Shore
cg12198769	2	98262341	0.2716	0.0325	++++++	5.832e-17	8.93125e-14			COX5B	NM_001862	TSS200	chr2:98262362-98262924	N_Shore
cg21679524	2	98654289	0.0845	0.0214	++++++	8.059e-05	0.0051742
cg24275730	2	98703108	0.1071	0.0224	++++++	1.832e-06	0.000305836			VWA3B	NM_144992	TSS1500	chr2:98703354-98703889	N_Shore
cg08026735	2	98703888	0.0773	0.0171	++++++	6.558e-06	0.000832569	rs77705103		VWA3B	NM_144992	5'UTR	chr2:98703354-98703889	Island				X
cg19671120	2	98962974	0.0576	0.0154	++++++	0.0001792	0.00889708			CNGA3;CNGA3;CNGA3;CNGA3	NM_001298;NM_001079878;NM_001298;NM_001079878	1stExon;1stExon;5'UTR;5'UTR	chr2:98962873-98964187	Island				X
cg27446566	2	99952965	0.1089	0.0265	++++++	4.004e-05	0.00319028			EIF5B;TXNDC9	NM_015904;NM_005783	TSS1500;TSS200	chr2:99952488-99954400	Island
cg23907051	2	101730305	0.1468	0.0334	++++++	1.142e-05	0.00127337			TBC1D8	NM_001102426	Body
ch.2.2130426F	2	101879985	0.1314	0.0323	++++++	4.618e-05	0.00352564			C2orf29	NM_017546	Body
cg19754707	2	102758971	-0.1898	0.0262	------	4.26e-13	3.81027e-10						chr2:102758806-102759577	Island
cg20050113	2	103236861	-0.2341	0.0221	------	3.527e-26	1.3429e-22			SLC9A2	NM_003048	Body	chr2:103235376-103236554	S_Shore		X
cg07315234	2	105489264	0.088	0.0231	++++++	0.0001384	0.00746337	rs78493225					chr2:105488368-105489991	Island
cg20265528	2	105853269	-0.1796	0.0297	------	1.437e-09	6.58252e-07						chr2:105853131-105853340	Island				X
cg26874229	2	105853672	-0.2141	0.0474	------	6.421e-06	0.000819186	rs12995698					chr2:105853493-105853797	Island
cg18192325	2	105854051	-0.2572	0.0453	------	1.356e-08	4.90637e-06						chr2:105853131-105853340	S_Shore
cg10236239	2	108994514	0.1188	0.0276	++++++	1.654e-05	0.00166732		rs57548634	SULT1C4;SULT1C4	NM_006588;NM_006588	5'UTR;1stExon
cg24869232	2	109154811	0.1041	0.021	++++++	7.177e-07	0.000145367						chr2:109150330-109151301	S_Shelf
cg25308803	2	109746735	0.1481	0.0317	++++++	3.036e-06	0.000457345		rs6743394	LOC100287216;SH3RF3	NR_029193;NM_001099289	TSS200;Body	chr2:109744585-109746833	Island
cg03846641	2	109746751	0.0873	0.0229	++++++	0.0001371	0.00741349			LOC100287216;SH3RF3	NR_029193;NM_001099289	TSS200;Body	chr2:109744585-109746833	Island
cg04286823	2	109747003	0.1167	0.0211	++++++	3.277e-08	1.06835e-05			LOC100287216;SH3RF3	NR_029193;NM_001099289	TSS1500;Body	chr2:109744585-109746833	S_Shore
cg02169857	2	110969641	-0.4447	0.0718	------	5.723e-10	2.8513e-07			NCRNA00116	NR_027063	Body	chr2:110969852-110970222	N_Shore
cg08570243	2	110969853	-0.5577	0.0918	------	1.237e-09	5.74886e-07			NCRNA00116	NR_027063	Body	chr2:110969852-110970222	Island
cg03250220	2	110970097	-0.3894	0.0666	------	4.995e-09	2.00678e-06			NCRNA00116	NR_027063	Body	chr2:110969852-110970222	Island
cg10366439	2	110970249	-0.4275	0.0788	------	5.891e-08	1.77678e-05			NCRNA00116	NR_027063	Body	chr2:110969852-110970222	S_Shore
cg04655474	2	112642012	0.0916	0.0219	++++++	2.778e-05	0.00244096			ANAPC1	NM_022662	TSS1500	chr2:112641337-112641906	S_Shore
cg16336239	2	115052995	0.0817	0.0214	++++++	0.0001315	0.00720645		rs36059781									X
cg19211931	2	115419537	0.1547	0.0413	++++++	0.0001819	0.00898705		rs10192873	DPP10	NM_020868	Body	chr2:115419728-115420261	N_Shore
cg03288922	2	118616237	-0.3293	0.0595	------	3.11e-08	1.0179e-05						chr2:118616575-118618163	N_Shore
cg22762992	2	118616377	-0.4633	0.0697	------	2.916e-11	1.87045e-08						chr2:118616575-118618163	N_Shore
cg22545206	2	118617499	-0.2447	0.0564	------	1.451e-05	0.00151646	rs79558599					chr2:118616575-118618163	Island
cg08569850	2	118618054	-0.1984	0.0354	------	2.16e-08	7.36592e-06						chr2:118616575-118618163	Island
cg19263433	2	118618151	-0.3269	0.0428	------	2.243e-14	2.47574e-11						chr2:118616575-118618163	Island
cg07529575	2	119604270	0.0976	0.0262	++++++	0.0001981	0.00951997			EN1	NM_001426	1stExon	chr2:119602616-119604486	Island
cg16820739	2	119981253	0.0887	0.0221	++++++	6.167e-05	0.00430141			STEAP3;STEAP3;STEAP3	NM_182915;NM_001008410;NM_018234	TSS200;TSS200;TSS200	chr2:119981079-119981818	Island
cg27457925	2	121009855	0.082	0.0215	++++++	0.0001413	0.00758035			RALB	NM_002881	TSS1500	chr2:121009918-121011228	N_Shore
cg00067126	2	122493570	0.0905	0.0209	++++++	1.454e-05	0.00151845			MKI67IP	NM_032390	Body	chr2:122494108-122494494	N_Shore
cg15975865	2	127413831	0.1443	0.0375	++++++	0.0001199	0.00677656			GYPC;GYPC;GYPC;GYPC	NM_016815;NM_002101;NM_002101;NM_016815	5'UTR;1stExon;5'UTR;1stExon	chr2:127413696-127414171	Island
cg18335290	2	128438947	0.1114	0.0204	++++++	4.466e-08	1.4052e-05	rs73954701		LIMS2;LIMS2	NM_001161404;NM_001161404	1stExon;5'UTR
cg11823159	2	128611859	0.1249	0.0261	++++++	1.708e-06	0.000288266			POLR2D	NM_004805	Body	chr2:128615479-128616004	N_Shelf
cg05477165	2	129074982	0.127	0.0315	++++++	5.632e-05	0.00403971			HS6ST1	NM_004807	Body	chr2:129075197-129077639	N_Shore
cg01150918	2	130348025	0.0906	0.0228	++++++	6.905e-05	0.0046468						chr2:130345043-130345356	S_Shelf				X
cg17578196	2	130680686	0.1069	0.0249	++++++	1.811e-05	0.00178398			LOC389033	NR_026740	Body
cg09987596	2	131513705	-0.1188	0.027	------	1.091e-05	0.00122805			FAM123C;FAM123C;FAM123C;FAM123C	NM_152698;NM_001105195;NM_001105193;NM_001105194	5'UTR;TSS200;5'UTR;TSS200	chr2:131513363-131514183	Island
cg25486386	2	133014663	-0.2782	0.0301	------	2.33e-20	4.9589e-17	rs72869462		NCRNA00164;MIR663B	NR_027020;NR_031608	Body;TSS200	chr2:133013777-133015740	Island
cg19676227	2	133695582	0.1044	0.0238	++++++	1.109e-05	0.00124594			NCKAP5;NCKAP5	NM_207363;NM_207481	Body;Body
cg11446240	2	136633306	0.124	0.0314	++++++	7.985e-05	0.00514261	rs4988143		MCM6	NM_005915	Body	chr2:136633363-136634229	N_Shore
cg06679534	2	136877039	0.0955	0.0231	++++++	3.59e-05	0.00294506	rs3806501		CXCR4	NM_003467	TSS1500	chr2:136876711-136877051	Island
cg05353292	2	137267702	0.1277	0.033	++++++	0.0001098	0.00638932	rs76983951
cg14927712	2	140443019	0.1001	0.0256	++++++	9.004e-05	0.00559819
cg12611527	2	157257110	-0.42	0.0289	------	7.486e-48	8.1758e-44						chr2:157256808-157257111	Island		X
cg22939456	2	157450029	0.0945	0.0212	++++++	7.992e-06	0.000973811											X
cg07637365	2	160568836	0.0831	0.022	++++++	0.0001549	0.00807611				NM_022826	TSS200	chr2:160568776-160569679	Island
cg10112391	2	162930376	0.1023	0.0239	++++++	1.924e-05	0.00186432			DPP4	NM_001935	Body	chr2:162930233-162930879	Island
cg24885055	2	163175046	0.1152	0.0272	++++++	2.308e-05	0.0021262		rs35397905	IFIH1	NM_022168	TSS200
cg06372850	2	164205188	0.1155	0.0247	++++++	2.889e-06	0.00044145						chr2:164204740-164205039	S_Shore				X
cg24217704	2	166650930	0.1356	0.0355	++++++	0.0001331	0.00726631	rs77126788		GALNT3	NM_004482	TSS200	chr2:166649909-166650966	Island
cg13169065	2	166650947	0.1168	0.0253	++++++	3.843e-06	0.000550916	rs73017466		GALNT3	NM_004482	TSS200	chr2:166649909-166650966	Island
cg24789128	2	167232981	0.1051	0.0224	++++++	2.809e-06	0.00043145			SCN9A	NM_002977	TSS1500	chr2:167232388-167232711	S_Shore				X
cg22659356	2	169104591	0.1068	0.0255	++++++	2.709e-05	0.00239462			STK39	NM_013233	TSS1500	chr2:169102950-169104454	S_Shore
cg12334247	2	169312418	0.0873	0.0214	++++++	4.431e-05	0.00342828			LASS6	NM_203463	TSS1500	chr2:169312417-169313622	Island
cg24071726	2	171571151	-0.138	0.0257	------	7.64e-08	2.22663e-05			LOC440925;SP5	NR_027433;NM_001003845	TSS200;TSS1500	chr2:171569877-171573904	Island
cg15961225	2	171626884	0.0895	0.0221	++++++	5.25e-05	0.00385361		rs1106745				chr2:171627225-171628062	N_Shore
cg01089249	2	171676553	0.1453	0.0305	++++++	1.931e-06	0.000318519			GAD1;GAD1	NM_000817;NM_013445	Body;Body	chr2:171676552-171676980	Island
cg04105250	2	171679114	0.1144	0.0301	++++++	0.0001434	0.00765738			GAD1;GAD1	NM_000817;NM_013445	Body;Body	chr2:171678546-171680358	Island
cg20720918	2	171785124	0.1361	0.0302	++++++	6.852e-06	0.000863816			GORASP2	NM_015530	TSS1500	chr2:171785474-171786399	N_Shore
cg27293844	2	172291348	0.0987	0.0253	++++++	9.728e-05	0.00588952			DCAF17;DCAF17;DCAF17;METTL8	NM_001164821;NR_028482;NM_025000;NM_024770	Body;Body;Body;TSS200	chr2:172290364-172291201	S_Shore
ch.2.3493243F	2	172737063	0.1135	0.0301	++++++	0.000166	0.0084541			SLC25A12	NM_003705	Body
cg16934969	2	173607848	0.1233	0.0272	++++++	5.715e-06	0.000746322			RAPGEF4	NM_007023	Body						X
cg03608974	2	173940268	0.1061	0.0259	++++++	4.318e-05	0.0033628			ZAK;ZAK	NM_016653;NM_133646	TSS1500;TSS1500	chr2:173940414-173941271	N_Shore
cg19579160	2	173940277	0.0897	0.0221	++++++	4.913e-05	0.00369044			ZAK;ZAK	NM_016653;NM_133646	TSS1500;TSS1500	chr2:173940414-173941271	N_Shore
cg19565738	2	174083367	0.1555	0.0358	++++++	1.417e-05	0.00149372		rs73974109	ZAK;ZAK	NM_016653;NM_133646	Body;Body
cg01167615	2	174496001	0.1072	0.025	++++++	1.758e-05	0.0017467
cg07455975	2	175112849	0.1263	0.0276	++++++	4.814e-06	0.000653757			OLA1;OLA1	NM_013341;NM_001011708	5'UTR;5'UTR	chr2:175112926-175113743	N_Shore
cg14596623	2	175351897	-0.1667	0.0351	------	2.071e-06	0.000336793			GPR155;GPR155	NM_152529;NM_001033045	TSS200;TSS200	chr2:175351364-175352154	Island
cg17835961	2	176936808	0.0935	0.023	++++++	4.937e-05	0.00369976	rs847126					chr2:176936246-176936809	Island
cg11272491	2	176974934	0.1119	0.0231	++++++	1.217e-06	0.000219693						chr2:176973427-176973718	S_Shore
cg00679731	2	176979345	0.1566	0.0216	++++++	3.833e-13	3.4675e-10						chr2:176980765-176981423	N_Shore				X
cg13217260	2	176981469	0.1175	0.0259	++++++	5.704e-06	0.00074512			HOXD10	NM_002148	TSS200	chr2:176982107-176982402	N_Shore
cg23068499	2	176986026	0.0778	0.0206	++++++	0.0001608	0.00827047			HOXD9	NM_014213	TSS1500	chr2:176986424-176988291	N_Shore				X
cg01293179	2	176996285	0.1179	0.0252	++++++	2.99e-06	0.000452881			HOXD8	NM_019558	Body	chr2:176993479-176995557	S_Shore
cg07565551	2	179062870	0.1109	0.0263	++++++	2.442e-05	0.00222057			OSBPL6	NM_032523	5'UTR	chr2:179058611-179060144	S_Shelf				X
cg15658577	2	179319711	-0.1185	0.0319	------	0.000202	0.00964374			DFNB59;MIR548N	NM_001042702;NR_031666	Body;Body	chr2:179315214-179316573	S_Shelf
cg19403339	2	183580841	-0.0779	0.0204	------	0.0001302	0.00716074			DNAJC10	NM_018981	TSS200	chr2:183580693-183581202	Island
cg05157266	2	183901614	0.1294	0.0297	++++++	1.312e-05	0.00140843			NCKAP1;NCKAP1	NM_205842;NM_013436	Body;Body	chr2:183902402-183903625	N_Shore
cg20348746	2	188128809	0.1322	0.0355	++++++	0.0001998	0.00957285
cg22774472	2	190044636	0.1318	0.0332	++++++	7.27e-05	0.00481206			COL5A2	NM_000393	TSS200
cg01080713	2	190126396	0.1141	0.0308	++++++	0.0002094	0.00988108	rs79028939
cg17841615	2	190627496	0.1049	0.0227	++++++	3.732e-06	0.000538495			OSGEPL1;OSGEPL1	NM_022353;NM_022353	1stExon;5'UTR
cg21751145	2	190744274	-0.1074	0.0235	------	4.718e-06	0.000643881
cg14210694	2	191045632	0.0615	0.015	++++++	4.062e-05	0.00322428			C2orf88;C2orf88;C2orf88;C2orf88;C2orf88	NM_001042519;NM_001042521;NM_001042519;NM_001042520;NM_032321	5'UTR;5'UTR;1stExon;5'UTR;TSS200	chr2:191044979-191045829	Island
cg00676801	2	191876673	0.1613	0.031	++++++	1.975e-07	4.97062e-05			STAT1;STAT1	NM_139266;NM_007315	5'UTR;5'UTR	chr2:191878608-191879253	N_Shore
cg22356198	2	192015914	0.1241	0.0323	++++++	0.0001187	0.00672706			STAT4;STAT4	NM_003151;NM_003151	1stExon;5'UTR
cg03896661	2	197036775	0.0951	0.023	++++++	3.512e-05	0.00289826	rs1519603		STK17B	NM_004226	TSS1500	chr2:197035589-197036383	S_Shore
cg19160878	2	197665024	-0.3506	0.0337	------	2.045e-25	7.38005e-22			GTF3C3	NM_012086	TSS1500	chr2:197664212-197664572	S_Shore
cg07859439	2	197792757	0.1089	0.0268	++++++	4.909e-05	0.00368944			PGAP1	NM_024989	TSS1500	chr2:197791390-197791599	S_Shore
cg07588439	2	198571554	0.1516	0.0269	++++++	1.78e-08	6.25509e-06			MARS2	NM_138395	1stExon	chr2:198569911-198570948	S_Shore
cg06757775	2	201827671	0.1261	0.0251	++++++	5.144e-07	0.000110328			ORC2L	NM_006190	5'UTR	chr2:201828015-201828514	N_Shore
cg14787880	2	203244123	0.1453	0.0281	++++++	2.404e-07	5.84131e-05			BMPR2	NM_001204	Body	chr2:203239865-203242418	S_Shore				X
cg13372293	2	203878778	-0.1521	0.0385	------	7.931e-05	0.00511577			NBEAL1	NM_001114132	TSS1500	chr2:203879249-203879891	N_Shore
cg11841231	2	205543309	0.4961	0.035	++++++	1.006e-45	1.01831e-41			PARD3B;PARD3B;PARD3B	NM_152526;NM_057177;NM_205863	Body;Body;Body				X
cg00889363	2	206255841	0.0925	0.0236	++++++	8.783e-05	0.0054962			PARD3B;PARD3B;PARD3B	NM_152526;NM_057177;NM_205863	Body;Body;Body						X
cg25307915	2	207127226	-0.1169	0.0291	------	5.979e-05	0.00421572
cg00410106	2	207140303	0.0964	0.0216	++++++	8.125e-06	0.000987818			ZDBF2	NM_020923	5'UTR	chr2:207139336-207140031	S_Shore				X
cg17165841	2	207507001	0.1076	0.0248	++++++	1.457e-05	0.00152043			LOC200726	NM_001102659	TSS200	chr2:207506774-207507422	Island				X
cg11065518	2	207630263	-0.2683	0.0233	------	1.288e-30	7.2908e-27			MDH1B;FASTKD2;FASTKD2;FASTKD2;FASTKD2;FASTKD2;FASTKD2	NM_001039845;NM_001136193;NM_001136194;NM_001136194;NM_014929;NM_014929;NM_001136193	TSS1500;1stExon;1stExon;5'UTR;5'UTR;1stExon;5'UTR	chr2:207629878-207630160	S_Shore		X
cg06906032	2	208890341	0.1022	0.0241	++++++	2.184e-05	0.00204143	rs1037416		PLEKHM3	NM_001080475	TSS200	chr2:208890181-208890394	Island
cg24830471	2	209130825	0.061	0.0163	++++++	0.0001728	0.00868321			PIKFYVE;PIKFYVE	NM_152671;NM_015040	TSS200;TSS200	chr2:209130748-209131065	Island
cg16865291	2	213696794	-0.2359	0.024	------	9.806e-23	2.65989e-19						chr2:213696349-213698050	Island
cg22265452	2	213697031	-0.2959	0.0403	------	2.108e-13	2.00654e-10						chr2:213696349-213698050	Island
cg22533762	2	213697049	-0.3452	0.0372	------	1.669e-20	3.70406e-17						chr2:213696349-213698050	Island
cg08122831	2	213697579	-0.4425	0.0464	------	1.537e-21	3.77443e-18	rs34680833					chr2:213696349-213698050	Island
cg27329091	2	213698049	-0.5421	0.0582	------	1.209e-20	2.71218e-17						chr2:213696349-213698050	Island
cg20369299	2	213698158	-0.291	0.0411	------	1.398e-12	1.16038e-09						chr2:213696349-213698050	S_Shore
cg25588852	2	216877276	0.0918	0.0235	++++++	9.136e-05	0.00564727	rs3836042		MREG	NM_018000	Body	chr2:216877899-216878352	N_Shore
cg09924165	2	217559417	0.0877	0.0216	++++++	4.821e-05	0.00364309			IGFBP5	NM_000599	1stExon	chr2:217559039-217559484	Island
cg12309703	2	218621258	-0.0949	0.0231	------	3.879e-05	0.00311864		rs11690633	DIRC3	NR_026597	Body	chr2:218621279-218621498	N_Shore
cg16829809	2	219232875	0.1456	0.0259	++++++	1.923e-08	6.68404e-06						chr2:219232375-219232892	Island
cg12546562	2	219262936	0.0974	0.022	++++++	9.232e-06	0.00108133						chr2:219263098-219265556	N_Shore
cg04275194	2	219433691	0.1011	0.0215	++++++	2.581e-06	0.000403752	rs79829559		USP37;RQCD1	NM_020935;NM_005444	TSS1500;1stExon	chr2:219432767-219434061	Island
cg02985541	2	219472218	0.1308	0.0334	++++++	9.268e-05	0.00569593			PLCD4	NM_032726	TSS1500
cg25961684	2	219536870	0.1054	0.0278	++++++	0.0001509	0.00794441			STK36;STK36;RNF25	NM_015690;NM_015690;NM_022453	1stExon;5'UTR;TSS200	chr2:219536410-219536813	S_Shore
cg26449951	2	219754840	-0.1376	0.0311	------	9.302e-06	0.00108623			WNT10A	NM_025216	Body	chr2:219757458-219758001	N_Shelf				X
cg14831838	2	219824308	0.0798	0.0197	++++++	5.242e-05	0.0038491			CDK5R2	NM_003936	TSS200	chr2:219824151-219825864	Island
cg01920829	2	219824761	0.0824	0.0221	++++++	0.0001888	0.00922039			CDK5R2	NM_003936	1stExon	chr2:219824151-219825864	Island
cg07810806	2	219827866	0.0725	0.0194	++++++	0.0001899	0.00925124						chr2:219827659-219828205	Island
cg18367751	2	219849782	0.0921	0.0228	++++++	5.55e-05	0.0040058			FEV	NM_017521	1stExon	chr2:219848919-219850541	Island
cg20888386	2	219858260	0.0772	0.0204	++++++	0.0001551	0.00808247			CRYBA2;CRYBA2;CRYBA2	NM_005209;NM_057093;NM_057094	TSS200;TSS200;TSS200	chr2:219857682-219858917	Island				X
cg26058016	2	219858811	0.2054	0.051	++++++	5.608e-05	0.00402804	rs61178310		CRYBA2;CRYBA2;CRYBA2	NM_057094;NM_005209;NM_057093	TSS1500;TSS1500;TSS1500	chr2:219857682-219858917	Island
cg26394220	2	219867925	0.1056	0.0219	++++++	1.359e-06	0.000239771			MIR375;CCDC108	NR_029867;NM_194302	TSS1500;Body	chr2:219866131-219868054	Island				X
cg09297636	2	219923910	0.0947	0.023	++++++	3.866e-05	0.0031094			IHH	NM_002181	Body	chr2:219923669-219923911	Island
cg01072786	2	220107847	-0.1838	0.0332	------	3.045e-08	9.98989e-06			GLB1L	NM_024506	Body	chr2:220107844-220108348	Island
cg20314884	2	220108094	-0.1178	0.0231	------	3.448e-07	7.90178e-05			GLB1L	NM_024506	Body	chr2:220107844-220108348	Island
cg05155043	2	220196620	0.0948	0.0201	++++++	2.507e-06	0.000393958			RESP18	NM_001007089	Body	chr2:220196431-220196768	Island
cg15253243	2	220408791	0.0757	0.0204	++++++	0.0002054	0.00974552			TMEM198;CHPF;TMEM198	NM_001005209;NM_024536;NM_001005209	5'UTR;TSS1500;1stExon	chr2:220407698-220409048	Island
cg14535068	2	220416419	0.1371	0.0286	++++++	1.598e-06	0.00027309			OBSL1	NM_015311	Body	chr2:220416863-220417869	N_Shore
cg15021439	2	220416871	0.0993	0.0237	++++++	2.748e-05	0.00242033			OBSL1	NM_015311	Body	chr2:220416863-220417869	Island
cg11169461	2	224904347	0.0728	0.0196	++++++	0.0001971	0.0094884			SERPINE2;SERPINE2;SERPINE2	NM_001136528;NM_006216;NM_001136530	TSS1500;TSS1500;TSS1500	chr2:224903221-224904735	Island
cg01878708	2	227555410	0.118	0.0287	++++++	3.979e-05	0.00317811	rs75628088
cg04751089	2	227659636	0.0849	0.0209	++++++	4.885e-05	0.00367806			IRS1	NM_005544	3'UTR	chr2:227662082-227664912	N_Shelf
cg11059971	2	230367173	0.1147	0.0221	++++++	2.054e-07	5.14138e-05			DNER	NM_139072	Body
cg16819369	2	231729734	0.0663	0.0168	++++++	8.005e-05	0.00515229			ITM2C;ITM2C;ITM2C;ITM2C;ITM2C;ITM2C	NM_030926;NM_001012514;NM_030926;NM_001012514;NM_001012516;NM_001012516	5'UTR;1stExon;1stExon;5'UTR;1stExon;5'UTR	chr2:231729631-231730821	Island
cg03369671	2	232063176	0.0677	0.0169	++++++	6.106e-05	0.00427693	rs72983651		ARMC9	NM_025139	TSS200	chr2:232063173-232063616	Island
cg05868531	2	232348602	-0.2147	0.0306	------	2.261e-12	1.78393e-09						chr2:232348216-232348866	Island				X
cg11559198	2	232348794	-0.1514	0.0283	------	9.095e-08	2.58178e-05						chr2:232348216-232348866	Island				X
cg17471779	2	232826157	0.0769	0.0191	++++++	5.64e-05	0.00404054			DIS3L2	NM_152383	TSS200	chr2:232826077-232826836	Island
cg27241845	2	233250370	-0.2214	0.0322	------	6.114e-12	4.43602e-09						chr2:233251361-233253414	N_Shore				X
cg10313410	2	233286639	-0.1905	0.0352	------	6.117e-08	1.83561e-05	rs2853384					chr2:233283397-233285959	S_Shore
cg06283342	2	233740669	0.1273	0.0238	++++++	8.375e-08	2.4087e-05			C2orf82	NM_206895	Body	chr2:233740668-233741879	Island
cg02227331	2	234663937	-0.1715	0.0306	------	2.001e-08	6.93193e-06			UGT1A10;UGT1A6;UGT1A8;UGT1A4;UGT1A3;UGT1A6;UGT1A9;UGT1A7;UGT1A5	NM_019075;NM_205862;NM_019076;NM_007120;NM_019093;NM_001072;NM_021027;NM_019077;NM_019078	Body;Body;Body;Body;Body;Body;Body;Body;Body	chr2:234663595-234664071	Island
cg21133613	2	234762614	0.0975	0.0263	++++++	0.0002078	0.00982681			HJURP	NM_018410	Body	chr2:234762496-234763579	Island
cg22858394	2	237069779	-0.076	0.02	------	0.0001385	0.00746682						chr2:237068071-237068834	S_Shore
cg27104778	2	237542706	-0.1779	0.0456	------	9.71e-05	0.00588438
cg11508714	2	238343757	0.0524	0.0139	++++++	0.0001657	0.00844712
cg02105326	2	239149142	0.0929	0.0231	++++++	5.724e-05	0.0040838			HES6;HES6	NM_018645;NM_001142853	TSS1500;TSS1500	chr2:239147592-239149900	Island
cg10780517	2	239198818	0.0566	0.0151	++++++	0.00018	0.00892079						chr2:239196923-239197900	S_Shore				X
cg09841747	2	239336167	0.0825	0.0188	++++++	1.098e-05	0.00123492		rs79987491	ASB1	NM_001040445	Body	chr2:239335160-239336263	Island
cg23899779	2	241190395	-0.1182	0.0261	------	5.794e-06	0.00075332
cg18455650	2	241389208	0.0645	0.017	++++++	0.0001524	0.00799498			PP14571;GPC1	NR_024014;NM_002081	Body;Body	chr2:241391876-241393598	N_Shelf
cg13710037	2	241391930	0.0778	0.0209	++++++	0.0002021	0.00964629			PP14571;GPC1	NR_024014;NM_002081	Body;Body	chr2:241391876-241393598	Island
cg24086040	2	241458939	0.0949	0.0256	++++++	0.0002106	0.00992868			ANKMY1;ANKMY1	NM_017844;NM_016552	Body;Body	chr2:241459632-241460047	N_Shore				X
cg10334916	2	241508098	0.3104	0.0308	++++++	6.204e-24	1.90722e-20			RNPEPL1	NM_018226	TSS200	chr2:241508424-241508627	N_Shore
cg23460993	2	242089018	0.0691	0.0177	++++++	9.458e-05	0.00578428			PASK;PPP1R7	NM_015148;NM_002712	TSS200;TSS1500	chr2:242088415-242090330	Island
cg06749789	2	242549637	0.1534	0.0378	++++++	5.066e-05	0.00377124			THAP4;THAP4	NM_015963;NM_001164356	Body;Body	chr2:242549373-242549995	Island
cg00527440	2	242549864	0.1004	0.0235	++++++	2.012e-05	0.00192665			THAP4;THAP4	NM_015963;NM_001164356	Body;Body	chr2:242549373-242549995	Island
cg11012584	2	242549943	0.0888	0.0199	++++++	7.984e-06	0.000973122			THAP4;THAP4	NM_015963;NM_001164356	Body;Body	chr2:242549373-242549995	Island
cg23843398	2	242684072	-0.1177	0.0297	------	7.415e-05	0.00488234			D2HGDH	NM_152783	Body
cg00935887	2	242844000	0.2511	0.0489	++++++	2.858e-07	6.75848e-05						chr2:242843760-242844198	Island
cg18896979	2	242844174	0.2947	0.0576	++++++	3.16e-07	7.36355e-05	rs76445379					chr2:242843760-242844198	Island
cg15506703	2	242844601	0.2462	0.06	++++++	4.064e-05	0.00322428						chr2:242844583-242844944	Island
cg05875302	2	242844781	0.2082	0.0402	++++++	2.267e-07	5.56051e-05						chr2:242844583-242844944	Island
cg11685162	2	242844876	0.1839	0.0444	++++++	3.487e-05	0.00288278						chr2:242844583-242844944	Island
cg08826919	2	242953754	-0.1292	0.0317	------	4.639e-05	0.00353777						chr2:242948740-242952837	S_Shore
cg12136608	3	3840360	0.1066	0.0248	++++++	1.668e-05	0.00167898			LRRN1	NM_020873	TSS1500	chr3:3840513-3842772	N_Shore
cg14961031	3	4344921	0.0928	0.0233	++++++	6.982e-05	0.00468418	rs221109		SETMAR;SETMAR	NM_006515;NR_024022	TSS200;TSS1500	chr3:4345005-4345342	N_Shore
cg18847227	3	4509268	-0.1465	0.0262	------	2.217e-08	7.53553e-06			SUMF1;SUMF1;SUMF1	NM_001164674;NM_182760;NM_001164675	TSS1500;TSS1500;TSS1500	chr3:4508608-4508964	S_Shore
cg11108137	3	4509290	-0.1249	0.0222	------	1.722e-08	6.07701e-06			SUMF1;SUMF1;SUMF1	NM_001164674;NM_182760;NM_001164675	TSS1500;TSS1500;TSS1500	chr3:4508608-4508964	S_Shore
cg05795849	3	4794082	0.1032	0.0237	++++++	1.299e-05	0.00139773	rs1866997		ITPR1;ITPR1;ITPR1;EGOT	NM_002222;NM_001099952;NM_001168272;NR_004428	Body;Body;Body;TSS1500
cg02388709	3	4910253	-0.1581	0.0397	------	6.859e-05	0.0046301						chr3:4909962-4910537	Island
cg18471664	3	5028143	0.0816	0.0195	++++++	2.76e-05	0.00242987		rs78077169				chr3:5028409-5028903	N_Shore
cg00078085	3	8810592	-0.1575	0.0314	------	5.492e-07	0.000115934	rs73132856		OXTR	NM_000916	5'UTR	chr3:8808961-8811280	Island
cg13475822	3	9210116	0.1115	0.0273	++++++	4.47e-05	0.00344946			SRGAP3;SRGAP3	NM_001033117;NM_014850	Body;Body
cg06640776	3	9404684	-0.1477	0.0322	------	4.512e-06	0.000622109			THUMPD3;THUMPD3	NM_001114092;NM_015453	TSS200;TSS200	chr3:9404683-9404938	Island
cg23926649	3	9745850	0.0908	0.0223	++++++	4.762e-05	0.00360507			CPNE9	NM_153635	Body	chr3:9745499-9746782	Island
cg12684175	3	9807678	0.0678	0.0175	++++++	0.0001094	0.00637409			OGG1;CAMK1;OGG1;OGG1;OGG1;OGG1	NM_016826;NM_003656;NM_016827;NM_016821;NM_016828;NM_016829	Body;Body;3'UTR;Body;3'UTR;3'UTR	chr3:9811466-9811736	N_Shelf
cg02072018	3	9884995	0.1199	0.0322	++++++	0.0002002	0.00958869			RPUSD3;RPUSD3	NM_001142547;NM_173659	Body;Body	chr3:9885512-9885780	N_Shore
cg07285708	3	10291324	0.1276	0.025	++++++	3.42e-07	7.85474e-05			TATDN2	NM_014760	Body	chr3:10289897-10290410	S_Shore				X
cg10245988	3	12046420	-0.2745	0.0278	------	4.917e-23	1.35141e-19		rs2623878	SYN2;SYN2	NM_133625;NM_003178	Body;Body	chr3:12045652-12046627	Island
cg04908300	3	12330532	0.0774	0.017	++++++	5.188e-06	0.000692537	rs17036174		PPARG;PPARG;PPARG;PPARG	NM_005037;NM_138711;NM_138711;NM_138712	5'UTR;5'UTR;1stExon;5'UTR	chr3:12328994-12329227	S_Shore
cg00099295	3	12597720	-0.2618	0.037	------	1.576e-12	1.29007e-09			MKRN2	NM_014160	TSS1500	chr3:12598391-12599051	N_Shore
cg00088797	3	12976288	0.1223	0.0218	++++++	2.099e-08	7.18743e-06			IQSEC1;IQSEC1	NM_001134382;NM_014869	Body;Body	chr3:12976966-12978182	N_Shore
ch.3.13151741F	3	13176741	0.0758	0.0204	++++++	0.0001989	0.00954405
cg08634318	3	13323642	0.0668	0.0152	++++++	1.112e-05	0.00124864						chr3:13323438-13324929	Island
cg00384701	3	13974800	-0.13	0.0261	------	6.169e-07	0.000127185						chr3:13974400-13974867	Island
cg22254681	3	14444041	-0.1998	0.0354	------	1.659e-08	5.86465e-06	rs78128078		SLC6A6;SLC6A6;SLC6A6	NM_001134368;NM_003043;NM_001134367	TSS200;TSS200;TSS200	chr3:14443629-14444577	Island
cg05114861	3	15366034	0.1284	0.0339	++++++	0.0001531	0.00801954	rs9875649		SH3BP5;SH3BP5	NM_004844;NM_001018009	Body;5'UTR
cg17252884	3	15369681	0.1275	0.0339	++++++	0.0001725	0.00867338		rs76077478	SH3BP5;SH3BP5	NM_004844;NM_001018009	Body;5'UTR	chr3:15373314-15374209	N_Shelf				X
cg13279476	3	15372965	0.0963	0.0238	++++++	5.227e-05	0.00384216	rs78984649		SH3BP5;SH3BP5	NM_004844;NM_001018009	Body;5'UTR	chr3:15373314-15374209	N_Shore
ch.3.15909166F	3	15934162	0.1609	0.0367	++++++	1.134e-05	0.00126649
cg01740172	3	18485840	0.0906	0.0238	++++++	0.0001398	0.00751932						chr3:18485112-18487056	Island
cg00061264	3	23852775	0.1202	0.0241	++++++	6.125e-07	0.000126466			UBE2E1;UBE2E1	NM_003341;NM_182666	Body;Body	chr3:23851987-23852508	S_Shore
cg16542478	3	24870666	-0.1341	0.0352	------	0.0001407	0.00755598						chr3:24870674-24871369	N_Shore
cg06234584	3	28389645	0.1119	0.0294	++++++	0.0001381	0.00745106			AZI2;AZI2;AZI2	NM_022461;NM_001134432;NM_001134433	5'UTR;5'UTR;5'UTR	chr3:28389975-28390855	N_Shore
cg04370634	3	31721446	0.1345	0.0265	++++++	3.975e-07	8.94138e-05			OSBPL10	NM_017784	Body
cg04545136	3	33260732	0.0856	0.0214	++++++	6.546e-05	0.00448282			SUSD5	NM_015551	TSS200	chr3:33259919-33260763	Island
cg20684180	3	38080635	0.1038	0.0242	++++++	1.827e-05	0.00179506			DLEC1;DLEC1	NM_007337;NM_007335	TSS200;TSS200	chr3:38080628-38081187	Island
cg23881725	3	38080642	0.0772	0.0204	++++++	0.0001541	0.00805159			DLEC1;DLEC1	NM_007337;NM_007335	TSS200;TSS200	chr3:38080628-38081187	Island
cg02829783	3	38180432	0.1061	0.0251	++++++	2.434e-05	0.00221523			MYD88	NM_002468	1stExon	chr3:38179857-38180689	Island
cg15141371	3	39195098	-0.1747	0.0353	------	7.23e-07	0.000146084			CSRNP1;CSRNP1	NM_033027;NM_033027	1stExon;5'UTR	chr3:39194241-39195359	Island
cg00091569	3	40428383	0.0769	0.0181	++++++	2.153e-05	0.0020243			ENTPD3	NM_001248	TSS1500	chr3:40428651-40429015	N_Shore
cg13409248	3	40428643	0.196	0.0372	++++++	1.409e-07	3.71746e-05			ENTPD3	NM_001248	TSS200	chr3:40428651-40429015	N_Shore				X
cg10755058	3	40428713	0.1807	0.0434	++++++	3.191e-05	0.0027071			ENTPD3;ENTPD3	NM_001248;NM_001248	1stExon;5'UTR	chr3:40428651-40429015	Island				X
cg27366280	3	42221102	0.0743	0.0183	++++++	4.878e-05	0.00367346			TRAK1;TRAK1	NM_001042646;NM_014965	Body;Body
cg13732201	3	42305815	-0.1554	0.0278	------	2.196e-08	7.4764e-06			CCK	NM_000729	5'UTR	chr3:42306149-42307520	N_Shore
cg25516803	3	42307519	-0.2353	0.0319	------	1.521e-13	1.48877e-10			CCK	NM_000729	TSS1500	chr3:42306149-42307520	Island
cg18789547	3	42307799	-0.123	0.0239	------	2.756e-07	6.55462e-05	rs62259576		CCK	NM_000729	TSS1500	chr3:42306149-42307520	S_Shore
cg10778780	3	42307866	-0.0979	0.0211	------	3.505e-06	0.000515277	rs13069836		CCK	NM_000729	TSS1500	chr3:42306149-42307520	S_Shore
cg23003500	3	42543530	0.1305	0.0275	++++++	1.993e-06	0.000326282			VIPR1	NM_004624	TSS1500	chr3:42542820-42544524	Island
cg11639692	3	42543933	0.0878	0.0231	++++++	0.0001455	0.00773865			VIPR1	NM_004624	TSS200	chr3:42542820-42544524	Island
cg07905673	3	42695580	0.0835	0.0225	++++++	0.0002126	0.00999345			ZBTB47	NM_145166	5'UTR	chr3:42695528-42696575	Island
cg10361095	3	42727425	-0.142	0.0267	------	9.868e-08	2.76164e-05			KBTBD5	NM_152393	1stExon	chr3:42727084-42727916	Island
cg04474990	3	43020703	0.1219	0.0319	++++++	0.0001308	0.00718137			FAM198A	NM_001129908	TSS200	chr3:43020702-43021354	Island
cg03168896	3	44036098	-0.1878	0.019	------	4.092e-23	1.13976e-19						chr3:44036407-44041104	N_Shore		X
cg08483723	3	45267960	-0.1498	0.0371	------	5.479e-05	0.00397122			TMEM158	NM_015444	TSS200	chr3:45266477-45268039	Island
cg25127778	3	45348484	0.1794	0.0363	++++++	7.829e-07	0.000154574	rs9868308
cg08534342	3	45636060	0.1009	0.0237	++++++	2.085e-05	0.00197784			LIMD1	NM_014240	TSS1500	chr3:45635090-45635932	S_Shore
cg09608765	3	45636137	0.1046	0.0228	++++++	4.267e-06	0.000597056			LIMD1	NM_014240	TSS200	chr3:45635090-45635932	S_Shore
cg18779283	3	45636154	0.1291	0.0316	++++++	4.416e-05	0.00341987			LIMD1	NM_014240	TSS200	chr3:45635090-45635932	S_Shore
cg21379004	3	46735338	0.1233	0.0269	++++++	4.704e-06	0.000642815			ALS2CL	NM_147129	TSS200	chr3:46734731-46735717	Island
cg24392548	3	46854173	0.101	0.0235	++++++	1.695e-05	0.00169875						chr3:46853727-46854138	S_Shore				X
cg19468029	3	46854231	0.0955	0.0238	++++++	6.052e-05	0.00425274						chr3:46853727-46854138	S_Shore
cg16674467	3	46854311	0.0666	0.0156	++++++	2.013e-05	0.00192672						chr3:46853727-46854138	S_Shore
cg03082813	3	47554177	0.1118	0.0284	++++++	8.252e-05	0.00527202			C3orf75	NM_001031703	Body	chr3:47554805-47555404	N_Shore
cg05959577	3	48129425	0.078	0.0209	++++++	0.0001889	0.00922418			MAP4;MAP4;MAP4	NM_030885;NM_001134364;NM_002375	5'UTR;5'UTR;5'UTR	chr3:48129925-48130896	N_Shore
cg10598595	3	48230220	0.1476	0.0396	++++++	0.0001902	0.00926477	rs3731482		CDC25A;CDC25A	NM_201567;NM_001789	TSS1500;TSS1500	chr3:48229077-48230285	Island
cg26029248	3	48594205	0.0737	0.0183	++++++	5.633e-05	0.00403971			PFKFB4	NM_004567	1stExon	chr3:48594022-48594853	Island
cg11846236	3	48632568	0.2425	0.0502	++++++	1.376e-06	0.000242077			COL7A1	NM_000094	1stExon	chr3:48631882-48632901	Island
cg00158683	3	48632625	0.3151	0.076	++++++	3.362e-05	0.00280289			COL7A1	NM_000094	TSS200	chr3:48631882-48632901	Island
cg23328613	3	48633059	0.1183	0.0279	++++++	2.242e-05	0.00208018			COL7A1	NM_000094	TSS1500	chr3:48631882-48632901	S_Shore
cg20495332	3	48935933	0.091	0.0234	++++++	0.0001045	0.00618145			SLC25A20	NM_000387	Body	chr3:48936041-48936457	N_Shore
cg04878973	3	49057761	0.0681	0.0167	++++++	4.472e-05	0.00345036			NDUFAF3;DALRD3;MIR425;NDUFAF3;NDUFAF3;NDUFAF3	NM_199074;NM_018114;NR_029948;NM_199070;NM_199069;NM_199073	TSS200;5'UTR;TSS200;TSS1500;TSS1500;TSS1500	chr3:49058325-49059986	N_Shore
cg01142001	3	49057935	0.1355	0.0304	++++++	8.542e-06	0.00102104	rs11706445		DALRD3;NDUFAF3;NDUFAF3;MIR425;NDUFAF3;NDUFAF3;NDUFAF3	NM_018114;NM_199070;NM_199074;NR_029948;NM_199069;NM_199074;NM_199073	5'UTR;TSS1500;1stExon;TSS1500;TSS1500;5'UTR;TSS1500	chr3:49058325-49059986	N_Shore
cg19845926	3	49058251	0.1176	0.0296	++++++	7.094e-05	0.00472647			DALRD3;NDUFAF3;MIR425;NDUFAF3;NDUFAF3;MIR191;NDUFAF3	NM_018114;NM_199070;NR_029948;NM_199069;NM_199074;NR_029690;NM_199073	5'UTR;TSS1500;TSS1500;TSS1500;5'UTR;TSS200;TSS1500	chr3:49058325-49059986	N_Shore				X
cg14507891	3	49208514	0.0872	0.023	++++++	0.000148	0.00784347	rs79402535		KLHDC8B	NM_173546	TSS1500	chr3:49208629-49209196	N_Shore
cg14798641	3	49314920	0.0723	0.0194	++++++	0.0001898	0.00925072			USP4;USP4;C3orf62	NM_003363;NM_199443;NM_198562	3'UTR;3'UTR;TSS1500	chr3:49314437-49314815	S_Shore
cg11597332	3	49395923	0.1505	0.0365	++++++	3.751e-05	0.0030381			GPX1;GPX1	NM_000581;NM_201397	TSS200;TSS200	chr3:49394855-49395942	Island
cg19262573	3	49577663	0.0873	0.0222	++++++	8.101e-05	0.00519554						chr3:49577247-49577531	S_Shore
cg01626197	3	49761040	0.0943	0.0216	++++++	1.214e-05	0.00133535			GMPPB;GMPPB	NM_021971;NM_013334	1stExon;1stExon	chr3:49760863-49761895	Island
cg14519125	3	49893811	0.1161	0.0206	++++++	1.685e-08	5.95149e-06			TRAIP	NM_005879	1stExon	chr3:49893810-49894216	Island				X
cg19914607	3	50242505	0.1199	0.0252	++++++	2.041e-06	0.000332566			SLC38A3	NM_006841	TSS200	chr3:50242550-50243589	N_Shore				X
cg24019851	3	50314291	-0.1209	0.0215	------	1.828e-08	6.39669e-06	rs13336		SEMA3B;SEMA3B	NM_001005914;NM_004636	3'UTR;3'UTR	chr3:50312687-50314419	Island
cg08550065	3	50336684	0.0851	0.0197	++++++	1.59e-05	0.00162052			HYAL3;NAT6;NAT6;HYAL3	NM_003549;NM_012191;NM_012191;NM_003549	5'UTR;5'UTR;1stExon;1stExon	chr3:50336331-50336879	Island
cg11035216	3	50374929	0.0749	0.0177	++++++	2.362e-05	0.00216538			RASSF1;RASSF1;RASSF1;RASSF1	NM_170713;NM_170714;NM_007182;NM_170712	TSS200;Body;Body;5'UTR	chr3:50374264-50375629	Island
cg07105440	3	50648946	0.0834	0.0181	++++++	4.241e-06	0.000594621			CISH;CISH	NM_145071;NM_013324	Body;5'UTR	chr3:50648939-50649829	Island
cg08058672	3	51423212	0.093	0.0224	++++++	3.259e-05	0.00274515			MANF	NM_006010	Body	chr3:51421986-51423031	S_Shore
cg12593812	3	51990638	0.092	0.0217	++++++	2.171e-05	0.00203385		rs73082754	GPR62	NM_080865	1stExon	chr3:51989763-51990639	Island
cg07773769	3	52280329	0.056	0.0149	++++++	0.0001686	0.00854666			PPM1M;PPM1M;PPM1M;PPM1M	NM_001122870;NM_144641;NM_001122870;NM_144641	1stExon;5'UTR;5'UTR;1stExon	chr3:52279601-52280140	S_Shore
cg15991175	3	52313923	0.0907	0.0208	++++++	1.286e-05	0.0013877			WDR82	NM_025222	TSS1500	chr3:52312069-52313057	S_Shore
cg01456368	3	52351859	0.1244	0.0303	++++++	4.105e-05	0.00324935			DNAH1	NM_015512	5'UTR						X
cg22118465	3	52486691	-0.1005	0.0223	------	6.765e-06	0.000854926			TNNC1	NM_003280	Body	chr3:52489417-52490008	N_Shelf				X
cg22350305	3	54121898	0.0893	0.0225	++++++	7.003e-05	0.00469211						chr3:54121624-54122147	Island
cg25005894	3	56501352	0.0878	0.0228	++++++	0.0001183	0.00671356			ERC2	NM_015576	5'UTR	chr3:56501868-56502345	N_Shore
cg16771104	3	57233952	0.1084	0.0229	++++++	2.284e-06	0.000366407			HESX1;HESX1	NM_003865;NM_003865	1stExon;5'UTR						X
cg02981092	3	57543499	0.1527	0.0254	++++++	1.769e-09	7.86883e-07			PDE12	NM_177966	Body	chr3:57541931-57543244	S_Shore
cg03534375	3	57743163	0.1434	0.0309	++++++	3.558e-06	0.000521039			SLMAP	NM_007159	TSS200	chr3:57741925-57742990	S_Shore
cg06029308	3	57995069	0.0822	0.0201	++++++	4.545e-05	0.00349046			FLNB;FLNB;FLNB;FLNB	NM_001164319;NM_001164317;NM_001164318;NM_001457	Body;Body;Body;Body	chr3:57994921-57995218	Island
cg16687227	3	58477487	0.0948	0.0234	++++++	5.172e-05	0.00381932			KCTD6	NM_001128214	TSS1500	chr3:58477486-58478274	Island
cg03915638	3	62356042	-0.1537	0.0276	------	2.555e-08	8.55822e-06			FEZF2	NM_018008	Body	chr3:62356119-62356378	N_Shore
cg24255089	3	62364390	0.0851	0.0225	++++++	0.0001601	0.00825493						chr3:62362610-62363082	S_Shore
cg04421973	3	64670907	0.0946	0.025	++++++	0.0001538	0.00804402			ADAMTS9	NM_182920	Body	chr3:64671087-64673957	N_Shore
cg00676660	3	64672609	0.1684	0.0222	++++++	2.98e-14	3.22069e-11			ADAMTS9	NM_182920	Body	chr3:64671087-64673957	Island
cg20742234	3	71113603	0.0839	0.0219	++++++	0.0001283	0.00709101			FOXP1	NM_032682	Body	chr3:71113896-71114102	N_Shore
cg12431087	3	71355122	0.0951	0.022	++++++	1.564e-05	0.00160268			FOXP1;FOXP1	NM_032682;NM_001012505	5'UTR;5'UTR
cg20506347	3	71355161	0.1088	0.0271	++++++	5.863e-05	0.0041544			FOXP1;FOXP1	NM_032682;NM_001012505	5'UTR;5'UTR
cg09459774	3	71457237	0.1012	0.0269	++++++	0.0001707	0.00861209			FOXP1;FOXP1	NM_032682;NM_001012505	5'UTR;5'UTR						X
cg13049629	3	72898049	0.1477	0.0371	++++++	6.986e-05	0.00468611			SHQ1	NM_018130	TSS1500	chr3:72896940-72897793	S_Shore
cg12895977	3	73441232	-0.1327	0.0288	------	4.164e-06	0.000587198	rs75647674		PDZRN3	NM_015009	Body
cg05277096	3	73672998	0.1019	0.0241	++++++	2.272e-05	0.0021019		rs13321679	PDZRN3	NM_015009	Body	chr3:73673230-73674375	N_Shore
cg01906879	3	81811016	-0.2964	0.0205	------	2.016e-47	2.14531e-43			GBE1	NM_000158	TSS200	chr3:81810315-81810953	S_Shore		X
cg08939082	3	87101679	-0.1621	0.0396	------	4.307e-05	0.00335549	rs1126467					chr3:87101767-87102008	N_Shore
cg25438440	3	98241168	-0.4194	0.0302	------	9.551e-44	8.61697e-40			CLDND1;CLDND1;CLDND1;CLDND1;CLDND1;CLDND1	NM_019895;NM_001040182;NM_001040200;NM_001040199;NM_001040183;NM_001040181	5'UTR;Body;Body;5'UTR;5'UTR;5'UTR	chr3:98241409-98241711	N_Shore
cg17567125	3	98619870	0.1088	0.0238	++++++	4.987e-06	0.000672192			DCBLD2	NM_080927	Body	chr3:98620131-98620910	N_Shore
cg00186462	3	100401284	-0.5245	0.0545	------	5.918e-22	1.55447e-18			GPR128	NM_032787	Body
cg15028548	3	100712322	0.1313	0.03	++++++	1.196e-05	0.0013187			ABI3BP;ABI3BP	NM_015429;NM_015429	5'UTR;1stExon
cg16163419	3	100712326	0.1269	0.0297	++++++	1.93e-05	0.00186795			ABI3BP;ABI3BP	NM_015429;NM_015429	5'UTR;1stExon
cg12193622	3	101567865	0.096	0.025	++++++	0.0001244	0.00695231			NFKBIZ;NFKBIZ	NM_001005474;NM_031419	5'UTR;TSS1500	chr3:101568107-101569046	N_Shore
cg18992201	3	109035381	0.1143	0.0276	++++++	3.417e-05	0.00283508			DPPA2	NM_138815	TSS200
cg07741984	3	111805005	0.0757	0.0175	++++++	1.596e-05	0.00162503			C3orf52	NM_024616	TSS200	chr3:111804865-111805570	Island				X
cg06685282	3	112453648	0.1863	0.043	++++++	1.462e-05	0.00152489
cg18742893	3	112931202	0.0806	0.0214	++++++	0.000168	0.00852145			BOC	NM_033254	TSS200	chr3:112930437-112931506	Island
cg07190778	3	117604296	0.083	0.0223	++++++	0.0001963	0.00946855
cg06491249	3	118754097	0.0963	0.0235	++++++	4.11e-05	0.00325207			IGSF11;IGSF11	NM_001015887;NM_152538	TSS1500;Body	chr3:118753092-118753961	S_Shore
cg05894970	3	119041204	0.1115	0.0276	++++++	5.515e-05	0.00398539	rs75765892		CDGAP	NM_020754	Body	chr3:119041382-119042255	N_Shore
cg11024464	3	119188307	0.0619	0.0156	++++++	7.467e-05	0.00490723			KTELC1;KTELC1	NM_152305;NR_024265	Body;Body	chr3:119187747-119188308	Island
cg10589539	3	119514395	0.0617	0.015	++++++	4.098e-05	0.00324629			NR1I2;NR1I2;NR1I2	NM_003889;NM_022002;NM_033013	5'UTR;Body;5'UTR
cg04120839	3	122134933	0.1177	0.0309	++++++	0.000141	0.00756817			WDR5B	NM_019069	TSS200	chr3:122134685-122135084	Island
cg04741636	3	122283583	0.0677	0.0181	++++++	0.0001832	0.00902871			PARP9;PARP9;PARP9;PARP9;DTX3L;PARP9;PARP9	NM_001146104;NM_001146106;NM_031458;NM_001146102;NM_138287;NM_001146103;NM_001146105	TSS1500;TSS1500;TSS200;TSS1500;Body;TSS200;TSS1500	chr3:122283002-122283594	Island
cg11229284	3	122399506	0.072	0.0182	++++++	7.572e-05	0.00495661			PARP14	NM_017554	TSS200	chr3:122399655-122400190	N_Shore				X
cg02726018	3	122712717	0.0885	0.0175	++++++	4.031e-07	9.04773e-05			SEMA5B	NM_001031702	5'UTR
cg26105015	3	122745099	0.0728	0.0185	++++++	8.42e-05	0.00534234			SEMA5B	NM_001031702	5'UTR	chr3:122745183-122746986	N_Shore
cg22549268	3	122746013	0.0947	0.0209	++++++	5.584e-06	0.000732673			SEMA5B	NM_001031702	5'UTR	chr3:122745183-122746986	Island
cg15089217	3	123632556	0.4157	0.0381	++++++	1.191e-27	5.20298e-24			CCDC14	NM_022757	3'UTR
cg12662091	3	124931535	0.088	0.0237	++++++	0.0001995	0.0095651			SLC12A8	NM_024628	5'UTR	chr3:124931161-124931747	Island
cg15705999	3	125093863	0.0831	0.0211	++++++	8.003e-05	0.0051518			ZNF148	NM_021964	5'UTR	chr3:125093668-125094365	Island
cg06574139	3	126688629	0.1255	0.0338	++++++	0.0002053	0.00974189
cg23167178	3	126701687	0.0786	0.0208	++++++	0.0001582	0.00818646						chr3:126701372-126703284	Island
cg17552116	3	126721513	0.1004	0.0228	++++++	1.069e-05	0.00120853			PLXNA1	NM_032242	Body
cg09687947	3	127316944	0.1269	0.0229	++++++	2.981e-08	9.80317e-06			MCM2	NM_004526	TSS1500	chr3:127316984-127317531	N_Shore
cg18353563	3	127390935	0.1155	0.0199	++++++	5.936e-09	2.34399e-06			ABTB1;PODXL2;ABTB1;ABTB1	NM_032548;NM_015720;NM_172028;NM_172027	TSS1500;Body;TSS1500;TSS1500	chr3:127391011-127392434	N_Shore				X
cg05091260	3	127391221	0.1202	0.027	++++++	8.302e-06	0.00100154			ABTB1;PODXL2;ABTB1;ABTB1	NM_032548;NM_015720;NM_172028;NM_172027	TSS1500;Body;TSS1500;TSS1500	chr3:127391011-127392434	Island				X
cg17644827	3	127391844	0.2261	0.0588	++++++	0.000122	0.00686161			ABTB1;ABTB1;ABTB1;ABTB1;ABTB1;ABTB1	NM_172027;NM_172028;NM_032548;NM_032548;NM_172027;NM_172028	1stExon;1stExon;5'UTR;1stExon;5'UTR;5'UTR	chr3:127391011-127392434	Island
cg11133226	3	127504560	0.0844	0.0211	++++++	6.35e-05	0.00439078	rs35813578		MGLL;MGLL	NM_007283;NM_001003794	Body;Body
cg11839815	3	127539037	0.111	0.0299	++++++	0.0002089	0.00986422		rs77169725	MGLL;MGLL	NM_007283;NM_001003794	Body;Body	chr3:127541270-127542048	N_Shelf
cg20224885	3	127678993	0.0921	0.0237	++++++	0.0001023	0.00608951			KBTBD12	NM_207335	Body
cg12476242	3	127813395	0.0923	0.0184	++++++	5.488e-07	0.000115909			RUVBL1	NM_003707	Body
cg21283081	3	128152179	0.0711	0.0156	++++++	5.495e-06	0.000723971	rs62270913					chr3:128151656-128152180	Island
cg21850038	3	128327429	0.0843	0.0194	++++++	1.363e-05	0.00145117						chr3:128326937-128327507	Island
cg21378047	3	129034659	0.0843	0.0151	++++++	2.3e-08	7.78576e-06			H1FX;C3orf47	NM_006026;NR_026991	1stExon;TSS1500	chr3:129033540-129035646	Island
cg14779951	3	129147541	0.1216	0.0285	++++++	1.973e-05	0.0018985			C3orf25	NM_207307	TSS200	chr3:129147229-129147617	Island
cg02724127	3	129325706	-0.2567	0.0341	------	5.054e-14	5.25098e-11			PLXND1	NM_015103	TSS200	chr3:129323915-129325332	S_Shore
cg15081844	3	133117569	0.212	0.0288	++++++	1.937e-13	1.87386e-10			BFSP2	NM_003571	TSS1500
cg15486454	3	133191270	-0.1968	0.0371	------	1.129e-07	3.10917e-05			BFSP2	NM_003571	Body
cg04231050	3	133191297	-0.2661	0.0466	------	1.093e-08	4.06462e-06			BFSP2	NM_003571	Body
cg19115656	3	134204268	0.0996	0.0207	++++++	1.488e-06	0.000257954			ANAPC13;ANAPC13;CEP63;CEP63;CEP63;ANAPC13;CEP63	NM_015391;NR_024401;NM_001042384;NM_001042400;NM_001042383;NR_024400;NM_025180	5'UTR;Body;TSS1500;TSS1500;TSS1500;Body;TSS1500	chr3:134204520-134205439	N_Shore
cg22746584	3	136676672	0.1009	0.0238	++++++	2.272e-05	0.0021019	rs55871480		IL20RB	NM_144717	TSS200
cg08541880	3	137833983	-0.2768	0.0299	------	2.006e-20	4.31358e-17			DZIP1L	NM_173543	5'UTR	chr3:137833848-137834592	Island		X
cg09373148	3	138152837	-0.2249	0.0334	------	1.694e-11	1.12847e-08			ESYT3	NM_031913	TSS1500	chr3:138153269-138154621	N_Shore
cg11885357	3	138152902	-0.3501	0.0559	------	3.791e-10	1.96665e-07			ESYT3	NM_031913	TSS1500	chr3:138153269-138154621	N_Shore
cg11209249	3	138153127	-0.1837	0.0372	------	7.691e-07	0.000152503			ESYT3	NM_031913	TSS1500	chr3:138153269-138154621	N_Shore
cg22160121	3	138153168	-0.2478	0.0414	------	2.222e-09	9.70698e-07			ESYT3	NM_031913	TSS1500	chr3:138153269-138154621	N_Shore
cg21075829	3	138153170	-0.1105	0.0221	------	5.44e-07	0.000115188	rs1720830		ESYT3	NM_031913	TSS1500	chr3:138153269-138154621	N_Shore
cg09870568	3	138154278	0.125	0.0212	++++++	3.511e-09	1.47035e-06	rs78965816	rs77214151	ESYT3	NM_031913	Body	chr3:138153269-138154621	Island
cg05386493	3	138665654	0.1109	0.0268	++++++	3.576e-05	0.00293589			FOXL2;C3orf72;FOXL2	NM_023067;NM_001040061;NM_023067	1stExon;TSS1500;5'UTR	chr3:138663718-138666346	Island
cg01926813	3	138725204	-0.2757	0.0455	------	1.355e-09	6.22063e-07			PRR23A	NM_001134659	TSS200	chr3:138724325-138725446	Island
cg03772909	3	138725311	-0.1907	0.034	------	1.986e-08	6.88571e-06			PRR23A	NM_001134659	TSS1500	chr3:138724325-138725446	Island
cg24872425	3	138725335	-0.1515	0.0253	------	2.219e-09	9.70409e-07			PRR23A	NM_001134659	TSS1500	chr3:138724325-138725446	Island
cg10272954	3	138725425	-0.1365	0.0272	------	5.05e-07	0.000108705			PRR23A	NM_001134659	TSS1500	chr3:138724325-138725446	Island
cg20758219	3	138738597	-0.2244	0.0371	------	1.491e-09	6.78495e-07			PRR23B;PRR23B	NM_001013650;NM_001013650	1stExon;3'UTR	chr3:138738721-138739923	N_Shore
cg00662963	3	138739722	-0.166	0.0343	------	1.34e-06	0.000237253			PRR23B;PRR23B	NM_001013650;NM_001013650	1stExon;5'UTR	chr3:138738721-138739923	Island
cg02045971	3	138739874	-0.1549	0.0222	------	2.889e-12	2.21623e-09	rs35509575		PRR23B	NM_001013650	TSS200	chr3:138738721-138739923	Island
cg26115216	3	138739916	-0.1195	0.0226	------	1.231e-07	3.3239e-05			PRR23B	NM_001013650	TSS200	chr3:138738721-138739923	Island
cg21182694	3	139062771	0.1156	0.0214	++++++	6.148e-08	1.84225e-05			MRPS22	NM_020191	TSS200	chr3:139062920-139063146	N_Shore				X
cg17530058	3	140660503	0.0833	0.0212	++++++	8.467e-05	0.00536214			SLC25A36;SLC25A36	NM_001104647;NM_018155	TSS200;TSS200	chr3:140660334-140661602	Island
cg19941450	3	140950619	-0.234	0.0334	------	2.494e-12	1.94558e-09			ACPL2;ACPL2	NM_001037172;NM_152282	TSS200;TSS200	chr3:140949911-140950963	Island
cg25450333	3	141943895	0.1043	0.0233	++++++	7.338e-06	0.000910428			GK5	NM_001039547	Body	chr3:141943946-141944573	N_Shore
cg16969871	3	141944620	0.1007	0.0261	++++++	0.0001117	0.00646724			GK5	NM_001039547	TSS200	chr3:141943946-141944573	S_Shore				X
cg01228271	3	142663294	0.1583	0.0376	++++++	2.581e-05	0.00231401						chr3:142666198-142666544	N_Shelf
cg18986651	3	145860909	0.1756	0.0333	++++++	1.343e-07	3.57515e-05			PLOD2;PLOD2	NM_000935;NM_182943	Body;Body
cg11142389	3	147125765	0.1144	0.028	++++++	4.357e-05	0.00338301			ZIC4;ZIC1	NM_032153;NM_003412	TSS1500;TSS1500	chr3:147126988-147128999	N_Shore
cg08855449	3	147125962	0.1145	0.0242	++++++	2.302e-06	0.000368298			ZIC1	NM_003412	TSS1500	chr3:147126988-147128999	N_Shore
cg12419052	3	147126121	0.1128	0.023	++++++	8.962e-07	0.000171399			ZIC1	NM_003412	TSS1500	chr3:147126988-147128999	N_Shore				X
cg10107050	3	147126244	0.1819	0.0292	++++++	4.702e-10	2.4032e-07			ZIC1	NM_003412	TSS1500	chr3:147126988-147128999	N_Shore
cg06306198	3	147128998	0.1159	0.0215	++++++	6.541e-08	1.95015e-05			ZIC1	NM_003412	Body	chr3:147126988-147128999	Island
cg18549036	3	148804541	0.1153	0.0294	++++++	8.676e-05	0.00544958		rs73013127	HLTF;HLTF	NM_139048;NM_003071	TSS1500;TSS1500	chr3:148803904-148804557	Island				X
cg05555455	3	148804550	0.1215	0.0307	++++++	7.627e-05	0.00497379			HLTF;HLTF	NM_139048;NM_003071	TSS1500;TSS1500	chr3:148803904-148804557	Island				X
cg10726475	3	149375252	0.1607	0.0367	++++++	1.203e-05	0.00132501			WWTR1;WWTR1;WWTR1	NM_001168278;NM_015472;NM_001168280	5'UTR;5'UTR;5'UTR	chr3:149374709-149376300	Island
cg18630511	3	155462425	0.0896	0.0217	++++++	3.525e-05	0.00290725						chr3:155461917-155462561	Island
cg12335906	3	155572320	0.1061	0.0268	++++++	7.665e-05	0.00499073			SLC33A1	NM_004733	TSS200	chr3:155572358-155572604	N_Shore
cg14106308	3	157217286	0.1226	0.0289	++++++	2.159e-05	0.00202765			VEPH1;VEPH1;VEPH1;VEPH1;VEPH1;VEPH1	NM_001167911;NM_024621;NM_001167915;NM_024621;NM_001167916;NM_001167912	5'UTR;5'UTR;5'UTR;1stExon;5'UTR;5'UTR
cg18135855	3	157217331	0.1073	0.0258	++++++	3.19e-05	0.0027068			VEPH1;VEPH1;VEPH1;VEPH1;VEPH1;VEPH1	NM_001167911;NM_024621;NM_001167915;NM_024621;NM_001167916;NM_001167912	5'UTR;5'UTR;5'UTR;1stExon;5'UTR;5'UTR
cg25138715	3	157217414	0.1562	0.0343	++++++	5.302e-06	0.000703006			VEPH1;VEPH1;VEPH1;VEPH1;VEPH1;VEPH1	NM_001167911;NM_024621;NM_001167915;NM_024621;NM_001167916;NM_001167912	5'UTR;5'UTR;5'UTR;1stExon;5'UTR;5'UTR						X
cg25103417	3	157812018	-0.0941	0.0232	------	5.136e-05	0.00380498						chr3:157812053-157812764	N_Shore
cg10526277	3	157813363	-0.0925	0.0213	------	1.367e-05	0.00145394	rs34308953					chr3:157812053-157812764	S_Shore				X
cg20592884	3	158362477	0.0883	0.0193	++++++	4.525e-06	0.00062328	rs1864506		GFM1	NM_024996	1stExon	chr3:158362180-158362478	Island
cg01049417	3	159482683	0.0908	0.0215	++++++	2.471e-05	0.00224097			SCHIP1	NM_014575	Body	chr3:159480946-159483023	Island
cg15998779	3	159756690	0.1033	0.0204	++++++	4.182e-07	9.3563e-05						chr3:159756632-159756997	Island
cg01893100	3	167799377	0.1282	0.0341	++++++	0.0001716	0.00863964			GOLIM4	NM_014498	Body						X
cg24848349	3	168867474	0.0837	0.0224	++++++	0.000182	0.00899092			MECOM	NM_004991	Body	chr3:168867211-168867413	S_Shore
cg18475969	3	177077202	0.1043	0.0227	++++++	4.367e-06	0.00060777											X
cg17463277	3	179791243	0.1308	0.0186	++++++	2.253e-12	1.78101e-09
cg06785429	3	182699414	0.0721	0.0182	++++++	7.303e-05	0.00482379			DCUN1D1	NM_020640	TSS1500	chr3:182697749-182698731	S_Shore
cg07634101	3	182816873	0.123	0.0308	++++++	6.42e-05	0.00442591			MCCC1	NM_020166	Body	chr3:182816771-182817455	Island
cg04991337	3	182817223	0.2025	0.0519	++++++	9.576e-05	0.00583409	rs11540930		MCCC1	NM_020166	1stExon	chr3:182816771-182817455	Island
cg00161968	3	182817338	0.2183	0.0486	++++++	7.171e-06	0.000895059			MCCC1;MCCC1	NM_020166;NM_020166	1stExon;5'UTR	chr3:182816771-182817455	Island
cg05496383	3	182817381	0.236	0.0541	++++++	1.265e-05	0.00137074			MCCC1	NM_020166	TSS200	chr3:182816771-182817455	Island
cg19825758	3	182880692	0.0829	0.0205	++++++	5.19e-05	0.00382654	rs602646		LAMP3	NM_014398	TSS200	chr3:182880277-182880722	Island
cg07334977	3	182880768	0.1331	0.0297	++++++	7.311e-06	0.00090762			LAMP3	NM_014398	TSS200	chr3:182880277-182880722	S_Shore				X
cg26215406	3	182972625	0.0969	0.0223	++++++	1.443e-05	0.00151229			MCF2L2;B3GNT5	NM_015078;NM_032047	Body;5'UTR	chr3:182971429-182972635	Island
cg23655039	3	182972742	0.0798	0.0196	++++++	4.504e-05	0.00346538			MCF2L2;B3GNT5	NM_015078;NM_032047	Body;5'UTR	chr3:182971429-182972635	S_Shore
cg17338133	3	183888141	-0.1736	0.028	------	5.355e-10	2.68731e-07			DVL3	NM_004423	Body	chr3:183887815-183888478	Island
cg01370384	3	184053526	0.1092	0.0284	++++++	0.0001183	0.00671356			FAM131A	NM_001171093	TSS200	chr3:184053565-184054263	N_Shore				X
cg22984571	3	186490656	-0.1814	0.0454	------	6.479e-05	0.00445032						chr3:186490602-186490813	Island
cg16588163	3	190251464	0.0826	0.0214	++++++	0.0001126	0.0065003			IL1RAP;IL1RAP;IL1RAP;IL1RAP;IL1RAP;IL1RAP	NM_001167929;NM_001167931;NM_001167930;NM_001167928;NM_134470;NM_002182	5'UTR;5'UTR;5'UTR;5'UTR;5'UTR;5'UTR
cg04003850	3	192126165	0.0844	0.0224	++++++	0.0001635	0.00836579			FGF12;FGF12;FGF12	NM_021032;NM_021032;NM_004113	5'UTR;1stExon;Body	chr3:192125821-192127994	Island
cg22830694	3	192417927	0.0948	0.0245	++++++	0.0001087	0.00634935			FGF12	NM_004113	Body						X
cg14777903	3	192958565	0.0973	0.0258	++++++	0.0001624	0.00832696			HRASLS;MGC2889	NM_020386;NR_026877	TSS1500;TSS1500	chr3:192958709-192959373	N_Shore
cg08935223	3	193720874	0.1061	0.0254	++++++	2.948e-05	0.00254676						chr3:193720953-193721291	N_Shore
cg25598371	3	193854008	0.0897	0.0229	++++++	8.848e-05	0.00552937			HES1;HES1	NM_005524;NM_005524	5'UTR;1stExon	chr3:193854575-193856015	N_Shore
cg18105854	3	193855599	0.0753	0.0189	++++++	6.549e-05	0.00448282	rs76688672		HES1	NM_005524	Body	chr3:193854575-193856015	Island
cg03956042	3	194206497	0.1046	0.025	++++++	2.936e-05	0.00253957						chr3:194207385-194208785	N_Shore
cg00065726	3	194406929	0.0901	0.0199	++++++	5.698e-06	0.00074457	rs1773220		FAM43A;FAM43A	NM_153690;NM_153690	5'UTR;1stExon	chr3:194406440-194409045	Island				X
cg01300291	3	194980397	0.0983	0.0193	++++++	3.336e-07	7.69589e-05			C3orf21	NM_152531	Body	chr3:194980332-194981275	Island
cg20942198	3	196014751	0.0897	0.0239	++++++	0.0001792	0.00889708			PCYT1A	NM_005017	TSS200	chr3:196014248-196015104	Island
cg08424876	3	196669195	0.0748	0.0177	++++++	2.397e-05	0.00219069			NCBP2;LOC152217;NCBP2	NM_001042540;NR_024388;NM_007362	Body;TSS1500;Body	chr3:196668695-196670054	Island
cg16305746	3	197236368	-0.1238	0.0316	------	9.108e-05	0.00563584											X
cg23063647	4	206339	0.124	0.0332	++++++	0.0001887	0.00921767			ZNF876P	NR_027481	TSS200	chr4:206377-206892	N_Shore
cg11722587	4	571675	0.0759	0.0159	++++++	1.755e-06	0.000294521	rs79200725					chr4:570950-571768	Island
cg24126849	4	581937	0.3361	0.0427	++++++	3.456e-15	4.32016e-12						chr4:582171-582635	N_Shore		X
cg23880736	4	582172	0.3236	0.0366	++++++	9.718e-19	1.85005e-15						chr4:582171-582635	Island		X
cg26693817	4	640348	0.2001	0.0508	++++++	8.128e-05	0.00520884			PDE6B;PDE6B	NM_000283;NM_001145291	Body;Body
cg27149937	4	640594	0.162	0.0392	++++++	3.63e-05	0.00296381			PDE6B;PDE6B	NM_000283;NM_001145291	Body;Body
cg06672737	4	778827	-0.1151	0.0286	------	5.837e-05	0.00414234			CPLX1	NM_006651	3'UTR	chr4:778661-780592	Island
cg07079724	4	780591	-0.178	0.0328	------	5.735e-08	1.74106e-05			CPLX1	NM_006651	Body	chr4:778661-780592	Island
cg01321174	4	1041044	0.1283	0.0291	++++++	1.056e-05	0.00119644						chr4:1043387-1043645	N_Shelf
cg10825234	4	1041061	0.1591	0.0359	++++++	9.564e-06	0.00111244						chr4:1043387-1043645	N_Shelf
cg26830958	4	1041664	0.1688	0.0331	++++++	3.35e-07	7.70906e-05						chr4:1043387-1043645	N_Shore
cg06080250	4	1042018	0.1433	0.0382	++++++	0.0001793	0.00890098						chr4:1043387-1043645	N_Shore
cg20212775	4	1164681	-0.1053	0.024	------	1.116e-05	0.0012511			SPON2;SPON2	NM_001128325;NM_012445	Body;Body	chr4:1164515-1166582	Island
cg25726513	4	1340596	-0.6415	0.0352	------	4.655e-74	8.04956e-70			KIAA1530	NM_020894	TSS1500	chr4:1340107-1341471	Island		X
cg06660395	4	1396306	0.0996	0.0249	++++++	6.369e-05	0.00440172						chr4:1396291-1401730	Island
cg06894334	4	1398599	0.1317	0.0249	++++++	1.27e-07	3.40704e-05						chr4:1396291-1401730	Island
cg00752195	4	1399516	0.1017	0.0264	++++++	0.0001193	0.00675277						chr4:1396291-1401730	Island				X
cg26348902	4	1399938	0.1504	0.0287	++++++	1.674e-07	4.31781e-05						chr4:1396291-1401730	Island
cg14959580	4	1402198	0.1619	0.0349	++++++	3.467e-06	0.000511321						chr4:1402197-1402435	Island
cg21230162	4	1402820	0.1196	0.0277	++++++	1.621e-05	0.00164363						chr4:1404039-1404518	N_Shore
cg08683831	4	1404607	0.137	0.0265	++++++	2.371e-07	5.78824e-05						chr4:1404039-1404518	S_Shore
cg12069267	4	1407858	0.104	0.0198	++++++	1.586e-07	4.12675e-05						chr4:1407446-1408014	Island
cg21412973	4	1408557	0.1836	0.0381	++++++	1.447e-06	0.000252216						chr4:1408521-1409224	Island
cg26675664	4	1408936	0.1371	0.0314	++++++	1.259e-05	0.00136567						chr4:1408521-1409224	Island
cg20985560	4	1409174	0.1299	0.0289	++++++	6.926e-06	0.000869974						chr4:1408521-1409224	Island
cg11174255	4	1513259	0.5446	0.0612	++++++	5.957e-19	1.14988e-15						chr4:1514184-1514520	N_Shore		X
cg08835755	4	1514317	0.2725	0.0485	++++++	1.892e-08	6.5818e-06						chr4:1514184-1514520	Island
cg04021526	4	1514621	0.2505	0.0354	++++++	1.428e-12	1.18221e-09						chr4:1514858-1515210	N_Shore
cg16910251	4	1515209	0.1053	0.0201	++++++	1.613e-07	4.18387e-05						chr4:1514858-1515210	Island
cg18071071	4	1558451	0.251	0.0671	++++++	0.0001816	0.00897971						chr4:1557561-1557772	S_Shore
cg12293340	4	1750442	0.1221	0.0284	++++++	1.704e-05	0.00170283
cg03797398	4	2043053	0.0671	0.0178	++++++	0.0001645	0.00840246			C4orf48;C4orf48	NM_001168243;NM_001141936	TSS1500;TSS1500	chr4:2042115-2044581	Island
cg01441014	4	2278810	0.1276	0.0302	++++++	2.417e-05	0.00220411			ZFYVE28	NM_020972	Body	chr4:2277519-2277909	S_Shore
cg10078750	4	2421179	0.1075	0.0241	++++++	8.377e-06	0.00100683			ZFYVE28	NM_020972	TSS1500	chr4:2418310-2420894	S_Shore
cg07840318	4	2421411	0.0804	0.0202	++++++	6.824e-05	0.0046124			ZFYVE28	NM_020972	TSS1500	chr4:2418310-2420894	S_Shore
cg04862097	4	2795456	0.0964	0.0232	++++++	3.34e-05	0.00278847	rs28362586		SH3BP2	NM_001122681	5'UTR	chr4:2795139-2795467	Island
cg01710886	4	2819707	0.0815	0.02	++++++	4.463e-05	0.00344598	rs76283109		SH3BP2;SH3BP2;SH3BP2;SH3BP2	NM_003023;NM_001145855;NM_001145856;NM_001122681	TSS1500;Body;TSS1500;5'UTR	chr4:2819499-2820429	Island
cg10745272	4	2819770	0.0825	0.019	++++++	1.376e-05	0.00146014			SH3BP2;SH3BP2;SH3BP2;SH3BP2	NM_003023;NM_001145855;NM_001145856;NM_001122681	TSS1500;Body;TSS200;5'UTR	chr4:2819499-2820429	Island				X
cg23613051	4	2820428	0.1027	0.0205	++++++	5.197e-07	0.000111177			SH3BP2;SH3BP2;SH3BP2;SH3BP2	NM_001145855;NM_001145856;NM_001122681;NM_003023	Body;Body;5'UTR;TSS200	chr4:2819499-2820429	Island
cg27488503	4	2964223	0.124	0.0269	++++++	4.101e-06	0.000581276	rs35603717		GRK4;GRK4;GRK4;NOP14	NM_001004057;NM_182982;NM_001004056;NM_003703	TSS1500;TSS1500;TSS1500;Body	chr4:2964459-2966014	N_Shore
cg15593398	4	3076334	0.0669	0.0175	++++++	0.0001333	0.0072734			HTT	NM_002111	TSS200	chr4:3076186-3076558	Island
cg00005297	4	3465367	0.1618	0.0263	++++++	7.394e-10	3.61014e-07			DOK7;DOK7	NM_173660;NM_001164673	Body;Body	chr4:3464799-3465440	Island
cg00442112	4	5021113	0.307	0.064	++++++	1.621e-06	0.000276392			CYTL1	NM_018659	1stExon	chr4:5021003-5021329	Island
cg06007271	4	5021203	0.1881	0.0384	++++++	9.406e-07	0.000178167			CYTL1	NM_018659	TSS200	chr4:5021003-5021329	Island
cg13255282	4	5021236	0.1782	0.0408	++++++	1.253e-05	0.00136201			CYTL1	NM_018659	TSS200	chr4:5021003-5021329	Island
cg17563034	4	5021268	0.0816	0.0177	++++++	3.766e-06	0.000542125			CYTL1	NM_018659	TSS200	chr4:5021003-5021329	Island
cg04887807	4	5021311	0.1726	0.0329	++++++	1.589e-07	4.12936e-05			CYTL1	NM_018659	TSS200	chr4:5021003-5021329	Island
cg27153759	4	5054079	0.0648	0.0171	++++++	0.0001454	0.00773631	rs73088002		STK32B	NM_018401	Body	chr4:5053230-5054092	Island
cg25987564	4	6010075	0.1824	0.0345	++++++	1.259e-07	3.38409e-05						chr4:6009868-6010112	Island
cg25970575	4	6010164	0.1902	0.0343	++++++	2.802e-08	9.33284e-06	rs76084292					chr4:6009868-6010112	S_Shore
cg04865110	4	6202558	0.0983	0.0258	++++++	0.0001429	0.00763854			JAKMIP1;JAKMIP1	NM_001099433;NM_144720	TSS1500;TSS1500	chr4:6200912-6202724	Island				X
cg14339068	4	6311034	0.4041	0.059	++++++	7.295e-12	5.19303e-09	rs28722833
cg01061956	4	6404880	0.1067	0.0271	++++++	8.079e-05	0.00518544			PPP2R2C	NM_020416	Body
cg26064774	4	6666009	0.1921	0.0465	++++++	3.608e-05	0.00295165						chr4:6665671-6666089	Island
cg13439315	4	7197511	0.1658	0.0405	++++++	4.25e-05	0.00332356			SORCS2	NM_020777	Body	chr4:7194537-7195467	S_Shelf
cg23750206	4	7878384	0.1181	0.0282	++++++	2.888e-05	0.00250745			AFAP1;AFAP1	NM_198595;NM_001134647	5'UTR;5'UTR
cg18619267	4	7940375	0.1239	0.0304	++++++	4.576e-05	0.00350648			AFAP1;AFAP1	NM_198595;NM_001134647	5'UTR;5'UTR	chr4:7940563-7941853	N_Shore
cg20708173	4	7940426	0.1225	0.0312	++++++	8.771e-05	0.00549034			AFAP1;AFAP1	NM_198595;NM_001134647	5'UTR;5'UTR	chr4:7940563-7941853	N_Shore
cg11353748	4	8159729	0.0874	0.0226	++++++	0.0001136	0.00653621			ABLIM2;ABLIM2;ABLIM2;ABLIM2;ABLIM2;ABLIM2;ABLIM2	NM_032432;NM_001130083;NM_001130087;NM_001130088;NM_001130084;NM_001130085;NM_001130086	Body;Body;Body;Body;Body;Body;Body	chr4:8159728-8160893	Island
cg02577436	4	8271369	0.0672	0.0143	++++++	2.726e-06	0.000421352			HTRA3	NM_053044	TSS200	chr4:8271214-8272091	Island
cg08722675	4	8412549	0.0766	0.0197	++++++	0.0001046	0.00618649			ACOX3;ACOX3	NM_001101667;NM_003501	Body;Body
cg15407057	4	8581734	0.0835	0.0221	++++++	0.0001587	0.00820415			GPR78	NM_080819	TSS1500	chr4:8582036-8583364	N_Shore
cg15657936	4	8583363	0.1728	0.0315	++++++	3.944e-08	1.25812e-05			GPR78	NM_080819	1stExon	chr4:8582036-8583364	Island
cg22735601	4	13334645	0.309	0.0323	++++++	1.219e-21	3.06608e-18			HSP90AB2P	NR_003132	TSS1500
cg07333191	4	13526769	0.1098	0.0272	++++++	5.468e-05	0.00396731						chr4:13526553-13526770	Island				X
cg01106926	4	13539255	0.0716	0.0176	++++++	4.584e-05	0.0035109	rs79734100					chr4:13537646-13537973	S_Shore
cg17809748	4	13548336	0.0993	0.0216	++++++	4.45e-06	0.000614786			LOC285548	NR_015450	Body	chr4:13548570-13549956	N_Shore				X
cg21123203	4	15471301	0.1604	0.0416	++++++	0.0001169	0.00666418			CC2D2A;CC2D2A;CC2D2A	NM_001164720;NM_001080522;NM_020785	TSS200;TSS200;TSS200
cg24225360	4	15471699	0.1765	0.0462	++++++	0.0001335	0.00728049			CC2D2A;CC2D2A;CC2D2A	NM_001164720;NM_020785;NM_001080522	5'UTR;5'UTR;5'UTR
cg15175162	4	15657657	-0.167	0.0294	------	1.292e-08	4.7035e-06			FBXL5;FBXL5	NM_033535;NM_012161	TSS1500;TSS1500	chr4:15656364-15657739	Island
cg02630888	4	15657820	-0.1164	0.0255	------	4.867e-06	0.000659229			FBXL5;FBXL5	NM_033535;NM_012161	TSS1500;TSS1500	chr4:15656364-15657739	S_Shore
cg01884321	4	15683497	-0.1135	0.0207	------	4.101e-08	1.3052e-05			LOC285550;LOC285550	NM_001145191;NM_001145191	1stExon;5'UTR	chr4:15682921-15683601	Island
cg06482428	4	21950173	0.0883	0.0208	++++++	2.181e-05	0.00204			KCNIP4	NM_147182	5'UTR	chr4:21950085-21950346	Island
cg21528399	4	24771586	0.1067	0.0263	++++++	4.946e-05	0.00370383
cg10766585	4	24801110	-0.2742	0.027	------	3.082e-24	9.68997e-21			SOD3	NM_003102	5'UTR	chr4:24801109-24801902	Island				X
cg02891686	4	24801425	-0.2417	0.0334	------	4.349e-13	3.88151e-10			SOD3	NM_003102	Body	chr4:24801109-24801902	Island				X
cg27177983	4	25033126	0.142	0.0269	++++++	1.244e-07	3.35246e-05			LGI2	NM_018176	TSS1500	chr4:25032028-25032311	S_Shore
cg12714758	4	25235467	0.0892	0.0222	++++++	5.873e-05	0.00415936		rs6823613	PI4K2B	NM_018323	TSS200	chr4:25235458-25236246	Island
cg07941983	4	36245138	0.1085	0.0279	++++++	9.91e-05	0.00595971			ARAP2	NM_015230	5'UTR	chr4:36245631-36246389	N_Shore
cg08040012	4	37247586	-0.0915	0.0241	------	0.0001419	0.00760173			KIAA1239	NM_001144990	Body	chr4:37245250-37246979	S_Shore
cg15657686	4	37978666	0.0983	0.0255	++++++	0.0001183	0.00671356			TBC1D1	NM_015173	Body	chr4:37978702-37979595	N_Shore
cg09067967	4	39529342	-0.4629	0.0433	------	1.053e-26	4.32684e-23			UGDH	NM_003359	TSS200	chr4:39528728-39529723	Island
cg25368887	4	39935761	0.1059	0.0246	++++++	1.676e-05	0.00168499			PDS5A;PDS5A;PDS5A	NM_001100400;NM_001100399;NM_015200	Body;Body;Body
cg23233843	4	41878739	-0.1414	0.0286	------	7.992e-07	0.000157045						chr4:41880224-41880500	N_Shore
cg19929355	4	48272059	0.1106	0.0204	++++++	5.675e-08	1.72669e-05			TEC	NM_003215	TSS1500	chr4:48272026-48272298	Island				X
cg04961553	4	48908469	0.0991	0.0214	++++++	3.759e-06	0.000541305			OCIAD2;OCIAD2	NM_152398;NM_001014446	5'UTR;5'UTR	chr4:48908292-48908850	Island
cg08405119	4	53728999	0.1017	0.0215	++++++	2.131e-06	0.000345198			RASL11B	NM_023940	Body	chr4:53728037-53729000	Island
cg24783211	4	55093038	0.189	0.0414	++++++	5.124e-06	0.000686422						chr4:55092961-55093242	Island
cg09439010	4	55852467	0.1601	0.0264	++++++	1.342e-09	6.16778e-07
cg27410337	4	56501727	0.1183	0.0255	++++++	3.509e-06	0.0005155			NMU	NM_006681	Body	chr4:56501912-56502523	N_Shore
cg12780322	4	57334163	-0.1692	0.03	------	1.624e-08	5.74582e-06			SRP72	NM_006947	Body	chr4:57333461-57334195	Island
cg09357438	4	57688282	0.1962	0.0473	++++++	3.389e-05	0.00281748			SPINK2	NM_021114	TSS1500	chr4:57687610-57687906	S_Shore
cg07465031	4	71767871	0.0997	0.022	++++++	5.724e-06	0.000747027	rs1871049		MOBKL1A	NM_173468	TSS200	chr4:71767793-71768663	Island
cg17691657	4	72052120	0.1246	0.0266	++++++	2.794e-06	0.000429305			SLC4A4;SLC4A4	NM_001134742;NM_001098484	TSS1500;TSS1500	chr4:72052243-72053469	N_Shore
cg12986955	4	76439686	-0.2443	0.0391	------	4.101e-10	2.11952e-07	rs62318633		RCHY1;THAP6;THAP6;RCHY1;RCHY1	NM_015436;NM_144721;NM_144721;NM_001008925;NM_001009922	TSS200;1stExon;5'UTR;TSS200;TSS200	chr4:76439435-76440003	Island
cg03405128	4	77341841	-0.3494	0.0323	------	3.119e-27	1.30751e-23						chr4:77342010-77342707	N_Shore		X
cg19311244	4	77341912	-0.3465	0.0281	------	6.889e-35	5.01586e-31						chr4:77342010-77342707	N_Shore		X
cg02093808	4	77342011	-0.4463	0.0378	------	3.61e-32	2.20324e-28						chr4:77342010-77342707	Island		X
cg20432211	4	77342104	-0.6538	0.0595	------	4.488e-28	2.02455e-24						chr4:77342010-77342707	Island		X
cg04474085	4	77342550	-0.3074	0.042	------	2.673e-13	2.49289e-10	rs78535173					chr4:77342010-77342707	Island
cg08400124	4	77507102	0.0969	0.0183	++++++	1.126e-07	3.10297e-05			SHROOM3	NM_020859	Body	chr4:77507077-77507339	Island
cg18628449	4	77507411	0.0979	0.0198	++++++	7.298e-07	0.000146977			SHROOM3	NM_020859	Body	chr4:77507077-77507339	S_Shore
cg10291288	4	77610404	0.0881	0.0215	++++++	4.198e-05	0.00329906			SHROOM3	NM_020859	Body	chr4:77610324-77610943	Island
cg23891298	4	77818944	0.0899	0.0237	++++++	0.0001447	0.00771092			ANKRD56	NM_001029870	1stExon	chr4:77818015-77819600	Island
cg02026770	4	77871616	0.0801	0.0184	++++++	1.369e-05	0.00145457				NM_018243	Body	chr4:77869440-77872122	Island
cg01174264	4	80992999	0.0749	0.0196	++++++	0.0001371	0.00741349			ANTXR2;ANTXR2	NM_058172;NM_001145794	Body;Body	chr4:80993375-80994410	N_Shore
cg18937330	4	80994550	0.1301	0.0244	++++++	9.892e-08	2.76453e-05	rs79046851		ANTXR2;ANTXR2	NM_058172;NM_001145794	TSS200;TSS200	chr4:80993375-80994410	S_Shore
cg07462804	4	81105375	-0.3388	0.0331	------	1.456e-24	4.64817e-21			PRDM8	NM_020226	TSS1500	chr4:81104761-81105527	Island		X
cg08286012	4	81257041	0.1079	0.0243	++++++	9.263e-06	0.00108351			C4orf22	NM_152770	Body	chr4:81257040-81257270	Island				X
cg18147226	4	85887769	0.1114	0.0269	++++++	3.377e-05	0.00281032			WDFY3;C4orf12	NM_014991;NR_015359	TSS1500;TSS1500	chr4:85886808-85887777	Island
cg01418124	4	86396096	0.1454	0.0347	++++++	2.708e-05	0.00239425			ARHGAP24	NM_001025616	TSS200
cg05242526	4	86396103	0.133	0.0283	++++++	2.691e-06	0.000417341			ARHGAP24	NM_001025616	TSS200
cg24177697	4	86396157	0.1291	0.0343	++++++	0.0001693	0.00856854			ARHGAP24	NM_001025616	TSS200						X
cg14852227	4	86705640	-0.3834	0.0895	------	1.847e-05	0.00180914			ARHGAP24;ARHGAP24	NM_001025616;NM_001042669	Body;5'UTR
cg02045669	4	87514906	0.1289	0.0274	++++++	2.532e-06	0.000396985		rs72870619	PTPN13;PTPN13;PTPN13;PTPN13	NM_080685;NM_080684;NM_006264;NM_080683	TSS1500;TSS1500;TSS1500;TSS1500	chr4:87515183-87515735	N_Shore
cg27493371	4	89080220	0.0702	0.0185	++++++	0.0001484	0.00786065			ABCG2	NM_004827	TSS1500	chr4:89079756-89080454	Island
cg00086710	4	89204074	0.1246	0.0274	++++++	5.466e-06	0.000721295	rs17732955		PPM1K	NM_152542	5'UTR	chr4:89204952-89206069	N_Shore
cg15881994	4	89300156	0.0667	0.0179	++++++	0.0001927	0.00934378			HERC6;HERC6	NM_001165136;NM_017912	1stExon;1stExon	chr4:89299990-89300429	Island
cg25779483	4	89978300	0.1485	0.0358	++++++	3.436e-05	0.002848			FAM13A;FAM13A	NM_014883;NM_014883	1stExon;5'UTR
cg04536922	4	89978566	0.178	0.0371	++++++	1.62e-06	0.000276336			FAM13A	NM_014883	TSS1500
cg01357116	4	94749496	0.0829	0.0212	++++++	9.204e-05	0.00567072			ATOH1	NM_005172	TSS1500	chr4:94749495-94750998	Island
cg09308803	4	100871536	0.0863	0.0222	++++++	9.93e-05	0.00596915			LOC256880;H2AFZ	NR_002799;NM_002106	TSS200;TSS200	chr4:100870377-100871994	Island
cg10792923	4	103789516	-0.1246	0.0326	------	0.0001345	0.00731771			UBE2D3;CISD2;UBE2D3	NM_181893;NM_001008388;NM_181890	Body;TSS1500;5'UTR	chr4:103789994-103790510	N_Shore
cg19672271	4	103940878	-0.2119	0.0515	------	3.808e-05	0.00307466			NHEDC1;NHEDC1	NM_001100874;NM_139173	TSS200;TSS200	chr4:103940668-103940951	Island
cg03618211	4	103941300	-0.1287	0.0265	------	1.248e-06	0.000223925			NHEDC1;NHEDC1	NM_001100874;NM_139173	TSS1500;TSS1500	chr4:103940668-103940951	S_Shore
cg18538958	4	104640662	-0.3968	0.0827	------	1.599e-06	0.00027309			TACR3	NM_001059	1stExon	chr4:104640559-104640797	Island
cg23844872	4	105411974	0.0959	0.023	++++++	2.94e-05	0.00254197			CXXC4	NM_025212	1stExon	chr4:105412655-105412942	N_Shore
cg17108430	4	108745557	0.1032	0.0221	++++++	2.977e-06	0.000451407			SGMS2	NM_001136258	TSS200	chr4:108745829-108746535	N_Shore
cg15700776	4	108852048	-0.1892	0.0481	------	8.315e-05	0.00530329			CYP2U1	NM_183075	TSS1500	chr4:108852495-108853387	N_Shore
cg03946923	4	109093221	-0.1408	0.0249	------	1.603e-08	5.69092e-06			LOC641518;LOC641518	NR_029373;NR_029374	TSS200;Body	chr4:109093038-109094546	Island
cg22266749	4	110223959	0.4326	0.0488	++++++	8.236e-19	1.58244e-15			COL25A1;COL25A1	NM_032518;NM_198721	TSS200;TSS200	chr4:110222970-110224257	Island		X
cg15299279	4	113218437	0.1414	0.038	++++++	0.0002015	0.00962541	rs72046600		ALPK1;ALPK1	NM_001102406;NM_025144	TSS200;TSS200
cg03505117	4	113441608	0.1287	0.0307	++++++	2.779e-05	0.00244096						chr4:113444181-113444389	N_Shelf
cg04369018	4	113626366	0.1065	0.0274	++++++	9.959e-05	0.00597879						chr4:113626739-113627507	N_Shore
cg26590411	4	119199646	-0.2052	0.0543	------	0.0001577	0.00816873			SNORA24;SNHG8	NR_002963;NR_003584	TSS1500;TSS1500	chr4:119199620-119200193	Island				X
cg01883540	4	120646965	0.0939	0.023	++++++	4.332e-05	0.00337068											X
cg11171429	4	121844284	0.1049	0.0282	++++++	0.0001971	0.0094884			PRDM5	NM_018699	TSS1500	chr4:121843148-121844193	S_Shore
cg10416963	4	121844401	0.1236	0.0326	++++++	0.0001498	0.00790857			PRDM5	NM_018699	TSS1500	chr4:121843148-121844193	S_Shore
cg03509106	4	121992261	0.0642	0.0162	++++++	7.165e-05	0.00475849			C4orf31	NM_024574	5'UTR	chr4:121992003-121993703	Island				X
cg03354519	4	122618501	0.1233	0.0263	++++++	2.711e-06	0.000419814			ANXA5	NM_001154	TSS1500	chr4:122617462-122618623	Island
cg06713675	4	122721982	-0.1944	0.0466	------	2.975e-05	0.00256315			EXOSC9;EXOSC9	NM_005033;NM_001034194	TSS1500;TSS1500	chr4:122722335-122722758	N_Shore
cg05548469	4	122853464	-0.2156	0.0363	------	2.822e-09	1.2012e-06			TRPC3;TRPC3	NM_003305;NM_001130698	1stExon;Body	chr4:122853554-122854169	N_Shore
cg00058009	4	122853693	-0.3257	0.0432	------	4.5e-14	4.69238e-11			TRPC3;TRPC3	NM_003305;NM_001130698	1stExon;Body	chr4:122853554-122854169	Island
cg12944006	4	122853963	-0.3311	0.0463	------	8.749e-13	7.51753e-10			TRPC3;TRPC3	NM_003305;NM_001130698	1stExon;Body	chr4:122853554-122854169	Island
cg18474934	4	122853965	-0.2254	0.036	------	3.61e-10	1.8798e-07			TRPC3;TRPC3	NM_003305;NM_001130698	1stExon;Body	chr4:122853554-122854169	Island
cg20893919	4	122854168	-0.2648	0.0449	------	3.612e-09	1.50204e-06			TRPC3;TRPC3	NM_003305;NM_001130698	1stExon;Body	chr4:122853554-122854169	Island
cg07674022	4	122854330	-0.1764	0.0438	------	5.659e-05	0.00405135			TRPC3;TRPC3	NM_001130698;NM_003305	Body;TSS200	chr4:122853554-122854169	S_Shore
cg26679289	4	122871317	0.0818	0.0221	++++++	0.0002106	0.00992868			TRPC3	NM_001130698	Body	chr4:122871412-122873182	N_Shore
cg03990327	4	124425501	-0.1257	0.0307	------	4.214e-05	0.00330725	rs59602124					chr4:124426780-124427157	N_Shore
cg06844930	4	125633631	-0.1983	0.0389	------	3.357e-07	7.71859e-05			ANKRD50;ANKRD50;ANKRD50;ANKRD50	NM_020337;NM_020337;NM_001167882;NM_001167882	5'UTR;1stExon;5'UTR;1stExon	chr4:125633390-125634275	Island
cg13084458	4	128553917	0.3121	0.0442	++++++	1.582e-12	1.29243e-09			INTU	NM_015693	TSS1500
cg15437651	4	128554035	0.3194	0.0427	++++++	7.731e-14	7.80652e-11		rs76100784	INTU	NM_015693	TSS200
cg27431234	4	128554125	0.2686	0.0478	++++++	1.936e-08	6.72359e-06			INTU;INTU	NM_015693;NM_015693	5'UTR;1stExon
cg03376712	4	128554168	0.298	0.0479	++++++	5.139e-10	2.58204e-07			INTU;INTU	NM_015693;NM_015693	5'UTR;1stExon
cg23415995	4	128704651	-0.1235	0.0301	------	4.213e-05	0.00330725			HSPA4L	NM_014278	Body	chr4:128702830-128704215	S_Shore
cg19910937	4	128983807	0.1192	0.0255	++++++	3.01e-06	0.00045508			LARP1B;LARP1B;LARP1B	NM_018078;NM_032239;NM_178043	5'UTR;5'UTR;5'UTR	chr4:128981810-128983478	S_Shore
cg12204423	4	129732568	0.475	0.0252	++++++	1.479e-79	2.79003e-75			PHF17;PHF17	NM_024900;NM_199320	5'UTR;5'UTR	chr4:129732322-129733985	Island
cg21199072	4	137316362	0.1857	0.0164	++++++	7.635e-30	3.86419e-26
cg00280758	4	140221967	0.1358	0.028	++++++	1.235e-06	0.000222169			NAA15	NM_057175	TSS1500	chr4:140222426-140223335	N_Shore				X
cg08034535	4	140375469	-0.3528	0.0195	------	4.049e-73	6.72158e-69			RAB33B	NM_031296	1stExon	chr4:140374442-140375692	Island
cg24475272	4	140432613	0.1217	0.0297	++++++	4.234e-05	0.0033148			SETD7	NM_030648	3'UTR
cg25903375	4	140476877	0.0954	0.022	++++++	1.469e-05	0.00152988			SETD7	NM_030648	Body	chr4:140476381-140478628	Island
cg24725692	4	140478735	0.0851	0.0199	++++++	1.943e-05	0.00187713			SETD7	NM_030648	TSS1500	chr4:140476381-140478628	S_Shore
cg17540159	4	140657573	0.0863	0.0211	++++++	4.387e-05	0.00340122			MAML3	NM_018717	Body	chr4:140655962-140657135	S_Shore
cg02182440	4	141293985	-0.1918	0.0326	------	4.009e-09	1.65882e-06			SCOC;SCOC;SCOC;SCOC;SCOC;SCOC;SCOC;SCOC	NM_001153552;NM_001153585;NM_032547;NM_001153663;NM_001153484;NM_001153690;NM_001153446;NM_001153635	TSS1500;Body;Body;TSS1500;TSS1500;Body;Body;Body	chr4:141294666-141295274	N_Shore
cg00563678	4	141968563	0.1295	0.0337	++++++	0.0001208	0.00680796			RNF150	NM_020724	Body
cg02452840	4	146100215	0.1126	0.0286	++++++	8.344e-05	0.00531525			OTUD4;OTUD4;OTUD4	NM_017493;NM_199324;NM_001102653	5'UTR;5'UTR;5'UTR	chr4:146100754-146102055	N_Shore
cg25421002	4	146559547	0.1117	0.0269	++++++	3.274e-05	0.00275331			MMAA	NM_172250	5'UTR
cg12379463	4	146727004	0.0741	0.0192	++++++	0.000111	0.00643929			ZNF827	NM_178835	Body						X
cg20212912	4	147557774	-0.1511	0.0296	------	3.422e-07	7.85499e-05						chr4:147558231-147558583	N_Shore
cg17876581	4	148653443	0.1341	0.027	++++++	6.822e-07	0.000139059			ARHGAP10	NM_024605	TSS200	chr4:148652848-148653918	Island
cg26282731	4	148939288	0.0886	0.022	++++++	5.831e-05	0.00414092			ARHGAP10	NM_024605	Body
cg20644981	4	152020400	-0.1165	0.0184	------	2.613e-10	1.40289e-07			RPS3A	NM_001006	TSS1500	chr4:152020470-152021110	N_Shore
cg06718369	4	153028110	0.0853	0.0185	++++++	4.179e-06	0.000588654
cg09527687	4	153549242	0.0731	0.0192	++++++	0.0001447	0.00771092			TMEM154	NM_152680	3'UTR						X
ch.4.154120390F	4	153900940	0.091	0.0223	++++++	4.447e-05	0.00343618	rs4696371					chr4:153897051-153897360	S_Shelf
cg07954414	4	154389148	0.0982	0.0252	++++++	9.667e-05	0.00586714	rs74425962		KIAA0922;KIAA0922	NM_015196;NM_001131007	Body;Body	chr4:154386834-154388183	S_Shore				X
cg13432241	4	154389285	0.0865	0.0208	++++++	3.081e-05	0.00263587		rs77813867	KIAA0922;KIAA0922	NM_015196;NM_001131007	Body;Body	chr4:154386834-154388183	S_Shore
cg05774801	4	154709756	0.108	0.0237	++++++	5.122e-06	0.000686376			SFRP2	NM_003013	1stExon	chr4:154709512-154710827	Island				X
cg06549216	4	154710224	0.0875	0.0208	++++++	2.618e-05	0.00233859			SFRP2;SFRP2	NM_003013;NM_003013	5'UTR;1stExon	chr4:154709512-154710827	Island
cg22744079	4	155410860	-0.4747	0.0403	------	4.325e-32	2.60136e-28	rs35172627		DCHS2;DCHS2	NM_001142552;NM_001142553	1stExon;1stExon	chr4:155410623-155413393	Island
cg00760935	4	155411351	-0.2476	0.0212	------	2.039e-31	1.20888e-27			DCHS2;DCHS2	NM_001142552;NM_001142553	1stExon;1stExon	chr4:155410623-155413393	Island		X		X
cg01492523	4	155413789	-0.1184	0.0238	------	6.887e-07	0.000140177			DCHS2;DCHS2	NM_001142552;NM_001142553	TSS1500;TSS1500	chr4:155410623-155413393	S_Shore
cg22103164	4	155702409	-0.2197	0.0479	------	4.457e-06	0.000615548			RBM46	NM_144979	TSS200	chr4:155702340-155703328	Island
cg08282428	4	155702411	-0.2538	0.046	------	3.469e-08	1.12828e-05			RBM46	NM_144979	TSS200	chr4:155702340-155703328	Island
cg19340941	4	155702931	-0.1602	0.0306	------	1.566e-07	4.08751e-05			RBM46	NM_144979	5'UTR	chr4:155702340-155703328	Island
cg00137234	4	155703138	-0.3399	0.0619	------	3.893e-08	1.24568e-05			RBM46	NM_144979	5'UTR	chr4:155702340-155703328	Island
cg17493815	4	156681385	0.1333	0.0262	++++++	3.48e-07	7.95293e-05			GUCY1B3	NM_000857	Body	chr4:156680095-156681386	Island
cg20953310	4	157059347	0.0998	0.0263	++++++	0.0001426	0.0076284
cg16742481	4	157090555	0.0647	0.0157	++++++	3.997e-05	0.00318696
cg19135406	4	160219852	0.127	0.0327	++++++	0.000101	0.00603897			RAPGEF2	NM_014247	Body
cg04228358	4	165953207	-0.1419	0.0345	------	3.832e-05	0.00308923	rs6536886		TRIM60;TRIM60	NM_152620;NM_152620	5'UTR;1stExon
cg00329052	4	169935001	0.2611	0.0413	++++++	2.599e-10	1.39718e-07						chr4:169930790-169931607	S_Shelf
cg08247450	4	171011099	0.1653	0.0222	++++++	9.336e-14	9.33634e-11			AADAT;AADAT;AADAT	NM_182662;NM_016228;NM_016228	5'UTR;1stExon;5'UTR	chr4:171010943-171011503	Island
cg00321931	4	174255552	0.0744	0.0156	++++++	1.883e-06	0.000312215			HMGB2;HMGB2;HMGB2;HMGB2	NM_001130689;NM_002129;NM_001130688;NM_002129	TSS1500;1stExon;TSS200;5'UTR	chr4:174254683-174256538	Island
cg11324010	4	182568983	0.1076	0.0255	++++++	2.51e-05	0.00226306
cg04737881	4	183060943	-0.4715	0.041	------	1.3e-30	7.2908e-27			MGC45800	NR_027107	Body	chr4:183062278-183062481	N_Shore
cg07493858	4	183061830	-0.2259	0.0214	------	5.398e-26	1.98252e-22			MGC45800	NR_027107	Body	chr4:183062278-183062481	N_Shore
cg02353258	4	183061850	-0.19	0.0198	------	7.647e-22	1.98351e-18			MGC45800	NR_027107	Body	chr4:183062278-183062481	N_Shore
cg18304448	4	183062004	-0.2419	0.0252	------	8.032e-22	2.06201e-18			MGC45800	NR_027107	Body	chr4:183062278-183062481	N_Shore
cg23064465	4	183838739	0.0854	0.0177	++++++	1.482e-06	0.000257344			DCTD;DCTD	NM_001012732;NM_001921	TSS200;TSS200	chr4:183838036-183839286	Island
cg12419334	4	184121800	0.124	0.03	++++++	3.542e-05	0.00291663			WWC2	NM_024949	Body
cg26678138	4	184642625	0.2046	0.0396	++++++	2.429e-07	5.8814e-05						chr4:184643914-184644414	N_Shore
cg22078781	4	184642694	0.2278	0.0416	++++++	4.339e-08	1.37043e-05						chr4:184643914-184644414	N_Shore				X
cg08721802	4	184642917	0.3596	0.0508	++++++	1.531e-12	1.25571e-09	rs73004720					chr4:184643914-184644414	N_Shore
ch.4.185006926F	4	184769932	0.1363	0.0304	++++++	7.198e-06	0.00089735
cg17061156	4	184941494	0.1339	0.0334	++++++	6.141e-05	0.00429203
cg04006323	4	185937730	0.1318	0.0337	++++++	9.408e-05	0.00575794		rs78125087				chr4:185937242-185937750	Island
cg15429629	4	186696632	0.1526	0.0371	++++++	3.853e-05	0.00310195			SORBS2;SORBS2;SORBS2;SORBS2;SORBS2;SORBS2	NM_003603;NM_021069;NM_001145670;NM_001145671;NM_001145672;NM_001145673	5'UTR;5'UTR;5'UTR;5'UTR;5'UTR;5'UTR
cg11331717	4	188963324	0.2633	0.0444	++++++	2.94e-09	1.24632e-06
cg16181718	4	190731655	0.2528	0.0514	++++++	8.525e-07	0.000165096						chr4:190731646-190732197	Island
cg23206463	5	561769	0.2592	0.0684	++++++	0.0001522	0.00798853	rs75036651					chr5:561826-565967	N_Shore
cg06464369	5	1005292	0.087	0.0218	++++++	6.554e-05	0.00448476						chr5:1003937-1005687	Island				X
cg02502307	5	1009934	0.1104	0.0216	++++++	3.204e-07	7.44101e-05			NKD2	NM_033120	Body	chr5:1008715-1010039	Island
cg09075844	5	1245902	0.2475	0.0402	++++++	7.309e-10	3.57706e-07			SLC6A18	NM_182632	Body	chr5:1245901-1246927	Island
cg02287371	5	1246274	0.4127	0.0631	++++++	5.944e-11	3.63842e-08			SLC6A18	NM_182632	3'UTR	chr5:1245901-1246927	Island
cg05867884	5	1246291	0.3206	0.0511	++++++	3.61e-10	1.8798e-07			SLC6A18	NM_182632	3'UTR	chr5:1245901-1246927	Island
cg06836380	5	1246795	0.123	0.0263	++++++	2.983e-06	0.000452151						chr5:1245901-1246927	Island
cg19977628	5	1262072	-0.112	0.0278	------	5.467e-05	0.00396728			TERT;TERT	NM_198255;NM_198253	Body;Body
cg10896616	5	1295267	-0.1706	0.0396	------	1.67e-05	0.00167977			TERT;TERT	NM_198255;NM_198253	TSS200;TSS200	chr5:1289275-1295970	Island
cg17166338	5	1295969	-0.1207	0.0268	------	6.724e-06	0.000850781			TERT;TERT	NM_198253;NM_198255	TSS1500;TSS1500	chr5:1289275-1295970	Island
cg09508356	5	1346092	-0.1349	0.0273	------	7.559e-07	0.000150533	rs27071		CLPTM1L	NM_030782	TSS1500	chr5:1344545-1345469	S_Shore
cg06626102	5	1346156	-0.1006	0.0194	------	2.248e-07	5.54011e-05			CLPTM1L	NM_030782	TSS1500	chr5:1344545-1345469	S_Shore
cg19664229	5	1405070	0.1501	0.0384	++++++	9.17e-05	0.00566025			SLC6A3	NM_001044	Body
cg24756227	5	1406177	0.0559	0.014	++++++	6.711e-05	0.00456054			SLC6A3	NM_001044	Body
cg03716591	5	1653609	0.1082	0.0287	++++++	0.0001673	0.00850049						chr5:1653980-1654268	N_Shore
cg02301512	5	1727976	-0.1059	0.0266	------	7.007e-05	0.00469252						chr5:1729073-1729282	N_Shore
cg15671317	5	1828098	0.1927	0.0454	++++++	2.223e-05	0.00206763
cg04095339	5	1879917	0.1459	0.0234	++++++	4.477e-10	2.30238e-07	rs1689721		IRX4	NM_016358	Body	chr5:1879689-1879928	Island
cg02238012	5	1880310	0.1547	0.0382	++++++	5.119e-05	0.00379843			IRX4	NM_016358	Body	chr5:1881924-1887743	N_Shore
cg09307530	5	2739257	0.0679	0.0171	++++++	7.17e-05	0.00475953	rs2962566					chr5:2738953-2741237	Island				X
cg05321361	5	2750263	0.0921	0.0194	++++++	2.105e-06	0.000341386		rs62333233	IRX2;IRX2	NM_033267;NM_001134222	Body;Body	chr5:2748368-2757024	Island				X
cg21982455	5	2757976	0.097	0.0238	++++++	4.623e-05	0.00352816						chr5:2748368-2757024	S_Shore				X
cg10427452	5	3122030	0.2021	0.0496	++++++	4.622e-05	0.00352805
cg22983282	5	3428598	0.1194	0.0316	++++++	0.0001547	0.00807278
cg09696091	5	3564465	0.103	0.0262	++++++	8.594e-05	0.00541302
cg06637330	5	3587851	0.1008	0.0217	++++++	3.463e-06	0.000511276		rs35458463				chr5:3590644-3592000	N_Shelf				X
cg09382127	5	3592466	0.1286	0.0257	++++++	5.766e-07	0.000120492	rs2004782	rs4554229				chr5:3592391-3592644	Island
cg25308508	5	3592638	0.2417	0.0568	++++++	2.055e-05	0.00195654	rs34812884					chr5:3592391-3592644	Island				X
cg14836602	5	3592718	0.19	0.0368	++++++	2.402e-07	5.83987e-05		rs35827222				chr5:3594467-3603054	N_Shore				X
cg02610486	5	3593809	0.1581	0.0274	++++++	7.611e-09	2.94653e-06						chr5:3594467-3603054	N_Shore
cg04144394	5	3594178	0.2194	0.0342	++++++	1.494e-10	8.48765e-08						chr5:3594467-3603054	N_Shore
cg08492173	5	3597311	0.129	0.0262	++++++	8.912e-07	0.000170679			IRX1	NM_024337	Body	chr5:3594467-3603054	Island
cg07881405	5	3597487	0.2525	0.0666	++++++	0.0001504	0.00792613	rs6867576		IRX1	NM_024337	Body	chr5:3594467-3603054	Island
cg11605835	5	3597695	0.174	0.0348	++++++	5.851e-07	0.000121882			IRX1	NM_024337	Body	chr5:3594467-3603054	Island
cg04302194	5	3599012	0.1035	0.0246	++++++	2.627e-05	0.00234411			IRX1	NM_024337	Body	chr5:3594467-3603054	Island
cg09731996	5	3599090	0.1516	0.0331	++++++	4.679e-06	0.000640379			IRX1	NM_024337	Body	chr5:3594467-3603054	Island				X
cg01294808	5	3599686	0.1328	0.0312	++++++	2.118e-05	0.00200274		rs61745751	IRX1	NM_024337	Body	chr5:3594467-3603054	Island				X
cg08623256	5	3858275	0.0998	0.023	++++++	1.43e-05	0.00150322						chr5:3854536-3854796	S_Shelf
cg19632236	5	5421452	-0.1343	0.0333	------	5.474e-05	0.00397028			KIAA0947	NM_015325	TSS1500	chr5:5422125-5423251	N_Shore
cg18644703	5	5887068	0.1025	0.0275	++++++	0.0001898	0.00925072						chr5:5887062-5887528	Island
cg02162286	5	5887361	0.0976	0.0241	++++++	5.043e-05	0.00376086						chr5:5887062-5887528	Island				X
cg18371052	5	8457721	-0.3053	0.0473	------	1.127e-10	6.59692e-08						chr5:8457432-8458273	Island
cg07327178	5	8457729	-0.2735	0.0397	------	5.453e-12	3.98429e-09						chr5:8457432-8458273	Island
cg24581226	5	8457970	-0.262	0.0384	------	8.368e-12	5.92636e-09						chr5:8457432-8458273	Island
cg23522872	5	8458392	-0.375	0.0583	------	1.228e-10	7.12781e-08						chr5:8457432-8458273	S_Shore
cg26714425	5	10330845	0.057	0.0152	++++++	0.0001695	0.00857657						chr5:10333222-10334101	N_Shelf				X
cg15815403	5	10559850	0.0895	0.0237	++++++	0.0001632	0.00835766						chr5:10562816-10565680	N_Shelf
cg14956201	5	14358153	0.0859	0.0206	++++++	3.043e-05	0.0026109			TRIO	NM_007118	Body
cg12294026	5	14452155	0.0989	0.0205	++++++	1.4e-06	0.000245571			TRIO	NM_007118	Body
cg20464143	5	16728219	0.1569	0.0398	++++++	8.125e-05	0.00520772			MYO10	NM_012334	Body
cg02444433	5	23507469	-0.3577	0.0638	------	2.041e-08	7.03526e-06			PRDM9	NM_020227	TSS1500
cg25472530	5	23507617	-0.2691	0.0495	------	5.542e-08	1.69368e-05	rs1994929		PRDM9	NM_020227	TSS200
cg01667892	5	23507656	-0.3648	0.0594	------	8.459e-10	4.07737e-07			PRDM9	NM_020227	TSS200
cg20315124	5	26669632	0.175	0.0291	++++++	1.901e-09	8.42888e-07						chr5:26669548-26669904	Island
cg11331556	5	32312356	-0.3186	0.0278	------	2.025e-30	1.12054e-26			MTMR12	NM_001040446	Body	chr5:32312338-32313469	Island
cg02305687	5	33937182	-0.1718	0.0312	------	3.547e-08	1.14915e-05			RXFP3	NM_016568	1stExon	chr5:33936168-33938309	Island
cg10350492	5	33937673	-0.2509	0.0421	------	2.464e-09	1.06521e-06			RXFP3	NM_016568	1stExon	chr5:33936168-33938309	Island
cg18294646	5	33937876	-0.2859	0.0346	------	1.383e-16	2.02101e-13			RXFP3	NM_016568	1stExon	chr5:33936168-33938309	Island
cg18921954	5	33938909	-0.2036	0.0462	------	1.03e-05	0.00117436	rs34782633	rs35503837				chr5:33936168-33938309	S_Shore
cg10546176	5	34929404	-0.3462	0.0334	------	3.549e-25	1.23772e-21			DNAJC21;DNAJC21	NM_001012339;NM_194283	TSS1500;TSS1500	chr5:34929401-34930441	Island		X
cg24892139	5	35618383	0.1189	0.0282	++++++	2.498e-05	0.00225567			SPEF2;SPEF2	NM_144722;NM_024867	Body;Body	chr5:35617855-35618339	S_Shore
cg07394299	5	36745618	0.1051	0.0254	++++++	3.577e-05	0.00293613	rs36669					chr5:36745331-36745582	S_Shore
cg00331501	5	37209440	-0.1367	0.0228	------	2.062e-09	9.08451e-07			C5orf42	NM_023073	Body	chr5:37209072-37209461	Island
cg00128057	5	38134954	-0.1398	0.0325	------	1.719e-05	0.00171411		rs11370092
cg05530317	5	38445774	0.0786	0.0171	++++++	4.371e-06	0.000608123			EGFLAM;EGFLAM;EGFLAM;EGFLAM;EGFLAM	NM_152403;NM_182801;NM_182801;NM_182798;NM_182799	Body;1stExon;5'UTR;Body;Body
cg12290311	5	39424119	0.095	0.0253	++++++	0.0001697	0.00857832	rs60805730		DAB2	NM_001343	5'UTR	chr5:39424892-39425320	N_Shore
cg17491456	5	39424524	0.1335	0.0257	++++++	2.02e-07	5.06544e-05	rs5867465		DAB2	NM_001343	5'UTR	chr5:39424892-39425320	N_Shore
cg04126707	5	40680039	0.0825	0.0198	++++++	3.112e-05	0.00265528			PTGER4;PTGER4	NM_000958;NM_000958	1stExon;5'UTR	chr5:40679502-40682081	Island				X
cg03803861	5	41511150	0.0884	0.0212	++++++	3.164e-05	0.00268859			PLCXD3	NM_001005473	TSS1500	chr5:41509783-41510166	S_Shore				X
cg02389942	5	41869679	-0.3607	0.0437	------	1.416e-16	2.06197e-13			OXCT1	NM_000436	Body	chr5:41869663-41870876	Island
cg01060059	5	41870081	-0.5061	0.0759	------	2.673e-11	1.72247e-08			OXCT1	NM_000436	Body	chr5:41869663-41870876	Island
cg26162554	5	42425093	0.1014	0.0213	++++++	2.03e-06	0.000331164	rs73081500		GHR	NM_000163	5'UTR	chr5:42423530-42423740	S_Shore
cg01550017	5	42924215	-0.3793	0.0452	------	5.105e-17	7.90542e-14						chr5:42924214-42924670	Island
cg11206167	5	42924367	-0.5939	0.07	------	2.135e-17	3.48841e-14						chr5:42924214-42924670	Island
cg24111796	5	42945163	-0.2658	0.0442	------	1.76e-09	7.84561e-07						chr5:42944266-42944582	S_Shore
cg06843889	5	42949542	0.1327	0.0228	++++++	6.324e-09	2.48537e-06						chr5:42951076-42952410	N_Shore				X
cg04141796	5	42950062	0.1034	0.0242	++++++	1.864e-05	0.00181978						chr5:42951076-42952410	N_Shore
cg18787478	5	42950995	0.1056	0.0266	++++++	7.398e-05	0.00487644						chr5:42951076-42952410	N_Shore
cg03780132	5	42951346	0.1625	0.0241	++++++	1.537e-11	1.03217e-08						chr5:42951076-42952410	Island				X
cg17757602	5	42952113	0.1568	0.0278	++++++	1.601e-08	5.68869e-06						chr5:42951076-42952410	Island				X
cg01366595	5	42952307	0.0838	0.017	++++++	8.464e-07	0.000164221	rs67697003	rs35245097				chr5:42951076-42952410	Island
cg15936446	5	42952369	0.0754	0.0183	++++++	3.989e-05	0.0031842						chr5:42951076-42952410	Island				X
cg01926778	5	42989202	-0.2305	0.043	------	8.572e-08	2.45176e-05						chr5:42992033-42992955	N_Shelf
cg23942974	5	42995123	0.0799	0.0195	++++++	4.212e-05	0.00330725						chr5:42995122-42995415	Island				X
cg15622672	5	43008217	0.1529	0.0393	++++++	0.0001007	0.00602538
cg18647237	5	43017561	0.1018	0.018	++++++	1.524e-08	5.44774e-06						chr5:43017968-43018668	N_Shore				X
cg11671913	5	43017685	0.127	0.025	++++++	3.672e-07	8.32751e-05						chr5:43017968-43018668	N_Shore
cg01442257	5	43018002	0.1297	0.0215	++++++	1.671e-09	7.48909e-07						chr5:43017968-43018668	Island
cg07880135	5	43557602	0.0808	0.0206	++++++	8.53e-05	0.00538743			PAIP1;PAIP1;PAIP1	NM_006451;NM_183323;NM_182789	TSS1500;TSS200;TSS1500	chr5:43556419-43557603	Island
cg02443428	5	44388907	0.1703	0.0326	++++++	1.799e-07	4.58553e-05			FGF10	NM_004465	TSS200						X
cg01065586	5	52404911	0.1227	0.0267	++++++	4.257e-06	0.000595858			MOCS2;MOCS2	NM_176806;NM_004531	Body;5'UTR	chr5:52405269-52405767	N_Shore
cg00860322	5	54528989	0.0686	0.017	++++++	5.351e-05	0.00391183			CCNO	NM_021147	1stExon	chr5:54528814-54530163	Island
cg23528652	5	54529048	0.0741	0.0174	++++++	1.971e-05	0.00189746			CCNO	NM_021147	1stExon	chr5:54528814-54530163	Island				X
cg08514736	5	54529368	0.0815	0.0205	++++++	7.045e-05	0.00470591			CCNO;CCNO	NM_021147;NM_021147	5'UTR;1stExon	chr5:54528814-54530163	Island				X
cg19773222	5	56112908	0.1105	0.0283	++++++	9.75e-05	0.00589854			MAP3K1	NM_005921	Body	chr5:56110725-56112909	Island
cg26817935	5	58571800	0.1726	0.0394	++++++	1.176e-05	0.00130114			PDE4D;PDE4D;PDE4D	NM_001165899;NM_001104631;NM_006203	Body;Body;Body
cg18704047	5	59783668	0.1192	0.032	++++++	0.0001987	0.00953776			PART1;PART1;PDE4D;PART1	NR_028508;NR_024617;NM_001165899;NR_028509	TSS200;Body;5'UTR;TSS200
cg13652120	5	67430203	0.1184	0.0269	++++++	1.083e-05	0.0012207	rs75343926										X
cg18135796	5	72732853	0.1076	0.0252	++++++	2.028e-05	0.0019375						chr5:72732365-72733732	Island				X
cg19001703	5	72861606	0.0658	0.0165	++++++	6.415e-05	0.0044232			UTP15;ANKRA2;UTP15	NM_032175;NM_023039;NM_032175	5'UTR;TSS200;1stExon	chr5:72860959-72861610	Island
cg01264639	5	73839484	0.1285	0.0311	++++++	3.588e-05	0.002944
cg26333638	5	73981611	0.1307	0.0268	++++++	1.061e-06	0.000196138			HEXB	NM_000521	Body	chr5:73980913-73981521	S_Shore
cg03605420	5	74162809	0.0772	0.0206	++++++	0.0001741	0.0087303			FAM169A	NM_015566	TSS200	chr5:74161536-74162716	S_Shore
cg20030243	5	76011643	0.0843	0.0215	++++++	9.103e-05	0.00563442			F2R	NM_001992	TSS1500	chr5:76011120-76012292	Island
cg19075614	5	76476577	0.0794	0.0207	++++++	0.0001222	0.00686821						chr5:76476045-76476692	Island
cg12614687	5	76926752	-0.1671	0.02	------	7.163e-17	1.081e-13			OTP	NM_032109	Body	chr5:76925445-76926875	Island				X
cg16423375	5	76937424	0.1065	0.0243	++++++	1.176e-05	0.00130114						chr5:76936126-76936984	S_Shore
cg19590578	5	77266117	-0.2869	0.0346	------	1.214e-16	1.78662e-13						chr5:77268350-77268787	N_Shelf
cg05907933	5	77268888	0.147	0.0348	++++++	2.458e-05	0.0022312						chr5:77268350-77268787	S_Shore				X
cg24814117	5	77591744	0.095	0.0241	++++++	8.32e-05	0.00530566			AP3B1	NM_003664	TSS1500	chr5:77590137-77590721	S_Shore				X
cg09747514	5	78531687	0.0835	0.0206	++++++	5.121e-05	0.00379923	rs78418641		JMY	NM_152405	TSS1500	chr5:78531531-78533495	Island
cg04759220	5	78532560	0.0843	0.0226	++++++	0.0001976	0.00950475			JMY	NM_152405	1stExon	chr5:78531531-78533495	Island
cg07209550	5	79070077	0.1181	0.026	++++++	5.768e-06	0.000750775			CMYA5	NM_153610	Body
cg07183876	5	80257268	-0.1066	0.024	------	9.187e-06	0.00107777	rs76859457		RASGRF2	NM_006909	Body	chr5:80255904-80257006	S_Shore
cg03785828	5	81573306	-0.1196	0.0248	------	1.35e-06	0.000238616			RPS23	NM_001025	Body	chr5:81573833-81574295	N_Shore
cg25660010	5	82770440	0.1124	0.0262	++++++	1.846e-05	0.00180859			VCAN;VCAN;VCAN;VCAN	NM_004385;NM_001164097;NM_001126336;NM_001164098	5'UTR;5'UTR;5'UTR;5'UTR	chr5:82770148-82770599	Island
cg15526939	5	82805379	0.1101	0.0233	++++++	2.299e-06	0.00036796	rs251124		VCAN;VCAN;VCAN;VCAN	NM_004385;NM_001164098;NM_001126336;NM_001164097	Body;Body;Body;Body						X
cg12900170	5	85913627	-0.2905	0.0469	------	5.702e-10	2.84425e-07			COX7C	NM_001867	TSS200
cg05496514	5	87985513	0.1145	0.0219	++++++	1.622e-07	4.20459e-05						chr5:87985470-87985810	Island
cg21998208	5	89853771	0.1176	0.0292	++++++	5.589e-05	0.0040214		rs35546719	GPR98;GPR98	NM_032119;NR_003149	TSS1500;TSS1500	chr5:89854290-89854956	N_Shore				X
cg23151421	5	89854979	0.1288	0.0306	++++++	2.477e-05	0.00224306			GPR98;GPR98	NR_003149;NM_032119	Body;Body	chr5:89854290-89854956	S_Shore				X
cg15444648	5	92907851	0.1257	0.0285	++++++	1.002e-05	0.00115224			FLJ42709;FLJ42709;FLJ42709	NR_015369;NR_021490;NR_021491	TSS1500;Body;Body	chr5:92906239-92908875	Island
cg16600634	5	92907881	0.1182	0.0272	++++++	1.368e-05	0.00145457			FLJ42709;FLJ42709;FLJ42709	NR_015369;NR_021490;NR_021491	TSS1500;Body;Body	chr5:92906239-92908875	Island
cg02020829	5	92908771	0.0807	0.0216	++++++	0.0001898	0.00925072	rs7712899		FLJ42709;FLJ42709	NR_021490;NR_021491	Body;Body	chr5:92906239-92908875	Island
cg08865521	5	98264478	0.1031	0.023	++++++	7.16e-06	0.000894224						chr5:98263746-98265531	Island
cg15999165	5	102201421	0.1388	0.0266	++++++	1.778e-07	4.54625e-05			PAM;PAM;PAM;PAM	NM_138766;NM_000919;NM_138822;NM_138821	TSS200;TSS200;TSS200;TSS200	chr5:102201583-102201912	N_Shore
cg18986329	5	102455989	0.0759	0.0193	++++++	8.056e-05	0.00517372			GIN1	NM_017676	TSS200	chr5:102455553-102455990	Island
cg26178163	5	106805150	0.1254	0.0331	++++++	0.0001517	0.00797035			EFNA5	NM_001962	Body
cg07019857	5	106822849	0.0658	0.0165	++++++	6.603e-05	0.00450555		rs75804881	EFNA5	NM_001962	Body
cg07130490	5	107009557	0.0725	0.0189	++++++	0.000126	0.0070134		rs74419840				chr5:107005130-107008191	S_Shore
cg06321376	5	110847639	0.1076	0.022	++++++	1.001e-06	0.000187131			STARD4	NM_139164	5'UTR	chr5:110847820-110848445	N_Shore
cg11613015	5	112073406	0.1356	0.0331	++++++	4.23e-05	0.00331417		rs77733015	APC;APC;APC	NM_000038;NM_001127510;NM_001127511	TSS200;TSS200;5'UTR
cg09179084	5	114516368	0.1388	0.0335	++++++	3.412e-05	0.00283263			TRIM36;TRIM36;TRIM36	NM_018700;NM_001017397;NM_001017398	TSS200;TSS200;TSS200	chr5:114514716-114516220	S_Shore
cg16707405	5	115152413	0.1403	0.0291	++++++	1.478e-06	0.000256864			CDO1	NM_001801	TSS200	chr5:115151348-115152713	Island
cg09523691	5	115178810	0.0643	0.0173	++++++	0.0001997	0.00957248			ATG12;AP3S1	NM_004707;NM_001284	TSS1500;Body	chr5:115177234-115178256	S_Shore
cg09262269	5	121412429	0.0971	0.0257	++++++	0.0001529	0.00801412			LOX	NM_002317	Body	chr5:121412500-121414077	N_Shore
cg08623535	5	121414267	0.0938	0.0236	++++++	7.089e-05	0.00472456			LOX	NM_002317	TSS1500	chr5:121412500-121414077	S_Shore
cg23913350	5	121414270	0.0871	0.0211	++++++	3.598e-05	0.00294696			LOX	NM_002317	TSS1500	chr5:121412500-121414077	S_Shore				X
cg07233159	5	121414322	0.0996	0.0252	++++++	7.864e-05	0.00508822			LOX	NM_002317	TSS1500	chr5:121412500-121414077	S_Shore
cg05484879	5	126113670	0.0855	0.0197	++++++	1.384e-05	0.00146563			LMNB1	NM_005573	Body	chr5:126112229-126114229	Island
cg09068004	5	126367284	-0.1004	0.0205	------	9.611e-07	0.00018114				NM_178450	TSS1500	chr5:126365623-126367250	S_Shore
cg22598563	5	131563921	0.1157	0.0179	++++++	1.154e-10	6.74546e-08			P4HA2;P4HA2;P4HA2;P4HA2;P4HA2	NM_001017974;NM_004199;NM_001017973;NM_001142599;NM_001142598	TSS1500;TSS1500;TSS1500;TSS1500;TSS1500	chr5:131563094-131563954	Island
cg16205897	5	131564050	0.0666	0.018	++++++	0.0002128	0.00999946			P4HA2;P4HA2;P4HA2;P4HA2;P4HA2	NM_001017974;NM_004199;NM_001017973;NM_001142599;NM_001142598	TSS1500;TSS1500;TSS1500;TSS1500;TSS1500	chr5:131563094-131563954	S_Shore
cg05231888	5	131630754	0.0847	0.0215	++++++	8.28e-05	0.00528828			SLC22A4	NM_003059	Body	chr5:131629230-131630797	Island
cg07370141	5	132948438	0.1075	0.022	++++++	1.057e-06	0.000195573			FSTL4	NM_015082	TSS1500	chr5:132946744-132948467	Island
cg20945853	5	133406542	0.1104	0.0246	++++++	7.151e-06	0.000893369						chr5:133406807-133407149	N_Shore
cg00851088	5	133406550	0.093	0.0209	++++++	8.903e-06	0.00105417						chr5:133406807-133407149	N_Shore				X
cg21034676	5	135364552	0.0874	0.021	++++++	3.145e-05	0.00267628			TGFBI	NM_000358	TSS200	chr5:135364507-135365036	Island
ch.5.2517577F	5	136417875	0.1393	0.0308	++++++	5.998e-06	0.000776196			SPOCK1	NM_004598	Body
cg01096096	5	137515366	0.1252	0.0262	++++++	1.711e-06	0.00028864			BRD8;BRD8;BRD8;KIF20A	NM_139199;NM_001164326;NM_006696;NM_005733	TSS1500;TSS1500;TSS1500;5'UTR	chr5:137514660-137514941	S_Shore
cg03702990	5	137828196	0.0998	0.0231	++++++	1.551e-05	0.00159408		rs10055198				chr5:137827399-137828201	Island
cg01114900	5	138088641	0.0917	0.0219	++++++	2.961e-05	0.00255321			CTNNA1	NM_001903	TSS1500	chr5:138088659-138089836	N_Shore				X
cg12878260	5	139028156	0.0683	0.0177	++++++	0.0001153	0.00660017			CXXC5	NM_016463	TSS200	chr5:139027443-139030219	Island
cg07354506	5	139048148	0.1253	0.0295	++++++	2.182e-05	0.00204047			CXXC5	NM_016463	5'UTR	chr5:139047905-139048235	Island
cg16211507	5	139135961	0.1051	0.0235	++++++	7.804e-06	0.000954547						chr5:139135589-139135976	Island
cg14282596	5	139555009	0.0778	0.02	++++++	0.0001021	0.00608371			C5orf32	NM_032412	5'UTR	chr5:139554389-139555457	Island
cg06710349	5	139737425	0.1288	0.0306	++++++	2.543e-05	0.00228586
cg23490829	5	140171681	-0.1921	0.0325	------	3.524e-09	1.47282e-06			PCDHA1;PCDHA1	NM_031411;NM_018900	Body;Body	chr5:140174573-140174888	N_Shelf
cg03694936	5	140179490	-0.1546	0.0409	------	0.0001596	0.00823426			PCDHA2;PCDHA1;PCDHA3;PCDHA1;PCDHA3	NM_018905;NM_031411;NM_018906;NM_018900;NM_031497	Body;Body;TSS1500;Body;TSS1500	chr5:140180844-140181082	N_Shore
cg06883126	5	140457585	0.1073	0.0241	++++++	8.205e-06	0.000993928											X
cg15699085	5	140457609	0.1468	0.0305	++++++	1.536e-06	0.000264288
cg18782991	5	140479979	0.1255	0.0299	++++++	2.711e-05	0.00239588			PCDHB3	NM_018937	TSS1500	chr5:140481546-140482460	N_Shore
cg07859640	5	140480507	0.169	0.0335	++++++	4.498e-07	9.88738e-05			PCDHB3	NM_018937	1stExon	chr5:140481546-140482460	N_Shore
cg27007937	5	140480597	0.1158	0.024	++++++	1.369e-06	0.00024105			PCDHB3	NM_018937	1stExon	chr5:140481546-140482460	N_Shore
cg01925738	5	140480770	0.1733	0.0327	++++++	1.119e-07	3.09189e-05	rs17844388		PCDHB3	NM_018937	1stExon	chr5:140481546-140482460	N_Shore				X
cg01862688	5	140480872	0.1075	0.0275	++++++	9.157e-05	0.0056552			PCDHB3	NM_018937	1stExon	chr5:140481546-140482460	N_Shore
cg03349091	5	140481256	0.1334	0.0291	++++++	4.636e-06	0.000635826			PCDHB3	NM_018937	1stExon	chr5:140481546-140482460	N_Shore
cg21530267	5	140481267	0.1555	0.0299	++++++	2.076e-07	5.18706e-05			PCDHB3	NM_018937	1stExon	chr5:140481546-140482460	N_Shore
cg24818200	5	140501365	0.152	0.0302	++++++	4.986e-07	0.000107662			PCDHB4	NM_018938	TSS1500	chr5:140502890-140503804	N_Shore
cg03340754	5	140501661	0.174	0.0376	++++++	3.717e-06	0.000536934			PCDHB4	NM_018938	1stExon	chr5:140502890-140503804	N_Shore
cg15044767	5	140501784	0.0986	0.0266	++++++	0.0002112	0.00994567			PCDHB4	NM_018938	1stExon	chr5:140502890-140503804	N_Shore
cg09782097	5	140514711	0.1429	0.0328	++++++	1.356e-05	0.00144696			PCDHB5	NM_015669	TSS200	chr5:140516311-140517300	N_Shore
cg19568544	5	140514811	0.1092	0.0251	++++++	1.312e-05	0.00140843			PCDHB5;PCDHB5	NM_015669;NM_015669	1stExon;5'UTR	chr5:140516311-140517300	N_Shore				X
cg21548029	5	140515675	0.1263	0.0331	++++++	0.0001378	0.00743874			PCDHB5	NM_015669	1stExon	chr5:140516311-140517300	N_Shore
cg15120855	5	140515736	0.1624	0.0353	++++++	4.216e-06	0.000591916			PCDHB5	NM_015669	1stExon	chr5:140516311-140517300	N_Shore
cg24120669	5	140529819	0.1332	0.0346	++++++	0.000119	0.00674038			PCDHB6	NM_018939	TSS200	chr5:140531157-140532017	N_Shore
cg02403883	5	140530028	0.1877	0.0307	++++++	9.789e-10	4.67501e-07	rs3836745		PCDHB6	NM_018939	1stExon	chr5:140531157-140532017	N_Shore
cg23247945	5	140530410	0.1829	0.0323	++++++	1.454e-08	5.22452e-06			PCDHB6	NM_018939	1stExon	chr5:140531157-140532017	N_Shore
cg06013769	5	140530467	0.1207	0.0253	++++++	1.912e-06	0.000316517			PCDHB6	NM_018939	1stExon	chr5:140531157-140532017	N_Shore
cg08212862	5	140530606	0.136	0.0324	++++++	2.654e-05	0.00236211			PCDHB6	NM_018939	1stExon	chr5:140531157-140532017	N_Shore
cg02520281	5	140535668	0.1671	0.0286	++++++	4.903e-09	1.97364e-06			PCDHB17	NR_001280	Body	chr5:140536896-140537766	N_Shore
cg19967668	5	140535759	0.2221	0.0315	++++++	1.65e-12	1.3427e-09			PCDHB17	NR_001280	Body	chr5:140536896-140537766	N_Shore
cg15361697	5	140535810	0.0861	0.0219	++++++	8.146e-05	0.00521795			PCDHB17	NR_001280	Body	chr5:140536896-140537766	N_Shore
cg05477834	5	140536175	0.1588	0.028	++++++	1.422e-08	5.12284e-06		rs246698	PCDHB17	NR_001280	Body	chr5:140536896-140537766	N_Shore
cg07821374	5	140536320	0.1478	0.027	++++++	4.187e-08	1.32849e-05			PCDHB17	NR_001280	Body	chr5:140536896-140537766	N_Shore
cg03780733	5	140552369	0.144	0.0366	++++++	8.352e-05	0.00531708			PCDHB7;PCDHB7	NM_018940;NM_018940	1stExon;5'UTR	chr5:140553681-140554637	N_Shore
cg13283199	5	140552992	0.1897	0.0419	++++++	5.979e-06	0.00077422			PCDHB7	NM_018940	1stExon	chr5:140553681-140554637	N_Shore
cg01228941	5	140553091	0.1449	0.0334	++++++	1.473e-05	0.00153251			PCDHB7	NM_018940	1stExon	chr5:140553681-140554637	N_Shore
cg16583552	5	140553150	0.1767	0.0371	++++++	1.938e-06	0.00031942			PCDHB7	NM_018940	1stExon	chr5:140553681-140554637	N_Shore
cg27582059	5	140559871	0.1455	0.0275	++++++	1.27e-07	3.40704e-05			PCDHB16;PCDHB8	NM_020957;NM_019120	TSS1500;1stExon	chr5:140558931-140559789	S_Shore
cg11925729	5	140562988	0.1348	0.0283	++++++	1.857e-06	0.000308852			PCDHB16	NM_020957	1stExon	chr5:140563510-140564361	N_Shore
cg20730770	5	140563241	0.2441	0.0392	++++++	4.708e-10	2.40331e-07			PCDHB16	NM_020957	1stExon	chr5:140563510-140564361	N_Shore
cg26569309	5	140563400	0.1548	0.0377	++++++	4.064e-05	0.00322428			PCDHB16	NM_020957	1stExon	chr5:140563510-140564361	N_Shore
cg18417245	5	140579296	0.1338	0.0356	++++++	0.0001669	0.00848536			PCDHB11	NM_018931	TSS200	chr5:140580723-140581625	N_Shore
cg16049600	5	140579298	0.2555	0.0413	++++++	6.099e-10	3.0205e-07			PCDHB11	NM_018931	TSS200	chr5:140580723-140581625	N_Shore
cg05852276	5	140579470	0.213	0.0457	++++++	3.105e-06	0.000466029			PCDHB11	NM_018931	1stExon	chr5:140580723-140581625	N_Shore
cg24127414	5	140579644	0.2297	0.0459	++++++	5.776e-07	0.00012064			PCDHB11	NM_018931	1stExon	chr5:140580723-140581625	N_Shore
cg19727817	5	140588381	0.0779	0.0189	++++++	3.867e-05	0.0031096			PCDHB12;PCDHB12	NM_018932;NM_018932	5'UTR;1stExon	chr5:140589744-140590657	N_Shore
cg17007628	5	140588424	0.2221	0.0412	++++++	7.023e-08	2.07744e-05			PCDHB12;PCDHB12	NM_018932;NM_018932	5'UTR;1stExon	chr5:140589744-140590657	N_Shore
cg13882309	5	140595009	0.0766	0.0179	++++++	1.915e-05	0.0018582			PCDHB13	NM_018933	1stExon	chr5:140595008-140595880	Island
cg03700287	5	140621697	0.0721	0.0175	++++++	3.945e-05	0.00315764			PCDHB19P	NR_001282	Body	chr5:140620864-140621698	Island				X
cg11368643	5	140625059	0.0981	0.0222	++++++	1.042e-05	0.00118413			PCDHB15	NM_018935	TSS200	chr5:140626444-140627373	N_Shore				X
cg16019898	5	140700602	0.1753	0.0366	++++++	1.701e-06	0.000287552			TAF7	NM_005642	TSS1500	chr5:140699898-140700495	S_Shore
cg26622291	5	140710237	0.1036	0.0245	++++++	2.274e-05	0.00210329			PCDHGA1;PCDHGA1	NM_018912;NM_031993	TSS200;TSS200	chr5:140711797-140712542	N_Shore				X
cg06742719	5	140723455	0.1321	0.0349	++++++	0.0001548	0.00807495			PCDHGA2;PCDHGA3;PCDHGA1;PCDHGA3	NM_018915;NM_018916;NM_018912;NM_032011	Body;TSS200;Body;TSS200	chr5:140723548-140723900	N_Shore
cg18781988	5	140723549	0.2333	0.0405	++++++	8.467e-09	3.23048e-06			PCDHGA2;PCDHGA3;PCDHGA1;PCDHGA3	NM_018915;NM_018916;NM_018912;NM_032011	Body;TSS200;Body;TSS200	chr5:140723548-140723900	Island				X
cg12608145	5	140723568	0.1382	0.0268	++++++	2.38e-07	5.79464e-05	rs76843294		PCDHGA2;PCDHGA3;PCDHGA1;PCDHGA3	NM_018915;NM_018916;NM_018912;NM_032011	Body;TSS200;Body;TSS200	chr5:140723548-140723900	Island
cg17588578	5	140723583	0.1309	0.0256	++++++	3.232e-07	7.49764e-05	rs76843294		PCDHGA2;PCDHGA3;PCDHGA1;PCDHGA3	NM_018915;NM_018916;NM_018912;NM_032011	Body;TSS200;Body;TSS200	chr5:140723548-140723900	Island
cg18839637	5	140723684	0.1193	0.0265	++++++	6.836e-06	0.000862323	rs76939403		PCDHGA2;PCDHGA3;PCDHGA3;PCDHGA1	NM_018915;NM_018916;NM_032011;NM_018912	Body;1stExon;1stExon;Body	chr5:140723548-140723900	Island				X
cg17451176	5	140743808	0.1082	0.0264	++++++	4.154e-05	0.00327814			PCDHGA4;PCDHGA2;PCDHGB2;PCDHGA5;PCDHGA1;PCDHGB1;PCDHGA5;PCDHGA3	NM_018917;NM_018915;NM_018923;NM_018918;NM_018912;NM_018922;NM_032054;NM_018916	Body;Body;Body;TSS200;Body;Body;TSS200;Body	chr5:140743961-140744642	N_Shore				X
cg06575035	5	140744449	0.0868	0.0205	++++++	2.24e-05	0.00207925			PCDHGA4;PCDHGA2;PCDHGA5;PCDHGB2;PCDHGA1;PCDHGB1;PCDHGA3;PCDHGA5	NM_018917;NM_018915;NM_032054;NM_018923;NM_018912;NM_018922;NM_018916;NM_018918	Body;Body;1stExon;Body;Body;Body;Body;1stExon	chr5:140743961-140744642	Island				X
cg06757585	5	140753531	0.1435	0.0273	++++++	1.413e-07	3.72564e-05			PCDHGA4;PCDHGA1;PCDHGA6;PCDHGA5;PCDHGB1;PCDHGA3;PCDHGA2;PCDHGA6;PCDHGB2;PCDHGB3	NM_018917;NM_018912;NM_032086;NM_018918;NM_018922;NM_018916;NM_018915;NM_018919;NM_018923;NM_018924	Body;Body;TSS200;Body;Body;Body;Body;TSS200;Body;Body	chr5:140753654-140753952	N_Shore				X
cg07717903	5	140753536	0.1137	0.0217	++++++	1.711e-07	4.40776e-05			PCDHGA4;PCDHGA1;PCDHGA6;PCDHGA5;PCDHGB1;PCDHGA3;PCDHGA2;PCDHGA6;PCDHGB2;PCDHGB3	NM_018917;NM_018912;NM_032086;NM_018918;NM_018922;NM_018916;NM_018915;NM_018919;NM_018923;NM_018924	Body;Body;TSS200;Body;Body;Body;Body;TSS200;Body;Body	chr5:140753654-140753952	N_Shore				X
cg18054674	5	140753542	0.117	0.0242	++++++	1.347e-06	0.000238187			PCDHGA4;PCDHGA1;PCDHGA6;PCDHGA5;PCDHGB1;PCDHGA3;PCDHGA2;PCDHGA6;PCDHGB2;PCDHGB3	NM_018917;NM_018912;NM_032086;NM_018918;NM_018922;NM_018916;NM_018915;NM_018919;NM_018923;NM_018924	Body;Body;TSS200;Body;Body;Body;Body;TSS200;Body;Body	chr5:140753654-140753952	N_Shore				X
cg18164784	5	140762229	0.1293	0.028	++++++	3.939e-06	0.000562735	rs76993444	rs75309884	PCDHGA4;PCDHGA6;PCDHGA1;PCDHGA5;PCDHGB1;PCDHGA3;PCDHGA2;PCDHGB2;PCDHGA7;PCDHGA7;PCDHGB3	NM_018917;NM_018919;NM_018912;NM_018918;NM_018922;NM_018916;NM_018915;NM_018923;NM_018920;NM_032087;NM_018924	Body;Body;Body;Body;Body;Body;Body;Body;TSS1500;TSS1500;Body	chr5:140762401-140762768	N_Shore
cg21908557	5	140762305	0.1768	0.0279	++++++	2.367e-10	1.28411e-07			PCDHGA4;PCDHGA6;PCDHGA1;PCDHGA7;PCDHGA5;PCDHGB1;PCDHGA3;PCDHGA7;PCDHGA2;PCDHGB2;PCDHGB3	NM_018917;NM_018919;NM_018912;NM_032087;NM_018918;NM_018922;NM_018916;NM_018920;NM_018915;NM_018923;NM_018924	Body;Body;Body;TSS200;Body;Body;Body;TSS200;Body;Body;Body	chr5:140762401-140762768	N_Shore
cg12459904	5	140762315	0.1777	0.0237	++++++	5.793e-14	5.93625e-11			PCDHGA4;PCDHGA6;PCDHGA1;PCDHGA7;PCDHGA5;PCDHGB1;PCDHGA3;PCDHGA7;PCDHGA2;PCDHGB2;PCDHGB3	NM_018917;NM_018919;NM_018912;NM_032087;NM_018918;NM_018922;NM_018916;NM_018920;NM_018915;NM_018923;NM_018924	Body;Body;Body;TSS200;Body;Body;Body;TSS200;Body;Body;Body	chr5:140762401-140762768	N_Shore
cg22648135	5	140767318	0.106	0.0268	++++++	7.477e-05	0.00491147			PCDHGA4;PCDHGA6;PCDHGA1;PCDHGA5;PCDHGB1;PCDHGA3;PCDHGA2;PCDHGA7;PCDHGB2;PCDHGB4;PCDHGB4;PCDHGB3	NM_018917;NM_018919;NM_018912;NM_018918;NM_018922;NM_018916;NM_018915;NM_018920;NM_018923;NM_003736;NM_032098;NM_018924	Body;Body;Body;Body;Body;Body;Body;Body;Body;TSS200;TSS200;Body	chr5:140767196-140767695	Island				X
cg10917547	5	140792684	0.0914	0.024	++++++	0.0001393	0.00749729			PCDHGA4;PCDHGA6;PCDHGA9;PCDHGA1;PCDHGA8;PCDHGA5;PCDHGB1;PCDHGB4;PCDHGA3;PCDHGA10;PCDHGA2;PCDHGB6;PCDHGA7;PCDHGB2;PCDHGA10;PCDHGB5;PCDHGB3	NM_018917;NM_018919;NM_018921;NM_018912;NM_032088;NM_018918;NM_018922;NM_003736;NM_018916;NM_018913;NM_018915;NM_018926;NM_018920;NM_018923;NM_032090;NM_018925;NM_018924	Body;Body;Body;Body;Body;Body;Body;Body;Body;TSS200;Body;Body;Body;Body;TSS200;Body;Body	chr5:140794358-140795045	N_Shore				X
cg21580428	5	140792814	0.0916	0.0243	++++++	0.0001634	0.00836274			PCDHGA4;PCDHGA6;PCDHGA9;PCDHGA1;PCDHGA8;PCDHGA5;PCDHGB1;PCDHGA10;PCDHGB4;PCDHGA3;PCDHGA10;PCDHGA2;PCDHGB6;PCDHGA7;PCDHGB2;PCDHGB5;PCDHGB3	NM_018917;NM_018919;NM_018921;NM_018912;NM_032088;NM_018918;NM_018922;NM_032090;NM_003736;NM_018916;NM_018913;NM_018915;NM_018926;NM_018920;NM_018923;NM_018925;NM_018924	Body;Body;Body;Body;Body;Body;Body;1stExon;Body;Body;1stExon;Body;Body;Body;Body;Body;Body	chr5:140794358-140795045	N_Shore
cg07620533	5	140793470	0.082	0.0168	++++++	1.01e-06	0.000188474			PCDHGA4;PCDHGA6;PCDHGA9;PCDHGA1;PCDHGA8;PCDHGA5;PCDHGB1;PCDHGA10;PCDHGB4;PCDHGA3;PCDHGA10;PCDHGA2;PCDHGB6;PCDHGA7;PCDHGB2;PCDHGB5;PCDHGB3	NM_018917;NM_018919;NM_018921;NM_018912;NM_032088;NM_018918;NM_018922;NM_032090;NM_003736;NM_018916;NM_018913;NM_018915;NM_018926;NM_018920;NM_018923;NM_018925;NM_018924	Body;Body;Body;Body;Body;Body;Body;1stExon;Body;Body;1stExon;Body;Body;Body;Body;Body;Body	chr5:140794358-140795045	N_Shore				X
cg07231479	5	140794359	0.0671	0.0137	++++++	8.687e-07	0.000167763			PCDHGA4;PCDHGA6;PCDHGA9;PCDHGA1;PCDHGA8;PCDHGA5;PCDHGB1;PCDHGA10;PCDHGB4;PCDHGA3;PCDHGA10;PCDHGA2;PCDHGB6;PCDHGA7;PCDHGB2;PCDHGB5;PCDHGB3	NM_018917;NM_018919;NM_018921;NM_018912;NM_032088;NM_018918;NM_018922;NM_032090;NM_003736;NM_018916;NM_018913;NM_018915;NM_018926;NM_018920;NM_018923;NM_018925;NM_018924	Body;Body;Body;Body;Body;Body;Body;1stExon;Body;Body;1stExon;Body;Body;Body;Body;Body;Body	chr5:140794358-140795045	Island
cg02331883	5	140798095	0.104	0.0232	++++++	7.213e-06	0.000897996			PCDHGA4;PCDHGA9;PCDHGA1;PCDHGB1;PCDHGB7;PCDHGB6;PCDHGB3;PCDHGA6;PCDHGA8;PCDHGA10;PCDHGA5;PCDHGB4;PCDHGB7;PCDHGA3;PCDHGA2;PCDHGB2;PCDHGA7;PCDHGB5	NM_018917;NM_018921;NM_018912;NM_018922;NM_018927;NM_018926;NM_018924;NM_018919;NM_032088;NM_018913;NM_018918;NM_003736;NM_032101;NM_018916;NM_018915;NM_018923;NM_018920;NM_018925	Body;Body;Body;Body;1stExon;Body;Body;Body;Body;Body;Body;Body;1stExon;Body;Body;Body;Body;Body	chr5:140798757-140799359	N_Shore				X
cg08935238	5	140798161	0.0738	0.0176	++++++	2.667e-05	0.00236961			PCDHGA4;PCDHGA9;PCDHGA1;PCDHGB1;PCDHGB7;PCDHGB6;PCDHGB3;PCDHGA6;PCDHGA8;PCDHGA10;PCDHGA5;PCDHGB4;PCDHGB7;PCDHGA3;PCDHGA2;PCDHGB2;PCDHGA7;PCDHGB5	NM_018917;NM_018921;NM_018912;NM_018922;NM_018927;NM_018926;NM_018924;NM_018919;NM_032088;NM_018913;NM_018918;NM_003736;NM_032101;NM_018916;NM_018915;NM_018923;NM_018920;NM_018925	Body;Body;Body;Body;1stExon;Body;Body;Body;Body;Body;Body;Body;1stExon;Body;Body;Body;Body;Body	chr5:140798757-140799359	N_Shore
cg04503600	5	140798188	0.0925	0.02	++++++	3.625e-06	0.000528201			PCDHGA4;PCDHGA9;PCDHGA1;PCDHGB1;PCDHGB7;PCDHGB6;PCDHGB3;PCDHGA6;PCDHGA8;PCDHGA10;PCDHGA5;PCDHGB4;PCDHGB7;PCDHGA3;PCDHGA2;PCDHGB2;PCDHGA7;PCDHGB5	NM_018917;NM_018921;NM_018912;NM_018922;NM_018927;NM_018926;NM_018924;NM_018919;NM_032088;NM_018913;NM_018918;NM_003736;NM_032101;NM_018916;NM_018915;NM_018923;NM_018920;NM_018925	Body;Body;Body;Body;1stExon;Body;Body;Body;Body;Body;Body;Body;1stExon;Body;Body;Body;Body;Body	chr5:140798757-140799359	N_Shore
cg02707176	5	140798758	0.0964	0.0251	++++++	0.0001244	0.00695231			PCDHGA4;PCDHGA9;PCDHGA1;PCDHGB1;PCDHGB7;PCDHGB6;PCDHGB3;PCDHGA6;PCDHGA8;PCDHGA10;PCDHGA5;PCDHGB4;PCDHGB7;PCDHGA3;PCDHGA2;PCDHGB2;PCDHGA7;PCDHGB5	NM_018917;NM_018921;NM_018912;NM_018922;NM_018927;NM_018926;NM_018924;NM_018919;NM_032088;NM_018913;NM_018918;NM_003736;NM_032101;NM_018916;NM_018915;NM_018923;NM_018920;NM_018925	Body;Body;Body;Body;1stExon;Body;Body;Body;Body;Body;Body;Body;1stExon;Body;Body;Body;Body;Body	chr5:140798757-140799359	Island
cg05870739	5	140800586	0.1011	0.025	++++++	5.33e-05	0.00389854			PCDHGA4;PCDHGA9;PCDHGA1;PCDHGB1;PCDHGB6;PCDHGA11;PCDHGA11;PCDHGA11;PCDHGB3;PCDHGA11;PCDHGB7;PCDHGA6;PCDHGA8;PCDHGA11;PCDHGA10;PCDHGA5;PCDHGB4;PCDHGA3;PCDHGA11;PCDHGA2;PCDHGA7;PCDHGB2;PCDHGB5	NM_018917;NM_018921;NM_018912;NM_018922;NM_018926;NM_032091;NM_032092;NM_018914;NM_018924;NM_018914;NM_018927;NM_018919;NM_032088;NM_032091;NM_018913;NM_018918;NM_003736;NM_018916;NM_032092;NM_018915;NM_018920;NM_018923;NM_018925	Body;Body;Body;Body;Body;5'UTR;5'UTR;5'UTR;Body;1stExon;Body;Body;Body;1stExon;Body;Body;Body;Body;1stExon;Body;Body;Body;Body	chr5:140800760-140801072	N_Shore
cg24954895	5	140800761	0.0832	0.0212	++++++	8.801e-05	0.00550414			PCDHGA4;PCDHGA9;PCDHGA1;PCDHGB1;PCDHGB6;PCDHGA11;PCDHGA11;PCDHGA11;PCDHGB3;PCDHGA11;PCDHGB7;PCDHGA6;PCDHGA8;PCDHGA11;PCDHGA10;PCDHGA5;PCDHGB4;PCDHGA3;PCDHGA11;PCDHGA2;PCDHGA7;PCDHGB2;PCDHGB5	NM_018917;NM_018921;NM_018912;NM_018922;NM_018926;NM_032091;NM_032092;NM_018914;NM_018924;NM_018914;NM_018927;NM_018919;NM_032088;NM_032091;NM_018913;NM_018918;NM_003736;NM_018916;NM_032092;NM_018915;NM_018920;NM_018923;NM_018925	Body;Body;Body;Body;Body;5'UTR;5'UTR;5'UTR;Body;1stExon;Body;Body;Body;1stExon;Body;Body;Body;Body;1stExon;Body;Body;Body;Body	chr5:140800760-140801072	Island
cg06572465	5	140800929	0.1402	0.0305	++++++	4.408e-06	0.000611433			PCDHGA4;PCDHGA9;PCDHGA1;PCDHGB1;PCDHGB6;PCDHGB3;PCDHGA11;PCDHGB7;PCDHGA6;PCDHGA8;PCDHGA11;PCDHGA10;PCDHGA5;PCDHGB4;PCDHGA3;PCDHGA11;PCDHGA2;PCDHGB2;PCDHGA7;PCDHGB5	NM_018917;NM_018921;NM_018912;NM_018922;NM_018926;NM_018924;NM_018914;NM_018927;NM_018919;NM_032088;NM_032091;NM_018913;NM_018918;NM_003736;NM_018916;NM_032092;NM_018915;NM_018923;NM_018920;NM_018925	Body;Body;Body;Body;Body;Body;1stExon;Body;Body;Body;1stExon;Body;Body;Body;Body;1stExon;Body;Body;Body;Body	chr5:140800760-140801072	Island				X
cg08395122	5	140800983	0.0725	0.0135	++++++	7.532e-08	2.20444e-05			PCDHGA4;PCDHGA9;PCDHGA1;PCDHGB1;PCDHGB6;PCDHGB3;PCDHGA11;PCDHGB7;PCDHGA6;PCDHGA8;PCDHGA11;PCDHGA10;PCDHGA5;PCDHGB4;PCDHGA3;PCDHGA11;PCDHGA2;PCDHGB2;PCDHGA7;PCDHGB5	NM_018917;NM_018921;NM_018912;NM_018922;NM_018926;NM_018924;NM_018914;NM_018927;NM_018919;NM_032088;NM_032091;NM_018913;NM_018918;NM_003736;NM_018916;NM_032092;NM_018915;NM_018923;NM_018920;NM_018925	Body;Body;Body;Body;Body;Body;1stExon;Body;Body;Body;1stExon;Body;Body;Body;Body;1stExon;Body;Body;Body;Body	chr5:140800760-140801072	Island
cg13598256	5	140801286	0.1025	0.0207	++++++	7.79e-07	0.000154024			PCDHGA4;PCDHGA9;PCDHGA1;PCDHGB1;PCDHGB6;PCDHGB3;PCDHGA11;PCDHGB7;PCDHGA6;PCDHGA8;PCDHGA11;PCDHGA10;PCDHGA5;PCDHGB4;PCDHGA3;PCDHGA11;PCDHGA2;PCDHGB2;PCDHGA7;PCDHGB5	NM_018917;NM_018921;NM_018912;NM_018922;NM_018926;NM_018924;NM_018914;NM_018927;NM_018919;NM_032088;NM_032091;NM_018913;NM_018918;NM_003736;NM_018916;NM_032092;NM_018915;NM_018923;NM_018920;NM_018925	Body;Body;Body;Body;Body;Body;1stExon;Body;Body;Body;1stExon;Body;Body;Body;Body;1stExon;Body;Body;Body;Body	chr5:140802399-140802832	N_Shore
cg13718539	5	140801354	0.1175	0.0183	++++++	1.451e-10	8.28317e-08			PCDHGA4;PCDHGA9;PCDHGA1;PCDHGB1;PCDHGB6;PCDHGB3;PCDHGA11;PCDHGB7;PCDHGA6;PCDHGA8;PCDHGA11;PCDHGA10;PCDHGA5;PCDHGB4;PCDHGA3;PCDHGA11;PCDHGA2;PCDHGB2;PCDHGA7;PCDHGB5	NM_018917;NM_018921;NM_018912;NM_018922;NM_018926;NM_018924;NM_018914;NM_018927;NM_018919;NM_032088;NM_032091;NM_018913;NM_018918;NM_003736;NM_018916;NM_032092;NM_018915;NM_018923;NM_018920;NM_018925	Body;Body;Body;Body;Body;Body;1stExon;Body;Body;Body;1stExon;Body;Body;Body;Body;1stExon;Body;Body;Body;Body	chr5:140802399-140802832	N_Shore
cg07179872	5	140802135	0.1379	0.0276	++++++	6.036e-07	0.000124815			PCDHGA4;PCDHGA9;PCDHGA1;PCDHGB1;PCDHGB6;PCDHGB3;PCDHGA11;PCDHGB7;PCDHGA6;PCDHGA8;PCDHGA11;PCDHGA10;PCDHGA5;PCDHGB4;PCDHGA3;PCDHGA11;PCDHGA2;PCDHGB2;PCDHGA7;PCDHGB5	NM_018917;NM_018921;NM_018912;NM_018922;NM_018926;NM_018924;NM_018914;NM_018927;NM_018919;NM_032088;NM_032091;NM_018913;NM_018918;NM_003736;NM_018916;NM_032092;NM_018915;NM_018923;NM_018920;NM_018925	Body;Body;Body;Body;Body;Body;1stExon;Body;Body;Body;1stExon;Body;Body;Body;Body;1stExon;Body;Body;Body;Body	chr5:140802399-140802832	N_Shore
cg12304520	5	140810123	0.142	0.0332	++++++	1.87e-05	0.00182435			PCDHGA4;PCDHGA11;PCDHGA11;PCDHGA9;PCDHGA1;PCDHGB1;PCDHGB6;PCDHGA12;PCDHGB3;PCDHGB7;PCDHGA6;PCDHGA8;PCDHGA10;PCDHGA5;PCDHGB4;PCDHGA3;PCDHGA2;PCDHGA12;PCDHGB2;PCDHGA7;PCDHGB5	NM_018917;NM_032092;NM_018914;NM_018921;NM_018912;NM_018922;NM_018926;NM_003735;NM_018924;NM_018927;NM_018919;NM_032088;NM_018913;NM_018918;NM_003736;NM_018916;NM_018915;NM_032094;NM_018923;NM_018920;NM_018925	Body;Body;Body;Body;Body;Body;Body;TSS200;Body;Body;Body;Body;Body;Body;Body;Body;Body;TSS200;Body;Body;Body	chr5:140810494-140812617	N_Shore
cg07730329	5	140810137	0.084	0.0194	++++++	1.455e-05	0.00151911			PCDHGA4;PCDHGA11;PCDHGA11;PCDHGA9;PCDHGA1;PCDHGB1;PCDHGB6;PCDHGA12;PCDHGB3;PCDHGB7;PCDHGA6;PCDHGA8;PCDHGA10;PCDHGA5;PCDHGB4;PCDHGA3;PCDHGA2;PCDHGA12;PCDHGB2;PCDHGA7;PCDHGB5	NM_018917;NM_032092;NM_018914;NM_018921;NM_018912;NM_018922;NM_018926;NM_003735;NM_018924;NM_018927;NM_018919;NM_032088;NM_018913;NM_018918;NM_003736;NM_018916;NM_018915;NM_032094;NM_018923;NM_018920;NM_018925	Body;Body;Body;Body;Body;Body;Body;TSS200;Body;Body;Body;Body;Body;Body;Body;Body;Body;TSS200;Body;Body;Body	chr5:140810494-140812617	N_Shore				X
cg11647681	5	140810161	0.0972	0.0209	++++++	3.439e-06	0.000508094			PCDHGA4;PCDHGA11;PCDHGA11;PCDHGA12;PCDHGA9;PCDHGA1;PCDHGB1;PCDHGB6;PCDHGA12;PCDHGB3;PCDHGB7;PCDHGA6;PCDHGA8;PCDHGA10;PCDHGA12;PCDHGA5;PCDHGB4;PCDHGA3;PCDHGA2;PCDHGA7;PCDHGB2;PCDHGB5;PCDHGA12	NM_018917;NM_032092;NM_018914;NM_003735;NM_018921;NM_018912;NM_018922;NM_018926;NM_032094;NM_018924;NM_018927;NM_018919;NM_032088;NM_018913;NM_003735;NM_018918;NM_003736;NM_018916;NM_018915;NM_018920;NM_018923;NM_018925;NM_032094	Body;Body;Body;5'UTR;Body;Body;Body;Body;1stExon;Body;Body;Body;Body;Body;1stExon;Body;Body;Body;Body;Body;Body;Body;5'UTR	chr5:140810494-140812617	N_Shore				X
cg07802710	5	140810260	0.0732	0.0183	++++++	5.999e-05	0.00422623			PCDHGA4;PCDHGA11;PCDHGA11;PCDHGA12;PCDHGA9;PCDHGA1;PCDHGB1;PCDHGB6;PCDHGA12;PCDHGB3;PCDHGB7;PCDHGA6;PCDHGA8;PCDHGA10;PCDHGA12;PCDHGA5;PCDHGB4;PCDHGA3;PCDHGA2;PCDHGA7;PCDHGB2;PCDHGB5;PCDHGA12	NM_018917;NM_032092;NM_018914;NM_003735;NM_018921;NM_018912;NM_018922;NM_018926;NM_032094;NM_018924;NM_018927;NM_018919;NM_032088;NM_018913;NM_003735;NM_018918;NM_003736;NM_018916;NM_018915;NM_018920;NM_018923;NM_018925;NM_032094	Body;Body;Body;5'UTR;Body;Body;Body;Body;1stExon;Body;Body;Body;Body;Body;1stExon;Body;Body;Body;Body;Body;Body;Body;5'UTR	chr5:140810494-140812617	N_Shore				X
cg21185686	5	140810433	0.1074	0.0251	++++++	1.928e-05	0.00186645			PCDHGA4;PCDHGA11;PCDHGA11;PCDHGA9;PCDHGA1;PCDHGB1;PCDHGB6;PCDHGA12;PCDHGB3;PCDHGB7;PCDHGA6;PCDHGA8;PCDHGA10;PCDHGA12;PCDHGA5;PCDHGB4;PCDHGA3;PCDHGA2;PCDHGA7;PCDHGB2;PCDHGB5	NM_018917;NM_032092;NM_018914;NM_018921;NM_018912;NM_018922;NM_018926;NM_032094;NM_018924;NM_018927;NM_018919;NM_032088;NM_018913;NM_003735;NM_018918;NM_003736;NM_018916;NM_018915;NM_018920;NM_018923;NM_018925	Body;Body;Body;Body;Body;Body;Body;1stExon;Body;Body;Body;Body;Body;1stExon;Body;Body;Body;Body;Body;Body;Body	chr5:140810494-140812617	N_Shore				X
cg14253517	5	140810726	0.113	0.024	++++++	2.405e-06	0.000381395	rs17097300		PCDHGA4;PCDHGA11;PCDHGA11;PCDHGA9;PCDHGA1;PCDHGB1;PCDHGB6;PCDHGA12;PCDHGB3;PCDHGB7;PCDHGA6;PCDHGA8;PCDHGA10;PCDHGA12;PCDHGA5;PCDHGB4;PCDHGA3;PCDHGA2;PCDHGA7;PCDHGB2;PCDHGB5	NM_018917;NM_032092;NM_018914;NM_018921;NM_018912;NM_018922;NM_018926;NM_032094;NM_018924;NM_018927;NM_018919;NM_032088;NM_018913;NM_003735;NM_018918;NM_003736;NM_018916;NM_018915;NM_018920;NM_018923;NM_018925	Body;Body;Body;Body;Body;Body;Body;1stExon;Body;Body;Body;Body;Body;1stExon;Body;Body;Body;Body;Body;Body;Body	chr5:140810494-140812617	Island
cg09639151	5	140810920	0.1743	0.045	++++++	0.0001075	0.00629698			PCDHGA4;PCDHGA11;PCDHGA11;PCDHGA9;PCDHGA1;PCDHGB1;PCDHGB6;PCDHGA12;PCDHGB3;PCDHGB7;PCDHGA6;PCDHGA8;PCDHGA10;PCDHGA12;PCDHGA5;PCDHGB4;PCDHGA3;PCDHGA2;PCDHGA7;PCDHGB2;PCDHGB5	NM_018917;NM_032092;NM_018914;NM_018921;NM_018912;NM_018922;NM_018926;NM_032094;NM_018924;NM_018927;NM_018919;NM_032088;NM_018913;NM_003735;NM_018918;NM_003736;NM_018916;NM_018915;NM_018920;NM_018923;NM_018925	Body;Body;Body;Body;Body;Body;Body;1stExon;Body;Body;Body;Body;Body;1stExon;Body;Body;Body;Body;Body;Body;Body	chr5:140810494-140812617	Island
cg23244790	5	140811102	0.2145	0.0322	++++++	2.663e-11	1.71879e-08			PCDHGA4;PCDHGA11;PCDHGA11;PCDHGA9;PCDHGA1;PCDHGB1;PCDHGB6;PCDHGA12;PCDHGB3;PCDHGB7;PCDHGA6;PCDHGA8;PCDHGA10;PCDHGA12;PCDHGA5;PCDHGB4;PCDHGA3;PCDHGA2;PCDHGA7;PCDHGB2;PCDHGB5	NM_018917;NM_032092;NM_018914;NM_018921;NM_018912;NM_018922;NM_018926;NM_032094;NM_018924;NM_018927;NM_018919;NM_032088;NM_018913;NM_003735;NM_018918;NM_003736;NM_018916;NM_018915;NM_018920;NM_018923;NM_018925	Body;Body;Body;Body;Body;Body;Body;1stExon;Body;Body;Body;Body;Body;1stExon;Body;Body;Body;Body;Body;Body;Body	chr5:140810494-140812617	Island				X
cg00281842	5	140855562	0.1738	0.0378	++++++	4.249e-06	0.00059514	rs72790062		PCDHGA4;PCDHGA12;PCDHGA11;PCDHGA11;PCDHGA9;PCDHGA1;PCDHGB1;PCDHGC3;PCDHGB6;PCDHGB3;PCDHGB7;PCDHGC3;PCDHGA6;PCDHGA8;PCDHGA10;PCDHGA5;PCDHGB4;PCDHGA3;PCDHGC3;PCDHGA2;PCDHGA7;PCDHGB2;PCDHGB5	NM_018917;NM_003735;NM_032092;NM_018914;NM_018921;NM_018912;NM_018922;NM_032402;NM_018926;NM_018924;NM_018927;NM_032403;NM_018919;NM_032088;NM_018913;NM_018918;NM_003736;NM_018916;NM_002588;NM_018915;NM_018920;NM_018923;NM_018925	Body;Body;Body;Body;Body;Body;Body;TSS200;Body;Body;Body;TSS200;Body;Body;Body;Body;Body;Body;TSS200;Body;Body;Body;Body	chr5:140855386-140856620	Island
cg19977633	5	141117222	0.0966	0.0223	++++++	1.459e-05	0.00152214
cg09254969	5	141303622	-0.1326	0.0333	------	6.859e-05	0.0046301			KIAA0141;KIAA0141	NM_014773;NM_001142603	Body;Body	chr5:141303119-141303634	Island
cg26468696	5	141331010	0.1016	0.024	++++++	2.301e-05	0.00212258			PCDH12	NM_016580	Body
cg17860381	5	142783569	-0.3085	0.0331	------	1.167e-20	2.64657e-17			NR3C1;NR3C1;NR3C1;NR3C1;NR3C1;NR3C1;NR3C1	NM_001018076;NM_001020825;NM_001018075;NM_001018077;NM_001018074;NM_000176;NM_001024094	5'UTR;TSS1500;5'UTR;5'UTR;5'UTR;TSS1500;TSS1500	chr5:142782071-142785071	Island
cg23513690	5	145316101	0.0917	0.0243	++++++	0.0001589	0.00821142			SH3RF2	NM_152550	TSS200	chr5:145316145-145316354	N_Shore
cg11670060	5	145316416	0.0861	0.0228	++++++	0.0001595	0.00823115			SH3RF2	NM_152550	5'UTR	chr5:145316145-145316354	S_Shore				X
cg01904727	5	145484705	-0.3868	0.0345	------	3.755e-29	1.81207e-25	rs35652702		PLAC8L1	NM_001029869	TSS1500
cg01593834	5	145718401	-0.1762	0.0375	------	2.59e-06	0.000404855			POU4F3	NM_002700	TSS200	chr5:145718289-145720095	Island
cg01899038	5	145722391	0.1415	0.0286	++++++	7.23e-07	0.000146084						chr5:145722467-145722925	N_Shore
cg07463197	5	145790404	0.1166	0.0289	++++++	5.614e-05	0.00403096
cg23346625	5	146619708	0.1165	0.0275	++++++	2.204e-05	0.00205457			STK32A;STK32A	NM_001112724;NM_145001	Body;Body
cg24167372	5	146888628	0.1075	0.0259	++++++	3.253e-05	0.00274121						chr5:146888750-146889840	N_Shore				X
cg24131891	5	150036399	-0.1896	0.0391	------	1.252e-06	0.000224434			SYNPO	NM_007286	Body	chr5:150035968-150036629	Island
cg08580836	5	150284448	0.1368	0.0278	++++++	8.333e-07	0.000162058	rs35494316		ZNF300	NM_052860	TSS200	chr5:150284385-150284635	Island
cg06993512	5	151305143	0.157	0.0411	++++++	0.0001317	0.00721265			GLRA1;GLRA1	NM_001146040;NM_000171	TSS1500;TSS1500	chr5:151304226-151304824	S_Shore
cg26013791	5	153785129	0.0718	0.0191	++++++	0.0001747	0.00874902			GALNT10;GALNT10	NM_198321;NM_017540	Body;Body	chr5:153784641-153785130	Island
cg07922443	5	153857468	0.0709	0.017	++++++	2.942e-05	0.00254317			HAND1	NM_004821	1stExon	chr5:153857038-153859113	Island
cg02873242	5	154134737	0.1262	0.0338	++++++	0.0001904	0.00926907			LARP1;LARP1	NM_015315;NM_033551	Body;TSS200	chr5:154134139-154137009	Island
cg16675507	5	155108371	-0.119	0.0282	------	2.427e-05	0.00221165						chr5:155107504-155108934	Island
cg25559421	5	157003155	0.1326	0.0343	++++++	0.0001103	0.00640764		rs76429490	ADAM19	NM_033274	TSS1500	chr5:157002174-157003182	Island
cg14444751	5	157117513	-0.2052	0.0345	------	2.699e-09	1.15239e-06						chr5:157117149-157118379	Island
cg07256113	5	158526263	-0.1242	0.0263	------	2.289e-06	0.000366925	rs72297891	rs10537975	EBF1	NM_024007	Body	chr5:158526133-158526431	Island
cg00252615	5	160976283	0.114	0.0255	++++++	7.636e-06	0.000940061			GABRB2;GABRB2	NM_000813;NM_021911	TSS1500;TSS1500	chr5:160974692-160975384	S_Shore
cg02071294	5	162993374	0.1707	0.0333	++++++	2.937e-07	6.9177e-05
cg13983686	5	167001044	0.1272	0.0291	++++++	1.263e-05	0.00136893	rs4574562		ODZ2	NM_001122679	Body						X
cg15946571	5	167851031	-0.089	0.0238	------	0.0001904	0.00926907			WWC1;WWC1;WWC1	NM_001161662;NM_015238;NM_001161661	Body;Body;Body
cg04178316	5	170738059	0.0839	0.0192	++++++	1.226e-05	0.00134392			TLX3	NM_021025	Body	chr5:170735169-170739863	Island				X
cg11803801	5	172299559	0.0977	0.0253	++++++	0.000115	0.00658936			ERGIC1	NM_001031711	Body
cg18839504	5	172665119	0.0863	0.0202	++++++	1.91e-05	0.00185509						chr5:172665306-172666072	N_Shore				X
cg03440750	5	175969806	0.0679	0.0171	++++++	7.107e-05	0.00473048						chr5:175969749-175971053	Island
cg18831371	5	176037325	0.0924	0.0199	++++++	3.385e-06	0.000501723			GPRIN1	NM_052899	TSS200	chr5:176036458-176037557	Island
cg12893143	5	176237996	0.0884	0.0216	++++++	4.232e-05	0.0033148	rs2917637		UNC5A	NM_133369	Body	chr5:176236761-176238081	Island
cg05548190	5	176432570	0.1627	0.0346	++++++	2.555e-06	0.000399986			UIMC1	NM_016290	5'UTR	chr5:176432854-176433908	N_Shore
cg04127587	5	176829112	-0.1348	0.025	------	7.052e-08	2.08453e-05			PFN3	NM_001029886	TSS1500	chr5:176829339-176829756	N_Shore
cg07292251	5	176829198	-0.1112	0.0204	------	5.001e-08	1.55119e-05			F12	NM_000505	3'UTR	chr5:176829339-176829756	N_Shore
cg17402373	5	176852891	0.0912	0.0211	++++++	1.517e-05	0.00156728			GRK6;GRK6;GRK6	NM_002082;NM_001004106;NM_001004105	TSS1500;TSS1500;TSS1500	chr5:176852953-176854125	N_Shore
cg23983884	5	176900806	-0.1992	0.0376	------	1.211e-07	3.28486e-05			DBN1;DBN1	NM_080881;NM_004395	TSS1500;TSS200
cg12145394	5	177573275	0.0769	0.0197	++++++	9.91e-05	0.00595971		rs35216626	RMND5B	NM_022762	Body
cg08812692	5	178052235	0.15	0.028	++++++	8.234e-08	2.37473e-05			CLK4	NM_020666	5'UTR	chr5:178053432-178054411	N_Shore
cg05023857	5	178903087	0.1456	0.0325	++++++	7.273e-06	0.000904255
cg14544666	5	179634789	0.1324	0.0219	++++++	1.475e-09	6.72689e-07			RASGEF1C	NM_175062	5'UTR	chr5:179634577-179634875	Island
cg16585682	5	180017623	0.1203	0.0243	++++++	7.582e-07	0.000150846	rs78499018		SCGB3A1	NM_052863	Body	chr5:180017099-180019062	Island
cg11583106	5	180033559	-0.1117	0.0266	------	2.704e-05	0.00239224	rs307835		FLT4	NM_182925	Body
cg04492927	5	180480817	0.1262	0.0203	++++++	5.48e-10	2.7434e-07		rs9942308	BTNL9	NM_152547	Body	chr5:180479585-180480959	Island
cg11886002	5	180487371	-0.1262	0.0217	------	6.071e-09	2.39502e-06			BTNL9	NM_152547	3'UTR	chr5:180486154-180486892	S_Shore
cg11774548	5	180489057	-0.2777	0.0404	------	6.546e-12	4.72468e-09	rs78457194					chr5:180486154-180486892	S_Shelf
cg19645410	5	180611315	0.126	0.0283	++++++	8.331e-06	0.00100333	rs7713229					chr5:180610053-180610263	S_Shore
cg01203153	5	180643432	0.2773	0.0516	++++++	7.568e-08	2.20719e-05						chr5:180644239-180644683	N_Shore
cg17432513	5	180643653	0.2304	0.0454	++++++	3.868e-07	8.73858e-05						chr5:180644239-180644683	N_Shore
cg15579822	6	1396193	0.1046	0.0273	++++++	0.0001249	0.00697181						chr6:1393049-1394170	S_Shelf
cg23989119	6	1608107	0.0822	0.0214	++++++	0.0001226	0.00687858						chr6:1604606-1615866	Island
cg23850750	6	1612589	0.0596	0.0159	++++++	0.000173	0.0086922			FOXC1;FOXC1	NM_001453;NM_001453	3'UTR;1stExon	chr6:1604606-1615866	Island
cg01496600	6	2246553	0.1066	0.0266	++++++	6.069e-05	0.00425962	rs78564154		GMDS	NM_001500	TSS1500	chr6:2245118-2246153	S_Shore
cg18676237	6	2903258	0.1295	0.033	++++++	8.724e-05	0.0054733			SERPINB9	NM_004155	5'UTR	chr6:2903175-2903906	Island				X
cg13722431	6	2903533	0.18	0.0472	++++++	0.0001347	0.00732283	rs2236275		SERPINB9;SERPINB9	NM_004155;NM_004155	1stExon;5'UTR	chr6:2903175-2903906	Island				X
cg04099420	6	3076354	0.1474	0.0309	++++++	1.859e-06	0.000308852			RIPK1	NM_003804	TSS1500						X
cg06530356	6	3900170	-0.1509	0.0371	------	4.816e-05	0.00363998											X
cg08354681	6	4773278	0.1025	0.0168	++++++	9.873e-10	4.70319e-07	rs6927577		CDYL	NR_026590	Body	chr6:4775131-4777550	N_Shore
cg11574745	6	5087031	-0.3176	0.0307	------	4.622e-25	1.57229e-21	rs397654		PPP1R3G;PPP1R3G	NM_001145115;NM_001145115	3'UTR;1stExon	chr6:5084516-5087032	Island
cg24920126	6	5087266	-0.2186	0.0245	------	4.198e-19	8.21808e-16			PPP1R3G;PPP1R3G	NM_001145115;NM_001145115	3'UTR;1stExon	chr6:5084516-5087032	S_Shore
cg10563109	6	5087749	-0.1864	0.0258	------	4.78e-13	4.25702e-10						chr6:5084516-5087032	S_Shore
cg09600028	6	5997199	0.0698	0.0185	++++++	0.0001605	0.00826528						chr6:5997027-5997414	Island
cg18533466	6	7107952	0.0838	0.0203	++++++	3.682e-05	0.00299507			RREB1;RREB1;RREB1;RREB1;RREB1	NM_001168344;NM_001003699;NM_001003700;NM_001168344;NM_001003698	1stExon;TSS200;TSS200;5'UTR;TSS200	chr6:7107075-7109854	Island
cg11433624	6	7146702	0.0938	0.0184	++++++	3.351e-07	7.70906e-05			RREB1;RREB1;RREB1;RREB1	NM_001003700;NM_001003699;NM_001168344;NM_001003698	5'UTR;5'UTR;5'UTR;5'UTR						X
cg05178226	6	10838284	0.1135	0.0229	++++++	7.015e-07	0.000142572						chr6:10838098-10838915	Island
cg24724428	6	11044888	0.142	0.0368	++++++	0.000113	0.00651343			ELOVL2	NM_017770	TSS1500	chr6:11043913-11045206	Island				X
cg20510285	6	11263797	0.1058	0.0272	++++++	0.0001005	0.00601514			NEDD9	NM_001142393	Body
cg23127986	6	11939022	0.1038	0.0276	++++++	0.0001679	0.00851846
cg01709473	6	12010960	0.1061	0.0271	++++++	8.889e-05	0.00554831						chr6:12012543-12013379	N_Shore
cg25559625	6	12290322	0.1596	0.0357	++++++	7.604e-06	0.000937544			EDN1;EDN1	NM_001955;NM_001168319	TSS1500;TSS1500
cg00846554	6	12748001	0.0687	0.0185	++++++	0.0002008	0.00960745			PHACTR1	NM_030948	Body	chr6:12749877-12750499	N_Shore
cg06139021	6	13574897	0.0861	0.0199	++++++	1.45e-05	0.00151618	rs2804925		SIRT5;SIRT5;SIRT5	NM_012241;NM_012241;NM_031244	1stExon;5'UTR;5'UTR	chr6:13574438-13575110	Island
cg09134314	6	13924570	0.1476	0.0312	++++++	2.201e-06	0.000354875			RNF182;RNF182;RNF182;RNF182	NM_001165033;NM_152737;NM_001165034;NM_001165032	TSS1500;TSS1500;TSS200;TSS1500	chr6:13925099-13925510	N_Shore
cg02761568	6	13924934	0.0893	0.0234	++++++	0.0001403	0.0075384			RNF182;RNF182;RNF182;RNF182	NM_001165034;NM_152737;NM_001165033;NM_001165032	5'UTR;TSS200;TSS1500;TSS200	chr6:13925099-13925510	N_Shore				X
cg04699519	6	16306096	0.1229	0.0251	++++++	1.009e-06	0.000188372	rs75517343		ATXN1;ATXN1	NM_000332;NM_001128164	3'UTR;3'UTR
cg21597596	6	17393825	0.1409	0.0348	++++++	5.175e-05	0.00382018			CAP2;CAP2	NM_006366;NM_006366	1stExon;5'UTR
cg06682978	6	17394417	0.1242	0.0333	++++++	0.0001958	0.00945103	rs2223633		CAP2	NM_006366	5'UTR
cg22736354	6	18122719	0.0672	0.0172	++++++	9.765e-05	0.00590503	rs28940575		NHLRC1	NM_198586	1stExon	chr6:18122250-18122994	Island				X
cg06646708	6	18123224	-0.158	0.0289	------	4.641e-08	1.45255e-05			NHLRC1	NM_198586	TSS1500	chr6:18122250-18122994	S_Shore
cg18232313	6	18123232	-0.1371	0.0266	------	2.553e-07	6.14222e-05		rs77117317	NHLRC1	NM_198586	TSS1500	chr6:18122250-18122994	S_Shore
cg22406543	6	18155584	0.0618	0.016	++++++	0.0001175	0.00668095			KDM1B;TPMT	NM_153042;NM_000367	TSS200;TSS1500	chr6:18155534-18156354	Island
cg16762581	6	21589299	0.1268	0.0228	++++++	2.706e-08	9.03484e-06						chr6:21587421-21589175	S_Shore
cg19988367	6	21808465	0.0775	0.0184	++++++	2.631e-05	0.00234667			FLJ22536	NR_015410	Body
cg24960799	6	24908812	0.0906	0.0239	++++++	0.0001507	0.0079369			FAM65B	NM_014722	5'UTR	chr6:24910626-24911285	N_Shore
cg03517284	6	25882590	0.2943	0.0775	++++++	0.0001463	0.00776925						chr6:25882327-25882560	S_Shore
cg19430897	6	26034145	0.109	0.0269	++++++	4.935e-05	0.00369893			HIST1H2AB	NM_003513	TSS1500	chr6:26031880-26032264	S_Shore
cg11342453	6	26196699	0.1158	0.0299	++++++	0.0001089	0.00635566						chr6:26197070-26197537	N_Shore
cg16774276	6	26200365	0.1729	0.0245	++++++	1.717e-12	1.38365e-09			HIST1H3D;HIST1H2AD	NM_003530;NM_021065	TSS1500;TSS1500	chr6:26199197-26199466	S_Shore
cg16906712	6	26217615	0.1345	0.0289	++++++	3.362e-06	0.000499385			HIST1H2BG;HIST1H2AE;HIST1H2AE	NM_003518;NM_021052;NM_021052	TSS1500;3'UTR;1stExon	chr6:26217211-26217521	S_Shore				X
cg14989642	6	26224013	0.1483	0.0273	++++++	5.537e-08	1.6934e-05			HIST1H3E	NM_003532	TSS1500	chr6:26225386-26225790	N_Shore				X
cg13308080	6	26234061	0.0949	0.0203	++++++	2.928e-06	0.000445441
cg21085190	6	26235254	0.122	0.0298	++++++	4.17e-05	0.00328265	rs16891464		HIST1H1D	NM_005320	TSS200						X
cg25267285	6	26235290	0.1855	0.0361	++++++	2.692e-07	6.4319e-05	rs16891464		HIST1H1D	NM_005320	TSS200						X
cg12260798	6	26240519	0.1715	0.0339	++++++	4.144e-07	9.28129e-05			HIST1H4F	NM_003540	TSS200	chr6:26240697-26240951	N_Shore				X
cg05159188	6	26240579	0.1237	0.025	++++++	7.329e-07	0.000147438	rs73736567		HIST1H4F	NM_003540	TSS200	chr6:26240697-26240951	N_Shore				X
cg08260959	6	26240920	0.1292	0.0257	++++++	5.136e-07	0.000110213			HIST1H4F	NM_003540	1stExon	chr6:26240697-26240951	Island				X
cg05414338	6	26250347	0.1072	0.0279	++++++	0.0001233	0.00690665						chr6:26250436-26250827	N_Shore				X
cg06254453	6	26250350	0.1054	0.0259	++++++	4.801e-05	0.00363063						chr6:26250436-26250827	N_Shore				X
cg11731890	6	26271827	0.1089	0.0279	++++++	9.815e-05	0.00592146			HIST1H3G;HIST1H2BI	NM_003534;NM_003525	TSS1500;TSS1500	chr6:26272470-26272696	N_Shore				X
cg01490894	6	26550804	0.0881	0.0218	++++++	5.432e-05	0.00395017						chr6:26550782-26551114	Island				X
cg12349884	6	27106988	0.1374	0.0253	++++++	5.855e-08	1.76978e-05			HIST1H2BK;HIST1H4I	NM_080593;NM_003495	3'UTR;TSS200	chr6:27107138-27107394	N_Shore
cg21269897	6	27107002	0.1621	0.0244	++++++	3.089e-11	1.96925e-08			HIST1H2BK;HIST1H4I	NM_080593;NM_003495	3'UTR;TSS200	chr6:27107138-27107394	N_Shore				X
cg16991515	6	27107019	0.1291	0.0232	++++++	2.592e-08	8.67515e-06			HIST1H2BK;HIST1H4I	NM_080593;NM_003495	3'UTR;TSS200	chr6:27107138-27107394	N_Shore				X
cg02599464	6	27107097	0.1781	0.0309	++++++	7.967e-09	3.06434e-06			HIST1H2BK;HIST1H4I	NM_080593;NM_003495	3'UTR;1stExon	chr6:27107138-27107394	N_Shore
cg01804925	6	27107588	0.1872	0.029	++++++	1.158e-10	6.75932e-08			HIST1H2BK	NM_080593	3'UTR	chr6:27107138-27107394	S_Shore
cg22272282	6	27107670	0.1105	0.0264	++++++	2.789e-05	0.00244658			HIST1H2BK	NM_080593	3'UTR	chr6:27107138-27107394	S_Shore
cg26533311	6	27206911	-0.4507	0.0447	------	6.392e-24	1.93633e-20
cg02055264	6	27210913	-0.3885	0.0397	------	1.33e-22	3.58422e-19
cg07107628	6	27210934	-0.4372	0.0437	------	1.501e-23	4.38688e-20
cg03099771	6	27215365	-0.1175	0.0206	------	1.257e-08	4.5922e-06			PRSS16	NM_005865	TSS200	chr6:27218792-27219813	N_Shelf
cg26077005	6	27236793	-0.2044	0.0345	------	3.173e-09	1.34098e-06
cg23812680	6	27561058	0.1269	0.0342	++++++	0.0002019	0.00964007											X
cg13348458	6	27569671	0.3917	0.0485	++++++	6.836e-16	9.39418e-13											X
cg18187198	6	27570442	0.3988	0.051	++++++	5.072e-15	6.11906e-12	rs76895417
cg09057517	6	27570490	0.452	0.0586	++++++	1.219e-14	1.38225e-11
cg06168204	6	27570548	0.3779	0.065	++++++	6.145e-09	2.41961e-06
cg01810111	6	27637395	0.208	0.0341	++++++	1.051e-09	4.96789e-07											X
cg10507304	6	27637520	0.3735	0.0476	++++++	4.293e-15	5.27118e-12
cg07343821	6	27637537	0.2524	0.0406	++++++	4.897e-10	2.47845e-07
cg04274288	6	27648004	0.2128	0.0353	++++++	1.74e-09	7.7648e-07						chr6:27647793-27648005	Island				X
cg27641532	6	27648317	0.2097	0.0295	++++++	1.116e-12	9.45218e-10						chr6:27647793-27648005	S_Shore				X
cg14558529	6	27648341	0.2405	0.0399	++++++	1.599e-09	7.21314e-07						chr6:27647793-27648005	S_Shore				X
cg25106913	6	27648354	0.2431	0.0366	++++++	3.03e-11	1.93461e-08						chr6:27647793-27648005	S_Shore
cg02925601	6	27648605	0.2312	0.0356	++++++	8.08e-11	4.85989e-08						chr6:27647793-27648005	S_Shore				X
cg04612667	6	27706340	-0.1742	0.0465	------	0.0001764	0.00880335
cg05882691	6	27777739	0.1329	0.0273	++++++	1.085e-06	0.000199952			HIST1H3H	NM_003536	TSS200	chr6:27777855-27778251	N_Shore				X
cg07178031	6	27778236	0.1344	0.0276	++++++	1.166e-06	0.00021224			HIST1H3H	NM_003536	1stExon	chr6:27777855-27778251	Island				X
cg08464208	6	27792307	0.1569	0.0279	++++++	1.802e-08	6.3217e-06	rs63635960					chr6:27791780-27792217	S_Shore
cg27131663	6	27806196	0.1104	0.0248	++++++	8.899e-06	0.001054			HIST1H2BN;HIST1H2AK	NM_003520;NM_003510	TSS1500;TSS200	chr6:27805843-27806853	Island				X
cg04676561	6	27835191	0.1023	0.0193	++++++	1.209e-07	3.28158e-05			HIST1H1B	NM_005322	1stExon	chr6:27835190-27835461	Island				X
cg16103834	6	28092269	0.1505	0.0363	++++++	3.458e-05	0.00286306	rs539474		ZSCAN16	NM_025231	TSS200
cg16499284	6	28186477	0.116	0.0311	++++++	0.0001936	0.00936553			LOC222699	NR_002936	Body	chr6:28186476-28186884	Island				X
cg24986572	6	28193283	0.1004	0.0254	++++++	7.652e-05	0.00498539			ZNF193	NM_006299	5'UTR	chr6:28192961-28193284	Island
cg21251018	6	28226885	-0.2306	0.0295	------	5.202e-15	6.22164e-12	rs72850300		NKAPL	NM_001007531	TSS1500	chr6:28226979-28227483	N_Shore				X
cg00765128	6	28226905	-0.1191	0.0288	------	3.51e-05	0.00289718			NKAPL	NM_001007531	TSS200	chr6:28226979-28227483	N_Shore
cg17384889	6	28227068	-0.1854	0.0447	------	3.382e-05	0.00281335			NKAPL	NM_001007531	TSS200	chr6:28226979-28227483	Island
cg18694169	6	28227079	-0.1769	0.035	------	4.515e-07	9.91425e-05			NKAPL	NM_001007531	TSS200	chr6:28226979-28227483	Island
cg00448814	6	28227482	-0.0829	0.0211	------	8.403e-05	0.00533809		rs77742720	NKAPL	NM_001007531	1stExon	chr6:28226979-28227483	Island				X
cg14547644	6	28411285	0.1065	0.0244	++++++	1.281e-05	0.00138338			ZSCAN23	NM_001012455	TSS200
cg09798536	6	28457348	-0.1	0.024	------	3.007e-05	0.00258428						chr6:28457568-28457926	N_Shore
cg26395285	6	28481217	-0.1224	0.0264	------	3.472e-06	0.000511876			GPX6	NM_182701	Body
cg01400884	6	28583971	-0.1106	0.0245	------	6.264e-06	0.000803602						chr6:28583934-28584289	Island
cg01309870	6	28584035	-0.1195	0.0216	------	3.082e-08	1.01033e-05						chr6:28583934-28584289	Island
cg20450471	6	28584061	-0.141	0.0291	------	1.286e-06	0.000228667						chr6:28583934-28584289	Island
cg03682719	6	28584103	-0.1214	0.0314	------	0.0001091	0.00636108						chr6:28583934-28584289	Island
cg03858673	6	28584155	-0.1505	0.0306	------	8.839e-07	0.000169751						chr6:28583934-28584289	Island
cg11111740	6	28584288	-0.1484	0.0271	------	4.446e-08	1.39997e-05						chr6:28583934-28584289	Island
cg16731266	6	28601269	-0.2832	0.0447	------	2.385e-10	1.2905e-07						chr6:28602853-28603295	N_Shore
cg07017437	6	28601271	-0.2543	0.0404	------	3.086e-10	1.63777e-07						chr6:28602853-28603295	N_Shore
cg25653641	6	28601312	-0.2378	0.0403	------	3.637e-09	1.51092e-06	rs9368568					chr6:28602853-28603295	N_Shore
cg22572476	6	28601324	-0.3128	0.045	------	3.455e-12	2.61656e-09		rs9461476				chr6:28602853-28603295	N_Shore
cg27535677	6	28601365	-0.3818	0.0547	------	2.817e-12	2.16499e-09						chr6:28602853-28603295	N_Shore
cg22497095	6	28601375	-0.3519	0.0465	------	4.037e-14	4.27402e-11						chr6:28602853-28603295	N_Shore
cg26865747	6	28601377	-0.4156	0.0566	------	2.099e-13	2.00257e-10						chr6:28602853-28603295	N_Shore
cg03759229	6	28601417	-0.2338	0.0346	------	1.452e-11	9.81436e-09		rs75534826				chr6:28602853-28603295	N_Shore
cg13565129	6	28601419	-0.3545	0.0539	------	4.692e-11	2.9282e-08	rs75534826					chr6:28602853-28603295	N_Shore
cg20851828	6	28601440	-0.2912	0.0456	------	1.696e-10	9.5173e-08						chr6:28602853-28603295	N_Shore
cg14654363	6	28601443	-0.3664	0.0576	------	1.935e-10	1.06987e-07						chr6:28602853-28603295	N_Shore
cg12763978	6	28601519	-0.3949	0.0512	------	1.265e-14	1.42661e-11						chr6:28602853-28603295	N_Shore
cg21144120	6	28661199	-0.2869	0.0339	------	2.823e-17	4.50611e-14											X
cg23250574	6	28661310	-0.3277	0.0408	------	9.688e-16	1.29699e-12
cg10582608	6	28664190	-0.3156	0.0851	------	0.0002098	0.00989546
cg10960055	6	28664226	-0.3595	0.0895	------	5.906e-05	0.00417703
cg09294156	6	28698008	0.1475	0.0263	++++++	2.027e-08	6.99863e-06											X
cg06877024	6	28743586	0.2242	0.0263	++++++	1.617e-17	2.67362e-14
cg17571919	6	28829328	-0.2311	0.0486	------	2.001e-06	0.000327204						chr6:28831682-28832134	N_Shelf
cg03188580	6	28829378	-0.2273	0.0541	------	2.622e-05	0.00234065						chr6:28831682-28832134	N_Shelf				X
cg07021810	6	28830041	0.0952	0.0243	++++++	9.002e-05	0.00559819						chr6:28831682-28832134	N_Shore
cg12914966	6	28830789	0.1998	0.0409	++++++	1.034e-06	0.000192088						chr6:28831682-28832134	N_Shore
cg14068796	6	28832184	0.0937	0.0239	++++++	8.621e-05	0.00542509						chr6:28831682-28832134	S_Shore				X
cg12064504	6	28972891	-0.1826	0.0324	------	1.812e-08	6.35141e-06		rs9257457	ZNF311;ZNF311	NM_001010877;NM_001010877	5'UTR;1stExon						X
cg18305433	6	28972963	-0.288	0.0331	------	3.3e-18	5.85278e-15			ZNF311;ZNF311	NM_001010877;NM_001010877	5'UTR;1stExon						X
cg14102966	6	28972975	-0.2439	0.036	------	1.181e-11	8.16888e-09			ZNF311;ZNF311	NM_001010877;NM_001010877	5'UTR;1stExon
cg18828927	6	29275263	0.0797	0.0213	++++++	0.0001862	0.00912886			OR14J1	NM_030946	1stExon						X
cg24727561	6	29524112	-0.1146	0.0246	------	3.274e-06	0.000487535			UBD	NM_006398	Body	chr6:29521110-29521833	S_Shelf
cg25122820	6	29716643	0.1002	0.022	++++++	5.444e-06	0.00071862			LOC285830;LOC285830	NR_026972;NR_026973	Body;Body	chr6:29716468-29717158	Island				X
cg00089464	6	29717223	0.1802	0.0419	++++++	1.69e-05	0.00169578			LOC285830;LOC285830	NR_026972;NR_026973	TSS1500;TSS1500	chr6:29716468-29717158	S_Shore
cg13130352	6	29796494	-0.2409	0.0435	------	2.972e-08	9.78132e-06		rs17875402	HLA-G	NM_002127	Body	chr6:29795553-29796594	Island
cg26511972	6	29796591	-0.2071	0.0409	------	4.167e-07	9.32776e-05	rs17875403		HLA-G	NM_002127	Body	chr6:29795553-29796594	Island
cg06889979	6	29987491	0.1938	0.0296	++++++	5.615e-11	3.45231e-08			NCRNA00171	NR_026751	Body
cg02649933	6	30028768	0.0914	0.0239	++++++	0.0001294	0.00713643	rs16893483		ZNRD1;ZNRD1;NCRNA00171	NM_014596;NM_170783;NR_026751	TSS1500;TSS1500;Body	chr6:30028936-30029195	N_Shore
cg12967914	6	30043106	0.2359	0.0547	++++++	1.615e-05	0.00163835		rs77391493	RNF39;RNF39	NM_025236;NM_170769	1stExon;1stExon	chr6:30042918-30043500	Island
cg26091747	6	30113696	0.1586	0.0279	++++++	1.37e-08	4.95271e-06			TRIM40	NM_138700	Body
cg21856784	6	30131214	0.1154	0.0259	++++++	8.148e-06	0.000989287			TRIM15;TRIM15	NM_033229;NM_033229	5'UTR;1stExon
cg00720829	6	30131219	0.1108	0.0237	++++++	2.913e-06	0.00044381			TRIM15;TRIM15	NM_033229;NM_033229	5'UTR;1stExon
cg26993102	6	30228245	-0.0688	0.0154	------	8.144e-06	0.000989287	rs28729266		HLA-L	NR_027822	Body	chr6:30227320-30228255	Island				X
cg17835678	6	30228254	-0.0696	0.0164	------	2.271e-05	0.0021019	rs28729266		HLA-L	NR_027822	Body	chr6:30227320-30228255	Island				X
cg03130180	6	30312857	-0.2761	0.044	------	3.377e-10	1.77181e-07			RPP21	NM_024839	TSS200	chr6:30312837-30313419	Island
cg04064094	6	30524222	0.1112	0.0287	++++++	0.0001086	0.00634619			PRR3;GNL1;PRR3;GNL1	NM_025263;NM_005275;NM_001077497;NM_005275	TSS1500;5'UTR;TSS1500;1stExon	chr6:30523775-30525189	Island
cg02087923	6	30640754	0.0794	0.0205	++++++	0.000108	0.00631913			DHX16;DHX16;DHX16	NM_001164239;NM_003587;NM_003587	1stExon;1stExon;5'UTR	chr6:30640431-30640853	Island
cg07257768	6	30684736	0.099	0.0255	++++++	0.0001053	0.0062093			MDC1	NM_014641	5'UTR	chr6:30684836-30685503	N_Shore				X
cg06200824	6	30859855	-0.0828	0.0197	------	2.563e-05	0.00230085			DDR1;DDR1;DDR1	NM_013993;NM_001954;NM_013994	Body;Body;Body
cg07912416	6	30860130	-0.1143	0.0235	------	1.11e-06	0.000203655			DDR1;DDR1;DDR1	NM_013993;NM_001954;NM_013994	Body;Body;Body
cg07979747	6	30860136	-0.1737	0.0354	------	9.463e-07	0.000179083		rs56024191	DDR1;DDR1;DDR1	NM_013993;NM_001954;NM_013994	Body;Body;Body
cg10158679	6	30883074	-0.0944	0.0241	------	9.245e-05	0.00568838			VARS2;VARS2;VARS2	NM_020442;NM_001167733;NM_001167734	Body;5'UTR;Body	chr6:30881533-30882296	S_Shore
cg24875484	6	30910583	0.0707	0.0178	++++++	6.888e-05	0.00463828			DPCR1	NM_080870	Body
cg23252259	6	31148612	-0.2225	0.0547	------	4.741e-05	0.00359442		rs6937752				chr6:31148369-31148577	S_Shore
cg04019983	6	31465865	0.1009	0.0239	++++++	2.376e-05	0.00217533			MICB;MICB	NM_005931;NM_005931	5'UTR;1stExon	chr6:31465460-31466188	Island				X
cg06434490	6	31494261	0.098	0.0248	++++++	7.582e-05	0.00496238
cg09990454	6	31616671	-0.0951	0.0235	------	5.217e-05	0.00383685			BAT3;BAT3;BAT3;BAT3	NM_004639;NM_080702;NM_080703;NM_001098534	Body;Body;Body;Body	chr6:31619856-31620525	N_Shelf
cg01709348	6	31628417	0.0687	0.0165	++++++	3.292e-05	0.00276285			C6orf47;C6orf47	NM_021184;NM_021184	5'UTR;1stExon	chr6:31628338-31628658	Island
cg23591298	6	31628935	0.0899	0.0213	++++++	2.485e-05	0.00224785			C6orf47	NM_021184	TSS1500	chr6:31628338-31628658	S_Shore
cg09314434	6	31632207	-0.1906	0.0242	------	3.321e-15	4.17656e-12			BAT4;CSNK2B	NM_033177;NM_001320	Body;TSS1500	chr6:31632815-31634093	N_Shore
cg00281967	6	31632951	0.0792	0.0193	++++++	4.141e-05	0.00327099	rs76686947		BAT4;BAT4;CSNK2B	NM_033177;NM_033177;NM_001320	5'UTR;1stExon;TSS1500	chr6:31632815-31634093	Island
cg13123009	6	31681882	0.0756	0.0148	++++++	3.104e-07	7.24933e-05			LY6G6E;LY6G6D;LY6G6E	NR_024541;NM_021246;NR_003673	TSS200;TSS1500;TSS200
cg04055615	6	31697723	-0.2386	0.0241	------	3.692e-23	1.03529e-19			DDAH2	NM_013974	5'UTR	chr6:31695894-31698245	Island
cg17964046	6	31790102	0.1518	0.0383	++++++	7.391e-05	0.00487272
cg23965019	6	31795144	0.1675	0.0333	++++++	4.914e-07	0.000106551			HSPA1B	NM_005346	TSS1500	chr6:31795467-31797384	N_Shore
cg19754746	6	31795171	0.1119	0.0297	++++++	0.0001633	0.00836175			HSPA1B	NM_005346	TSS1500	chr6:31795467-31797384	N_Shore
cg09867128	6	31795671	0.3759	0.0721	++++++	1.865e-07	4.72529e-05	rs2607017		HSPA1B;HSPA1B	NM_005346;NM_005346	1stExon;5'UTR	chr6:31795467-31797384	Island
cg03136625	6	31802846	0.0974	0.025	++++++	9.739e-05	0.00589481			C6orf48;C6orf48;C6orf48;SNORD48;C6orf48	NM_001040437;NM_001040438;NM_001040438;NR_002745;NM_001040437	5'UTR;5'UTR;1stExon;TSS200;1stExon	chr6:31802598-31802823	S_Shore
cg04945066	6	31940085	0.0836	0.0209	++++++	6.498e-05	0.00446115			STK19;STK19;STK19;DOM3Z	NM_004197;NM_032454;NR_026717;NM_005510	Body;Body;Body;TSS200	chr6:31939730-31940559	Island
cg11471469	6	31940522	0.0718	0.0186	++++++	0.0001103	0.00640764			STK19;STK19;DOM3Z;STK19	NM_004197;NM_032454;NM_005510;NR_026717	Body;Body;TSS1500;Body	chr6:31939730-31940559	Island
cg21548749	6	32096524	-0.0814	0.0206	------	7.607e-05	0.00496986			ATF6B;ATF6B;FKBPL	NM_004381;NM_001136153;NM_022110	TSS1500;TSS1500;Body	chr6:32097820-32098086	N_Shore
cg04322718	6	32096728	-0.0727	0.0159	------	4.718e-06	0.000643881			ATF6B;ATF6B;FKBPL	NM_004381;NM_001136153;NM_022110	TSS1500;TSS1500;Body	chr6:32097820-32098086	N_Shore				X
cg14300347	6	32096845	-0.1467	0.0232	------	2.72e-10	1.45657e-07	rs35245338		ATF6B;ATF6B;FKBPL	NM_004381;NM_001136153;NM_022110	TSS1500;TSS1500;Body	chr6:32097820-32098086	N_Shore
cg05850971	6	32135027	-0.116	0.0261	------	8.976e-06	0.0010601			EGFL8	NM_030652	Body	chr6:32134460-32135196	Island
cg11884274	6	32164927	-0.0853	0.0161	------	1.068e-07	2.97075e-05			NOTCH4	NM_004557	Body	chr6:32163292-32164383	S_Shore
cg08801479	6	32165200	-0.13	0.0229	------	1.328e-08	4.80925e-06			NOTCH4	NM_004557	Body	chr6:32163292-32164383	S_Shore
cg13896204	6	32729442	-0.2449	0.0403	------	1.184e-09	5.53353e-07	rs2071551		HLA-DQB2	NR_003937	Body	chr6:32729342-32729877	Island
cg09739413	6	32729498	-0.2781	0.0387	------	7.083e-13	6.14969e-10			HLA-DQB2	NR_003937	Body	chr6:32729342-32729877	Island
cg14441480	6	32729500	-0.235	0.0349	------	1.65e-11	1.1027e-08			HLA-DQB2	NR_003937	Body	chr6:32729342-32729877	Island
cg02964065	6	32729545	-0.2405	0.0324	------	1.215e-13	1.20058e-10			HLA-DQB2	NR_003937	Body	chr6:32729342-32729877	Island
cg15255946	6	32729563	-0.2418	0.0343	------	1.71e-12	1.38069e-09			HLA-DQB2	NR_003937	Body	chr6:32729342-32729877	Island
cg18026055	6	32729596	-0.2145	0.0282	------	2.761e-14	2.99962e-11	rs762815		HLA-DQB2	NR_003937	Body	chr6:32729342-32729877	Island
cg17475271	6	32729741	-0.1837	0.0313	------	4.589e-09	1.86149e-06			HLA-DQB2	NR_003937	Body	chr6:32729342-32729877	Island
cg04322111	6	32729764	-0.1792	0.0369	------	1.176e-06	0.000213779			HLA-DQB2	NR_003937	Body	chr6:32729342-32729877	Island
cg24298476	6	32729808	-0.1983	0.0478	------	3.39e-05	0.00281775	rs7768538		HLA-DQB2	NR_003937	Body	chr6:32729342-32729877	Island
cg19939773	6	32729876	-0.0879	0.0228	------	0.0001137	0.00653834			HLA-DQB2	NR_003937	Body	chr6:32729342-32729877	Island
cg10298215	6	32730046	-0.1481	0.0276	------	8.545e-08	2.44658e-05			HLA-DQB2	NR_003937	Body	chr6:32729342-32729877	S_Shore
cg11706729	6	32813154	0.1007	0.0264	++++++	0.0001362	0.00737636		rs8842	PSMB8;PSMB8;TAP1	NM_004159;NM_148919;NM_000593	TSS1500;TSS1500;3'UTR	chr6:32811494-32811839	S_Shore				X
cg17871437	6	32940801	-0.2274	0.0343	------	3.267e-11	2.07953e-08			BRD2;BRD2	NM_001113182;NM_005104	Body;Body	chr6:32939275-32940954	Island
cg19921353	6	33043574	0.1346	0.0315	++++++	1.944e-05	0.00187713			HLA-DPB1	NM_002121	TSS200
cg24090068	6	33129379	-0.1595	0.0374	------	2.039e-05	0.00194488						chr6:33129291-33129718	Island
cg10978034	6	33129988	-0.1275	0.0303	------	2.614e-05	0.00233703						chr6:33129291-33129718	S_Shore				X
cg02452416	6	33160450	0.117	0.0219	++++++	9.517e-08	2.68322e-05		rs13195472	COL11A2;COL11A2;COL11A2;COL11A2	NM_080679;NM_001163771;NM_080681;NM_080680	TSS1500;TSS1500;TSS1500;TSS1500	chr6:33160945-33161337	N_Shore
cg27533754	6	33168845	0.115	0.0279	++++++	3.676e-05	0.00299195			SLC39A7;SLC39A7;RXRB;SLC39A7	NM_006979;NM_006979;NM_021976;NM_001077516	1stExon;5'UTR;TSS1500;5'UTR	chr6:33167885-33168715	S_Shore
cg20505183	6	33176588	0.0986	0.0253	++++++	9.553e-05	0.00582264			RING1	NM_002931	5'UTR	chr6:33175561-33176387	S_Shore
cg21387418	6	33244775	-0.194	0.0507	------	0.0001286	0.00710381	rs72654486	rs72654485	B3GALT4	NM_003782	TSS200	chr6:33244677-33245554	Island
cg02845534	6	33258581	-0.0585	0.0155	------	0.0001648	0.00841364	rs743946		PFDN6;WDR46;WDR46	NM_014260;NM_001164267;NM_005452	Body;TSS1500;TSS1500	chr6:33256539-33256973	S_Shore
cg12589538	6	33280149	0.0947	0.0255	++++++	0.0002064	0.0097762			TAPBP;TAPBP;TAPBP	NM_172209;NM_003190;NM_172208	Body;Body;Body	chr6:33281112-33281827	N_Shore
cg26473728	6	33359147	0.0977	0.0263	++++++	0.000205	0.00973322		rs465474	KIFC1	NM_002263	TSS200	chr6:33359097-33359975	Island
cg12805458	6	33372934	-0.0784	0.0192	------	4.305e-05	0.00335519			KIFC1	NM_002263	Body
cg03200136	6	33405517	-0.1086	0.0277	------	9.074e-05	0.00562486			SYNGAP1	NM_006772	Body
cg23890282	6	33756082	-0.2833	0.02	------	1.863e-45	1.84089e-41			LEMD2;LEMD2	NM_181336;NM_001143944	Body;TSS1500	chr6:33756063-33757006	Island
cg18101333	6	33757359	0.1673	0.0272	++++++	7.977e-10	3.87202e-07			LEMD2	NM_181336	TSS1500	chr6:33756063-33757006	S_Shore
cg01166548	6	34216920	0.0719	0.0193	++++++	0.0002019	0.00964007			C6orf1;C6orf1;C6orf1	NM_001008703;NM_178508;NM_001008704	TSS200;TSS200;TSS200	chr6:34216408-34217348	Island
cg01537289	6	34359621	0.0834	0.0206	++++++	5.179e-05	0.00382109			NUDT3	NM_006703	Body	chr6:34359620-34360802	Island
cg12412902	6	34499504	0.1323	0.0313	++++++	2.355e-05	0.00216087			PACSIN1	NM_020804	Body	chr6:34499313-34499580	Island
cg01205011	6	35262113	0.1107	0.0196	++++++	1.577e-08	5.60821e-06			ZNF76	NM_003427	Body
cg03030757	6	35420754	0.0931	0.0199	++++++	2.816e-06	0.000432365			FANCE	NM_021922	Body	chr6:35419879-35420766	Island
cg00664084	6	35435852	0.0923	0.0247	++++++	0.0001881	0.00919377			RPL10A	NM_007104	TSS1500	chr6:35435810-35437084	Island
cg16624013	6	35437101	0.1275	0.0207	++++++	7.361e-10	3.59826e-07	rs78498719		RPL10A	NM_007104	Body	chr6:35435810-35437084	S_Shore				X
cg25665636	6	35754758	0.1416	0.032	++++++	9.675e-06	0.00112221			C6orf127	NM_001010886	Body	chr6:35754713-35754914	Island
cg00087417	6	35887678	0.1111	0.0296	++++++	0.0001721	0.00865851			SRPK1	NM_003137	Body	chr6:35888479-35889060	N_Shore
cg12215478	6	35887710	0.1273	0.032	++++++	7.077e-05	0.00472196			SRPK1	NM_003137	Body	chr6:35888479-35889060	N_Shore
cg17639265	6	35887853	0.1428	0.0298	++++++	1.694e-06	0.000286485			SRPK1	NM_003137	Body	chr6:35888479-35889060	N_Shore
cg26681975	6	36238123	0.0648	0.0157	++++++	3.629e-05	0.00296358			PNPLA1;PNPLA1;PNPLA1	NM_173676;NM_001145716;NM_001145717	5'UTR;5'UTR;TSS200
cg24889021	6	36355343	0.0653	0.0166	++++++	8.496e-05	0.00537249	rs2234071		ETV7;ETV7	NM_016135;NM_016135	5'UTR;1stExon	chr6:36355277-36356016	Island
cg01258201	6	36808494	0.0905	0.0221	++++++	4.395e-05	0.00340615			CPNE5	NM_020939	TSS1500	chr6:36807678-36808808	Island
cg03985459	6	37786245	0.1599	0.0362	++++++	9.77e-06	0.00113039			ZFAND3	NM_021943	TSS1500	chr6:37786707-37788114	N_Shore
cg09867835	6	39016262	0.1143	0.0247	++++++	3.57e-06	0.000522205	rs13206629		GLP1R	NM_002062	TSS1500	chr6:39016307-39016998	N_Shore
cg11457640	6	40567376	0.1082	0.023	++++++	2.583e-06	0.000403912						chr6:40567266-40567580	Island
cg15823502	6	41650768	-0.1221	0.0327	------	0.0001917	0.00931161	rs9296366					chr6:41650672-41651582	Island
cg05191454	6	42016435	0.1277	0.0214	++++++	2.479e-09	1.06946e-06			CCND3;CCND3;CCND3;CCND3	NM_001136017;NM_001136017;NM_001136126;NM_001136126	1stExon;5'UTR;1stExon;5'UTR	chr6:42016243-42016731	Island
cg05400196	6	42272048	0.0661	0.0175	++++++	0.0001562	0.00812144			TRERF1	NM_033502	5'UTR
cg01506917	6	42417086	0.1125	0.0254	++++++	9.152e-06	0.00107537			TRERF1	NM_033502	5'UTR	chr6:42419510-42419743	N_Shelf
cg17859772	6	42690215	0.0938	0.0195	++++++	1.527e-06	0.000263395			PRPH2;PRPH2	NM_000322;NM_000322	1stExon;5'UTR
cg23093754	6	42928079	0.0731	0.0167	++++++	1.193e-05	0.00131644			GNMT	NM_018960	TSS1500	chr6:42928218-42928810	N_Shore				X
cg00252032	6	43043815	0.0982	0.0257	++++++	0.0001349	0.00733083			PTK7;PTK7;PTK7;PTK7	NM_152880;NM_152882;NM_002821;NM_152881	TSS1500;TSS1500;TSS1500;TSS1500	chr6:43044044-43045057	N_Shore
cg16169375	6	43197328	-0.4298	0.026	------	2.084e-61	2.78997e-57			C6orf108;C6orf108	NM_199184;NM_006443	TSS200;TSS200	chr6:43196811-43197340	Island
cg02042649	6	43253153	0.1075	0.0262	++++++	4.14e-05	0.00327082			TTBK1	NM_032538	3'UTR	chr6:43252734-43253476	Island
cg21109265	6	43276647	0.1369	0.0294	++++++	3.204e-06	0.000478484	rs73438386		CRIP3	NM_206922	TSS200	chr6:43276419-43276659	Island				X
cg13097407	6	43276658	0.1435	0.031	++++++	3.668e-06	0.000532245	rs73438386		CRIP3	NM_206922	TSS200	chr6:43276419-43276659	Island
cg15085024	6	43304175	0.1118	0.0298	++++++	0.000179	0.00889247			ZNF318	NM_014345	3'UTR
cg01344171	6	43612647	0.0864	0.0204	++++++	2.294e-05	0.00211754			RSPH9	NM_152732	TSS200	chr6:43612714-43613366	N_Shore				X
cg17866984	6	43737767	0.064	0.0166	++++++	0.0001173	0.00667598			VEGFA;VEGFA;VEGFA;VEGFA;VEGFA;VEGFA;VEGFA;VEGFA;VEGFA;VEGFA;VEGFA;VEGFA;VEGFA;VEGFA;VEGFA;VEGFA	NM_001025366;NM_001171630;NM_001171625;NM_001171622;NM_001025369;NM_001171629;NM_001171623;NM_001025370;NM_001171628;NM_001171627;NM_001033756;NM_003376;NM_001171626;NM_001171624;NM_001025367;NM_001025368	TSS200;TSS200;TSS200;TSS200;TSS200;TSS200;TSS200;TSS200;TSS200;TSS200;TSS200;TSS200;TSS200;TSS200;TSS200;TSS200	chr6:43737632-43739852	Island
cg03775871	6	43738440	0.1188	0.029	++++++	4.227e-05	0.00331307			VEGFA;VEGFA;VEGFA;VEGFA;VEGFA;VEGFA;VEGFA;VEGFA;VEGFA;VEGFA;VEGFA;VEGFA;VEGFA;VEGFA;VEGFA;VEGFA;VEGFA;VEGFA;VEGFA;VEGFA;VEGFA;VEGFA;VEGFA;VEGFA;VEGFA;VEGFA;VEGFA;VEGFA;VEGFA;VEGFA;VEGFA;VEGFA	NM_001171626;NM_001171625;NM_001171623;NM_001025366;NM_003376;NM_001171626;NM_001025367;NM_001171629;NM_001171624;NM_001171630;NM_003376;NM_001171623;NM_001033756;NM_001025368;NM_001025368;NM_001171628;NM_001171627;NM_001171630;NM_001171622;NM_001171625;NM_001025369;NM_001171627;NM_001171622;NM_001171628;NM_001025366;NM_001171629;NM_001171624;NM_001025370;NM_001025369;NM_001025370;NM_001025367;NM_001033756	1stExon;5'UTR;1stExon;1stExon;5'UTR;5'UTR;1stExon;1stExon;5'UTR;5'UTR;1stExon;5'UTR;5'UTR;5'UTR;1stExon;1stExon;1stExon;1stExon;1stExon;1stExon;5'UTR;5'UTR;5'UTR;5'UTR;5'UTR;5'UTR;1stExon;5'UTR;1stExon;1stExon;5'UTR;1stExon	chr6:43737632-43739852	Island
cg13900100	6	43970921	0.0857	0.0186	++++++	3.923e-06	0.000561222			C6orf223	NM_153246	3'UTR	chr6:43970073-43970922	Island
cg15123562	6	44044507	0.114	0.0299	++++++	0.0001342	0.00730714						chr6:44041014-44041468	S_Shelf
cg10519140	6	44187076	0.1175	0.0317	++++++	0.0002128	0.00999946	rs72548771		SLC29A1;SLC29A1	NM_001078174;NM_004955	TSS200;TSS200	chr6:44187186-44187400	N_Shore				X
cg08652108	6	44443600	0.1173	0.0316	++++++	0.0002064	0.0097762
cg05112986	6	45346247	0.125	0.0307	++++++	4.585e-05	0.0035109			SUPT3H;RUNX2;RUNX2;SUPT3H	NM_003599;NM_001015051;NM_001024630;NM_181356	TSS1500;Body;Body;TSS1500	chr6:45345185-45346261	Island
cg03465891	6	45389953	-0.0889	0.0205	------	1.472e-05	0.00153185			RUNX2;RUNX2;RUNX2;RUNX2	NM_001015051;NM_001024630;NM_004348;NM_004348	Body;Body;1stExon;5'UTR	chr6:45389420-45391646	Island
cg18749015	6	45631363	0.1697	0.0429	++++++	7.523e-05	0.00493544						chr6:45630986-45631814	Island				X
cg04139449	6	45631407	0.1086	0.021	++++++	2.26e-07	5.54908e-05						chr6:45630986-45631814	Island				X
cg08701952	6	46459758	0.0912	0.022	++++++	3.288e-05	0.00276061						chr6:46458878-46459257	S_Shore
cg14997592	6	49681178	-0.3547	0.0473	------	6.281e-14	6.38899e-11			CRISP2;CRISP2;CRISP2;CRISP2;CRISP2	NM_001142435;NM_001142407;NM_001142417;NM_003296;NM_001142408	5'UTR;5'UTR;5'UTR;5'UTR;5'UTR
cg04595372	6	49681233	-0.2475	0.0308	------	1.02e-15	1.36114e-12			CRISP2;CRISP2;CRISP2;CRISP2;CRISP2;CRISP2;CRISP2;CRISP2;CRISP2;CRISP2	NM_001142407;NM_001142435;NM_003296;NM_001142407;NM_001142435;NM_001142408;NM_001142417;NM_003296;NM_001142408;NM_001142417	5'UTR;5'UTR;1stExon;1stExon;1stExon;1stExon;5'UTR;5'UTR;5'UTR;1stExon
cg25390787	6	49681299	-0.391	0.0485	------	7.124e-16	9.75765e-13			CRISP2;CRISP2;CRISP2;CRISP2;CRISP2	NM_001142417;NM_001142435;NM_001142407;NM_001142408;NM_003296	TSS200;TSS200;TSS200;TSS200;TSS200
cg26715042	6	49681307	-0.3233	0.0371	------	2.772e-18	4.95871e-15			CRISP2;CRISP2;CRISP2;CRISP2;CRISP2	NM_001142417;NM_001142435;NM_001142407;NM_001142408;NM_003296	TSS200;TSS200;TSS200;TSS200;TSS200
cg08942800	6	49681310	-0.3741	0.0497	------	5.35e-14	5.52321e-11			CRISP2;CRISP2;CRISP2;CRISP2;CRISP2	NM_001142417;NM_001142435;NM_001142407;NM_001142408;NM_003296	TSS200;TSS200;TSS200;TSS200;TSS200
cg01076129	6	49681334	-0.2991	0.035	------	1.312e-17	2.19556e-14			CRISP2;CRISP2;CRISP2;CRISP2;CRISP2	NM_001142417;NM_001142435;NM_001142407;NM_001142408;NM_003296	TSS200;TSS200;TSS200;TSS200;TSS200
cg12440062	6	49681391	-0.3499	0.0459	------	2.548e-14	2.79013e-11			CRISP2;CRISP2;CRISP2;CRISP2;CRISP2	NM_001142417;NM_001142435;NM_001142407;NM_001142408;NM_003296	TSS200;TSS200;TSS200;TSS200;TSS200
cg21710255	6	49681742	-0.3423	0.0485	------	1.644e-12	1.34044e-09			CRISP2;CRISP2;CRISP2;CRISP2;CRISP2	NM_001142435;NM_003296;NM_001142407;NM_001142417;NM_001142408	TSS1500;TSS1500;TSS1500;TSS1500;TSS1500
cg01706515	6	49681774	-0.3788	0.0483	------	4.172e-15	5.1531e-12			CRISP2;CRISP2;CRISP2;CRISP2;CRISP2	NM_001142435;NM_003296;NM_001142407;NM_001142417;NM_001142408	TSS1500;TSS1500;TSS1500;TSS1500;TSS1500
cg26020069	6	52382441	0.1301	0.0344	++++++	0.0001567	0.00814336			TRAM2	NM_012288	Body
cg19801120	6	53530570	0.0607	0.014	++++++	1.406e-05	0.00148401			KLHL31	NM_001003760	TSS200						X
cg04690482	6	54711388	0.1032	0.0234	++++++	1.004e-05	0.0011539			FAM83B	NM_001010872	TSS200	chr6:54711153-54712033	Island
cg20789933	6	56407956	0.1158	0.0265	++++++	1.197e-05	0.00131945			DST;DST;DST;DST;DST	NM_015548;NM_001144770;NM_183380;NM_001144771;NM_001144769	Body;Body;Body;Body;Body	chr6:56407464-56407926	S_Shore
cg22880620	6	56820808	0.1175	0.0285	++++++	3.675e-05	0.00299195	rs35092072		BEND6;DST	NM_152731;NM_001144769	5'UTR;TSS1500	chr6:56818873-56820308	S_Shore
cg27164797	6	57038231	-0.2594	0.0355	------	2.789e-13	2.58943e-10			BAG2	NM_004282	Body	chr6:57036954-57037731	S_Shore
cg16398944	6	57182319	-0.1659	0.0311	------	9.506e-08	2.68194e-05			PRIM2	NM_000947	TSS200
cg08362804	6	64282634	0.0691	0.0182	++++++	0.0001513	0.00795638			PTP4A1	NM_003463	5'UTR	chr6:64282151-64283736	Island
cg16955101	6	64283916	0.1412	0.0361	++++++	9.289e-05	0.00570446			PTP4A1	NM_003463	5'UTR	chr6:64282151-64283736	S_Shore
cg15922705	6	70991156	-0.2538	0.0361	------	2.133e-12	1.69259e-09	rs73745359		COL9A1;COL9A1	NM_001851;NM_078485	Body;Body	chr6:70992040-70992912	N_Shore
cg09961397	6	70991205	-0.1917	0.0336	------	1.151e-08	4.23853e-06			COL9A1;COL9A1	NM_001851;NM_078485	Body;Body	chr6:70992040-70992912	N_Shore
cg05221720	6	70991229	-0.1394	0.0328	------	2.122e-05	0.00200515	rs35610467		COL9A1;COL9A1	NM_001851;NM_078485	Body;Body	chr6:70992040-70992912	N_Shore
cg04712004	6	71999105	0.0973	0.0206	++++++	2.348e-06	0.000374215	rs76452774		OGFRL1	NM_024576	Body	chr6:71998106-71999109	Island
cg01652244	6	74063982	-0.3066	0.0408	------	5.434e-14	5.59601e-11			DPPA5	NM_001025290	TSS200	chr6:74063519-74064471	Island
cg15414745	6	74064047	-0.1918	0.0296	------	8.691e-11	5.20476e-08			DPPA5	NM_001025290	TSS200	chr6:74063519-74064471	Island
cg23414861	6	74064064	-0.2387	0.0288	------	1.025e-16	1.5247e-13			DPPA5	NM_001025290	TSS200	chr6:74063519-74064471	Island
cg02931604	6	74064298	-0.4158	0.0476	------	2.34e-18	4.24076e-15			DPPA5	NM_001025290	TSS1500	chr6:74063519-74064471	Island
cg17188169	6	74104388	-0.4768	0.0605	------	3.206e-15	4.04419e-12	rs3734512		DDX43;DDX43	NM_018665;NM_018665	1stExon;5'UTR	chr6:74104425-74104878	N_Shore
cg03669949	6	74104426	-0.2717	0.0402	------	1.333e-11	9.08399e-09		rs75649895	DDX43;DDX43	NM_018665;NM_018665	1stExon;5'UTR	chr6:74104425-74104878	Island				X
cg12045875	6	74104594	-0.3244	0.0376	------	6.168e-18	1.06216e-14			DDX43;DDX43	NM_018665;NM_018665	1stExon;5'UTR	chr6:74104425-74104878	Island
cg06797068	6	74104600	-0.3237	0.0375	------	5.631e-18	9.73729e-15			DDX43;DDX43	NM_018665;NM_018665	1stExon;5'UTR	chr6:74104425-74104878	Island
cg16143502	6	74104801	-0.3132	0.0466	------	1.765e-11	1.17388e-08		rs930807	DDX43	NM_018665	1stExon	chr6:74104425-74104878	Island
cg08124399	6	74104868	-0.4344	0.062	------	2.392e-12	1.87659e-09			DDX43	NM_018665	1stExon	chr6:74104425-74104878	Island
cg08905652	6	74161099	-0.2582	0.0412	------	3.595e-10	1.8767e-07			C6orf150	NM_138441	Body	chr6:74161086-74162090	Island
cg23442323	6	74406189	0.1135	0.025	++++++	5.554e-06	0.000729659			CD109;CD109;CD109	NM_001159587;NM_001159588;NM_133493	Body;Body;Body	chr6:74405600-74406021	S_Shore
cg18473652	6	75914122	0.137	0.0342	++++++	6.266e-05	0.0043493			COL12A1;COL12A1	NM_004370;NM_080645	5'UTR;5'UTR	chr6:75914705-75916387	N_Shore
cg19132213	6	75915344	0.0834	0.0199	++++++	2.878e-05	0.00250139			COL12A1;COL12A1	NM_004370;NM_080645	5'UTR;5'UTR	chr6:75914705-75916387	Island
cg06809298	6	75953853	-0.2851	0.0494	------	7.939e-09	3.0564e-06			COX7A2;COX7A2	NR_029466;NM_001865	TSS1500;TSS1500
cg25716013	6	75954053	-0.3163	0.0601	------	1.393e-07	3.68227e-05			COX7A2;COX7A2	NR_029466;NM_001865	TSS1500;TSS1500
cg01428071	6	79785773	0.0993	0.0256	++++++	0.0001026	0.00610124			PHIP	NM_017934	Body	chr6:79787608-79788337	N_Shore
cg09501509	6	89745356	0.1041	0.0267	++++++	9.641e-05	0.00585882
cg14579997	6	89792529	0.1181	0.0241	++++++	9.598e-07	0.000180977			PNRC1	NM_006813	Body	chr6:89790137-89791781	S_Shore
cg06073695	6	89843846	0.0929	0.0234	++++++	7.086e-05	0.00472456
cg27642643	6	90348450	0.0805	0.0217	++++++	0.0002032	0.0096821			LYRM2;LYRM2;LYRM2;LYRM2;LYRM2	NR_028495;NR_028494;NM_020466;NR_028493;NM_020466	TSS1500;TSS1500;1stExon;TSS1500;5'UTR	chr6:90348167-90348564	Island
cg07599713	6	91411191	0.122	0.0282	++++++	1.521e-05	0.00156985											X
ch.6.99145630F	6	99038909	0.1297	0.0294	++++++	1.042e-05	0.00118413
cg07507686	6	99273124	0.0996	0.0262	++++++	0.000146	0.00776126						chr6:99272394-99273014	S_Shore
cg14554846	6	99273218	0.0999	0.0251	++++++	6.991e-05	0.00468777						chr6:99272394-99273014	S_Shore
cg15855970	6	99273338	0.115	0.0286	++++++	5.925e-05	0.0041869						chr6:99272394-99273014	S_Shore
cg14434870	6	99279054	0.0967	0.0207	++++++	3.125e-06	0.000468691						chr6:99279317-99283842	N_Shore
cg24449777	6	99279483	0.1276	0.0284	++++++	7.298e-06	0.000906549						chr6:99279317-99283842	Island
cg11718806	6	99280195	0.1276	0.0263	++++++	1.267e-06	0.000225772						chr6:99279317-99283842	Island
cg00407329	6	100893665	-0.1563	0.0341	------	4.539e-06	0.000625001			SIM1	NM_005068	Body	chr6:100895007-100895246	N_Shore
cg25682172	6	105580174	0.0981	0.0262	++++++	0.0001819	0.00898705			BVES;BVES	NM_147147;NM_007073	Body;Body	chr6:105584148-105585621	N_Shelf
cg17965230	6	106534206	0.1137	0.0204	++++++	2.619e-08	8.7514e-06			PRDM1;PRDM1	NM_001198;NM_001198	5'UTR;1stExon	chr6:106534136-106534385	Island				X
cg08742502	6	106546754	-0.1283	0.0326	------	8.33e-05	0.00530796			PRDM1;PRDM1	NM_001198;NM_182907	Body;TSS200
cg21148531	6	106774172	-0.3033	0.0448	------	1.269e-11	8.7339e-09			ATG5	NM_004849	TSS1500	chr6:106773187-106773803	S_Shore
cg19303125	6	108437116	0.0858	0.0202	++++++	2.098e-05	0.00198654	rs78298275					chr6:108437998-108441208	N_Shore
cg16055406	6	108438667	0.0835	0.0134	++++++	5.056e-10	2.5465e-07	rs73762134					chr6:108437998-108441208	Island
cg15406010	6	108478650	0.064	0.0164	++++++	9.566e-05	0.00582886						chr6:108478523-108479558	Island				X
cg24472375	6	108485102	0.1402	0.0302	++++++	3.396e-06	0.000503174						chr6:108485671-108490539	N_Shore
cg09236658	6	108485152	0.0617	0.0162	++++++	0.0001387	0.00747469						chr6:108485671-108490539	N_Shore
cg23639368	6	108485182	0.0733	0.0166	++++++	9.81e-06	0.0011343						chr6:108485671-108490539	N_Shore
cg21239311	6	108486007	0.1488	0.0363	++++++	4.198e-05	0.00329906			NR2E1	NM_003269	TSS1500	chr6:108485671-108490539	Island
cg05715263	6	109762635	0.105	0.0213	++++++	8.131e-07	0.000159083			SMPD2;PPIL6;PPIL6	NM_003080;NM_001111298;NM_173672	Body;TSS1500;TSS1500	chr6:109761395-109762604	S_Shore
cg20690798	6	110012577	0.0676	0.0176	++++++	0.0001262	0.00702076			AKD1;AKD1;FIG4;FIG4	NM_145025;NM_001145128;NM_014845;NM_014845	TSS200;TSS200;5'UTR;1stExon	chr6:110012365-110012769	Island
cg07601386	6	110618174	0.1236	0.0307	++++++	5.735e-05	0.00409025			C6orf186	NM_001123364	Body
cg21276197	6	111409483	0.0887	0.0237	++++++	0.0001775	0.00883911			SLC16A10	NM_018593	Body	chr6:111408426-111409484	Island
cg10830518	6	111804752	0.1081	0.026	++++++	3.239e-05	0.00273385			REV3L	NM_002912	TSS1500	chr6:111803556-111805509	Island
cg02686793	6	112340333	0.0961	0.0258	++++++	0.0001925	0.00933954
cg06456365	6	112643493	0.0991	0.0249	++++++	6.727e-05	0.00456747											X
cg18674783	6	114292456	0.0611	0.0159	++++++	0.0001206	0.00680315			HDAC2	NM_001527	TSS200	chr6:114291411-114292767	Island
cg27550270	6	117086996	0.0917	0.0237	++++++	0.0001108	0.00642858			FAM162B	NM_001085480	TSS200	chr6:117085739-117086942	S_Shore				X
cg08849150	6	117087010	0.0978	0.0256	++++++	0.0001342	0.00730714			FAM162B	NM_001085480	TSS200	chr6:117085739-117086942	S_Shore
cg00037441	6	117198428	0.0612	0.0164	++++++	0.0001866	0.00913875	rs17853900		RFX6;RFX6	NM_173560;NM_173560	5'UTR;1stExon	chr6:117198089-117198705	Island				X
cg07710328	6	117771886	0.0823	0.0183	++++++	6.509e-06	0.000827614
cg20662988	6	118241243	0.1089	0.0241	++++++	6.098e-06	0.000786439			SLC35F1	NM_001029858	Body	chr6:118241347-118241569	N_Shore
cg18865399	6	122931192	0.1007	0.0246	++++++	4.118e-05	0.00325716			PKIB;PKIB;PKIB	NM_181795;NM_181794;NM_032471	TSS200;5'UTR;TSS200	chr6:122931153-122931705	Island				X
ch.6.2380480F	6	123193050	0.1245	0.0309	++++++	5.736e-05	0.00409025
cg01141812	6	123317124	0.164	0.0268	++++++	9.593e-10	4.59197e-07			CLVS2	NM_001010852	TSS1500	chr6:123317164-123317753	N_Shore				X
cg00752628	6	127441151	0.0924	0.0246	++++++	0.0001757	0.00877897			RSPO3	NM_032784	Body	chr6:127441553-127441760	N_Shore
cg18760119	6	127587834	0.0669	0.0173	++++++	0.0001091	0.00636108			RNF146	NM_030963	TSS200	chr6:127587833-127588602	Island
cg20390711	6	127796683	-0.3345	0.0472	------	1.43e-12	1.18221e-09			C6orf174	NM_001012279	Body	chr6:127796286-127797356	Island
cg14079463	6	127796989	-0.4982	0.0594	------	4.856e-17	7.54799e-14			C6orf174	NM_001012279	Body	chr6:127796286-127797356	Island
cg04580344	6	127797022	-0.4895	0.0536	------	6.272e-20	1.27597e-16			C6orf174	NM_001012279	Body	chr6:127796286-127797356	Island
cg03122264	6	127797208	-0.14	0.0284	------	7.947e-07	0.000156388			C6orf174	NM_001012279	Body	chr6:127796286-127797356	Island
cg14234442	6	130031620	0.1515	0.0346	++++++	1.178e-05	0.00130266			ARHGAP18	NM_033515	TSS1500
ch.6.2510917R	6	131096695	0.1336	0.0284	++++++	2.489e-06	0.000391723
cg05915981	6	131571669	0.1357	0.032	++++++	2.177e-05	0.00203764	rs78650056		AKAP7;AKAP7;AKAP7;AKAP7;AKAP7	NM_138633;NM_016377;NM_138633;NM_004842;NM_004842	1stExon;Body;5'UTR;1stExon;5'UTR
cg26808921	6	134373925	0.1361	0.0359	++++++	0.0001512	0.00795213			SLC2A12	NM_145176	TSS200
cg08109136	6	136172755	0.161	0.0359	++++++	7.42e-06	0.000918679			PDE7B	NM_018945	TSS200						X
cg08378567	6	136172815	0.1491	0.0364	++++++	4.177e-05	0.00328629			PDE7B	NM_018945	TSS200
cg27306443	6	136172818	0.1408	0.0377	++++++	0.0001883	0.00920138			PDE7B	NM_018945	TSS200
cg04947137	6	136571999	0.1154	0.0279	++++++	3.562e-05	0.00292845			FAM54A;FAM54A	NM_001099286;NM_138419	TSS1500;TSS1500	chr6:136571120-136571814	S_Shore
cg14260073	6	137244681	-0.1396	0.0187	------	8.625e-14	8.66708e-11			SLC35D3	NM_001008783	Body	chr6:137242315-137245442	Island
cg03048902	6	137245441	-0.1572	0.029	------	5.759e-08	1.74585e-05			SLC35D3	NM_001008783	Body	chr6:137242315-137245442	Island
cg21232023	6	137820393	-0.1776	0.0311	------	1.113e-08	4.12421e-06	rs9494790					chr6:137818167-137819372	S_Shore
cg08315187	6	138428131	0.1492	0.0292	++++++	3.158e-07	7.36302e-05		rs71888215	PERP	NM_022121	Body	chr6:138428188-138428816	N_Shore
cg00224202	6	138893614	0.1107	0.0289	++++++	0.000131	0.0071914	rs79413812		NHSL1;NHSL1	NM_020464;NM_020464	1stExon;5'UTR						X
cg02705163	6	138893673	0.0973	0.0212	++++++	4.41e-06	0.000611433			NHSL1	NM_020464	TSS200						X
cg06881310	6	138893718	0.1489	0.0379	++++++	8.561e-05	0.00539797			NHSL1	NM_020464	TSS200
cg24087211	6	139309874	0.1198	0.0278	++++++	1.619e-05	0.00164201			REPS1;REPS1	NM_031922;NM_001128617	TSS1500;TSS1500	chr6:139308498-139309559	S_Shore
cg04628434	6	142622920	0.0992	0.0226	++++++	1.115e-05	0.00125065			GPR126;GPR126;GPR126;GPR126	NM_020455;NM_198569;NM_001032394;NM_001032395	TSS200;TSS200;TSS200;TSS200	chr6:142622583-142623453	Island
cg06569176	6	143857744	0.1182	0.024	++++++	8.159e-07	0.000159346						chr6:143857743-143858751	Island
cg02701019	6	144472355	0.1391	0.03	++++++	3.43e-06	0.000507273			STX11	NM_003764	5'UTR	chr6:144471069-144472017	S_Shore
cg04281069	6	144508118	-0.3147	0.0403	------	5.438e-15	6.46119e-12			STX11	NM_003764	Body	chr6:144507826-144508697	Island
cg12427264	6	144508349	-0.2091	0.0283	------	1.409e-13	1.3824e-10			STX11	NM_003764	Body	chr6:144507826-144508697	Island
cg09744420	6	144508571	-0.2621	0.035	------	6.802e-14	6.8852e-11	rs9496891		STX11	NM_003764	Body	chr6:144507826-144508697	Island
cg19033466	6	144608035	0.0745	0.02	++++++	0.0001912	0.00929711						chr6:144605926-144608280	Island
cg25435270	6	146136104	0.0806	0.0156	++++++	2.408e-07	5.84761e-05			FBXO30	NM_032145	TSS200	chr6:146135434-146136165	Island
cg14889768	6	146864529	0.1223	0.0219	++++++	2.251e-08	7.63234e-06			RAB32	NM_006834	TSS1500	chr6:146864481-146865426	Island				X
cg07433923	6	147827800	-0.2104	0.0275	------	1.904e-14	2.11847e-11						chr6:147827913-147828120	N_Shore
cg12444385	6	149067627	0.1091	0.0248	++++++	1.084e-05	0.00122149			UST	NM_005715	TSS1500	chr6:149068179-149069775	N_Shore
cg03678062	6	149772716	0.0842	0.0195	++++++	1.5e-05	0.00155281			ZC3H12D	NM_207360	Body	chr6:149771836-149772855	Island				X
cg00738387	6	150066836	0.0979	0.0227	++++++	1.625e-05	0.00164488			NUP43	NM_198887	Body	chr6:150067323-150067766	N_Shore
cg20226154	6	150346787	0.2694	0.057	++++++	2.267e-06	0.000364102			RAET1L	NM_130900	TSS200
cg27590105	6	150346816	0.1203	0.0322	++++++	0.0001867	0.00914042			RAET1L	NM_130900	TSS200
cg09575280	6	150347012	0.1956	0.046	++++++	2.124e-05	0.00200567			RAET1L	NM_130900	TSS1500
cg08119607	6	150347053	0.1572	0.0318	++++++	7.612e-07	0.000151245	rs76959132		RAET1L	NM_130900	TSS1500
cg25858249	6	150920485	0.1148	0.0196	++++++	4.573e-09	1.85701e-06			PLEKHG1	NM_001029884	TSS1500	chr6:150920904-150922146	N_Shore
cg07380095	6	150920533	0.1396	0.0219	++++++	1.946e-10	1.07396e-07			PLEKHG1	NM_001029884	TSS1500	chr6:150920904-150922146	N_Shore
cg14219620	6	151561168	0.1061	0.026	++++++	4.357e-05	0.00338301			AKAP12;AKAP12	NM_005100;NM_005100	1stExon;5'UTR	chr6:151561283-151562550	N_Shore
cg24900983	6	152128528	0.0963	0.0232	++++++	3.28e-05	0.00275612			ESR1;ESR1;ESR1;ESR1;ESR1	NM_000125;NM_001122741;NM_001122740;NM_001122742;NM_001122740	TSS1500;5'UTR;1stExon;5'UTR;5'UTR	chr6:152128822-152129771	N_Shore
cg15773137	6	152958348	0.0819	0.0211	++++++	0.0001009	0.00603647			SYNE1;SYNE1;SYNE1	NM_182961;NM_033071;NM_182961	1stExon;TSS1500;5'UTR	chr6:152957810-152958472	Island
cg06899237	6	153353519	0.1656	0.0386	++++++	1.817e-05	0.00178777			RGS17	NM_012419	Body						X
cg02006257	6	153450999	0.1246	0.0294	++++++	2.283e-05	0.00210926			RGS17	NM_012419	5'UTR	chr6:153450992-153452792	Island
cg05282260	6	156983263	0.2963	0.069	++++++	1.741e-05	0.00173371
cg09484852	6	157939700	0.0984	0.0255	++++++	0.0001173	0.00667598			ZDHHC14;ZDHHC14	NM_153746;NM_024630	Body;Body						X
cg06199939	6	158364836	-0.1519	0.0319	------	1.907e-06	0.000315942			SNX9	NM_016224	3'UTR
cg05113734	6	159065984	0.1048	0.0268	++++++	9.242e-05	0.00568822			DYNLT1	NM_006519	TSS1500	chr6:159065191-159065794	S_Shore
cg17768957	6	159071076	0.1317	0.0317	++++++	3.299e-05	0.00276649			SYTL3;SYTL3	NM_001009991;NM_001009991	1stExon;5'UTR						X
cg17506621	6	160023581	0.142	0.0374	++++++	0.0001442	0.00768922
cg26873880	6	160023689	0.1951	0.0459	++++++	2.167e-05	0.00203102
cg03221100	6	160147693	0.1019	0.0238	++++++	1.808e-05	0.00178187			WTAP;WTAP;WTAP	NM_004906;NM_152858;NM_152857	TSS1500;TSS1500;TSS1500	chr6:160147729-160149065	N_Shore
cg08330404	6	166419593	-0.1044	0.0256	------	4.723e-05	0.00358733						chr6:166421891-166422241	N_Shelf
cg20538314	6	166667371	0.0926	0.0231	++++++	6.268e-05	0.0043493	rs75871613					chr6:166666837-166667541	Island
cg27140389	6	167041649	0.0783	0.0199	++++++	8.242e-05	0.00526806			RPS6KA2;RPS6KA2	NM_021135;NM_001006932	TSS1500;Body	chr6:167039962-167041679	Island
cg19694566	6	167312423	0.1062	0.0211	++++++	4.863e-07	0.000105721	rs9348205					chr6:167312252-167316030	Island
cg12798992	6	167411361	0.1098	0.0237	++++++	3.483e-06	0.000512951	rs73024234	rs77072520	FGFR1OP;FGFR1OP	NM_194429;NM_007045	TSS1500;TSS1500	chr6:167411597-167413422	N_Shore
cg03102087	6	167412320	0.0707	0.0176	++++++	5.835e-05	0.00414163			FGFR1OP;FGFR1OP	NM_194429;NM_007045	TSS1500;TSS1500	chr6:167411597-167413422	Island
cg03850936	6	168216524	-0.1756	0.0459	------	0.0001312	0.00719952
cg13325666	6	168227843	0.0869	0.0233	++++++	0.0001922	0.00932825			MLLT4;C6orf124;MLLT4;MLLT4	NM_005936;NR_027906;NM_001040001;NM_001040000	1stExon;TSS1500;1stExon;1stExon	chr6:168226063-168228559	Island
cg24246628	6	168435914	0.3741	0.092	++++++	4.779e-05	0.00361531		rs188938	KIF25;KIF25	NM_005355;NM_030615	Body;Body	chr6:168435835-168436086	Island
cg12003941	6	168436019	0.3702	0.0871	++++++	2.136e-05	0.00201197		rs75571894	KIF25;KIF25	NM_005355;NM_030615	Body;Body	chr6:168435835-168436086	Island
cg18319852	6	168436099	0.2403	0.0606	++++++	7.235e-05	0.00479654		rs55990814	KIF25;KIF25	NM_005355;NM_030615	Body;Body	chr6:168435835-168436086	S_Shore
cg00950412	6	169283989	0.1608	0.0368	++++++	1.233e-05	0.0013491						chr6:169284752-169284955	N_Shore
cg11708116	6	169426333	0.1304	0.0245	++++++	9.875e-08	2.76164e-05						chr6:169424232-169425521	S_Shore
cg02841571	6	169977833	0.2653	0.0716	++++++	0.0002115	0.00995302			WDR27	NM_182552	Body	chr6:169977218-169977894	Island
cg08349335	6	170041420	-0.1426	0.0317	------	6.841e-06	0.000862691	rs78952733		WDR27	NM_182552	Body
cg04577718	7	149795	-0.3579	0.0395	------	1.311e-19	2.64119e-16						chr7:149494-150038	Island
cg09304803	7	149976	-0.4867	0.0522	------	1.2e-20	2.70662e-17						chr7:149494-150038	Island
cg00476243	7	150023	-0.4413	0.0496	------	5.718e-19	1.1089e-15						chr7:149494-150038	Island
cg09462806	7	150084	-0.2801	0.0357	------	4.402e-15	5.38907e-12						chr7:149494-150038	S_Shore
cg15454385	7	556429	0.0789	0.0182	++++++	1.448e-05	0.00151523			PDGFA;PDGFA	NM_002607;NM_033023	Body;Body	chr7:556611-562845	N_Shore				X
cg24004478	7	855632	0.2575	0.0272	++++++	2.926e-21	6.97893e-18			UNC84A;UNC84A	NM_025154;NM_001130965	TSS1500;TSS1500	chr7:855308-856747	Island
cg03807842	7	967038	-0.1309	0.0258	------	3.698e-07	8.37732e-05		rs34737497	ADAP1	NM_006869	Body	chr7:965987-966266	S_Shore
cg23498771	7	1083910	0.1209	0.0283	++++++	1.889e-05	0.0018377			C7orf50;C7orf50;C7orf50	NM_001134395;NM_032350;NM_001134396	Body;Body;Body	chr7:1084387-1084595	N_Shore
cg14433314	7	1233469	0.1318	0.0343	++++++	0.0001214	0.00683713
cg15735417	7	1263551	-0.0667	0.0178	------	0.0001785	0.00887294						chr7:1263496-1264364	Island
cg17525357	7	1491380	-0.0998	0.0248	------	5.608e-05	0.00402804			MICALL2	NM_182924	Body	chr7:1491773-1491975	N_Shore				X
cg05089300	7	1531166	-0.1145	0.0292	------	8.662e-05	0.00544263			INTS1	NM_001080453	Body	chr7:1532994-1533552	N_Shore
cg21151950	7	1718485	-0.1193	0.0295	------	5.389e-05	0.00393061
cg16573836	7	2262355	-0.1208	0.0313	------	0.0001116	0.00646416	rs61751745		MAD1L1;MAD1L1;MAD1L1	NM_003550;NM_001013837;NM_001013836	Body;Body;Body						X
cg18137244	7	2444210	0.1357	0.0275	++++++	8.318e-07	0.000161842			CHST12	NM_018641	5'UTR	chr7:2442792-2444011	S_Shore				X
cg12560421	7	2656527	0.0609	0.0164	++++++	0.0001957	0.0094484
cg19506025	7	2671548	-0.2316	0.0437	------	1.167e-07	3.19474e-05			TTYH3	NM_025250	TSS200	chr7:2671156-2671937	Island
cg00064840	7	4784485	0.0825	0.0196	++++++	2.42e-05	0.00220636	rs77401652		FOXK1	NM_001037165	Body	chr7:4784820-4785058	N_Shore
cg07706515	7	4830907	-0.1933	0.0428	------	6.327e-06	0.00081031			KIAA0415	NM_014855	Body	chr7:4832111-4832481	N_Shore				X
cg00632575	7	5539927	-0.0886	0.0209	------	2.322e-05	0.00213768			FBXL18	NM_024963	Body	chr7:5539957-5541567	N_Shore
cg19570749	7	6035574	0.0872	0.0231	++++++	0.0001604	0.00826321			PMS2;PMS2	NM_000535;NR_003085	Body;Body
cg00512872	7	6268584	0.1399	0.0374	++++++	0.0001865	0.00913817			CYTH3	NM_004227	Body
cg13159559	7	6312441	0.0998	0.0264	++++++	0.0001561	0.00812031			CYTH3	NM_004227	TSS200	chr7:6311322-6312526	Island
cg22862441	7	6571116	0.1277	0.0276	++++++	3.749e-06	0.000540572			GRID2IP	NM_001145118	Body	chr7:6570453-6571095	S_Shore
cg18531954	7	8009369	0.0876	0.0203	++++++	1.579e-05	0.00161366	rs11731		GLCCI1	NM_138426	1stExon	chr7:8008097-8009495	Island
cg26516287	7	12629275	-0.459	0.0207	------	1.65e-108	4.27984e-104	rs74775589		SCIN;SCIN	NM_001112706;NM_033128	Body;5'UTR				X
cg11287647	7	12725352	-0.1223	0.0278	------	1.117e-05	0.00125154			ARL4A;ARL4A	NM_212460;NM_001037164	TSS1500;TSS1500	chr7:12726156-12727248	N_Shore
cg05494014	7	15725652	0.0924	0.0222	++++++	3.248e-05	0.00273922			MEOX2	NM_005924	1stExon
cg11417025	7	16505589	0.1498	0.0389	++++++	0.0001176	0.00668572			SOSTDC1	NM_015464	TSS200
cg07220448	7	16505592	0.1456	0.0384	++++++	0.0001469	0.00779314			SOSTDC1	NM_015464	TSS200
cg06126713	7	16505617	0.1567	0.0391	++++++	6.068e-05	0.00425962			SOSTDC1	NM_015464	TSS200
cg02301805	7	18125881	0.0888	0.0228	++++++	0.0001016	0.00606175						chr7:18125914-18127009	N_Shore
cg24965293	7	19142943	-0.1759	0.0378	------	3.208e-06	0.000478909						chr7:19145872-19146256	N_Shelf
cg01202666	7	19157650	0.0724	0.0193	++++++	0.0001705	0.00860514			TWIST1	NM_000474	TSS1500	chr7:19156050-19158042	Island				X
cg06243400	7	19157813	0.1013	0.0224	++++++	6.208e-06	0.000797651			TWIST1	NM_000474	TSS1500	chr7:19156050-19158042	Island
cg15377585	7	19813079	0.0906	0.021	++++++	1.552e-05	0.00159471			TMEM196	NM_152774	TSS1500	chr7:19812569-19813005	S_Shore				X
cg04111071	7	19813299	0.1548	0.0392	++++++	7.977e-05	0.00514113			TMEM196	NM_152774	TSS1500	chr7:19812569-19813005	S_Shore
cg04471919	7	21584483	0.1265	0.0326	++++++	0.0001052	0.00620605			DNAH11	NM_003777	Body	chr7:21582443-21583313	S_Shore
cg23859078	7	23339092	0.0795	0.0202	++++++	8.416e-05	0.00534189	rs61734319		C7orf30	NM_138446	1stExon	chr7:23338797-23339264	Island
cg00288562	7	23571645	0.1332	0.0343	++++++	0.0001038	0.00615496			TRA2A;TRA2A	NM_013293;NM_013293	5'UTR;1stExon	chr7:23570757-23571819	Island
cg03853208	7	25989763	0.1123	0.0252	++++++	8.558e-06	0.00102207			MIR148A	NR_029597	TSS200	chr7:25990012-25991320	N_Shore
cg17591595	7	27171051	0.0819	0.021	++++++	9.594e-05	0.00584249			HOXA4	NM_002141	TSS1500	chr7:27169572-27170638	S_Shore
cg00903308	7	27177068	0.1018	0.0268	++++++	0.000145	0.00771997		rs28357148				chr7:27179062-27179511	N_Shore
cg23454797	7	27183990	0.0926	0.0231	++++++	6.07e-05	0.00425962			HOXA5	NM_019102	TSS1500	chr7:27182613-27185562	Island
cg14013695	7	27184176	0.1494	0.0325	++++++	4.252e-06	0.000595359			HOXA5	NM_019102	TSS1500	chr7:27182613-27185562	Island
cg25390165	7	27184188	0.1252	0.0223	++++++	2.076e-08	7.13221e-06			HOXA5	NM_019102	TSS1500	chr7:27182613-27185562	Island				X
cg26023912	7	27184369	0.1112	0.0202	++++++	3.536e-08	1.14648e-05			HOXA5	NM_019102	TSS1500	chr7:27182613-27185562	Island
cg14882265	7	27184375	0.0747	0.0176	++++++	2.238e-05	0.00207786			HOXA5	NM_019102	TSS1500	chr7:27182613-27185562	Island				X
cg27151303	7	27184821	0.1479	0.0288	++++++	2.725e-07	6.49071e-05						chr7:27182613-27185562	Island
cg27313941	7	27186554	0.0843	0.016	++++++	1.455e-07	3.82424e-05	rs11983200		HOXA6	NM_024014	Body	chr7:27186927-27187692	N_Shore
cg23129930	7	27186993	0.1168	0.0245	++++++	1.85e-06	0.000308221	rs62454418		HOXA6	NM_024014	1stExon	chr7:27186927-27187692	Island				X
cg04265576	7	27187372	0.129	0.0303	++++++	2.021e-05	0.00193215			HOXA6	NM_024014	TSS200	chr7:27186927-27187692	Island
cg12810523	7	27187374	0.1176	0.0234	++++++	5.097e-07	0.00010954			HOXA6	NM_024014	TSS200	chr7:27186927-27187692	Island
cg24719020	7	27187943	0.1262	0.0272	++++++	3.622e-06	0.000528135			HOXA6	NM_024014	TSS1500	chr7:27186927-27187692	S_Shore
cg19183743	7	27188020	0.1294	0.0175	++++++	1.263e-13	1.24504e-10			HOXA6	NM_024014	TSS1500	chr7:27186927-27187692	S_Shore				X
cg19816811	7	27188364	0.0762	0.0201	++++++	0.0001524	0.00799498	rs983184		HOXA6	NM_024014	TSS1500	chr7:27190274-27191115	N_Shore
cg16880946	7	27188465	0.1242	0.0231	++++++	7.953e-08	2.3049e-05			HOXA6	NM_024014	TSS1500	chr7:27190274-27191115	N_Shore
cg23590202	7	27188770	0.1075	0.0201	++++++	9.145e-08	2.59243e-05			HOXA6	NM_024014	TSS1500	chr7:27190274-27191115	N_Shore
cg19623360	7	27191914	0.0835	0.022	++++++	0.0001433	0.00765499						chr7:27190274-27191115	S_Shore				X
cg10739556	7	27192056	-0.3731	0.0362	------	7.359e-25	2.46298e-21						chr7:27190274-27191115	S_Shore
cg24398479	7	27192061	-0.2371	0.0274	------	5.573e-18	9.67732e-15						chr7:27190274-27191115	S_Shore
cg23432345	7	27196153	0.1621	0.0335	++++++	1.293e-06	0.000229617			HOXA7	NM_006896	1stExon	chr7:27195601-27196567	Island
cg05471296	7	27196302	0.1278	0.0312	++++++	4.175e-05	0.00328596			HOXA7	NM_006896	TSS200	chr7:27195601-27196567	Island
cg05743885	7	27196365	0.0857	0.0218	++++++	8.737e-05	0.00547732			HOXA7	NM_006896	TSS200	chr7:27195601-27196567	Island
cg08934785	7	27196759	0.1482	0.0227	++++++	7.185e-11	4.35311e-08			HOXA7	NM_006896	TSS1500	chr7:27198182-27198514	N_Shore				X
cg26511321	7	27196790	0.1638	0.0242	++++++	1.304e-11	8.93036e-09			HOXA7	NM_006896	TSS1500	chr7:27198182-27198514	N_Shore
cg00599770	7	27196825	0.1018	0.0213	++++++	1.83e-06	0.000305625			HOXA7	NM_006896	TSS1500	chr7:27198182-27198514	N_Shore
cg06911354	7	27197455	0.1625	0.0321	++++++	4.239e-07	9.44817e-05			HOXA7	NM_006896	TSS1500	chr7:27198182-27198514	N_Shore
cg19147218	7	27197555	0.1464	0.031	++++++	2.404e-06	0.000381382	rs4722666		HOXA7	NM_006896	TSS1500	chr7:27198182-27198514	N_Shore
cg02486425	7	27200959	0.0845	0.0202	++++++	2.78e-05	0.00244096		rs78296415				chr7:27199661-27200960	Island
cg07778029	7	27205114	0.1122	0.0247	++++++	5.423e-06	0.000716532			HOXA9;HOXA9	NM_152739;NM_152739	1stExon;5'UTR	chr7:27203915-27206462	Island				X
cg20741169	7	27205159	0.1676	0.025	++++++	1.972e-11	1.3032e-08			HOXA9	NM_152739	TSS200	chr7:27203915-27206462	Island
cg15506609	7	27206073	0.1293	0.0329	++++++	8.328e-05	0.00530796		rs77936575	HOXA9	NM_152739	TSS1500	chr7:27203915-27206462	Island
cg18181034	7	27208885	0.0859	0.0191	++++++	6.821e-06	0.000860954						chr7:27208871-27209616	Island
cg07116997	7	27225733	0.1051	0.0271	++++++	0.0001033	0.00613407			HOXA11AS;HOXA11	NR_002795;NM_005523	Body;TSS1500	chr7:27227520-27229043	N_Shore
cg16608407	7	27225865	0.119	0.0255	++++++	3.036e-06	0.000457345			HOXA11AS;HOXA11	NR_002795;NM_005523	Body;TSS1500	chr7:27227520-27229043	N_Shore
cg00705992	7	27226329	0.0872	0.0205	++++++	2.126e-05	0.0020071			HOXA11AS;HOXA11	NR_002795;NM_005523	Body;TSS1500	chr7:27227520-27229043	N_Shore
cg04428700	7	27239556	-0.1747	0.0258	------	1.215e-11	8.39007e-09			HOXA13	NM_000522	1stExon	chr7:27238690-27240311	Island
cg11184340	7	27702656	0.072	0.0186	++++++	0.0001094	0.00637409			HIBADH	NM_152740	TSS200	chr7:27702220-27702851	Island
cg11967592	7	28725406	0.1438	0.0379	++++++	0.0001503	0.00792287			CREB5;CREB5;CREB5;CREB5	NM_004904;NM_182899;NM_182898;NM_001011666	Body;Body;Body;TSS1500
cg24853724	7	28997403	0.0806	0.0209	++++++	0.0001123	0.0064893			TRIL	NM_014817	1stExon	chr7:28995305-28998541	Island				X
cg11185569	7	29234470	0.1146	0.0252	++++++	5.279e-06	0.000701209			CHN2;CHN2	NM_004067;NM_004067	5'UTR;1stExon	chr7:29233704-29235046	Island
cg09282258	7	29603407	0.2049	0.0432	++++++	2.096e-06	0.000340192			PRR15	NM_175887	TSS200	chr7:29603540-29604793	N_Shore
cg06868100	7	29606349	0.1193	0.0242	++++++	7.951e-07	0.000156388			PRR15	NM_175887	3'UTR	chr7:29603540-29604793	S_Shore
cg07126792	7	30325640	0.0822	0.0211	++++++	0.0001016	0.00606175			ZNRF2	NM_147128	Body	chr7:30323917-30325641	Island
cg13917964	7	30635712	0.128	0.0287	++++++	8.523e-06	0.00102007			GARS	NM_002047	Body	chr7:30634124-30635058	S_Shore
cg16875104	7	30635889	0.2099	0.0374	++++++	2.018e-08	6.98499e-06			GARS	NM_002047	Body	chr7:30634124-30635058	S_Shore
cg19390658	7	30636176	0.1451	0.0299	++++++	1.26e-06	0.000225299			GARS	NM_002047	Body	chr7:30634124-30635058	S_Shore
cg03453916	7	31174468	0.0976	0.0249	++++++	9.021e-05	0.00560435											X
cg09198448	7	32110636	0.0911	0.0229	++++++	7.075e-05	0.00472139			PDE1C	NM_005020	5'UTR	chr7:32110063-32110910	Island
cg02524946	7	35294640	0.0835	0.0204	++++++	4.22e-05	0.00331008			TBX20;TBX20	NM_001077653;NM_001166220	TSS1500;TSS1500	chr7:35292985-35294674	Island				X
cg03506028	7	35494689	-0.0919	0.0232	------	7.282e-05	0.00481759						chr7:35494213-35494702	Island
cg16830861	7	36193115	0.0879	0.0227	++++++	0.000108	0.00631913			EEPD1;EEPD1	NM_030636;NM_030636	1stExon;5'UTR	chr7:36192591-36193434	Island
cg13319711	7	39015544	0.0725	0.0164	++++++	9.42e-06	0.00109785						chr7:39015543-39015929	Island
cg05858889	7	39649224	0.1262	0.0295	++++++	1.882e-05	0.00183347			LOC646999	NR_024390	Body	chr7:39649253-39649510	N_Shore				X
cg20322193	7	39664614	0.1152	0.0199	++++++	6.52e-09	2.55273e-06			RALA	NM_005402	5'UTR	chr7:39662543-39663792	S_Shore
cg00265238	7	39989474	0.0793	0.0211	++++++	0.0001735	0.00871311		rs17537642	CDK13;CDK13	NM_031267;NM_003718	TSS1500;TSS1500	chr7:39988922-39991612	Island
ch.7.42690727F	7	42724202	0.0974	0.0214	++++++	5.096e-06	0.000684352
cg12894711	7	43821949	0.0646	0.0171	++++++	0.0001636	0.00836885			BLVRA	NM_000712	Body
cg11194698	7	44184840	-0.1757	0.0246	------	9.839e-13	8.40192e-10			GCK;GCK;GCK	NM_000162;NM_033508;NM_033507	Body;Body;Body	chr7:44184770-44185695	Island
cg26390609	7	44579467	-0.1297	0.0322	------	5.605e-05	0.00402798			NPC1L1;NPC1L1	NM_013389;NM_001101648	Body;Body
cg00953154	7	45025620	0.154	0.0356	++++++	1.533e-05	0.00157949			SNORA9;C7orf40	NR_002952;NR_003697	TSS1500;Body	chr7:45025958-45026626	N_Shore
cg07880727	7	47846424	0.1078	0.0222	++++++	1.259e-06	0.000225299			C7orf69;PKD1L1	NM_025031;NM_138295	Body;Body
ch.7.48734142F	7	48763596	0.1479	0.0356	++++++	3.286e-05	0.00275949
cg16120742	7	50345049	-0.2636	0.0508	------	2.095e-07	5.22196e-05	rs75766825		IKZF1	NM_006060	5'UTR	chr7:50342895-50343456	S_Shore
cg22303909	7	50518439	-0.3601	0.041	------	1.637e-18	3.03294e-15	rs79051204		FIGNL1;FIGNL1	NM_001042762;NM_022116	TSS1500;TSS1500	chr7:50517627-50518668	Island
cg23111338	7	50518573	-0.3144	0.0399	------	3.056e-15	3.91446e-12	rs76989315		FIGNL1;FIGNL1	NM_001042762;NM_022116	TSS1500;TSS1500	chr7:50517627-50518668	Island
cg04219613	7	51383661	0.1262	0.0276	++++++	4.833e-06	0.000655051			COBL	NM_015198	Body	chr7:51383311-51384938	Island
cg16921727	7	51539678	0.1685	0.0422	++++++	6.582e-05	0.00449639
cg00945507	7	54827677	-0.2095	0.0527	------	7.033e-05	0.00470243			SEC61G;SEC61G	NM_001012456;NM_014302	TSS1500;TSS1500	chr7:54826581-54827188	S_Shore
cg17469321	7	55412551	-0.23	0.0418	------	3.733e-08	1.2019e-05	rs4948012					chr7:55411965-55412772	Island
cg24184022	7	55431084	-0.1425	0.0333	------	1.827e-05	0.00179506						chr7:55433147-55434271	N_Shelf
cg24659419	7	55501097	0.1457	0.0374	++++++	9.936e-05	0.00597189			LANCL2	NM_018697	3'UTR
cg01691182	7	55639118	0.1301	0.0284	++++++	4.655e-06	0.00063801			VOPP1	NM_030796	Body	chr7:55639277-55640599	N_Shore
cg10749792	7	56119218	-0.3799	0.0332	------	2.555e-30	1.35944e-26			PSPH;PSPH;CCT6A;CCT6A	NM_004577;NM_004577;NM_001009186;NM_001762	5'UTR;1stExon;TSS200;TSS200	chr7:56119045-56119963	Island		X
cg20897830	7	56297579	0.1348	0.0336	++++++	6.051e-05	0.00425274						chr7:56297432-56297662	Island
cg05655885	7	56515601	0.1966	0.0497	++++++	7.619e-05	0.00497157	rs13242231		LOC650226	NR_029420	Body	chr7:56515585-56515864	Island
cg18557149	7	56515666	0.1779	0.0437	++++++	4.692e-05	0.00356966	rs13244951	rs13244954	LOC650226	NR_029420	Body	chr7:56515585-56515864	Island
cg03122674	7	56515752	0.2762	0.0598	++++++	3.935e-06	0.00056255			LOC650226	NR_029420	Body	chr7:56515585-56515864	Island
cg07286216	7	56515846	0.2979	0.0686	++++++	1.423e-05	0.00149852			LOC650226	NR_029420	Body	chr7:56515585-56515864	Island
cg24398379	7	56516076	0.1746	0.0392	++++++	8.594e-06	0.00102519			LOC650226	NR_029420	TSS200	chr7:56515585-56515864	S_Shore
cg13763098	7	56516117	0.2041	0.044	++++++	3.429e-06	0.000507273			LOC650226	NR_029420	TSS200	chr7:56515585-56515864	S_Shore
cg26262573	7	56516129	0.237	0.0479	++++++	7.333e-07	0.000147447			LOC650226	NR_029420	TSS200	chr7:56515585-56515864	S_Shore
cg17328716	7	56516243	0.1718	0.0416	++++++	3.633e-05	0.00296568			LOC650226	NR_029420	TSS200	chr7:56515585-56515864	S_Shore
cg11356767	7	56605830	0.15	0.0354	++++++	2.303e-05	0.00212395	rs34765785
cg03124146	7	63361127	0.2889	0.0633	++++++	5.033e-06	0.000677073						chr7:63361126-63361493	Island
cg12479444	7	63361394	0.2578	0.0617	++++++	2.954e-05	0.00255035						chr7:63361126-63361493	Island
cg14617562	7	63386748	0.1806	0.0472	++++++	0.0001293	0.00713583	rs73697401					chr7:63386608-63386885	Island
cg20067334	7	63387147	0.3072	0.069	++++++	8.542e-06	0.00102104						chr7:63386608-63386885	S_Shore
cg09382800	7	63767753	0.0639	0.0146	++++++	1.153e-05	0.00128322						chr7:63767750-63767991	Island
cg18124782	7	64345550	-0.2028	0.0241	------	3.599e-17	5.70091e-14	rs10269760					chr7:64349424-64350151	N_Shelf
cg00287974	7	64348873	0.2532	0.0447	++++++	1.483e-08	5.3185e-06						chr7:64349424-64350151	N_Shore
cg13990351	7	64349133	0.2647	0.0488	++++++	5.839e-08	1.76623e-05	rs6957325					chr7:64349424-64350151	N_Shore
cg13100965	7	64349450	0.2182	0.0426	++++++	3.08e-07	7.20139e-05						chr7:64349424-64350151	Island
cg19082708	7	64349557	0.1891	0.0349	++++++	5.831e-08	1.7651e-05						chr7:64349424-64350151	Island
cg16814808	7	64349706	0.132	0.0285	++++++	3.623e-06	0.000528135	rs4718158					chr7:64349424-64350151	Island
cg16681239	7	64349915	0.2053	0.0385	++++++	9.859e-08	2.76164e-05						chr7:64349424-64350151	Island
cg14881371	7	64354042	0.1463	0.0387	++++++	0.0001549	0.00807611						chr7:64349424-64350151	S_Shelf
cg25795088	7	64712896	0.0868	0.0224	++++++	0.0001064	0.00625373	rs66671129					chr7:64712213-64712786	S_Shore
cg00655923	7	64895418	0.2877	0.0255	++++++	1.953e-29	9.76535e-26	rs72284827								X
cg06008330	7	65541103	0.091	0.02	++++++	5.276e-06	0.000701127			ASL;ASL;ASL;ASL	NM_001024946;NM_001024944;NM_000048;NM_001024943	Body;Body;Body;Body	chr7:65540543-65541104	Island
cg21236860	7	66766855	-0.2674	0.0224	------	7.41e-33	4.65949e-29			PMS2L4;STAG3L4	NR_022007;NM_022906	Body;TSS1500	chr7:66767145-66768031	N_Shore
cg20134287	7	70061455	0.0874	0.0196	++++++	8.401e-06	0.00100884	rs56966675		AUTS2;AUTS2	NM_015570;NM_001127231	Body;Body	chr7:70060834-70061456	Island
cg10527525	7	70061508	0.066	0.0165	++++++	6.397e-05	0.00441445	rs5028222		AUTS2;AUTS2	NM_015570;NM_001127231	Body;Body	chr7:70060834-70061456	S_Shore
cg01445395	7	71217278	0.1057	0.0269	++++++	8.538e-05	0.00539084
cg05166819	7	72936456	0.1235	0.032	++++++	0.000113	0.00651343			BAZ1B;BAZ1B	NM_032408;NM_032408	1stExon;5'UTR	chr7:72935612-72937090	Island
cg00482248	7	73589137	0.1089	0.0274	++++++	7.136e-05	0.00474455			EIF4H;EIF4H	NM_022170;NM_031992	Body;Body	chr7:73588252-73589341	Island
cg11426563	7	74020802	0.0615	0.0163	++++++	0.000156	0.00811714						chr7:74020801-74021118	Island
cg23889875	7	83278066	0.1699	0.0387	++++++	1.127e-05	0.00126105	rs184218		SEMA3E;SEMA3E	NM_012431;NM_012431	1stExon;5'UTR
cg04267807	7	83278462	0.2011	0.0412	++++++	1.086e-06	0.000200047			SEMA3E	NM_012431	TSS200
cg01449218	7	86273083	0.1258	0.0329	++++++	0.000133	0.00726372			GRM3	NM_000840	TSS200
cg10833091	7	86848751	0.104	0.0242	++++++	1.691e-05	0.00169597			C7orf23	NM_024315	1stExon	chr7:86848911-86850024	N_Shore
cg17561891	7	86849173	-0.4079	0.0375	------	1.359e-27	5.87506e-24			C7orf23	NM_024315	TSS200	chr7:86848911-86850024	Island		X
cg27507700	7	87230189	0.0996	0.0217	++++++	4.382e-06	0.000609245			ABCB1	NM_000927	5'UTR	chr7:87230059-87230260	Island
cg03688058	7	89840708	-0.1589	0.0285	------	2.482e-08	8.34738e-06			STEAP2;STEAP2	NM_152999;NM_001040665	TSS1500;TSS1500	chr7:89840813-89841491	N_Shore
cg10655371	7	91749682	0.1233	0.0306	++++++	5.551e-05	0.00400582			CYP51A1;CYP51A1	NM_001146152;NM_000786	Body;Body
cg17743279	7	92463268	-0.5871	0.0314	------	7.007e-78	1.26435e-73			CDK6;CDK6	NM_001145306;NM_001259	5'UTR;TSS200	chr7:92462201-92466387	Island		X
cg10500609	7	92861488	0.1292	0.0327	++++++	7.865e-05	0.00508822			CCDC132;CCDC132	NM_024553;NM_017667	TSS200;TSS200
cg17449465	7	93205295	-0.1035	0.019	------	4.804e-08	1.49567e-05			CALCR;CALCR	NM_001164737;NM_001742	TSS1500;TSS1500	chr7:93204085-93204381	S_Shore
cg05952925	7	93551275	0.1411	0.0326	++++++	1.512e-05	0.00156329			GNG11;GNG11	NM_004126;NM_004126	1stExon;5'UTR
cg18591107	7	96635525	-0.1788	0.044	------	4.762e-05	0.00360507			DLX6AS;DLX6	NR_015448;NM_005222	Body;Body	chr7:96635458-96635749	Island
cg09276108	7	97663914	0.1742	0.0353	++++++	7.835e-07	0.000154619
cg13557337	7	97663940	0.1201	0.0304	++++++	7.679e-05	0.00499828
cg06524039	7	97912149	0.1316	0.0291	++++++	6.103e-06	0.00078684			BRI3;BRI3	NM_015379;NM_001159491	Body;Body	chr7:97910459-97911618	S_Shore
cg01367627	7	98477438	0.0644	0.0133	++++++	1.21e-06	0.000218714			TRRAP	NM_003496	5'UTR	chr7:98476004-98476954	S_Shore
cg08486903	7	98739496	0.112	0.0259	++++++	1.503e-05	0.00155514			SMURF1;SMURF1	NM_020429;NM_181349	Body;Body	chr7:98741205-98741990	N_Shore
cg08798295	7	98972169	0.0723	0.0173	++++++	2.905e-05	0.00252011			ARPC1B	NM_005720	TSS200	chr7:98971649-98973170	Island
cg23432795	7	99036699	0.0713	0.018	++++++	7.612e-05	0.00497026		rs13310045	CPSF4;PTCD1;CPSF4;CPSF4;CPSF4	NM_006693;NM_015545;NM_001081559;NM_006693;NM_001081559	5'UTR;TSS1500;5'UTR;1stExon;1stExon	chr7:99036099-99036892	Island
cg15870184	7	99517151	-0.2851	0.0665	------	1.828e-05	0.00179519			TRIM4;TRIM4;TRIM4;TRIM4	NM_033017;NM_033091;NM_033091;NM_033017	1stExon;1stExon;5'UTR;5'UTR	chr7:99516602-99517296	Island
cg08950287	7	99725807	0.0862	0.021	++++++	4.007e-05	0.00319065			MBLAC1	NM_203397	Body	chr7:99724482-99725808	Island
cg10603443	7	99746548	0.0887	0.0212	++++++	2.842e-05	0.00247945			C7orf59;C7orf59	NM_001008395;NM_001008395	1stExon;5'UTR	chr7:99746253-99746643	Island
cg18094330	7	100136910	-0.1881	0.0477	------	8.088e-05	0.00518945			AGFG2;AGFG2	NM_006076;NM_006076	1stExon;5'UTR	chr7:100136448-100136919	Island
cg01157261	7	100210630	0.1029	0.0242	++++++	2.049e-05	0.00195262			MOSPD3;MOSPD3;MOSPD3;MOSPD3	NM_001040098;NM_001040099;NM_001040097;NM_023948	Body;Body;Body;Body	chr7:100209594-100210655	Island
cg24471254	7	100253792	0.1809	0.0477	++++++	0.0001495	0.00789876		rs2231169	ACTL6B	NM_016188	Body	chr7:100253782-100254150	Island
cg08558340	7	100472263	-0.1492	0.0358	------	3.095e-05	0.00264349			SRRT;SRRT;SRRT;SRRT	NM_001128852;NM_015908;NM_001128854;NM_001128853	TSS1500;TSS1500;TSS1500;TSS1500	chr7:100472375-100473393	N_Shore
cg09413492	7	100615476	0.1207	0.0265	++++++	5.39e-06	0.000713535			MUC12	NM_001164462	Body
cg05010260	7	100820291	-0.2567	0.0317	------	5.137e-16	7.15413e-13			C7orf52	NM_198571	5'UTR	chr7:100823307-100823701	N_Shelf
cg00991495	7	100825899	0.2323	0.037	++++++	3.367e-10	1.7688e-07						chr7:100823307-100823701	S_Shelf				X
cg16620608	7	100841473	-0.1479	0.0263	------	1.845e-08	6.43448e-06			MOGAT3	NM_178176	Body	chr7:100845050-100845726	N_Shelf
cg17868694	7	100841533	-0.1636	0.0306	------	9.275e-08	2.6239e-05			MOGAT3	NM_178176	Body	chr7:100845050-100845726	N_Shelf
cg22247250	7	100845801	-0.09	0.0222	------	4.912e-05	0.00369044			MOGAT3	NM_178176	TSS1500	chr7:100845050-100845726	S_Shore
cg27550442	7	100860599	0.0688	0.0185	++++++	0.0002019	0.00964007			ZNHIT1;PLOD3;PLOD3	NM_006349;NM_001084;NM_001084	TSS1500;1stExon;5'UTR	chr7:100860297-100861029	Island
cg27405731	7	101571203	0.1221	0.0236	++++++	2.2e-07	5.44444e-05			CUX1;CUX1;CUX1	NM_181500;NM_181552;NM_001913	Body;Body;Body
ch.7.2194789F	7	102039835	0.1883	0.0396	++++++	1.985e-06	0.000325615			PRKRIP1	NM_024653	Body	chr7:102036470-102037017	S_Shelf
cg20442697	7	102553432	0.1242	0.033	++++++	0.0001717	0.00864258			LRRC17;FBXL13;LRRC17;LRRC17;LRRC17;FBXL13	NM_005824;NM_145032;NM_001031692;NM_005824;NM_001031692;NM_001111038	5'UTR;Body;5'UTR;1stExon;1stExon;Body
cg20485874	7	102553437	0.1428	0.0347	++++++	3.863e-05	0.00310758			LRRC17;FBXL13;LRRC17;LRRC17;LRRC17;FBXL13	NM_005824;NM_145032;NM_001031692;NM_005824;NM_001031692;NM_001111038	5'UTR;Body;5'UTR;1stExon;1stExon;Body
cg22799850	7	102714871	0.1226	0.0286	++++++	1.781e-05	0.0017649			ARMC10;FBXL13;ARMC10;FBXL13;ARMC10;ARMC10;ARMC10;FBXL13;ARMC10	NM_001161010;NM_145032;NM_001161011;NM_145032;NM_001161013;NM_001161012;NM_031905;NM_001111038;NM_001161009	TSS1500;1stExon;TSS1500;5'UTR;TSS1500;TSS1500;TSS1500;5'UTR;TSS1500	chr7:102715106-102716015	N_Shore
cg15549637	7	105489998	0.0797	0.0209	++++++	0.0001398	0.00751932			ATXN7L1;ATXN7L1	NM_152749;NM_020725	Body;Body						X
cg15502231	7	107235907	0.1463	0.0376	++++++	0.0001012	0.00604571			BCAP29;BCAP29;BCAP29	NM_018844;NM_001008405;NR_027830	Body;Body;Body
cg15320854	7	107300939	0.0839	0.017	++++++	8.52e-07	0.000165096			SLC26A4;LOC286002	NM_000441;NR_028137	TSS200;Body	chr7:107301205-107302416	N_Shore
cg27282281	7	112262583	-0.1999	0.0371	------	7.096e-08	2.09605e-05
cg23628563	7	112262597	-0.2792	0.0423	------	4.102e-11	2.58722e-08	rs11763053
cg06946838	7	114563609	0.097	0.0255	++++++	0.000142	0.00760513			MDFIC;MDFIC;MDFIC	NM_001166346;NM_199072;NM_001166345	3'UTR;Body;Body	chr7:114562170-114563193	S_Shore
cg21007449	7	115851518	0.0867	0.0201	++++++	1.638e-05	0.00165521			TES	NM_015641	Body	chr7:115850370-115851028	S_Shore
cg04474049	7	116164533	0.1018	0.0251	++++++	5.129e-05	0.00380177			CAV1	NM_001753	TSS1500	chr7:116164703-116166735	N_Shore
cg17469978	7	116164704	0.0958	0.02	++++++	1.769e-06	0.000296511			CAV1	NM_001753	TSS200	chr7:116164703-116166735	Island
cg19958057	7	116312597	0.0859	0.0225	++++++	0.000137	0.00741098			MET;MET;MET;MET	NM_000245;NM_000245;NM_001127500;NM_001127500	1stExon;5'UTR;1stExon;5'UTR	chr7:116311824-116312598	Island				X
cg10661163	7	116592959	0.0819	0.0207	++++++	7.75e-05	0.00503265			ST7OT4;ST7OT1;ST7;ST7	NR_002329;NR_002330;NM_021908;NM_018412	TSS1500;Body;TSS1500;TSS1500	chr7:116593880-116594325	N_Shore
cg16681268	7	117067616	-0.1584	0.0323	------	9.42e-07	0.00017835			ASZ1;ASZ1	NR_023315;NM_130768	TSS200;TSS200	chr7:117067403-117067666	Island
cg14382976	7	117067624	-0.0993	0.0206	------	1.372e-06	0.000241476			ASZ1;ASZ1	NR_023315;NM_130768	TSS200;TSS200	chr7:117067403-117067666	Island				X
cg08069383	7	126897376	0.1056	0.0283	++++++	0.0001852	0.00909595		rs55951944				chr7:126891300-126894205	S_Shelf
cg08652337	7	127228477	-0.2559	0.035	------	2.472e-13	2.32634e-10			ARF5	NM_001662	TSS200	chr7:127227758-127229039	Island
cg03027739	7	127805680	-0.1026	0.0247	------	3.213e-05	0.00272187						chr7:127806677-127808849	N_Shore				X
cg20341985	7	127806678	0.0902	0.0208	++++++	1.495e-05	0.00154841						chr7:127806677-127808849	Island				X
cg21784396	7	127991421	-0.2369	0.0307	------	1.194e-14	1.35761e-11			PRRT4	NM_001114726	Body	chr7:127990926-127992616	Island
cg19884634	7	127992634	-0.1701	0.0211	------	7.612e-16	1.03577e-12			PRRT4	NM_001114726	Body	chr7:127990926-127992616	S_Shore				X
cg22491548	7	128000861	0.0813	0.0204	++++++	6.603e-05	0.00450555			PRRT4	NM_001114726	5'UTR	chr7:128001346-128002066	N_Shore
cg05868142	7	128503425	0.1106	0.0262	++++++	2.403e-05	0.00219424			ATP6V1F	NM_004231	Body	chr7:128502715-128503276	S_Shore
cg10778310	7	128509080	0.0877	0.0176	++++++	6.496e-07	0.000133396						chr7:128509206-128510201	N_Shore
cg16584911	7	128864557	0.066	0.0172	++++++	0.0001279	0.00707645			AHCYL2;AHCYL2	NM_001130720;NM_015328	TSS1500;TSS1500	chr7:128864320-128865655	Island
cg17827670	7	129008130	0.1209	0.0247	++++++	1.016e-06	0.000189253			AHCYL2;AHCYL2;AHCYL2;AHCYL2;AHCYL2;AHCYL2	NM_001130722;NM_001130720;NM_001130723;NM_001130723;NM_001130722;NM_015328	1stExon;Body;1stExon;5'UTR;5'UTR;Body
cg11961845	7	129008179	0.0915	0.0236	++++++	0.0001063	0.00625139			AHCYL2;AHCYL2;AHCYL2;AHCYL2;AHCYL2;AHCYL2	NM_001130722;NM_001130720;NM_001130723;NM_001130723;NM_001130722;NM_015328	1stExon;Body;1stExon;5'UTR;5'UTR;Body
cg04414349	7	129419676	0.0982	0.0201	++++++	9.713e-07	0.000182483						chr7:129418286-129422509	Island				X
cg09872616	7	130126182	0.0864	0.0225	++++++	0.0001227	0.00688047			MEST;MEST	NM_177524;NM_177524	1stExon;5'UTR	chr7:130126017-130126801	Island				X
cg07955995	7	130419159	0.1281	0.0293	++++++	1.19e-05	0.00131383			KLF14	NM_138693	TSS1500	chr7:130417912-130419378	Island				X
cg26560928	7	130794749	0.0668	0.0165	++++++	5.147e-05	0.00380899			MKLN1;FLJ43663	NM_001145354;NR_015431	TSS200;TSS1500	chr7:130794689-130795032	Island
cg16488098	7	131240440	0.067	0.0164	++++++	4.243e-05	0.00331934			PODXL;PODXL	NM_001018111;NM_005397	Body;Body	chr7:131240513-131241847	N_Shore
cg04875789	7	131240514	0.0768	0.0157	++++++	1.028e-06	0.000191231			PODXL;PODXL	NM_001018111;NM_005397	Body;Body	chr7:131240513-131241847	Island
ch.7.2773799F	7	133196803	0.2069	0.0469	++++++	1.028e-05	0.00117272			EXOC4	NM_021807	Body
cg16347123	7	134091998	0.0771	0.0201	++++++	0.0001252	0.00698292
cg06254964	7	134855750	0.1246	0.0329	++++++	0.0001498	0.00790857			C7orf49;C7orf49;C7orf49	NM_024033;NR_024185;NR_024186	TSS1500;TSS1500;TSS1500	chr7:134854975-134855696	S_Shore
ch.7.134603089F	7	134952549	0.1227	0.0297	++++++	3.68e-05	0.00299462
cg20242392	7	137439258	0.1789	0.035	++++++	3.176e-07	7.38838e-05			DGKI	NM_004717	Body
cg22417613	7	138560796	0.0915	0.0245	++++++	0.0001933	0.00935975			KIAA1549;KIAA1549	NM_001164665;NM_020910	Body;Body
cg21579209	7	138620362	0.1027	0.0258	++++++	6.651e-05	0.00452725			KIAA1549;KIAA1549	NM_001164665;NM_020910	Body;Body
cg19734163	7	138720989	0.1622	0.04	++++++	5.097e-05	0.0037882			ZC3HAV1L	NM_080660	TSS1500	chr7:138720044-138721019	Island				X
cg24251035	7	138721065	0.0913	0.0196	++++++	3.006e-06	0.000454641			ZC3HAV1L	NM_080660	TSS1500	chr7:138720044-138721019	S_Shore
cg00699934	7	139168503	0.082	0.0213	++++++	0.0001155	0.00660888			KLRG2	NM_198508	TSS200	chr7:139167480-139168712	Island
cg22418737	7	139930066	0.1084	0.0193	++++++	2.093e-08	7.1728e-06						chr7:139930065-139930356	Island				X
cg10790979	7	140371785	-0.119	0.0316	------	0.0001668	0.00848236			ADCK2	NM_052853	TSS1500	chr7:140372743-140373443	N_Shore
cg24980583	7	141438448	0.0824	0.022	++++++	0.0001784	0.00886903			SSBP1;FLJ40852	NM_003143;NR_015392	5'UTR;TSS1500	chr7:141438004-141438393	S_Shore
cg23449659	7	142583404	0.0854	0.0211	++++++	5.188e-05	0.00382637			TRPV6;TRPV6	NM_018646;NM_018646	1stExon;5'UTR
cg16752583	7	142583731	0.0795	0.0208	++++++	0.0001327	0.00725115			TRPV6	NM_018646	TSS1500
cg25917220	7	143078782	0.0831	0.0219	++++++	0.0001457	0.0077473			ZYX;ZYX	NM_003461;NM_001010972	Body;Body	chr7:143077469-143079169	Island
cg11109845	7	148394888	0.1384	0.0292	++++++	2.187e-06	0.000353166			CUL1	NM_003592	TSS1500	chr7:148395430-148397002	N_Shore
cg08351687	7	148936574	0.1046	0.0258	++++++	4.96e-05	0.00370963			ZNF212	NM_012256	TSS200	chr7:148936618-148937330	N_Shore
cg04388919	7	149119133	-0.1799	0.027	------	2.612e-11	1.69114e-08						chr7:149119398-149120307	N_Shore				X
cg07189157	7	149119407	0.0824	0.0204	++++++	5.362e-05	0.00391642						chr7:149119398-149120307	Island				X
cg09089451	7	149410923	-0.1806	0.0409	------	1.025e-05	0.00117091			KRBA1	NM_032534	TSS1500	chr7:149410858-149412351	Island
cg05285244	7	149412760	0.0781	0.0209	++++++	0.0001894	0.0092399			KRBA1	NM_032534	5'UTR	chr7:149410858-149412351	S_Shore
cg12914657	7	150413680	0.0935	0.0213	++++++	1.128e-05	0.00126182			GIMAP1	NM_130759	TSS200	chr7:150417414-150418018	N_Shelf				X
cg20498962	7	150705760	0.2078	0.0354	++++++	4.243e-09	1.73782e-06			NOS3	NM_000603	Body	chr7:150705759-150706129	Island
cg18068487	7	150778340	-0.3115	0.0574	------	5.733e-08	1.74106e-05		rs1052467	FASTK;TMUB1;TMUB1;FASTK	NM_033015;NM_031434;NM_001136044;NM_006712	TSS1500;3'UTR;3'UTR;TSS1500	chr7:150777607-150780879	Island
cg11451230	7	150924356	0.0722	0.0179	++++++	5.376e-05	0.0039225		rs10689344	ABCF2;ABCF2	NM_007189;NM_005692	TSS200;TSS200	chr7:150923880-150924536	Island
cg03323794	7	151215397	0.1241	0.0304	++++++	4.336e-05	0.00337239			RHEB	NM_005614	Body	chr7:151216068-151217901	N_Shore
cg05375487	7	151722536	0.079	0.0185	++++++	1.978e-05	0.00190155			GALNT11	NM_022087	TSS1500	chr7:151722590-151723241	N_Shore				X
cg09237454	7	152063907	0.1433	0.0378	++++++	0.0001492	0.00788994			MLL3	NM_170606	Body	chr7:152063834-152064080	Island
cg26993105	7	152457606	0.1306	0.0283	++++++	4.015e-06	0.000570646			ACTR3B;ACTR3B	NM_001040135;NM_020445	Body;Body	chr7:152456740-152457511	S_Shore
cg15778457	7	155165295	0.1035	0.0263	++++++	8.418e-05	0.00534189						chr7:155164557-155167854	Island				X
cg10602282	7	155580322	0.0798	0.0198	++++++	5.487e-05	0.00397346						chr7:155579868-155580392	Island
cg24121424	7	156801929	0.1244	0.0271	++++++	4.521e-06	0.000622936		rs6979196	MNX1;MNX1;MNX1	NM_001165255;NM_001165255;NM_005515	1stExon;5'UTR;Body	chr7:156802170-156804414	N_Shore
cg24155384	7	156811034	0.0908	0.0227	++++++	6.159e-05	0.00429879						chr7:156810572-156814593	Island
cg10702418	7	157090031	0.1115	0.0237	++++++	2.498e-06	0.000392692						chr7:157092597-157093535	N_Shelf
cg03453431	7	157225567	0.3201	0.0662	++++++	1.347e-06	0.000238187	rs10226254
cg03695236	7	157369121	0.2039	0.035	++++++	5.724e-09	2.27325e-06			PTPRN2;PTPRN2;PTPRN2	NM_002847;NM_130842;NM_130843	Body;Body;Body	chr7:157369120-157369394	Island
cg25910261	7	157405965	0.2316	0.0369	++++++	3.497e-10	1.83015e-07			PTPRN2;PTPRN2;PTPRN2	NM_002847;NM_130842;NM_130843	Body;Body;Body	chr7:157405009-157406608	Island
cg22970003	7	157406032	0.2556	0.0364	++++++	2.059e-12	1.6433e-09			PTPRN2;PTPRN2;PTPRN2	NM_002847;NM_130842;NM_130843	Body;Body;Body	chr7:157405009-157406608	Island
cg23299919	7	157406096	0.1447	0.0358	++++++	5.336e-05	0.00390224			PTPRN2;PTPRN2;PTPRN2	NM_002847;NM_130842;NM_130843	Body;Body;Body	chr7:157405009-157406608	Island
cg14091258	7	157406607	0.2531	0.0435	++++++	6.103e-09	2.40535e-06			PTPRN2;PTPRN2;PTPRN2	NM_002847;NM_130842;NM_130843	Body;Body;Body	chr7:157405009-157406608	Island
cg19334350	7	157406737	0.2995	0.0396	++++++	4.089e-14	4.3071e-11			PTPRN2;PTPRN2;PTPRN2	NM_002847;NM_130842;NM_130843	Body;Body;Body	chr7:157405009-157406608	S_Shore
cg24029819	7	157550679	0.1152	0.028	++++++	3.955e-05	0.0031632			PTPRN2;PTPRN2;PTPRN2	NM_002847;NM_130842;NM_130843	Body;Body;Body	chr7:157550547-157551025	Island				X
cg12472483	7	157996945	0.1171	0.0256	++++++	4.622e-06	0.000634535			PTPRN2;PTPRN2;PTPRN2	NM_002847;NM_130842;NM_130843	Body;Body;Body	chr7:157996642-157997027	Island
cg11945929	7	158750384	0.228	0.0541	++++++	2.472e-05	0.00224097						chr7:158750223-158750498	Island
cg10079374	7	158750417	0.2776	0.069	++++++	5.724e-05	0.0040838						chr7:158750223-158750498	Island
cg05086444	7	158854447	0.1479	0.0321	++++++	3.954e-06	0.000564295			VIPR2	NM_003382	Body	chr7:158854446-158854967	Island
cg05371552	7	158854564	0.1506	0.0398	++++++	0.0001514	0.00796063			VIPR2	NM_003382	Body	chr7:158854446-158854967	Island
cg26877594	8	297359	-0.1126	0.0258	------	1.238e-05	0.00135208
cg18002480	8	672007	-0.1532	0.0252	------	1.265e-09	5.85278e-07			ERICH1	NM_207332	Body
cg22307444	8	672057	-0.1457	0.0247	------	3.439e-09	1.44457e-06			ERICH1	NM_207332	Body
cg16909660	8	1458558	0.0921	0.0213	++++++	1.492e-05	0.00154569	rs75670453		DLGAP2	NM_004745	5'UTR						X
cg17290127	8	1728777	-0.1182	0.0248	------	1.954e-06	0.000321419			CLN8	NM_018941	3'UTR
cg13318572	8	1993007	0.1306	0.0329	++++++	7.342e-05	0.00484426			MYOM2	NM_003970	TSS200
cg21547624	8	1993157	0.1366	0.0338	++++++	5.253e-05	0.00385444			MYOM2;MYOM2	NM_003970;NM_003970	5'UTR;1stExon
cg26684174	8	2628628	0.0962	0.0204	++++++	2.299e-06	0.00036796
cg08642111	8	3141844	0.1558	0.0301	++++++	2.255e-07	5.54908e-05			CSMD1	NM_033225	Body
cg16785381	8	3141907	0.168	0.033	++++++	3.617e-07	8.22075e-05	rs3802298		CSMD1	NM_033225	Body
cg00074818	8	8560427	-0.1103	0.0248	------	8.436e-06	0.00101199			CLDN23	NM_194284	1stExon	chr8:8559131-8560867	Island				X
cg04227985	8	9009105	-0.299	0.0592	------	4.302e-07	9.55779e-05	rs74672809		PPP1R3B	NM_024607	TSS1500	chr8:9008058-9009353	Island
cg05806645	8	9009352	-0.328	0.042	------	5.923e-15	7.00323e-12			PPP1R3B	NM_024607	TSS1500	chr8:9008058-9009353	Island
cg20749955	8	9009401	-0.3529	0.0416	------	2.352e-17	3.79811e-14			PPP1R3B	NM_024607	TSS1500	chr8:9008058-9009353	S_Shore
cg09460231	8	10736649	0.0961	0.0241	++++++	6.574e-05	0.00449252
cg13286698	8	11203882	0.1677	0.0451	++++++	0.0001976	0.00950475			TDH	NR_001578	Body	chr8:11204825-11205689	N_Shore
cg01489256	8	11204017	0.1943	0.0488	++++++	6.825e-05	0.0046124			TDH	NR_001578	Body	chr8:11204825-11205689	N_Shore
cg13293535	8	11597251	0.1828	0.0458	++++++	6.521e-05	0.00447171	rs75561388		GATA4	NM_002052	Body
cg00057317	8	11725492	0.0779	0.0194	++++++	6.15e-05	0.0042954			CTSB;CTSB;CTSB;CTSB;CTSB	NM_147780;NM_147782;NM_147781;NM_001908;NM_147783	5'UTR;5'UTR;5'UTR;5'UTR;5'UTR	chr8:11725059-11725600	Island
cg10805511	8	11843816	0.1523	0.0405	++++++	0.0001689	0.00855664
cg26001178	8	11843971	0.1198	0.0285	++++++	2.662e-05	0.00236618
cg04573959	8	12612631	0.0852	0.0179	++++++	2.012e-06	0.000328486			LONRF1	NM_152271	1stExon	chr8:12611609-12613562	Island
cg09938978	8	17014789	0.0721	0.0193	++++++	0.0001899	0.00925124			ZDHHC2	NM_016353	Body	chr8:17013436-17014790	Island
cg23370213	8	17355133	0.1019	0.0243	++++++	2.692e-05	0.00238417			SLC7A2	NM_001008539	5'UTR	chr8:17354321-17355250	Island
cg09140851	8	19170432	0.0911	0.0241	++++++	0.0001549	0.00807611			SH2D4A	NM_022071	TSS1500	chr8:19170999-19172056	N_Shore
cg00128601	8	19615412	0.1235	0.0256	++++++	1.472e-06	0.000255929						chr8:19614131-19615307	S_Shore
cg05690685	8	20293200	0.0523	0.0125	++++++	2.845e-05	0.0024805
cg14545963	8	21868607	-0.1798	0.027	------	2.61e-11	1.69114e-08						chr8:21867732-21868204	S_Shore
cg03025830	8	21905599	-0.0699	0.0186	------	0.0001663	0.0084673			FGF17	NM_003867	Body	chr8:21905461-21905757	Island				X
cg16256610	8	21999381	0.1014	0.0219	++++++	3.488e-06	0.000513506	rs75749782		REEP4;REEP4	NM_025232;NM_025232	1stExon;5'UTR	chr8:21998711-21999544	Island
cg00420450	8	22132641	-0.3046	0.0608	------	5.478e-07	0.000115756			PIWIL2;PIWIL2	NM_018068;NM_001135721	TSS200;TSS1500	chr8:22132791-22133357	N_Shore
cg14487702	8	22132665	-0.1963	0.0424	------	3.597e-06	0.000525452			PIWIL2;PIWIL2	NM_018068;NM_001135721	TSS200;TSS1500	chr8:22132791-22133357	N_Shore
cg26039829	8	22132926	-0.3	0.0583	------	2.7e-07	6.4473e-05			PIWIL2;PIWIL2	NM_018068;NM_001135721	5'UTR;TSS200	chr8:22132791-22133357	Island
cg09517075	8	22133004	-0.3285	0.0598	------	4.028e-08	1.28295e-05			PIWIL2;PIWIL2	NM_018068;NM_001135721	5'UTR;TSS200	chr8:22132791-22133357	Island
cg17182503	8	22462457	0.0796	0.0187	++++++	2.008e-05	0.00192504			KIAA1967;KIAA1967	NM_021174;NM_199205	TSS200;5'UTR	chr8:22462092-22462868	Island
cg09476523	8	22856635	0.0792	0.0214	++++++	0.0002085	0.00984982			RHOBTB2;RHOBTB2;RHOBTB2	NM_001160036;NM_015178;NM_001160037	Body;TSS1500;Body	chr8:22856800-22857728	N_Shore
ch.8.575115F	8	23116576	0.1658	0.0375	++++++	9.696e-06	0.00112394			CHMP7	NM_152272	Body
cg05056638	8	24800824	-0.4479	0.0432	------	3.102e-25	1.091e-21						chr8:24799703-24800147	S_Shore		X
cg25352397	8	24800883	-0.2606	0.0358	------	3.27e-13	3.00243e-10	rs6557787					chr8:24799703-24800147	S_Shore
cg14253670	8	24802149	-0.1336	0.0312	------	1.812e-05	0.00178412						chr8:24799703-24800147	S_Shelf
cg13822256	8	24811266	-0.1385	0.0242	------	1.039e-08	3.87422e-06			NEFL	NM_006158	Body	chr8:24812946-24814299	N_Shore
cg02840697	8	24861141	0.1385	0.0308	++++++	6.798e-06	0.000858573						chr8:24857509-24858427	S_Shelf				X
cg18235000	8	26372829	0.1621	0.0329	++++++	8.107e-07	0.000158779	rs5890318		PNMA2	NM_007257	TSS1500	chr8:26371172-26372830	Island
cg26268277	8	26372879	0.1584	0.0299	++++++	1.22e-07	3.30064e-05			PNMA2	NM_007257	TSS1500	chr8:26371172-26372830	S_Shore
cg21299372	8	27169007	0.0954	0.0245	++++++	9.555e-05	0.00582301			TRIM35;PTK2B;PTK2B;PTK2B;PTK2B	NM_171982;NM_004103;NM_173174;NM_004103;NM_173174	TSS200;5'UTR;5'UTR;1stExon;1stExon	chr8:27168205-27169082	Island
cg11071070	8	27632322	0.1106	0.0273	++++++	4.95e-05	0.00370549			ESCO2	NM_001017420	5'UTR	chr8:27631846-27632323	Island
cg17973773	8	27695870	-0.0786	0.0206	------	0.0001325	0.00724499			PBK	NM_018492	TSS1500	chr8:27695095-27695479	S_Shore
cg20978277	8	28481148	0.1058	0.0266	++++++	6.998e-05	0.00468961						chr8:28479635-28480798	S_Shore
cg19687358	8	29207241	0.085	0.0169	++++++	4.823e-07	0.000104962	rs3735862		DUSP4;DUSP4	NM_001394;NM_057158	Body;TSS1500	chr8:29205664-29209847	Island
cg26631144	8	30670260	-0.3024	0.0432	------	2.5e-12	1.9466e-09		rs13277984	PPP2CB;PPP2CB;PPP2CB;PPP2CB	NM_004156;NM_004156;NM_001009552;NM_001009552	5'UTR;1stExon;5'UTR;1stExon	chr8:30669450-30670475	Island
cg03594044	8	33330726	0.0652	0.0171	++++++	0.0001396	0.00751051	rs60846244		FUT10	NM_032664	TSS200	chr8:33330164-33330878	Island
cg07391088	8	33330912	0.0976	0.0249	++++++	8.852e-05	0.00553103			FUT10	NM_032664	TSS1500	chr8:33330164-33330878	S_Shore
cg20705358	8	33370077	0.1039	0.0244	++++++	2.062e-05	0.00195961			C8orf41;C8orf41	NM_025115;NM_001102401	1stExon;Body	chr8:33371897-33372526	N_Shore
cg23187159	8	33456955	-0.1289	0.0321	------	6.054e-05	0.00425343			DUSP26	NM_024025	5'UTR	chr8:33456915-33457515	Island
cg07385257	8	35803167	0.1089	0.0282	++++++	0.0001151	0.00659145
cg13346869	8	37605517	-0.3366	0.0311	------	2.837e-27	1.20143e-23			LOC728024;ERLIN2	NR_003671;NM_007175	Body;Body				X
cg05020125	8	37605552	-0.1642	0.0257	------	1.72e-10	9.63328e-08			LOC728024;ERLIN2	NR_003671;NM_007175	TSS200;Body				X
cg03318906	8	37755254	0.1071	0.0245	++++++	1.259e-05	0.00136567			RAB11FIP1;RAB11FIP1	NM_025151;NM_001002814	Body;Body	chr8:37756454-37757339	N_Shore
cg14089503	8	37755555	0.2016	0.0324	++++++	4.923e-10	2.48857e-07			RAB11FIP1;RAB11FIP1	NM_025151;NM_001002814	Body;Body	chr8:37756454-37757339	N_Shore				X
cg03613132	8	37888764	-0.1025	0.0237	------	1.57e-05	0.00160763			EIF4EBP1	NM_004095	Body	chr8:37887692-37888830	Island
cg04500377	8	38090208	0.0821	0.0211	++++++	9.784e-05	0.00591023			DDHD2;DDHD2;DDHD2	NM_001164232;NM_015214;NM_001164234	5'UTR;5'UTR;5'UTR	chr8:38088735-38089956	S_Shore				X
cg13123964	8	38323238	0.0987	0.0226	++++++	1.252e-05	0.00136201		rs12541403	FGFR1;FGFR1;FGFR1;FGFR1;FGFR1;FGFR1;FGFR1	NM_023111;NM_015850;NM_023110;NM_023106;NM_023105;NM_023108;NM_023107	5'UTR;5'UTR;5'UTR;5'UTR;5'UTR;5'UTR;5'UTR	chr8:38323719-38324070	N_Shore
cg00400221	8	38323291	0.117	0.0259	++++++	6.491e-06	0.000826085			FGFR1;FGFR1;FGFR1;FGFR1;FGFR1;FGFR1;FGFR1	NM_023111;NM_015850;NM_023110;NM_023106;NM_023105;NM_023108;NM_023107	5'UTR;5'UTR;5'UTR;5'UTR;5'UTR;5'UTR;5'UTR	chr8:38323719-38324070	N_Shore
cg20148210	8	38326358	0.0926	0.018	++++++	2.883e-07	6.80984e-05			FGFR1;FGFR1;FGFR1;FGFR1;FGFR1;FGFR1;FGFR1	NM_023107;NM_023110;NM_015850;NM_023105;NM_023106;NM_023111;NM_023108	TSS200;TSS200;TSS200;TSS200;TSS200;TSS200;TSS200	chr8:38325091-38326374	Island
cg02434428	8	38759319	0.0757	0.0196	++++++	0.0001099	0.00639066			PLEKHA2	NM_021623	5'UTR	chr8:38758457-38759380	Island				X
cg17026879	8	41504197	0.0731	0.0196	++++++	0.0001979	0.00951366	rs74990493		NKX6-3	NM_152568	Body	chr8:41503916-41504266	Island
cg17182837	8	41585554	-0.1378	0.0355	------	0.0001062	0.00624817	rs1872877		ANK1;ANK1;ANK1;ANK1;ANK1	NM_020476;NM_020475;NM_001142446;NM_020477;NM_000037	Body;Body;Body;Body;Body	chr8:41583135-41583524	S_Shelf
cg02392634	8	41733831	0.0888	0.0232	++++++	0.000125	0.00697551			ANK1	NM_001142446	Body	chr8:41733535-41733911	Island
cg22874695	8	42397328	0.2364	0.0235	++++++	7.026e-24	2.09777e-20	rs77803267		C8orf40;C8orf40;C8orf40;C8orf40;C8orf40;SLC20A2	NM_001135675;NM_001135674;NM_138436;NM_001135676;NM_001135674;NM_006749	5'UTR;1stExon;5'UTR;5'UTR;5'UTR;TSS1500	chr8:42396235-42397195	S_Shore
cg00269553	8	52321814	-0.4277	0.0432	------	4.594e-23	1.27105e-19			PXDNL	NM_144651	Body	chr8:52321162-52322221	Island				X
cg20073313	8	52322009	-0.4218	0.0512	------	1.737e-16	2.50306e-13			PXDNL	NM_144651	Body	chr8:52321162-52322221	Island
cg27057652	8	52322137	-0.296	0.0376	------	3.488e-15	4.34706e-12			PXDNL	NM_144651	Body	chr8:52321162-52322221	Island
cg23973272	8	52322169	-0.382	0.0448	------	1.495e-17	2.48179e-14			PXDNL	NM_144651	Body	chr8:52321162-52322221	Island
cg03371609	8	52322171	-0.3054	0.0368	------	1.121e-16	1.65563e-13			PXDNL	NM_144651	Body	chr8:52321162-52322221	Island
cg04065304	8	53322501	-0.1015	0.0233	------	1.276e-05	0.0013787			ST18	NM_014682	TSS200
ch.8.53573583F	8	53411030	0.1063	0.0272	++++++	9.179e-05	0.0056612
cg00582628	8	54764515	0.1082	0.0218	++++++	6.598e-07	0.000135023			RGS20	NM_170587	1stExon
cg05414135	8	56238612	0.0822	0.0209	++++++	8.199e-05	0.00524364	rs80166264		XKR4	NM_052898	Body
cg00931742	8	57027301	-0.1614	0.0385	------	2.708e-05	0.00239425	rs35320317		MOS	NM_005372	TSS1500	chr8:57025546-57026543	S_Shore
cg04889069	8	57030408	-0.4098	0.0361	------	6.636e-30	3.40005e-26						chr8:57030196-57030884	Island
cg08415582	8	57030523	-0.4948	0.0432	------	2.523e-30	1.35944e-26						chr8:57030196-57030884	Island
cg18041277	8	57030824	-0.349	0.0405	------	7.23e-18	1.22974e-14	rs72203178					chr8:57030196-57030884	Island
cg25986105	8	57232688	0.0948	0.0212	++++++	7.667e-06	0.000942233			SDR16C5;SDR16C5	NM_138969;NM_138969	5'UTR;1stExon	chr8:57232370-57232795	Island
cg09858108	8	58055024	-0.3401	0.0713	------	1.843e-06	0.000307425	rs75466737					chr8:58054945-58055600	Island
cg20607798	8	58055168	-0.3842	0.0846	------	5.648e-06	0.000739667						chr8:58054945-58055600	Island
cg11062466	8	58055876	-0.4572	0.1107	------	3.593e-05	0.00294577						chr8:58055960-58056244	N_Shore
cg08219700	8	58056026	-0.422	0.0987	------	1.915e-05	0.0018582						chr8:58055960-58056244	Island
cg21724239	8	58056113	-0.2938	0.0787	------	0.0001896	0.00924748						chr8:58055960-58056244	Island
cg08677398	8	58056175	-0.246	0.0579	------	2.189e-05	0.00204426	rs72649139					chr8:58055960-58056244	Island
cg24829409	8	58192753	0.2895	0.0739	++++++	8.98e-05	0.00558997			C8orf71	NR_026772	Body	chr8:58192499-58192884	Island
cg05313129	8	58192883	0.2643	0.0664	++++++	6.863e-05	0.00463205			C8orf71	NR_026772	Body	chr8:58192499-58192884	Island
cg17197774	8	59467209	0.1489	0.0337	++++++	1.013e-05	0.00116168			SDCBP;SDCBP;SDCBP;SDCBP;SDCBP	NM_001007068;NM_001007069;NM_001007067;NM_005625;NM_001007070	5'UTR;5'UTR;5'UTR;5'UTR;5'UTR	chr8:59465463-59466103	S_Shore
cg11050859	8	60031823	-0.0963	0.0202	------	1.976e-06	0.000324523			TOX	NM_014729	TSS200	chr8:60030134-60032356	Island
cg12149911	8	61194292	0.0964	0.0225	++++++	1.811e-05	0.00178398			CA8	NM_004056	TSS1500	chr8:61193312-61194195	S_Shore				X
cg02796478	8	61626185	0.1443	0.0278	++++++	2.036e-07	5.0994e-05			CHD7	NM_017780	5'UTR	chr8:61626645-61627074	N_Shore
cg12817389	8	62602522	0.098	0.0247	++++++	7.415e-05	0.00488234			ASPH;ASPH;ASPH;ASPH;ASPH;ASPH;ASPH;ASPH;ASPH;ASPH;ASPH;ASPH	NM_001164755;NM_032468;NM_032467;NM_004318;NM_001164751;NM_020164;NM_001164753;NM_032466;NM_001164752;NM_001164750;NM_001164756;NM_001164754	Body;TSS200;TSS200;Body;TSS200;TSS200;TSS200;Body;TSS200;TSS200;Body;Body
cg16423028	8	63160417	0.117	0.0293	++++++	6.424e-05	0.00442637			NKAIN3	NM_173688	TSS1500	chr8:63160598-63162064	N_Shore
cg20139247	8	65286989	0.1498	0.0329	++++++	5.364e-06	0.000710319						chr8:65286067-65286659	S_Shore
cg03610852	8	65287050	0.134	0.0356	++++++	0.0001698	0.00858129						chr8:65286067-65286659	S_Shore
cg26965597	8	65490211	0.0832	0.021	++++++	7.491e-05	0.00491833			LOC401463	NR_015374	TSS1500	chr8:65491083-65491319	N_Shore
cg01028849	8	65490422	0.0902	0.0221	++++++	4.436e-05	0.00343087			LOC401463	NR_015374	TSS1500	chr8:65491083-65491319	N_Shore				X
cg04840623	8	67341360	0.1114	0.0226	++++++	8.7e-07	0.000167936			RRS1;RRS1	NM_015169;NM_015169	5'UTR;1stExon	chr8:67340796-67342111	Island
cg04013090	8	67342485	0.137	0.0285	++++++	1.497e-06	0.000258974			RRS1;RRS1	NM_015169;NM_015169	1stExon;3'UTR	chr8:67340796-67342111	S_Shore
cg02845890	8	67783229	-0.1538	0.0317	------	1.262e-06	0.000225365	rs55908168		C8orf45;C8orf45;C8orf45	NM_001136160;NM_001136161;NM_173518	TSS1500;5'UTR;5'UTR
cg12679192	8	68969455	0.1335	0.0351	++++++	0.0001435	0.00766173			PREX2;PREX2	NM_025170;NM_024870	Body;Body
cg03719092	8	70744881	0.1301	0.0226	++++++	8.841e-09	3.36003e-06	rs3750267		SLCO5A1;SLCO5A1;SLCO5A1	NM_001146009;NM_030958;NM_001146008	1stExon;Body;1stExon	chr8:70744098-70747441	Island				X
cg14774755	8	70980603	-0.1148	0.0258	------	8.284e-06	0.000999995			PRDM14	NM_024504	Body	chr8:70981873-70984888	N_Shore
cg07719492	8	70983348	-0.1618	0.032	------	4.298e-07	9.55401e-05	rs10216606		PRDM14	NM_024504	5'UTR	chr8:70981873-70984888	Island
cg05570783	8	71016364	-0.1543	0.0315	------	1.001e-06	0.000187131
cg07161721	8	72459953	0.1267	0.0339	++++++	0.0001874	0.00916496						chr8:72459564-72460523	Island
cg26876974	8	72755162	0.1031	0.0272	++++++	0.000153	0.00801734			MSC	NM_005098	Body	chr8:72755783-72756667	N_Shore
cg02982745	8	74889068	0.1785	0.0424	++++++	2.56e-05	0.00229866			TMEM70;TMEM70	NM_001040613;NM_017866	Body;Body	chr8:74888375-74888925	S_Shore
cg03525049	8	75232650	0.0853	0.021	++++++	4.815e-05	0.00363989			JPH1	NM_020647	Body	chr8:75232649-75234101	Island
cg01410472	8	75896975	0.0984	0.0214	++++++	4.18e-06	0.000588654			CRISPLD1;CRISPLD1	NM_031461;NM_031461	1stExon;5'UTR	chr8:75896528-75897116	Island
cg15576233	8	80679932	0.082	0.0187	++++++	1.143e-05	0.0012738			HEY1;HEY1;HEY1;HEY1	NM_001040708;NM_001040708;NM_012258;NM_012258	1stExon;5'UTR;5'UTR;1stExon	chr8:80679669-80681007	Island
cg06617101	8	80684078	-0.1254	0.0275	------	5.097e-06	0.000684352						chr8:80679669-80681007	S_Shelf
cg25520872	8	81599569	0.1082	0.0265	++++++	4.588e-05	0.00351114			ZNF704	NM_001033723	Body
cg00896540	8	82193472	0.0771	0.0188	++++++	4.063e-05	0.00322428			FABP5	NM_001444	Body	chr8:82192378-82193685	Island
cg01538821	8	85096835	0.0568	0.0151	++++++	0.0001678	0.00851755			RALYL;RALYL;RALYL;RALYL	NM_173848;NM_001100391;NM_001100392;NM_001100393	5'UTR;TSS1500;5'UTR;5'UTR	chr8:85096759-85097247	Island
cg22927247	8	86351195	0.0789	0.0201	++++++	8.555e-05	0.00539665	rs35508586		CA3	NM_005181	Body	chr8:86350765-86351196	Island
ch.8.91747740F	8	91678564	0.1074	0.0283	++++++	0.0001491	0.00788767	rs4377924
cg03463818	8	94766468	-0.1797	0.0258	------	3.554e-12	2.68664e-09			TMEM67;TMEM67;TMEM67	NM_001142301;NR_024522;NM_153704	TSS1500;TSS1500;TSS1500	chr8:94767000-94767214	N_Shore
cg24991001	8	94929228	0.0591	0.0156	++++++	0.000152	0.00798207			PDP1;PDP1;PDP1;PDP1;PDP1;PDP1;PDP1;PDP1	NM_001161780;NM_001161780;NM_018444;NM_001161778;NM_001161781;NM_018444;NM_001161779;NM_001161779	1stExon;5'UTR;1stExon;TSS1500;TSS200;5'UTR;5'UTR;1stExon	chr8:94928518-94930124	Island
cg12156944	8	97162506	-0.0828	0.0173	------	1.82e-06	0.000304077			GDF6	NM_001001557	Body						X
cg05552220	8	97173466	0.0714	0.0188	++++++	0.0001471	0.00780275	rs2245091		GDF6	NM_001001557	TSS1500	chr8:97172634-97173880	Island
cg17683126	8	97247889	0.0989	0.025	++++++	7.708e-05	0.00501165			UQCRB	NM_006294	TSS200
cg00300750	8	99956467	0.0998	0.0228	++++++	1.229e-05	0.0013465			OSR2;OSR2	NM_053001;NM_001142462	TSS200;TSS200	chr8:99956558-99957023	N_Shore				X
cg18428626	8	99956751	0.0821	0.021	++++++	9.387e-05	0.00574848			OSR2;OSR2;OSR2;OSR2	NM_053001;NM_053001;NM_001142462;NM_001142462	5'UTR;1stExon;5'UTR;1stExon	chr8:99956558-99957023	Island				X
cg12356266	8	99984350	-0.3348	0.0289	------	5.213e-31	3.04715e-27						chr8:99984584-99985072	N_Shore		X
cg23864949	8	99984534	-0.2786	0.0326	------	1.194e-17	2.00619e-14						chr8:99984584-99985072	N_Shore
cg24358846	8	99984680	-0.2509	0.0287	------	2.054e-18	3.73878e-15						chr8:99984584-99985072	Island
cg10409981	8	99984763	-0.3447	0.0439	------	4.199e-15	5.17106e-12						chr8:99984584-99985072	Island
cg20909645	8	99985049	-0.3357	0.0529	------	2.261e-10	1.23143e-07						chr8:99984584-99985072	Island
cg10640072	8	99985888	-0.2073	0.0296	------	2.555e-12	1.9857e-09						chr8:99985733-99986983	Island
cg24450239	8	101348501	0.1103	0.0243	++++++	5.432e-06	0.000717493											X
cg04962480	8	101962118	0.1074	0.0245	++++++	1.157e-05	0.00128595			YWHAZ;YWHAZ;YWHAZ;YWHAZ;YWHAZ;YWHAZ	NM_001135701;NM_003406;NM_145690;NM_001135700;NM_001135702;NM_001135699	5'UTR;5'UTR;5'UTR;5'UTR;5'UTR;5'UTR	chr8:101962644-101965427	N_Shore
cg20552220	8	102876411	0.0885	0.0236	++++++	0.0001811	0.00896033			NCALD;NCALD;NCALD;NCALD;NCALD;NCALD;NCALD	NM_001040629;NM_001040624;NM_001040626;NM_001040630;NM_001040628;NM_001040625;NM_001040627	5'UTR;5'UTR;5'UTR;5'UTR;5'UTR;5'UTR;5'UTR
cg21230538	8	103424372	0.1072	0.0287	++++++	0.0001909	0.00928688			UBR5	NM_015902	Body	chr8:103424045-103425154	Island
cg19589396	8	103937374	0.0981	0.021	++++++	3.019e-06	0.000456109
cg24115571	8	104310713	0.239	0.0354	++++++	1.372e-11	9.30393e-09			FZD6;FZD6;FZD6;FZD6	NM_001164616;NM_003506;NM_001164615;NM_001164615	TSS1500;TSS1500;5'UTR;1stExon	chr8:104310809-104311620	N_Shore
cg09947609	8	104310770	0.1492	0.0299	++++++	6.144e-07	0.000126732			FZD6;FZD6;FZD6;FZD6	NM_001164616;NM_003506;NM_001164615;NM_001164615	TSS1500;TSS1500;5'UTR;1stExon	chr8:104310809-104311620	N_Shore
cg04723493	8	104310810	0.1875	0.0293	++++++	1.573e-10	8.89399e-08			FZD6;FZD6;FZD6	NM_001164616;NM_003506;NM_001164615	TSS1500;TSS1500;5'UTR	chr8:104310809-104311620	Island				X
cg21164765	8	104310843	0.1609	0.0402	++++++	6.323e-05	0.00437867			FZD6;FZD6;FZD6	NM_001164616;NM_003506;NM_001164615	TSS1500;TSS1500;5'UTR	chr8:104310809-104311620	Island				X
cg21975377	8	104311490	0.2225	0.0384	++++++	7.142e-09	2.78313e-06			FZD6;FZD6;FZD6	NM_003506;NM_001164615;NM_001164616	5'UTR;5'UTR;5'UTR	chr8:104310809-104311620	Island
cg17713954	8	104511281	0.0774	0.0165	++++++	2.712e-06	0.000419814						chr8:104510870-104513913	Island
cg25259711	8	105235978	0.0842	0.0196	++++++	1.743e-05	0.00173429			RIMS2;RIMS2	NM_014677;NM_001100117	Body;Body	chr8:105235384-105235979	Island
cg22124775	8	107670759	0.1491	0.0322	++++++	3.769e-06	0.000542325		rs72682834	OXR1;OXR1	NM_181354;NM_018002	Body;Body	chr8:107669777-107670591	S_Shore				X
cg19571412	8	110657854	0.1488	0.0364	++++++	4.354e-05	0.00338195		rs78909370	GOLSYN;GOLSYN;GOLSYN;GOLSYN;GOLSYN;GOLSYN;GOLSYN;GOLSYN;GOLSYN;GOLSYN;GOLSYN;GOLSYN;GOLSYN;GOLSYN	NM_001099743;NM_001099749;NM_001099748;NM_001099751;NM_001099745;NM_017786;NM_001099752;NM_001099753;NM_001099754;NM_001099755;NM_001099744;NM_001099746;NM_001099750;NM_001099747	5'UTR;5'UTR;5'UTR;TSS200;5'UTR;5'UTR;TSS200;TSS1500;TSS1500;TSS1500;5'UTR;5'UTR;5'UTR;5'UTR	chr8:110656795-110657291	S_Shore
cg23281803	8	121138317	-0.0931	0.0243	------	0.0001258	0.00700602			COL14A1	NM_021110	5'UTR	chr8:121137099-121137778	S_Shore
cg07229027	8	124408743	0.2459	0.0629	++++++	9.189e-05	0.005664	rs4870849		ATAD2	NM_014109	TSS200	chr8:124408092-124409038	Island			X
cg22853986	8	125463310	0.2771	0.0638	++++++	1.396e-05	0.00147608			TRMT12	NM_017956	1stExon
cg00635521	8	125551626	0.0885	0.0227	++++++	9.484e-05	0.0057947			TATDN1;TATDN1;TATDN1;NDUFB9	NR_027427;NM_032026;NM_001146160;NM_005005	TSS1500;TSS1500;TSS1500;Body	chr8:125551211-125551521	S_Shore
cg03959515	8	127569677	0.1073	0.0266	++++++	5.434e-05	0.00395093			FAM84B	NM_174911	5'UTR	chr8:127568676-127570873	Island
cg15801573	8	128750924	0.0794	0.018	++++++	1.059e-05	0.00119918			MYC	NM_002467	Body	chr8:128747805-128751279	Island
cg13784855	8	128806938	0.1241	0.0265	++++++	2.778e-06	0.000427638			MIR1204;PVT1	NR_031609;NR_003367	TSS1500;Body	chr8:128806081-128806899	S_Shore
ch.8.2598327F	8	131124146	0.1507	0.0381	++++++	7.816e-05	0.00506837			ASAP1	NM_018482	Body
ch.8.2599852F	8	131171898	0.147	0.0379	++++++	0.0001061	0.00624406			ASAP1	NM_018482	Body
cg23686556	8	131961316	0.2419	0.0511	++++++	2.251e-06	0.000361952			ADCY8	NM_001115	Body
cg03551401	8	132051228	-0.1399	0.0377	------	0.0002077	0.0098232			ADCY8	NM_001115	Body	chr8:132052203-132054749	N_Shore
cg08911152	8	134105078	0.0748	0.0195	++++++	0.0001235	0.00691505			TG;SLA;SLA	NM_003235;NM_001045557;NM_001045556	Body;Body;5'UTR
cg03789507	8	136667083	0.0945	0.0226	++++++	2.884e-05	0.00250451
cg27025995	8	139926236	0.1089	0.0217	++++++	5.102e-07	0.00010954			COL22A1	NM_152888	TSS200
cg16682329	8	139926293	0.1245	0.0314	++++++	7.436e-05	0.00489151			COL22A1	NM_152888	TSS200						X
cg17834752	8	140715239	0.0615	0.0163	++++++	0.0001639	0.00837903			KCNK9;KCNK9	NM_016601;NM_016601	5'UTR;1stExon	chr8:140714585-140718259	Island
cg08115556	8	142137922	0.0973	0.0258	++++++	0.000163	0.00834947			DENND3	NM_014957	TSS1500	chr8:142138208-142139342	N_Shore
cg12807790	8	142159992	0.0834	0.0216	++++++	0.0001149	0.00658454			DENND3	NM_014957	Body
cg19305111	8	142428139	0.2457	0.059	++++++	3.132e-05	0.00266741						chr8:142427854-142428351	Island
cg00847277	8	142528956	0.0874	0.0217	++++++	5.694e-05	0.00406799						chr8:142528185-142529029	Island
cg03776432	8	143532082	0.0874	0.0209	++++++	2.923e-05	0.00253096						chr8:143531118-143534495	Island
cg00245850	8	143925513	0.1673	0.033	++++++	4.126e-07	9.24596e-05			GML	NM_002066	Body
cg06597861	8	144100572	0.1464	0.0249	++++++	3.822e-09	1.58619e-06			LY6E;LOC100133669;LY6E	NM_001127213;NR_026913;NM_002346	5'UTR;TSS1500;5'UTR	chr8:144099928-144100593	Island
cg22857963	8	144358043	0.4655	0.061	++++++	2.234e-14	2.47238e-11			GLI4	NM_138465	Body	chr8:144357997-144359075	Island
cg14825413	8	144358566	0.4049	0.0558	++++++	3.81e-13	3.4675e-10			GLI4	NM_138465	Body	chr8:144357997-144359075	Island
cg24510518	8	144358898	0.1548	0.0264	++++++	4.246e-09	1.73782e-06	rs61732223		GLI4	NM_138465	Body	chr8:144357997-144359075	Island
cg06070970	8	144359074	0.2483	0.0331	++++++	6.165e-14	6.28641e-11			GLI4	NM_138465	3'UTR	chr8:144357997-144359075	Island
cg03496689	8	144359316	0.1043	0.0268	++++++	9.94e-05	0.00597256						chr8:144360666-144361504	N_Shore
cg11240062	8	144361073	0.503	0.0517	++++++	2.445e-22	6.54653e-19						chr8:144360666-144361504	Island		X
cg03894796	8	144361315	0.506	0.045	++++++	2.482e-29	1.21184e-25						chr8:144360666-144361504	Island		X
cg02530860	8	144371537	0.2617	0.0274	++++++	1.07e-21	2.70772e-18						chr8:144371446-144372076	Island		X
cg03151810	8	144371745	0.366	0.0384	++++++	1.461e-21	3.60915e-18						chr8:144371446-144372076	Island
cg11388673	8	144371779	0.3253	0.032	++++++	2.711e-24	8.58859e-21						chr8:144371446-144372076	Island
cg25762195	8	144450925	0.0756	0.0197	++++++	0.0001242	0.00694581			RHPN1;C8orf51	NM_052924;NR_026785	TSS200;TSS200	chr8:144450376-144451557	Island
cg07123730	8	144502809	-0.225	0.0438	------	2.812e-07	6.66489e-05						chr8:144503420-144503808	N_Shore
cg14292823	8	144681097	0.0757	0.0154	++++++	9.083e-07	0.000173314			EEF1D;EEF1D;TIGD5;EEF1D;EEF1D;EEF1D;EEF1D	NM_032378;NM_001130055;NM_032862;NM_001130054;NM_001130053;NM_001960;NM_001130056	TSS1500;TSS1500;1stExon;TSS1500;TSS1500;TSS1500;TSS1500	chr8:144679237-144681851	Island
cg23902550	8	144681106	0.0735	0.0135	++++++	5.231e-08	1.61408e-05			EEF1D;EEF1D;TIGD5;EEF1D;EEF1D;EEF1D;EEF1D	NM_032378;NM_001130055;NM_032862;NM_001130054;NM_001130053;NM_001960;NM_001130056	TSS1500;TSS1500;1stExon;TSS1500;TSS1500;TSS1500;TSS1500	chr8:144679237-144681851	Island
cg11205981	8	144790410	-0.3638	0.0634	------	9.556e-09	3.59229e-06			LOC100130274	NM_001162914	TSS200	chr8:144788491-144791059	Island
cg09754549	8	144790656	-0.1637	0.0355	------	4.049e-06	0.000574887			LOC100130274	NM_001162914	TSS1500	chr8:144788491-144791059	Island
cg22932482	8	144790992	-0.1594	0.0365	------	1.259e-05	0.00136567			LOC100130274	NM_001162914	TSS1500	chr8:144788491-144791059	Island
cg01612292	8	144809598	-0.2105	0.051	------	3.689e-05	0.002999			FAM83H	NM_198488	Body	chr8:144808221-144810978	Island
cg07962934	8	144809621	-0.3162	0.0761	------	3.275e-05	0.00275359			FAM83H	NM_198488	Body	chr8:144808221-144810978	Island
cg25468618	8	144810034	-0.2162	0.0472	------	4.575e-06	0.000629123			FAM83H	NM_198488	Body	chr8:144808221-144810978	Island
cg01399317	8	144810339	-0.2152	0.0445	------	1.36e-06	0.000239771			FAM83H	NM_198488	Body	chr8:144808221-144810978	Island
cg13735469	8	144810657	-0.2258	0.0558	------	5.17e-05	0.00381932			FAM83H	NM_198488	Body	chr8:144808221-144810978	Island
cg05913474	8	144815204	-0.168	0.0271	------	6.038e-10	2.99386e-07			FAM83H	NM_198488	5'UTR	chr8:144815203-144816518	Island
cg26039042	8	144815275	-0.2656	0.0328	------	6.044e-16	8.36117e-13	rs6981062		FAM83H	NM_198488	5'UTR	chr8:144815203-144816518	Island
cg07148318	8	145115260	-0.0831	0.0204	------	4.494e-05	0.00346154			OPLAH	NM_017570	5'UTR	chr8:145114550-145115828	Island
cg12890671	8	145118864	-0.095	0.0242	------	8.592e-05	0.00541258						chr8:145114550-145115828	S_Shelf
cg25472897	8	145560555	-0.1861	0.0391	------	1.948e-06	0.000320559			SCRT1	NM_031309	TSS1500	chr8:145555342-145562310	Island
cg03347966	8	145582459	0.0783	0.0205	++++++	0.0001329	0.00726017			GPR172A;FBXL6;FBXL6	NM_024531;NM_012162;NM_024555	5'UTR;TSS1500;TSS1500	chr8:145581331-145582765	Island
cg21537671	8	145634464	0.0633	0.0168	++++++	0.0001569	0.00814763			CPSF1	NM_013291	Body	chr8:145634390-145635222	Island
cg05681977	8	145638934	0.2629	0.0627	++++++	2.797e-05	0.00244997			SLC39A4;SLC39A4	NM_130849;NM_017767	Body;Body	chr8:145637965-145639182	Island
cg26440467	8	145654605	-0.1568	0.0299	------	1.61e-07	4.1787e-05			VPS28;NFKBIL2;VPS28	NM_183057;NM_013432;NM_016208	TSS1500;Body;TSS1500	chr8:145654517-145654810	Island
cg11882377	8	145654780	-0.1567	0.0349	------	7.209e-06	0.000897912	rs3862193		VPS28;NFKBIL2;VPS28	NM_183057;NM_013432;NM_016208	TSS1500;Body;TSS1500	chr8:145654517-145654810	Island
cg16499645	8	145654854	-0.1402	0.0365	------	0.0001239	0.00693184			VPS28;NFKBIL2;VPS28	NM_183057;NM_013432;NM_016208	TSS1500;Body;TSS1500	chr8:145653335-145654145	S_Shore
cg15783027	8	145669353	0.0756	0.0196	++++++	0.0001144	0.00656858			NFKBIL2	NM_013432	Body	chr8:145669110-145670460	Island
cg16383222	8	145688536	-0.3289	0.0239	------	3.379e-43	2.98369e-39	rs12542617		CYHR1	NM_138496	Body	chr8:145688281-145688537	Island
cg05113558	8	145702343	-0.1234	0.025	------	7.635e-07	0.000151537			FOXH1	NM_003923	TSS1500	chr8:145703038-145703902	N_Shore
cg11896398	8	145939778	-0.0984	0.0209	------	2.39e-06	0.000380033						chr8:145938492-145939708	S_Shore
cg10940957	8	146012870	0.1778	0.033	++++++	6.919e-08	2.054e-05			ZNF34	NM_030580	TSS200	chr8:146012190-146012913	Island
cg02908189	8	146176269	-0.3182	0.0451	------	1.704e-12	1.38015e-09	rs2975256		ZNF16;ZNF16;ZNF16;ZNF16	NM_006958;NM_001029976;NM_006958;NM_001029976	1stExon;5'UTR;5'UTR;1stExon	chr8:146175835-146176337	Island
cg03464232	8	146278302	-0.0942	0.0222	------	2.246e-05	0.00208342			C8orf33	NM_023080	Body	chr8:146277801-146278396	Island
cg13707224	9	1043825	-0.1414	0.0267	------	1.173e-07	3.20905e-05						chr9:1045541-1046394	N_Shore
cg13951074	9	1045628	-0.3379	0.0611	------	3.189e-08	1.04211e-05						chr9:1045541-1046394	Island				X
ch.9.2787281F	9	2797281	0.1586	0.0428	++++++	0.0002107	0.00993114
cg14110111	9	4297626	0.1234	0.0284	++++++	1.432e-05	0.00150418			GLIS3	NM_001042413	5'UTR	chr9:4297817-4300182	N_Shore				X
cg05052888	9	4298452	0.0666	0.018	++++++	0.0002107	0.00993114			GLIS3	NM_001042413	5'UTR	chr9:4297817-4300182	Island
cg13461890	9	4793992	0.0803	0.0197	++++++	4.639e-05	0.00353777	rs78624754		RCL1	NM_005772	Body	chr9:4792556-4793553	S_Shore				X
cg15837913	9	5449890	0.1153	0.0278	++++++	3.459e-05	0.00286306			CD274	NM_014143	TSS1500	chr9:5450409-5450629	N_Shore
cg17009433	9	6645686	0.1012	0.0229	++++++	1.005e-05	0.00115473			GLDC;GLDC	NM_000170;NM_000170	5'UTR;1stExon	chr9:6645080-6645975	Island
cg07941680	9	16829168	0.096	0.0177	++++++	5.551e-08	1.69393e-05			BNC2	NM_017637	Body	chr9:16828935-16829169	Island
cg02102103	9	17135705	0.0683	0.017	++++++	5.685e-05	0.00406506			CNTLN;CNTLN	NM_001114395;NM_017738	Body;Body	chr9:17134821-17135706	Island
cg21162977	9	19050395	0.1056	0.0271	++++++	0.0001002	0.00600152			RRAGA	NM_006570	1stExon	chr9:19049081-19049949	S_Shore				X
cg14242528	9	33166541	0.1196	0.0237	++++++	4.358e-07	9.6512e-05			B4GALT1	NM_001497	Body	chr9:33166700-33167934	N_Shore
cg21190361	9	34459060	0.0963	0.0247	++++++	9.782e-05	0.00591023			DNAI1;C9orf25	NM_012144;NM_147202	Body;TSS1500	chr9:34457375-34458892	S_Shore
cg23420005	9	34957718	0.1058	0.024	++++++	1.008e-05	0.00115754			KIAA1045	NM_015297	TSS1500	chr9:34957717-34958472	Island
cg00969823	9	34958499	0.1207	0.0288	++++++	2.686e-05	0.00238241	rs36002106		KIAA1045	NM_015297	5'UTR	chr9:34957717-34958472	S_Shore
cg21247001	9	36190871	0.081	0.0207	++++++	9.233e-05	0.00568414			CLTA;CLTA;CLTA	NM_001076677;NM_001833;NM_007096	TSS200;TSS200;TSS200	chr9:36190870-36191536	Island
cg14585700	9	37027605	0.1003	0.0259	++++++	0.000105	0.00619954			PAX5	NM_016734	Body	chr9:37026222-37028014	Island				X
cg11304734	9	37485592	-0.1176	0.0289	------	4.591e-05	0.00351149			POLR1E	NM_022490	TSS1500	chr9:37485801-37486099	N_Shore
cg14235811	9	37903063	0.1246	0.028	++++++	8.923e-06	0.00105624			MCART1;MCART1;MCART1	NM_033412;NR_024872;NR_024873	5'UTR;Body;Body	chr9:37903630-37904475	N_Shore
cg13693646	9	68410538	-0.4212	0.052	------	5.284e-16	7.33425e-13						chr9:68410746-68411413	N_Shore
cg01271735	9	68412757	-0.1984	0.0352	------	1.833e-08	6.40339e-06		rs73649022				chr9:68413652-68413912	N_Shore
cg14140060	9	71145733	0.1121	0.0184	++++++	1.212e-09	5.64365e-07			PGM5	NM_021965	3'UTR						X
cg07394266	9	71155970	0.1221	0.0326	++++++	0.0001848	0.0090806			C9orf71	NM_153237	TSS200
cg07414392	9	71735648	0.058	0.0141	++++++	4.156e-05	0.00327863			TJP2	NM_001170414	TSS1500	chr9:71736074-71737367	N_Shore
cg20935862	9	77643594	0.1038	0.0241	++++++	1.646e-05	0.00166006	rs719506		C9orf41	NM_152420	TSS1500	chr9:77642704-77643595	Island				X
cg17237460	9	79793327	0.0783	0.02	++++++	9.008e-05	0.005599			VPS13A;VPS13A;VPS13A;VPS13A;LOC100286938	NM_001018038;NM_033305;NM_001018037;NM_015186;NR_026668	Body;Body;Body;Body;TSS1500	chr9:79792070-79793328	Island
ch.9.79515146F	9	80325326	0.1518	0.0327	++++++	3.483e-06	0.000512951
cg12663855	9	95432560	0.0849	0.0203	++++++	2.791e-05	0.0024473			IPPK	NM_022755	TSS200	chr9:95431812-95432671	Island
cg26833602	9	95821549	0.0937	0.0226	++++++	3.495e-05	0.00288882			SUSD3	NM_145006	Body	chr9:95820744-95821526	S_Shore
cg03015790	9	96710875	0.0741	0.0175	++++++	2.285e-05	0.00211064						chr9:96710811-96711717	Island
cg13719746	9	100747559	0.1376	0.0319	++++++	1.586e-05	0.00161803			ANP32B	NM_006401	Body	chr9:100744982-100747768	Island				X
cg14523238	9	101192792	0.1581	0.0273	++++++	7.05e-09	2.75245e-06			GABBR2	NM_005458	Body
cg08042258	9	102591302	0.0827	0.0168	++++++	9.071e-07	0.000173244			NR4A3;NR4A3;NR4A3;NR4A3	NM_173199;NM_006981;NM_173200;NM_173198	Body;Body;Body;Body	chr9:102590742-102591303	Island				X
cg01617285	9	104211410	0.1049	0.0229	++++++	4.886e-06	0.000661371	rs72743356					chr9:104211405-104211830	Island
cg03066050	9	110249749	0.0859	0.0217	++++++	7.616e-05	0.00497157			KLF4	NM_004235	Body	chr9:110249748-110252660	Island
cg04062823	9	111881713	0.0862	0.0217	++++++	7.323e-05	0.00483326			C9orf5	NM_032012	1stExon	chr9:111881482-111882278	Island
cg13557939	9	112261900	0.1168	0.0306	++++++	0.0001327	0.00725115			PTPN3;PTPN3	NM_002829;NM_001145368	TSS1500;TSS1500	chr9:112262010-112262317	N_Shore
cg14509895	9	113017921	0.0796	0.0178	++++++	8.173e-06	0.000991209			TXN	NM_003329	Body	chr9:113017745-113019297	Island
cg19571727	9	114937021	0.1009	0.0207	++++++	1.053e-06	0.000195094			SUSD1	NM_022486	Body	chr9:114937020-114937824	Island				X
cg13426307	9	116860437	0.1259	0.027	++++++	3.192e-06	0.000477036			KIF12	NM_138424	5'UTR	chr9:116860473-116860695	N_Shore				X
cg13781956	9	117826025	0.0782	0.0202	++++++	0.0001099	0.00639066			TNC	NM_002160	Body
cg14329189	9	118915832	0.1252	0.0258	++++++	1.253e-06	0.000224434			PAPPA	NM_002581	TSS1500	chr9:118916362-118917175	N_Shore
cg02554246	9	120177471	-0.1864	0.0442	------	2.484e-05	0.00224785			ASTN2;ASTN2;ASTN2	NM_014010;NM_198187;NM_198186	TSS200;TSS200;TSS200	chr9:120175253-120177496	Island
cg24137660	9	125281227	0.1758	0.0289	++++++	1.17e-09	5.47427e-07			OR1J4	NM_001004452	TSS200
cg14598387	9	125289357	0.1965	0.03	++++++	5.508e-11	3.39659e-08			OR1N1	NM_012363	1stExon
cg02489377	9	125391390	0.1145	0.03	++++++	0.0001371	0.00741349			OR1B1	NM_001004450	1stExon
cg19998432	9	125391618	0.1065	0.0238	++++++	7.758e-06	0.000950882			OR1B1	NM_001004450	1stExon
cg13491724	9	125392684	0.1177	0.0263	++++++	7.309e-06	0.00090762			OR1B1	NM_001004450	TSS1500
cg01693284	9	125437568	0.1073	0.0268	++++++	6.087e-05	0.00426935		rs12379744	OR1L3	NM_001005234	1stExon						X
ch.9.1976398F	9	125862548	0.1573	0.0402	++++++	9.064e-05	0.00562242			RABGAP1	NM_012197	Body
cg14002328	9	126271315	0.0874	0.0189	++++++	3.693e-06	0.00053477			DENND1A;DENND1A	NM_024820;NM_020946	Body;Body
cg21195468	9	126773095	0.0841	0.0159	++++++	1.136e-07	3.1243e-05			LHX2	NM_004789	TSS1500	chr9:126773246-126780953	N_Shore
cg00982919	9	126775263	0.0875	0.0201	++++++	1.384e-05	0.00146563	rs56052200		LHX2	NM_004789	Body	chr9:126773246-126780953	Island
cg14093715	9	126776180	0.0938	0.019	++++++	8.196e-07	0.000159868			LHX2	NM_004789	Body	chr9:126773246-126780953	Island
cg13473120	9	126776767	0.1137	0.0199	++++++	1.105e-08	4.10189e-06			LHX2	NM_004789	Body	chr9:126773246-126780953	Island
cg13492692	9	126777673	0.1505	0.0367	++++++	4.111e-05	0.00325224			LHX2	NM_004789	Body	chr9:126773246-126780953	Island
cg18094907	9	126778017	0.1479	0.0216	++++++	6.896e-12	4.92589e-09			LHX2	NM_004789	Body	chr9:126773246-126780953	Island
cg06254440	9	126779285	0.1274	0.0232	++++++	4.231e-08	1.34143e-05			LHX2	NM_004789	Body	chr9:126773246-126780953	Island
cg14166485	9	126779370	0.1364	0.0233	++++++	4.65e-09	1.88092e-06			LHX2	NM_004789	Body	chr9:126773246-126780953	Island
cg11027140	9	127212625	0.1106	0.0239	++++++	3.672e-06	0.000532245			GPR144	NM_001161808	TSS1500	chr9:127212624-127213064	Island
cg13515842	9	127215440	-0.1866	0.0308	------	1.441e-09	6.59357e-07			GPR144	NM_001161808	Body	chr9:127215291-127216022	Island
cg14143574	9	127247660	-0.1001	0.0266	------	0.0001652	0.00842888			NR5A1	NM_004959	Body	chr9:127249545-127249996	N_Shore
cg04388657	9	127623377	0.0966	0.0195	++++++	7.024e-07	0.000142686			RPL35	NM_007209	Body	chr9:127623557-127624486	N_Shore
cg04761231	9	127623571	0.068	0.0143	++++++	1.938e-06	0.00031942			RPL35	NM_007209	Body	chr9:127623557-127624486	Island
cg14409032	9	129445219	0.1038	0.0243	++++++	1.869e-05	0.0018238			LMX1B	NM_002316	Body	chr9:129445270-129445548	N_Shore
cg13981001	9	130211749	0.0899	0.0168	++++++	8.428e-08	2.42226e-05			RPL12;SNORA65	NM_000976;NR_002449	Body;TSS1500	chr9:130213143-130214335	N_Shore
cg24046474	9	130212550	0.1029	0.0218	++++++	2.332e-06	0.00037238			RPL12;LRSAM1;LRSAM1	NM_000976;NM_138361;NM_001005373	Body;TSS1500;TSS1500	chr9:130213143-130214335	N_Shore
cg05840553	9	130212635	0.1207	0.0246	++++++	9.295e-07	0.000176386			RPL12;LRSAM1;LRSAM1	NM_000976;NM_138361;NM_001005373	Body;TSS1500;TSS1500	chr9:130213143-130214335	N_Shore				X
cg13521205	9	130291154	0.0644	0.0124	++++++	2.122e-07	5.27342e-05			FAM129B;FAM129B	NM_022833;NM_001035534	Body;Body	chr9:130289361-130289590	S_Shore
cg14392066	9	130497359	-0.2832	0.0338	------	5.505e-17	8.46169e-14			TOR2A;TOR2A;TOR2A;TOR2A	NM_001134431;NM_001085347;NM_001134430;NM_130459	Body;Body;Body;Body	chr9:130497262-130497846	Island
cg05517711	9	130662451	0.0735	0.0171	++++++	1.769e-05	0.00175553			ST6GALNAC6	NM_013443	TSS1500	chr9:130661107-130662047	S_Shore				X
cg04416752	9	130679027	0.0962	0.0232	++++++	3.322e-05	0.00277792			ST6GALNAC4;ST6GALNAC4	NM_175040;NM_175039	5'UTR;5'UTR	chr9:130679120-130679612	N_Shore
cg22863798	9	130889913	0.2514	0.0217	++++++	5.792e-31	3.33857e-27			LOC389791;PTGES2;PTGES2;PTGES2	NR_024425;NM_025072;NR_027812;NR_027811	TSS1500;1stExon;Body;Body	chr9:130889698-130891144	Island
cg13508904	9	131317330	0.111	0.0281	++++++	7.708e-05	0.00501165	rs73669920		SPTAN1;SPTAN1	NM_003127;NM_001130438	5'UTR;5'UTR	chr9:131314228-131315496	S_Shore
cg23003832	9	131486918	0.2143	0.0275	++++++	7.274e-15	8.5519e-12			ZDHHC12	NM_032799	TSS1500	chr9:131486215-131486754	S_Shore
cg01949455	9	131937559	0.0903	0.0203	++++++	8.865e-06	0.00105147						chr9:131936269-131941021	Island
cg13775299	9	131937583	0.1558	0.0294	++++++	1.229e-07	3.32066e-05						chr9:131936269-131941021	Island
cg14454867	9	132245453	0.1327	0.0334	++++++	7.142e-05	0.00474759	rs7018915					chr9:132244401-132245732	Island
cg14373579	9	133455264	-0.3275	0.0272	------	2.639e-33	1.73845e-29	rs13302738		LOC100272217;FUBP3	NR_027440;NM_003934	TSS1500;Body	chr9:133454629-133455496	Island		X
cg04265261	9	133815865	0.0847	0.022	++++++	0.0001216	0.00684375			FIBCD1	NM_001145106	TSS1500	chr9:133813631-133815781	S_Shore
cg13935741	9	134146134	0.0666	0.0174	++++++	0.0001333	0.0072734	rs76608856		FAM78A	NM_033387	Body
cg14550153	9	134258834	0.1133	0.0236	++++++	1.533e-06	0.000263991
cg02503824	9	135036868	0.0779	0.0166	++++++	2.794e-06	0.000429305			NTNG2	NM_032536	TSS1500	chr9:135036713-135038933	Island
cg13422850	9	135116388	0.2094	0.0492	++++++	2.046e-05	0.00195066			NTNG2	NM_032536	Body	chr9:135116147-135117929	Island				X
cg21244880	9	136039281	0.2665	0.0542	++++++	8.856e-07	0.000169999			GBGT1;GBGT1	NM_021996;NM_021996	5'UTR;1stExon	chr9:136038416-136039577	Island
cg09513259	9	136039474	0.0947	0.0177	++++++	8.873e-08	2.5274e-05			GBGT1	NM_021996	TSS200	chr9:136038416-136039577	Island
cg17355191	9	136039576	0.0862	0.0228	++++++	0.0001608	0.00827047			GBGT1	NM_021996	TSS1500	chr9:136038416-136039577	Island
cg06361845	9	136074886	0.2524	0.0309	++++++	3.308e-16	4.65802e-13	rs75862693					chr9:136075388-136075701	N_Shore
cg13912631	9	136075279	0.3436	0.0365	++++++	4.873e-21	1.14907e-17						chr9:136075388-136075701	N_Shore
cg13040392	9	136075393	0.3073	0.0356	++++++	5.56e-18	9.67732e-15						chr9:136075388-136075701	Island
cg14194263	9	136075669	0.3293	0.0441	++++++	8.316e-14	8.37686e-11	rs13295207					chr9:136075388-136075701	Island
cg14341968	9	136075868	0.213	0.0424	++++++	4.957e-07	0.000107315	rs78744044					chr9:136075388-136075701	S_Shore
cg14349763	9	136287025	0.0871	0.0202	++++++	1.637e-05	0.0016546		rs36218238	ADAMTS13;ADAMTS13;ADAMTS13;ADAMTS13	NR_024514;NM_139026;NM_139027;NM_139025	Body;TSS200;TSS200;TSS200	chr9:136282680-136283483	S_Shelf
cg25580018	9	136399808	0.1173	0.0299	++++++	8.901e-05	0.00555246			ADAMTSL2;ADAMTSL2	NM_001145320;NM_014694	5'UTR;TSS200	chr9:136399367-136400274	Island
cg03262554	9	136474735	0.0977	0.0251	++++++	0.0001012	0.00604571						chr9:136474170-136474748	Island				X
cg13600947	9	136754396	-0.1266	0.0256	------	7.865e-07	0.000155064			VAV2;VAV2	NM_001134398;NM_003371	Body;Body						X
cg08814373	9	136858163	0.0826	0.0209	++++++	7.511e-05	0.00493068			VAV2;VAV2	NM_001134398;NM_003371	TSS1500;TSS1500	chr9:136856230-136858681	Island
cg13134662	9	136858680	0.0836	0.0218	++++++	0.0001269	0.0070446			VAV2;VAV2	NM_001134398;NM_003371	TSS1500;TSS1500	chr9:136856230-136858681	Island
cg13758054	9	136930777	0.0955	0.0219	++++++	1.246e-05	0.00135902			BRD3	NM_007371	5'UTR
cg13865488	9	137299285	0.1079	0.0278	++++++	0.000101	0.00603897			RXRA	NM_002957	Body	chr9:137299190-137299437	Island
cg14051721	9	137301309	0.073	0.0176	++++++	3.453e-05	0.0028598		rs75260540	RXRA	NM_002957	Body	chr9:137299190-137299437	S_Shore
cg00014194	9	137978763	0.244	0.0298	++++++	2.357e-16	3.34137e-13	rs11794082		OLFM1;OLFM1	NM_014279;NM_006334	Body;Body	chr9:137978821-137980254	N_Shore
cg13914893	9	137980958	0.1524	0.0336	++++++	5.721e-06	0.00074687			OLFM1;OLFM1	NM_014279;NM_006334	Body;Body	chr9:137978821-137980254	S_Shore
cg03358588	9	138604613	-0.108	0.028	------	0.0001154	0.00660498			KCNT1	NM_020822	Body	chr9:138606403-138606934	N_Shore
cg13493655	9	138892207	0.1506	0.0328	++++++	4.431e-06	0.000612773	rs10858197
cg06412582	9	138986379	0.0785	0.02	++++++	8.947e-05	0.00557277			NACC2	NM_144653	5'UTR	chr9:138985837-138987846	Island
cg11580704	9	139093499	0.1469	0.0315	++++++	3.05e-06	0.000458788	rs62578983		LHX3;LHX3	NM_014564;NM_178138	Body;Body	chr9:139090420-139095472	Island
cg04298434	9	139094581	0.1228	0.0316	++++++	0.0001039	0.00615913	rs74859586		LHX3;LHX3	NM_014564;NM_178138	Body;Body	chr9:139090420-139095472	Island
cg13658899	9	139094665	0.2352	0.0429	++++++	4.357e-08	1.37507e-05			LHX3;LHX3	NM_014564;NM_178138	Body;Body	chr9:139090420-139095472	Island
cg12603531	9	139258402	0.0675	0.0161	++++++	2.749e-05	0.0024207			DNLZ	NM_001080849	TSS200	chr9:139257842-139259075	Island
cg24812167	9	139293358	0.0662	0.0177	++++++	0.0001851	0.00909211			SNAPC4	NM_003086	TSS1500	chr9:139294086-139294813	N_Shore
cg23395310	9	139623427	0.0576	0.0144	++++++	6.651e-05	0.00452725			SNHG7;SNHG7;SNHG7	NR_024542;NR_024543;NR_003672	TSS1500;TSS1500;TSS1500	chr9:139622242-139623428	Island
cg27152619	9	139742579	0.1206	0.0247	++++++	1.042e-06	0.000193315			PHPT1;PHPT1	NM_014172;NM_001135861	TSS1500;TSS1500	chr9:139738276-139744618	Island				X
cg13731828	9	139780699	0.0865	0.0198	++++++	1.24e-05	0.00135319	rs12340491		TRAF2	NM_021138	TSS1500	chr9:139780406-139781527	Island
cg18380312	9	139780896	0.073	0.0166	++++++	1.054e-05	0.00119483			TRAF2	NM_021138	TSS200	chr9:139780406-139781527	Island
cg14003265	9	139796499	0.063	0.0164	++++++	0.0001166	0.00665531			TRAF2	NM_021138	Body
cg02189785	9	139891008	0.069	0.0182	++++++	0.0001505	0.00792938			CLIC3;CLIC3	NM_004669;NM_004669	1stExon;5'UTR	chr9:139888934-139890343	S_Shore				X
cg12611723	9	139940867	-0.2603	0.0212	------	1.052e-34	7.52751e-31			NPDC1	NM_015392	TSS200	chr9:139939783-139941141	Island		X
cg12905114	9	140008784	0.0714	0.0177	++++++	5.527e-05	0.00399128			DPP7	NM_013379	Body	chr9:140008309-140009473	Island
cg06231995	9	140024593	0.0798	0.0197	++++++	5.028e-05	0.00375237		rs10870189				chr9:140023747-140025010	Island				X
cg19404582	9	140032953	0.1195	0.0302	++++++	7.713e-05	0.00501411			GRIN1;GRIN1;GRIN1	NM_007327;NM_000832;NM_021569	TSS1500;TSS1500;TSS1500	chr9:140033235-140034176	N_Shore				X
cg06433816	9	140311437	0.217	0.0553	++++++	8.768e-05	0.00548929			EXD3	NM_017820	5'UTR	chr9:140310894-140312457	Island
cg19954739	9	140485596	0.0787	0.0187	++++++	2.493e-05	0.00225312			ZMYND19	NM_138462	TSS1500	chr9:140484219-140485721	Island
cg23978242	10	530635	0.1204	0.0315	++++++	0.0001343	0.00730971	rs77774741	rs1539231	DIP2C	NM_014974	Body	chr10:530713-531099	N_Shore
cg16977735	10	530714	0.0813	0.0186	++++++	1.294e-05	0.00139416			DIP2C	NM_014974	Body	chr10:530713-531099	Island
cg00219169	10	530951	0.1348	0.0312	++++++	1.577e-05	0.00161281			DIP2C	NM_014974	Body	chr10:530713-531099	Island
cg09955645	10	531098	0.1328	0.0232	++++++	1.008e-08	3.76878e-06			DIP2C	NM_014974	Body	chr10:530713-531099	Island
cg06439603	10	531465	0.0888	0.0199	++++++	8.357e-06	0.0010053	rs75098013		DIP2C	NM_014974	Body	chr10:530713-531099	S_Shore
cg27159421	10	651060	-0.404	0.0715	------	1.571e-08	5.59647e-06			DIP2C	NM_014974	Body	chr10:652259-652528	N_Shore
cg06725760	10	1102461	-0.1404	0.0309	------	5.67e-06	0.000741612			WDR37	NM_014023	TSS1500	chr10:1102144-1103341	Island
cg20888337	10	1103340	0.0765	0.0189	++++++	5.061e-05	0.00376887			WDR37	NM_014023	5'UTR	chr10:1102144-1103341	Island
cg08227227	10	1517151	0.1095	0.0253	++++++	1.537e-05	0.00158282	rs75471900		ADARB2	NM_018702	Body	chr10:1516979-1517313	Island
cg15081722	10	1517340	0.1608	0.0363	++++++	9.416e-06	0.00109769			ADARB2	NM_018702	Body	chr10:1516979-1517313	S_Shore
cg08442149	10	1767484	-0.1244	0.0332	------	0.0001821	0.00899265			ADARB2	NM_018702	Body
cg14288086	10	1767511	-0.1354	0.0301	------	6.745e-06	0.000852918			ADARB2	NM_018702	Body
cg17370847	10	3110781	0.0837	0.0213	++++++	8.385e-05	0.00533055			PFKP	NM_002627	Body	chr10:3108650-3111419	Island
cg09819651	10	5454355	0.0975	0.0246	++++++	7.609e-05	0.00496986			NET1	NM_001047160	TSS200	chr10:5454431-5454779	N_Shore
cg10549831	10	5488366	0.0858	0.0203	++++++	2.268e-05	0.00210008			NET1;NET1	NM_001047160;NM_005863	Body;TSS200	chr10:5488484-5488686	N_Shore
cg13599477	10	5488485	0.1131	0.0267	++++++	2.299e-05	0.00212168			NET1;NET1	NM_001047160;NM_005863	Body;TSS200	chr10:5488484-5488686	Island
cg12767281	10	7452950	-0.1809	0.0336	------	7.317e-08	2.15179e-05			SFMBT2	NM_001029880	5'UTR	chr10:7449376-7455339	Island
cg10119075	10	7709738	0.1376	0.0357	++++++	0.0001181	0.00670771			ITIH5;ITIH5	NM_030569;NM_001001851	TSS1500;TSS1500						X
cg01190024	10	8078357	-0.1097	0.0208	------	1.33e-07	3.54509e-05						chr10:8077829-8078378	Island				X
cg14327531	10	8097331	0.0974	0.0198	++++++	8.131e-07	0.000159083			GATA3;GATA3	NM_002051;NM_001002295	5'UTR;5'UTR	chr10:8091374-8098329	Island
cg25560333	10	11060104	0.0864	0.0224	++++++	0.000116	0.00662927			CUGBP2;CUGBP2	NM_006561;NM_001025077	1stExon;Body	chr10:11059442-11060524	Island
cg03731458	10	11246763	0.1023	0.0264	++++++	0.0001075	0.00629698			CUGBP2;CUGBP2;CUGBP2;CUGBP2	NM_001025076;NM_006561;NM_001025077;NM_001083591	Body;Body;Body;Body						X
cg00513208	10	12085641	-0.2449	0.0329	------	9.13e-14	9.15238e-11			UPF2;UPF2	NM_015542;NM_080599	TSS1500;TSS1500	chr10:12084236-12085431	S_Shore				X
cg01047414	10	13341660	0.0674	0.0166	++++++	4.746e-05	0.00359755			PHYH;PHYH;PHYH	NM_001037537;NM_001037537;NM_006214	1stExon;5'UTR;Body	chr10:13341377-13342223	Island
cg04398285	10	13424851	0.1393	0.0325	++++++	1.785e-05	0.00176718
cg00770317	10	13424911	0.1317	0.0334	++++++	7.887e-05	0.00509848
cg18675735	10	13425015	0.1188	0.0292	++++++	4.758e-05	0.00360402
cg03902201	10	13425201	0.1929	0.0476	++++++	5.054e-05	0.00376568
cg05860475	10	13425475	0.1436	0.0352	++++++	4.477e-05	0.00345229	rs75697139
cg26559209	10	13570012	0.0829	0.0203	++++++	4.504e-05	0.00346538						chr10:13570128-13570864	N_Shore
cg21371809	10	14052028	0.1349	0.0339	++++++	6.956e-05	0.00467051	rs2446589		FRMD4A	NM_018027	Body						X
cg15875120	10	15902605	0.1054	0.0275	++++++	0.0001301	0.00715714			FAM188A	NM_024948	TSS200	chr10:15902079-15902402	S_Shore
cg00357213	10	15902731	0.0954	0.024	++++++	7.096e-05	0.00472695			FAM188A	NM_024948	TSS1500	chr10:15902079-15902402	S_Shore
cg08949408	10	16562470	0.0766	0.0197	++++++	0.0001003	0.00600577		rs34833592	C1QL3	NM_001010908	Body	chr10:16561604-16563822	Island				X
cg16248287	10	21804965	0.0878	0.0214	++++++	4.162e-05	0.00327996			C10orf140	NM_207371	Body	chr10:21805197-21805459	N_Shore
cg16992713	10	22540646	0.1376	0.0289	++++++	1.998e-06	0.000326972						chr10:22540707-22542739	N_Shore				X
cg09867667	10	22605982	0.1371	0.025	++++++	4.328e-08	1.368e-05			COMMD3	NM_012071	Body	chr10:22604907-22605632	S_Shore
cg14014799	10	22606053	0.1653	0.0267	++++++	5.934e-10	2.94581e-07			COMMD3	NM_012071	Body	chr10:22604907-22605632	S_Shore
cg19378631	10	22606072	0.1553	0.0257	++++++	1.468e-09	6.70233e-07			COMMD3	NM_012071	Body	chr10:22604907-22605632	S_Shore
cg18352882	10	22725345	-0.1649	0.021	------	4.556e-15	5.54489e-12						chr10:22725491-22726764	N_Shore
cg18940830	10	22726858	0.1242	0.0318	++++++	9.605e-05	0.0058449						chr10:22725491-22726764	S_Shore
cg23674358	10	22726885	0.1592	0.0317	++++++	5.322e-07	0.000113209						chr10:22725491-22726764	S_Shore
cg15792145	10	23385077	0.0782	0.0199	++++++	8.372e-05	0.00532573			MSRB2	NM_012228	Body	chr10:23384533-23385078	Island
cg05311909	10	23484025	0.0904	0.0216	++++++	2.958e-05	0.00255321						chr10:23483897-23484498	Island
cg15624813	10	23492866	-0.1457	0.0333	------	1.242e-05	0.00135502	rs35387725
cg21272913	10	24497779	0.181	0.0386	++++++	2.783e-06	0.000428249			KIAA1217;KIAA1217;KIAA1217;KIAA1217;KIAA1217	NM_019590;NM_019590;NM_001098500;NM_001098501;NM_001098501	1stExon;5'UTR;5'UTR;1stExon;5'UTR
cg04838147	10	26505069	0.0763	0.0189	++++++	5.405e-05	0.00393813			GAD2;GAD2	NM_000818;NM_001134366	TSS200;TSS200	chr10:26504383-26507434	Island				X
cg14429209	10	26509505	-0.2869	0.0341	------	3.708e-17	5.85124e-14			GAD2;GAD2	NM_001134366;NM_000818	Body;Body	chr10:26504383-26507434	S_Shelf
cg02933909	10	27703329	-0.2138	0.0413	------	2.296e-07	5.62832e-05			PTCHD3	NM_001034842	TSS200	chr10:27702368-27703378	Island
cg00632657	10	27703336	-0.1995	0.0457	------	1.26e-05	0.00136639			PTCHD3	NM_001034842	TSS200	chr10:27702368-27703378	Island
cg18975376	10	28967265	0.0904	0.0188	++++++	1.445e-06	0.000251973			BAMBI	NM_012342	Body	chr10:28965704-28967266	Island
cg23731595	10	30346789	0.0927	0.0201	++++++	4.216e-06	0.000591916			KIAA1462	NM_020848	5'UTR	chr10:30347599-30348416	N_Shore				X
cg03719128	10	31607150	0.0758	0.0202	++++++	0.0001771	0.00882555			ZEB1;ZEB1;ZEB1;LOC220930;ZEB1	NM_030751;NR_024285;NR_024287;NR_024284;NR_024286	TSS1500;TSS1500;TSS1500;Body;TSS1500	chr10:31607227-31610094	N_Shore				X
cg00520933	10	31607160	0.0897	0.0233	++++++	0.0001183	0.00671356			ZEB1;ZEB1;ZEB1;LOC220930;ZEB1	NM_030751;NR_024285;NR_024287;NR_024284;NR_024286	TSS1500;TSS1500;TSS1500;Body;TSS1500	chr10:31607227-31610094	N_Shore				X
cg04623172	10	31607306	0.1096	0.025	++++++	1.156e-05	0.00128518			ZEB1;ZEB1;ZEB1;LOC220930;ZEB1	NM_030751;NR_024285;NR_024287;NR_024284;NR_024286	TSS1500;TSS200;TSS1500;Body;TSS1500	chr10:31607227-31610094	Island
cg14784699	10	31607330	0.1733	0.0407	++++++	2.015e-05	0.0019273	rs3737180		ZEB1;ZEB1;ZEB1;LOC220930;ZEB1	NM_030751;NR_024285;NR_024287;NR_024284;NR_024286	TSS1500;TSS200;TSS1500;Body;TSS1500	chr10:31607227-31610094	Island				X
cg14125353	10	31892769	0.1018	0.0246	++++++	3.537e-05	0.00291367	rs76390236					chr10:31892189-31892752	S_Shore				X
cg18675610	10	32216311	0.1179	0.0284	++++++	3.242e-05	0.00273527			ARHGAP12	NM_018287	5'UTR	chr10:32216901-32217102	N_Shore
cg26784012	10	32216390	0.1317	0.0285	++++++	3.72e-06	0.00053718			ARHGAP12	NM_018287	5'UTR	chr10:32216901-32217102	N_Shore
cg09624923	10	33244211	0.0938	0.0242	++++++	0.0001077	0.00630603			ITGB1;ITGB1	NM_002211;NM_133376	5'UTR;5'UTR	chr10:33246271-33247707	N_Shelf
cg03935991	10	33592746	0.1355	0.0313	++++++	1.463e-05	0.00152555			NRP1;NRP1;NRP1	NM_001024628;NM_003873;NM_001024629	Body;Body;Body
cg16449687	10	42862876	-0.4192	0.088	------	1.913e-06	0.000316556	rs10400195		LOC441666	NR_024380	Body	chr10:42862953-42863216	N_Shore
cg23026554	10	42862978	-0.4591	0.0971	------	2.291e-06	0.000367104			LOC441666	NR_024380	Body	chr10:42862953-42863216	Island
cg06833823	10	42863068	-0.2717	0.0697	------	9.812e-05	0.00592051			LOC441666	NR_024380	Body	chr10:42862953-42863216	Island
cg27119456	10	42863173	-0.5072	0.097	------	1.716e-07	4.41774e-05			LOC441666	NR_024380	Body	chr10:42862953-42863216	Island
cg06739303	10	42863444	-0.4338	0.0757	------	9.947e-09	3.72914e-06			LOC441666	NR_024380	Body	chr10:42862953-42863216	S_Shore
cg24527560	10	42863508	-0.3983	0.0911	------	1.227e-05	0.00134466			LOC441666	NR_024380	TSS200	chr10:42862953-42863216	S_Shore
cg24598948	10	42863539	-0.4307	0.0967	------	8.346e-06	0.00100427			LOC441666	NR_024380	TSS200	chr10:42862953-42863216	S_Shore
cg24714864	10	42863550	-0.2773	0.0686	------	5.323e-05	0.0038941			LOC441666	NR_024380	TSS200	chr10:42862953-42863216	S_Shore
cg02943433	10	43249924	0.0817	0.02	++++++	4.593e-05	0.00351196	rs674749					chr10:43248523-43250912	Island
cg04923011	10	43263580	-0.121	0.0254	------	1.942e-06	0.000319825
cg19902302	10	43263649	-0.1569	0.0318	------	8.235e-07	0.000160302
cg01001533	10	44184868	-0.1161	0.0248	------	2.756e-06	0.000424566						chr10:44185039-44186132	N_Shore
cg17554636	10	45719751	-0.2595	0.0501	------	2.214e-07	5.47582e-05	rs35724912					chr10:45719712-45720203	Island
cg20447730	10	45719880	-0.2562	0.0437	------	4.593e-09	1.86149e-06						chr10:45719712-45720203	Island
cg04392266	10	45720134	-0.3906	0.0507	------	1.248e-14	1.41128e-11						chr10:45719712-45720203	Island
cg14514237	10	45868696	0.0863	0.0219	++++++	8.193e-05	0.0052424			ALOX5	NM_000698	TSS1500	chr10:45868718-45870156	N_Shore
cg07041470	10	46993210	0.077	0.0198	++++++	0.0001013	0.00604994			GPRIN2	NM_014696	TSS1500	chr10:46992447-46993295	Island
cg25609507	10	50821597	0.1203	0.0282	++++++	2.008e-05	0.00192504			CHAT;CHAT;CHAT;CHAT;CHAT;CHAT;CHAT	NM_020549;NM_020985;NM_001142929;NM_020984;NM_001142934;NM_020986;NM_001142933	TSS1500;5'UTR;TSS1500;5'UTR;TSS1500;5'UTR;TSS1500	chr10:50821487-50821688	Island
cg03202564	10	50977130	-0.0849	0.0215	------	7.944e-05	0.00512256						chr10:50976347-50977137	Island
cg10882226	10	50977288	-0.12	0.0189	------	2.375e-10	1.28676e-07						chr10:50976347-50977137	S_Shore
cg23591140	10	57389301	-0.1518	0.029	------	1.63e-07	4.22005e-05	rs16907555					chr10:57390343-57391215	N_Shore
cg20594303	10	60680256	0.1459	0.0358	++++++	4.529e-05	0.00348075	rs10159682
cg06972969	10	60935663	-0.2673	0.0395	------	1.357e-11	9.21727e-09		rs73294045	PHYHIPL	NM_032439	TSS1500	chr10:60935827-60937049	N_Shore
cg10615091	10	61122313	0.08	0.0183	++++++	1.235e-05	0.00135093			FAM13C;FAM13C;FAM13C;FAM13C;FAM13C;FAM13C;FAM13C	NM_001001971;NM_001166698;NM_198215;NM_198215;NM_001001971;NM_001143773;NM_001166698	5'UTR;1stExon;5'UTR;1stExon;1stExon;5'UTR;5'UTR	chr10:61122306-61122536	Island
cg22639768	10	61122535	-0.1282	0.0198	------	9.567e-11	5.68832e-08			FAM13C;FAM13C;FAM13C;FAM13C;FAM13C	NM_001166698;NM_001001971;NM_001143773;NM_001143773;NM_198215	TSS200;TSS200;1stExon;5'UTR;TSS200	chr10:61122306-61122536	Island
cg27434149	10	62332846	0.1296	0.0332	++++++	9.614e-05	0.0058478
cg02401235	10	62538861	0.1509	0.0294	++++++	2.818e-07	6.6753e-05	rs35916894		CDK1;CDC2;CDK1;CDK1;CDK1	NM_033379;NM_001130829;NM_001170406;NM_001170407;NM_001786	5'UTR;5'UTR;5'UTR;5'UTR;5'UTR	chr10:62537970-62538862	Island
cg16196077	10	64028521	-0.38	0.0673	------	1.608e-08	5.69893e-06			RTKN2	NM_145307	TSS200	chr10:64028041-64028706	Island
cg27567761	10	64573184	-0.1324	0.0328	------	5.549e-05	0.00400577			EGR2;EGR2;EGR2;EGR2	NM_001136178;NM_000399;NM_001136179;NM_001136177	Body;Body;Body;Body	chr10:64573171-64573486	Island
cg22867608	10	64573356	-0.2085	0.0253	------	1.941e-16	2.77774e-13			EGR2;EGR2;EGR2;EGR2	NM_001136178;NM_000399;NM_001136179;NM_001136177	Body;Body;Body;Body	chr10:64573171-64573486	Island
cg14435603	10	64578186	-0.1089	0.0289	------	0.0001662	0.00846325			EGR2	NM_001136178	5'UTR	chr10:64574660-64578778	Island
cg19573236	10	65733388	-0.151	0.0334	------	6.286e-06	0.000805927	rs74138128					chr10:65733267-65733576	Island
cg13487575	10	65873913	0.0771	0.0207	++++++	0.0001976	0.00950475											X
cg09558961	10	70167214	0.154	0.0305	++++++	4.305e-07	9.55933e-05			RUFY2;RUFY2	NM_001042417;NM_017987	TSS200;TSS1500	chr10:70166206-70167342	Island
cg11820931	10	70717302	0.1417	0.026	++++++	5.049e-08	1.56491e-05			DDX21	NM_004728	Body	chr10:70715938-70716494	S_Shore
cg06834661	10	71087834	0.1929	0.0401	++++++	1.489e-06	0.00025802			HK1;HK1;HK1;HK1;HK1	NM_033500;NM_000188;NM_033498;NM_033497;NM_033496	Body;Body;Body;Body;Body
cg23193759	10	71389896	0.0991	0.0202	++++++	8.766e-07	0.000168818	rs10998885		C10orf35	NM_145306	TSS200	chr10:71389862-71390355	Island				X
cg04829993	10	71561459	-0.1562	0.0243	------	1.254e-10	7.21815e-08			COL13A1;COL13A1;COL13A1;COL13A1;COL13A1;COL13A1;COL13A1;COL13A1;COL13A1;COL13A1;COL13A1;COL13A1;COL13A1;COL13A1;COL13A1;COL13A1;COL13A1;COL13A1;COL13A1;COL13A1	NM_080811;NM_080804;NM_080812;NM_080806;NM_080814;NM_080808;NM_080803;NM_080799;NM_080800;NM_001130103;NM_080805;NM_080815;NM_080813;NM_080809;NM_080807;NM_080810;NM_080798;NM_080801;NM_080802;NM_005203	TSS200;TSS200;TSS200;TSS200;TSS200;TSS200;TSS200;TSS200;TSS200;TSS200;TSS200;TSS200;TSS200;TSS200;TSS200;TSS200;TSS200;TSS200;TSS200;TSS200	chr10:71561302-71562876	Island
cg08716889	10	71905226	0.0856	0.0221	++++++	0.0001067	0.00626427			TYSND1;TYSND1	NM_001040273;NM_173555	1stExon;1stExon	chr10:71905215-71906675	Island
cg02358630	10	71993457	0.0668	0.0179	++++++	0.0001909	0.00928688			PPA1	NM_021129	TSS1500	chr10:71992414-71993467	Island
cg25204955	10	72254314	0.0692	0.0158	++++++	1.122e-05	0.00125647			KIAA1274	NM_014431	5'UTR
cg01464515	10	72254323	0.0713	0.0185	++++++	0.0001171	0.00667009			KIAA1274	NM_014431	5'UTR
cg02503850	10	72432552	0.1139	0.0207	++++++	3.83e-08	1.22742e-05			ADAMTS14;ADAMTS14	NM_080722;NM_139155	TSS200;TSS200	chr10:72432242-72432738	Island
cg27358154	10	72453975	0.1233	0.0303	++++++	4.725e-05	0.00358753			ADAMTS14;ADAMTS14	NM_080722;NM_139155	Body;Body
cg15117516	10	72576586	0.0755	0.0197	++++++	0.0001275	0.00706467			SGPL1	NM_003901	5'UTR	chr10:72575513-72576302	S_Shore
cg19721326	10	72610252	0.099	0.0262	++++++	0.0001609	0.00827049			SGPL1	NM_003901	Body
cg03349950	10	72678728	0.3661	0.057	++++++	1.384e-10	7.91158e-08						chr10:72678306-72678570	S_Shore
cg09796583	10	73156647	-0.1942	0.0366	------	1.083e-07	3.00643e-05			CDH23;CDH23	NM_022124;NM_052836	TSS200;TSS200	chr10:73156164-73157954	Island
cg13954090	10	73533106	0.0821	0.0217	++++++	0.0001505	0.00792938			CDH23;C10orf54	NM_022124;NM_022153	Body;Body	chr10:73533091-73533492	Island				X
cg15093997	10	73769828	0.0738	0.0179	++++++	3.724e-05	0.00302213			CHST3	NM_004273	3'UTR	chr10:73767156-73768379	S_Shore
cg21105787	10	73847257	0.1037	0.026	++++++	6.869e-05	0.00463376			SPOCK2;SPOCK2	NM_001134434;NM_014767	Body;Body	chr10:73846806-73848233	Island
cg10168709	10	75599394	-0.1406	0.0361	------	9.759e-05	0.00590312			CAMK2G;CAMK2G;CAMK2G;CAMK2G;CAMK2G	NM_172173;NM_172169;NM_172170;NM_001222;NM_172171	Body;Body;Body;Body;Body	chr10:75599260-75599488	Island
cg25252561	10	75610927	0.0992	0.0244	++++++	4.618e-05	0.00352564			CAMK2G;CAMK2G;CAMK2G;CAMK2G;CAMK2G	NM_172173;NM_172169;NM_172170;NM_001222;NM_172171	Body;Body;Body;Body;Body
cg24119674	10	79648146	0.0954	0.0212	++++++	7.169e-06	0.000895059			DLG5	NM_004747	Body
ch.10.1683814F	10	79737911	0.1612	0.0369	++++++	1.239e-05	0.00135281	rs60192539		POLR3A	NM_007055	Body
ch.10.80061816F	10	80391810	0.0769	0.0175	++++++	1.126e-05	0.00126061
cg23346408	10	81001957	0.0633	0.0151	++++++	2.705e-05	0.00239262			ZMIZ1	NM_020338	Body	chr10:81002109-81003687	N_Shore
cg26654807	10	81002218	0.1052	0.0223	++++++	2.509e-06	0.000394123			ZMIZ1	NM_020338	Body	chr10:81002109-81003687	Island
cg18688392	10	81059414	0.0692	0.0179	++++++	0.0001135	0.00653318			ZMIZ1	NM_020338	Body
cg19939077	10	81108060	0.1073	0.0216	++++++	7.166e-07	0.000145215			PPIF	NM_005729	Body	chr10:81107082-81107488	S_Shore
cg24613050	10	81743128	-0.111	0.0154	------	5.122e-13	4.53242e-10						chr10:81743127-81743547	Island
cg14991110	10	81892144	0.0754	0.0201	++++++	0.0001767	0.00880985			PLAC9	NM_001012973	TSS200	chr10:81892222-81892640	N_Shore
cg03359508	10	81964782	0.108	0.0229	++++++	2.469e-06	0.000389461			ANXA11;ANXA11;ANXA11	NM_145868;NM_145869;NM_001157	5'UTR;5'UTR;5'UTR	chr10:81964681-81965558	Island
cg23255963	10	83633679	-0.0724	0.0188	------	0.0001161	0.00663407			NRG3;NRG3	NM_001010848;NM_001165972	TSS1500;TSS1500	chr10:83633820-83635729	N_Shore
cg04396312	10	88702403	-0.2581	0.0532	------	1.226e-06	0.000221029			MMRN2	NM_024756	Body	chr10:88702315-88703322	Island
cg15347156	10	88702795	-0.1713	0.029	------	3.404e-09	1.43132e-06			MMRN2	NM_024756	Body	chr10:88702315-88703322	Island
cg19398115	10	90750169	0.1055	0.0274	++++++	0.0001145	0.0065716	rs9658676		FAS;FAS;FAS;FAS;FAS;FAS;FAS;ACTA2	NR_028034;NR_028036;NM_000043;NM_152872;NR_028035;NM_152871;NR_028033;NM_001141945	TSS200;TSS200;TSS200;TSS200;TSS200;TSS200;TSS200;5'UTR	chr10:90750293-90751108	N_Shore				X
cg25212351	10	90751056	0.0983	0.0229	++++++	1.742e-05	0.00173371	rs45465101		FAS;FAS;FAS;FAS;FAS;ACTA2;ACTA2;FAS;FAS	NM_152872;NM_152871;NM_000043;NR_028035;NR_028036;NM_001141945;NM_001141945;NR_028034;NR_028033	Body;Body;Body;Body;Body;5'UTR;1stExon;Body;Body	chr10:90750293-90751108	Island
cg20341758	10	90966221	-0.0994	0.0268	------	0.0002081	0.00983764			CH25H;CH25H	NM_003956;NM_003956	3'UTR;1stExon	chr10:90967555-90967900	N_Shore				X
cg02022481	10	90966524	-0.1893	0.0355	------	9.869e-08	2.76164e-05			CH25H	NM_003956	1stExon	chr10:90967555-90967900	N_Shore
cg15620114	10	91296457	-0.1744	0.034	------	2.939e-07	6.91849e-05			SLC16A12	NM_213606	TSS1500	chr10:91294947-91295925	S_Shore				X
cg10574074	10	92922714	-0.2983	0.0434	------	6.234e-12	4.51519e-09
cg22968329	10	92980935	0.1062	0.0242	++++++	1.139e-05	0.00127105			PCGF5	NM_032373	5'UTR	chr10:92980347-92980832	S_Shore
cg09964326	10	93668351	0.101	0.0254	++++++	6.786e-05	0.00459053			FGFBP3	NM_152429	Body	chr10:93668002-93668771	Island
cg03778899	10	93682808	-0.211	0.0352	------	1.973e-09	8.72947e-07			BTAF1	NM_003972	TSS1500	chr10:93683430-93683839	N_Shore
cg22800233	10	93805441	0.0838	0.0157	++++++	9.377e-08	2.64734e-05						chr10:93805512-93805845	N_Shore				X
cg20441135	10	93999132	-0.1298	0.0308	------	2.457e-05	0.0022312			CPEB3	NM_014912	Body	chr10:93999131-94000015	Island
cg23387109	10	94051229	0.0813	0.0214	++++++	0.0001462	0.00776692			MARCH5;MARCH5;CPEB3	NM_017824;NM_017824;NM_014912	5'UTR;1stExon;TSS1500	chr10:94050423-94051412	Island
cg20180364	10	94448532	-0.0999	0.0193	------	2.19e-07	5.42617e-05			HHEX	NM_002729	TSS1500	chr10:94448693-94450479	N_Shore				X
cg14085673	10	95256679	0.0917	0.0235	++++++	9.837e-05	0.00593128			CEP55;CEP55;CEP55	NM_018131;NM_018131;NM_001127182	1stExon;5'UTR;5'UTR	chr10:95256133-95256562	S_Shore				X
cg10905401	10	95327292	-0.1417	0.0351	------	5.42e-05	0.00394421			GPR120	NM_181745	Body	chr10:95326229-95327108	S_Shore
cg13763783	10	95517562	0.1526	0.0404	++++++	0.0001568	0.00814447			LGI1	NM_005097	TSS200
cg03771939	10	96161916	-0.1084	0.0231	------	2.686e-06	0.000416877			TBC1D12	NM_015188	TSS1500	chr10:96162023-96163327	N_Shore
cg07341378	10	96162284	0.0862	0.0208	++++++	3.429e-05	0.00284276			TBC1D12;TBC1D12	NM_015188;NM_015188	5'UTR;1stExon	chr10:96162023-96163327	Island
cg18278519	10	98069610	0.0825	0.0223	++++++	0.0002111	0.00994209			DNTT;DNTT	NM_001017520;NM_004088	Body;Body
cg00556087	10	98592104	0.0942	0.0237	++++++	7.021e-05	0.00469744			LCOR;LCOR;LCOR;LCOR;LCOR	NM_001170765;NM_032440;NM_001170766;NM_001170765;NM_001170766	1stExon;TSS1500;5'UTR;5'UTR;1stExon	chr10:98591707-98593273	Island
cg18390345	10	98939912	0.1142	0.024	++++++	1.855e-06	0.000308806			SLIT1	NM_003061	Body
cg26860750	10	98955810	0.0689	0.0166	++++++	3.459e-05	0.00286306						chr10:98955994-98956285	N_Shore
cg08345082	10	99160200	0.0949	0.0254	++++++	0.0001867	0.00914042			RRP12;RRP12	NM_001145114;NM_015179	Body;Body	chr10:99160814-99161116	N_Shore
cg00844376	10	99473557	-0.2882	0.042	------	6.813e-12	4.87571e-09			MARVELD1;MARVELD1;MARVELD1	NR_026753;NM_031484;NM_031484	Body;1stExon;5'UTR	chr10:99473520-99474664	Island
cg00208412	10	99609481	0.0994	0.0259	++++++	0.0001229	0.00688889			GOLGA7B	NM_001010917	TSS1500	chr10:99609425-99610116	Island
cg25327233	10	99894913	-0.1257	0.0259	------	1.185e-06	0.000215132			C10orf28	NM_014472	5'UTR	chr10:99894265-99894914	Island
cg04691173	10	101294926	0.1085	0.0276	++++++	8.597e-05	0.00541327	rs78122843		NKX2-3	NM_145285	Body	chr10:101294443-101297263	Island
cg04975330	10	101294978	0.0966	0.0253	++++++	0.0001373	0.00741851			NKX2-3	NM_145285	Body	chr10:101294443-101297263	Island
cg19029325	10	101300506	0.0956	0.0253	++++++	0.0001578	0.00817187						chr10:101299997-101300859	Island				X
cg23247504	10	101824920	-0.1067	0.0273	------	9.289e-05	0.00570446	rs3750717		CPN1	NM_001308	Body	chr10:101824961-101825186	N_Shore
cg04835284	10	102279758	0.1088	0.0258	++++++	2.467e-05	0.0022384			SEC31B	NM_015490	TSS200	chr10:102279162-102279730	S_Shore
cg10150592	10	102440856	0.0991	0.0169	++++++	4.647e-09	1.88092e-06						chr10:102440600-102441011	Island
cg07183447	10	102484107	0.092	0.0243	++++++	0.0001503	0.00792287						chr10:102484200-102484476	N_Shore				X
cg18390181	10	102810139	-0.1551	0.0361	------	1.704e-05	0.00170283						chr10:102809887-102810282	Island
cg21942670	10	102820806	0.0765	0.017	++++++	7.13e-06	0.000891551			KAZALD1	NM_030929	TSS200	chr10:102820488-102822874	Island
cg20120208	10	102896869	0.1415	0.0305	++++++	3.505e-06	0.000515277	rs74603617	rs2788724	TLX1	NM_005521	3'UTR	chr10:102893660-102895059	S_Shore
cg04425110	10	102902429	0.1873	0.0406	++++++	4.004e-06	0.000569863						chr10:102905714-102906693	N_Shelf
cg19455840	10	102906171	0.0747	0.0199	++++++	0.0001803	0.00893033						chr10:102905714-102906693	Island				X
cg20430077	10	102983513	0.1009	0.0246	++++++	4.151e-05	0.00327702						chr10:102982302-102983600	Island
cg20713929	10	103052532	0.0872	0.0213	++++++	4.262e-05	0.00333043						chr10:103051128-103052162	S_Shore
cg10459111	10	103113360	0.1344	0.0228	++++++	3.496e-09	1.46555e-06			BTRC;BTRC	NM_033637;NM_003939	TSS1500;TSS1500	chr10:103113523-103114414	N_Shore
cg16079364	10	103532798	0.0965	0.0195	++++++	7.731e-07	0.000153149			FGF8;FGF8;FGF8;FGF8	NM_033164;NM_033165;NM_033163;NM_006119	Body;Body;Body;Body	chr10:103535636-103536505	N_Shelf
cg06286028	10	103824819	0.0891	0.024	++++++	0.0002013	0.0096225			HPS6	NM_024747	TSS1500	chr10:103824894-103825778	N_Shore				X
cg17106419	10	103880236	0.0959	0.0196	++++++	9.663e-07	0.000181873			LDB1	NM_001113407	TSS200	chr10:103879633-103880628	Island
cg00369716	10	103892708	0.0804	0.0188	++++++	1.804e-05	0.00178005			PPRC1	NM_015062	TSS200	chr10:103892659-103893590	Island
cg05200540	10	103985853	0.1381	0.0247	++++++	2.326e-08	7.86095e-06			ELOVL3	NM_152310	TSS1500	chr10:103985852-103986246	Island
cg24362923	10	103985861	0.154	0.0261	++++++	3.829e-09	1.5875e-06			ELOVL3	NM_152310	TSS1500	chr10:103985852-103986246	Island
cg01483832	10	104154200	0.0806	0.0205	++++++	8.304e-05	0.00529953			NFKB2;NFKB2;NFKB2	NM_002502;NM_001077493;NM_001077494	TSS1500;TSS200;TSS200	chr10:104153729-104155557	Island
cg14266862	10	104181982	0.1081	0.0232	++++++	3.285e-06	0.000488822			FBXL15	NM_024326	Body	chr10:104180478-104182042	Island
cg20316380	10	104261862	0.1063	0.0244	++++++	1.297e-05	0.00139594	rs74153158		ACTR1A	NM_005736	Body	chr10:104262224-104262524	N_Shore
cg18151487	10	104475340	0.1056	0.0254	++++++	3.314e-05	0.0027729			SFXN2;ARL3	NM_178858;NM_004311	5'UTR;TSS1500	chr10:104473399-104474711	S_Shore
cg14557236	10	104613771	-0.093	0.0238	------	9.192e-05	0.00566501			C10orf32;C10orf32	NM_144591;NM_001136200	TSS200;TSS200	chr10:104614000-104614326	N_Shore
cg03493300	10	104813866	0.1278	0.0271	++++++	2.447e-06	0.000386726			CNNM2;CNNM2	NM_199076;NM_017649	Body;Body						X
cg18457491	10	104829517	0.1036	0.0247	++++++	2.688e-05	0.00238317			CNNM2;CNNM2	NM_199076;NM_017649	Body;Body
cg05636881	10	105038444	0.155	0.0376	++++++	3.748e-05	0.00303685	rs1163083		INA	NM_032727	Body	chr10:105036628-105038084	S_Shore
cg20017132	10	105233022	-0.204	0.0345	------	3.532e-09	1.47468e-06			CALHM3	NM_001129742	Body	chr10:105232921-105233456	Island
cg17159890	10	105233093	-0.1376	0.0295	------	3.04e-06	0.0004576			CALHM3	NM_001129742	Body	chr10:105232921-105233456	Island
cg15452135	10	105233106	-0.2421	0.0339	------	9.029e-13	7.72612e-10			CALHM3	NM_001129742	Body	chr10:105232921-105233456	Island
cg16311536	10	105344174	-0.1324	0.0257	------	2.646e-07	6.33898e-05			NEURL	NM_004210	Body	chr10:105344173-105345039	Island
cg06276663	10	105579899	0.0858	0.0227	++++++	0.000154	0.0080484			SH3PXD2A	NM_014631	Body
cg07164136	10	108393920	0.1228	0.0308	++++++	6.643e-05	0.00452545			SORCS1;SORCS1	NM_052918;NM_001013031	Body;Body
cg05563110	10	112838078	-0.142	0.0242	------	4.725e-09	1.90939e-06			ADRA2A	NM_000681	1stExon	chr10:112835990-112839303	Island
ch.10.2374052F	10	113047439	0.1441	0.0323	++++++	8.414e-06	0.00101011
cg11936643	10	116286411	0.096	0.0242	++++++	7.52e-05	0.00493425			ABLIM1;ABLIM1;ABLIM1;ABLIM1	NM_001003408;NM_001003407;NM_006720;NM_002313	Body;Body;5'UTR;Body
cg23661183	10	116286593	0.1659	0.0404	++++++	4.007e-05	0.00319065			ABLIM1;ABLIM1;ABLIM1;ABLIM1;ABLIM1	NM_001003408;NM_006720;NM_001003407;NM_006720;NM_002313	Body;1stExon;Body;5'UTR;Body
cg01449818	10	116286605	0.1251	0.031	++++++	5.451e-05	0.00395982			ABLIM1;ABLIM1;ABLIM1;ABLIM1;ABLIM1	NM_001003408;NM_006720;NM_001003407;NM_006720;NM_002313	Body;1stExon;Body;5'UTR;Body
cg23635429	10	116852470	0.075	0.0188	++++++	6.685e-05	0.00454667			ATRNL1	NM_207303	TSS1500	chr10:116852261-116854094	Island				X
cg24792682	10	118031632	0.0679	0.0159	++++++	1.962e-05	0.00189055	rs8192661		GFRA1;GFRA1;GFRA1;GFRA1	NM_005264;NM_145793;NM_001145453;NM_145793	5'UTR;5'UTR;5'UTR;1stExon	chr10:118030732-118034230	Island
cg24012811	10	118034357	0.099	0.0219	++++++	6.18e-06	0.000794545			GFRA1	NM_005264	TSS1500	chr10:118030732-118034230	S_Shore
cg10475928	10	118901190	-0.149	0.0315	------	2.206e-06	0.000355543						chr10:118899247-118900329	S_Shore				X
cg14030268	10	119135296	-0.4869	0.0322	------	8.39e-52	9.67216e-48			PDZD8	NM_173791	TSS1500	chr10:119133803-119135632	Island		X
cg08406102	10	119292130	0.1312	0.0262	++++++	5.382e-07	0.000114251			EMX2OS	NR_002791	Body	chr10:119293917-119297675	N_Shore
cg26288991	10	119293207	0.1384	0.0295	++++++	2.765e-06	0.000425795			EMX2OS	NR_002791	Body	chr10:119293917-119297675	N_Shore
cg23932491	10	119295056	0.1937	0.0397	++++++	1.1e-06	0.000202177			EMX2OS	NR_002791	Body	chr10:119293917-119297675	Island
cg15373239	10	119303225	-0.1689	0.0211	------	1.071e-15	1.42462e-12			EMX2OS;EMX2;EMX2	NR_002791;NM_001165924;NM_004098	Body;Body;Body	chr10:119301321-119305368	Island
cg10846980	10	119306025	0.1215	0.0318	++++++	0.0001341	0.00730553		rs79461473	EMX2;EMX2;EMX2OS	NM_001165924;NM_004098;NR_002791	Body;Body;TSS1500	chr10:119301321-119305368	S_Shore
cg19048251	10	119311636	0.1172	0.0283	++++++	3.342e-05	0.00278958						chr10:119311204-119312104	Island				X
cg13412213	10	119598364	0.0907	0.0198	++++++	4.621e-06	0.000634535
cg08338216	10	121577530	0.1015	0.0269	++++++	0.0001573	0.00816125			INPP5F;INPP5F	NM_014937;NR_003252	Body;TSS1500	chr10:121577529-121578385	Island				X
cg19256589	10	122393530	-0.077	0.0207	------	0.0001948	0.00941371
cg01250603	10	122709029	0.0712	0.0181	++++++	8.057e-05	0.00517372						chr10:122708510-122708899	S_Shore
cg01516005	10	122709814	0.0845	0.021	++++++	5.676e-05	0.00406072		rs16804				chr10:122708510-122708899	S_Shore
cg03142365	10	124134013	0.0708	0.0189	++++++	0.0001834	0.0090332			PLEKHA1	NM_001001974	TSS1500	chr10:124134088-124134933	N_Shore
cg16351002	10	124610101	0.1243	0.0238	++++++	1.816e-07	4.62089e-05			FAM24B	NM_152644	5'UTR
cg03804621	10	124638756	-0.2188	0.0366	------	2.205e-09	9.65304e-07			FAM24B;LOC399815	NM_152644;NR_027282	5'UTR;TSS1500	chr10:124638743-124639793	Island
cg16299003	10	124638804	-0.226	0.0356	------	2.21e-10	1.20682e-07	rs4638251		FAM24B;LOC399815	NM_152644;NR_027282	5'UTR;TSS1500	chr10:124638743-124639793	Island
cg14374521	10	124638874	-0.2619	0.046	------	1.279e-08	4.66846e-06			FAM24B;LOC399815	NM_152644;NR_027282	5'UTR;TSS1500	chr10:124638743-124639793	Island
cg11218091	10	124638976	-0.1864	0.0382	------	1.095e-06	0.000201437	rs36212727		LOC399815;FAM24B	NR_027282;NM_152644	TSS200;5'UTR	chr10:124638743-124639793	Island
cg11216554	10	124638983	-0.2135	0.0526	------	4.909e-05	0.00368944	rs36212727		LOC399815;FAM24B	NR_027282;NM_152644	TSS200;5'UTR	chr10:124638743-124639793	Island
cg14708218	10	124638991	-0.3773	0.0659	------	1.016e-08	3.79528e-06	rs36212727		LOC399815;FAM24B	NR_027282;NM_152644	TSS200;5'UTR	chr10:124638743-124639793	Island
cg18195080	10	124639012	-0.2922	0.0766	------	0.0001368	0.00740209	rs36212727		LOC399815;FAM24B;FAM24B	NR_027282;NM_152644;NM_152644	TSS200;5'UTR;1stExon	chr10:124638743-124639793	Island
cg15252215	10	124639110	-0.1635	0.038	------	1.715e-05	0.00171259			LOC399815;FAM24B;FAM24B	NR_027282;NM_152644;NM_152644	TSS200;5'UTR;1stExon	chr10:124638743-124639793	Island
cg12474023	10	124639132	-0.2071	0.0452	------	4.726e-06	0.000644534	rs74163516		LOC399815;FAM24B;FAM24B	NR_027282;NM_152644;NM_152644	TSS200;5'UTR;1stExon	chr10:124638743-124639793	Island
cg19634157	10	124639157	-0.2009	0.0496	------	5.157e-05	0.00381367	rs74163516		LOC399815;FAM24B	NR_027282;NM_152644	Body;TSS200	chr10:124638743-124639793	Island
cg10860308	10	124714384	-0.1015	0.0245	------	3.372e-05	0.00280897			C10orf88	NM_024942	TSS1500	chr10:124713268-124714249	S_Shore
cg07731146	10	124768267	-0.2413	0.0476	------	4.092e-07	9.17472e-05	rs2277250		IKZF5;IKZF5;ACADSB	NM_022466;NM_022466;NM_001609	5'UTR;1stExon;TSS200	chr10:124767758-124768897	Island
cg08690241	10	125115855	0.0851	0.0225	++++++	0.0001589	0.00821142											X
cg09608533	10	125618188	0.0903	0.0241	++++++	0.0001737	0.00871787			CPXM2	NM_198148	Body	chr10:125617057-125617329	S_Shore
cg23082862	10	128993115	0.1014	0.022	++++++	3.819e-06	0.000548233	rs12778868		FAM196A;DOCK1	NM_001039762;NM_001380	5'UTR;Body	chr10:128993505-128995167	N_Shore
cg02330106	10	131264840	-0.1154	0.0228	------	4.354e-07	9.64749e-05		rs60011905	MGMT	NM_002412	TSS1500	chr10:131264948-131265710	N_Shore
cg12575438	10	131264846	-0.1188	0.0275	------	1.597e-05	0.00162525		rs60011905	MGMT	NM_002412	TSS1500	chr10:131264948-131265710	N_Shore
cg23998405	10	131265067	-0.253	0.059	------	1.804e-05	0.00178005	rs79442343		MGMT	NM_002412	TSS1500	chr10:131264948-131265710	Island
cg01341123	10	131265071	-0.1472	0.0358	------	3.969e-05	0.00317317	rs79442343		MGMT	NM_002412	TSS1500	chr10:131264948-131265710	Island
cg25946389	10	131265073	-0.1501	0.0347	------	1.527e-05	0.00157448	rs79442343		MGMT	NM_002412	TSS1500	chr10:131264948-131265710	Island
cg00618725	10	131265159	-0.2171	0.0523	------	3.34e-05	0.00278847			MGMT	NM_002412	TSS1500	chr10:131264948-131265710	Island
cg15658262	10	131502829	-0.1451	0.0357	------	4.93e-05	0.00369786			MGMT	NM_002412	Body
cg19356629	10	131577741	-0.1311	0.0325	------	5.492e-05	0.0039743						chr10:131577450-131577742	Island
cg01811325	10	131757672	0.0825	0.0211	++++++	9.234e-05	0.00568414	rs79849033		EBF3	NM_001005463	Body	chr10:131756690-131758787	Island				X
cg19262683	10	132284252	0.1419	0.0226	++++++	3.164e-10	1.67275e-07		rs61863295
cg09289005	10	132542827	0.0842	0.0223	++++++	0.0001562	0.00812144
cg13221347	10	134062614	0.2424	0.0523	++++++	3.544e-06	0.000519832			STK32C	NM_173575	Body
cg11443683	10	134106565	-0.0776	0.0203	------	0.0001327	0.00725115			STK32C	NM_173575	Body
cg17247873	10	134332277	0.2443	0.0517	++++++	2.338e-06	0.000372764	rs35508787	rs78837853
cg00149455	10	134332383	0.1517	0.0329	++++++	4.084e-06	0.000579262
cg14680921	10	134332442	0.1542	0.0322	++++++	1.716e-06	0.000289028
cg09415366	10	134385407	0.0828	0.0212	++++++	9.74e-05	0.00589481			INPP5A	NM_005539	Body
cg22603352	10	134522043	-0.1308	0.0286	------	4.659e-06	0.000638348			INPP5A	NM_005539	Body						X
cg11575901	10	134777958	0.1279	0.0329	++++++	0.0001021	0.00608371						chr10:134778683-134779073	N_Shore
cg23155965	10	134778176	0.3012	0.0769	++++++	9.059e-05	0.00562122						chr10:134778683-134779073	N_Shore
cg24680439	10	134778467	0.5497	0.0854	++++++	1.24e-10	7.16739e-08						chr10:134778683-134779073	N_Shore
cg02276826	10	134778648	0.4874	0.0714	++++++	8.485e-12	5.99898e-09		rs59920951				chr10:134778683-134779073	N_Shore
cg07658809	10	134914910	0.0521	0.0132	++++++	8.479e-05	0.00536501			GPR123	NM_001083909	Body	chr10:134913543-134914039	S_Shore
cg11464895	10	135044789	-0.155	0.0343	------	6.187e-06	0.000795199			UTF1	NM_003577	Body	chr10:135044780-135044992	Island
cg00646347	10	135044856	-0.1615	0.0349	------	3.66e-06	0.000531661			UTF1	NM_003577	Body	chr10:135044780-135044992	Island
cg00228708	10	135048062	-0.2527	0.0477	------	1.19e-07	3.24486e-05						chr10:135048797-135052077	N_Shore
cg25946326	10	135050136	0.0997	0.0215	++++++	3.546e-06	0.000519832			VENTX	NM_014468	TSS1500	chr10:135048797-135052077	Island
cg05468584	10	135061287	-0.112	0.0286	------	9.245e-05	0.00568838			MIR202	NR_030170	TSS200
cg03885037	10	135090098	0.0689	0.0186	++++++	0.0002113	0.00994699			ADAM8;ADAM8;ADAM8	NM_001164490;NM_001109;NM_001164489	Body;Body;Body	chr10:135089969-135090491	Island
cg16786703	10	135090255	0.144	0.0282	++++++	3.295e-07	7.614e-05			ADAM8;ADAM8;ADAM8	NM_001164490;NM_001109;NM_001164489	Body;Body;Body	chr10:135089969-135090491	Island
cg24382527	10	135090367	0.2852	0.0513	++++++	2.751e-08	9.17033e-06			ADAM8;ADAM8;ADAM8;ADAM8;ADAM8;ADAM8	NM_001164489;NM_001109;NM_001164490;NM_001164490;NM_001164489;NM_001109	1stExon;1stExon;5'UTR;1stExon;5'UTR;5'UTR	chr10:135089969-135090491	Island
cg15460093	10	135090381	0.2485	0.0557	++++++	8.153e-06	0.000989315			ADAM8;ADAM8;ADAM8;ADAM8;ADAM8;ADAM8	NM_001164489;NM_001109;NM_001164490;NM_001164490;NM_001164489;NM_001109	1stExon;1stExon;5'UTR;1stExon;5'UTR;5'UTR	chr10:135089969-135090491	Island
cg00337466	10	135090565	0.0648	0.0153	++++++	2.22e-05	0.00206531			ADAM8;ADAM8;ADAM8	NM_001109;NM_001164490;NM_001164489	TSS200;TSS200;TSS200	chr10:135089969-135090491	S_Shore
ch.10.2988224F	10	135102171	0.114	0.0248	++++++	4.149e-06	0.000585621			TUBGCP2	NM_006659	Body	chr10:135103295-135103554	N_Shore
cg19904058	10	135279010	0.1745	0.0439	++++++	6.963e-05	0.00467437			LOC619207	NR_002934	Body	chr10:135278716-135279116	Island				X
cg06432119	11	281516	-0.1631	0.0343	------	1.965e-06	0.0003231			NLRP6	NM_138329	Body	chr11:279072-281700	Island
cg18727742	11	288301	-0.2394	0.0486	------	8.402e-07	0.000163094			ATHL1	NM_025092	TSS1500	chr11:288847-289239	N_Shore
cg08829299	11	288305	-0.2743	0.0393	------	2.903e-12	2.22286e-09			ATHL1	NM_025092	TSS1500	chr11:288847-289239	N_Shore				X
cg02055351	11	373894	-0.1078	0.0261	------	3.619e-05	0.00295949	rs11826787		B4GALNT4	NM_178537	Body	chr11:375851-377380	N_Shore				X
cg24581200	11	384176	-0.1047	0.0263	------	7.008e-05	0.00469252						chr11:379295-380768	S_Shelf
cg05508592	11	535387	-0.2459	0.0336	------	2.421e-13	2.28353e-10			HRAS;HRAS;HRAS	NM_005343;NM_176795;NM_001130442	5'UTR;5'UTR;5'UTR	chr11:534691-537718	Island
cg18098722	11	556889	-0.1594	0.0262	------	1.113e-09	5.23709e-07			C11orf35	NM_173573	Body	chr11:554713-556560	S_Shore
cg09307689	11	557469	-0.1272	0.0329	------	0.0001108	0.00642858			C11orf35	NM_173573	Body	chr11:554713-556560	S_Shore
cg24064264	11	615945	0.1846	0.0433	++++++	2.009e-05	0.00192511			IRF7;IRF7;IRF7;IRF7;IRF7	NM_004031;NM_004029;NM_001572;NM_004029;NM_001572	TSS1500;5'UTR;1stExon;1stExon;5'UTR	chr11:614760-616068	Island
cg01063965	11	695461	-0.3768	0.0495	------	2.619e-14	2.86033e-11			TMEM80;TMEM80;DEAF1;DEAF1	NM_001042463;NM_174940;NM_021008;NM_021008	TSS200;TSS200;5'UTR;1stExon	chr11:694761-696375	Island		X
cg16709110	11	796361	0.1717	0.0385	++++++	8.015e-06	0.000975876			SLC25A22	NM_024698	TSS200	chr11:797640-798544	N_Shore
cg26795789	11	827488	0.0984	0.021	++++++	2.728e-06	0.000421504			EFCAB4A	NM_173584	TSS200	chr11:826941-827625	Island
cg25144276	11	827509	0.0885	0.0227	++++++	9.525e-05	0.00581155			EFCAB4A	NM_173584	TSS200	chr11:826941-827625	Island
cg22424444	11	1331736	-0.1812	0.0349	------	2.078e-07	5.18894e-05			LOC255512;TOLLIP	NR_029409;NM_019009	Body;TSS1500	chr11:1330390-1331498	S_Shore
cg08373904	11	1543275	0.1176	0.0294	++++++	6.328e-05	0.00438137			HCCA2	NM_053005	Body
cg02488653	11	1568987	0.1193	0.0224	++++++	1.034e-07	2.88004e-05			HCCA2	NM_053005	Body	chr11:1567940-1568907	S_Shore
cg26719629	11	2163299	-0.1805	0.0266	------	1.13e-11	7.84226e-09			IGF2AS;INS-IGF2;IGF2;IGF2;IGF2AS	NR_028044;NR_003512;NM_001007139;NM_001127598;NR_028043	Body;Body;5'UTR;TSS1500;Body	chr11:2165135-2165672	N_Shore
cg11644479	11	2292914	-0.0975	0.0255	------	0.0001292	0.00713316			ASCL2	NM_005170	TSS1500	chr11:2290104-2292932	Island
cg24057514	11	2293181	-0.1004	0.0242	------	3.364e-05	0.002804			ASCL2	NM_005170	TSS1500	chr11:2290104-2292932	S_Shore
cg11626785	11	2293621	-0.0929	0.0243	------	0.00013	0.00715543			ASCL2	NM_005170	TSS1500	chr11:2290104-2292932	S_Shore
cg11025829	11	2465136	0.1071	0.0285	++++++	0.0001704	0.00860218			KCNQ1	NM_000218	TSS1500	chr11:2465171-2465648	N_Shore				X
cg11363972	11	2465249	0.1534	0.0249	++++++	7.458e-10	3.63711e-07			KCNQ1	NM_000218	TSS1500	chr11:2465171-2465648	Island
cg04104132	11	2465440	0.1377	0.0249	++++++	2.996e-08	9.84469e-06			KCNQ1	NM_000218	TSS1500	chr11:2465171-2465648	Island				X
cg19779211	11	2465491	0.0898	0.0229	++++++	8.739e-05	0.00547775			KCNQ1	NM_000218	TSS1500	chr11:2465171-2465648	Island
cg20492951	11	2907061	0.1092	0.0286	++++++	0.000135	0.00733434			CDKN1C;CDKN1C;CDKN1C	NM_000076;NM_001122630;NM_001122631	TSS200;TSS200;TSS200	chr11:2907308-2907675	N_Shore
cg06048910	11	2925473	-0.1344	0.031	------	1.428e-05	0.00150226			SLC22A18;SLC22A18;SLC22A18AS	NM_183233;NM_002555;NM_007105	Body;Body;TSS1500	chr11:2923301-2923817	S_Shore
cg07482372	11	2951201	0.1124	0.0277	++++++	4.958e-05	0.00370947	rs403818		PHLDA2	NM_003311	TSS1500	chr11:2949788-2951756	Island
cg01691090	11	2951265	0.2364	0.0323	++++++	2.626e-13	2.45457e-10			PHLDA2	NM_003311	TSS1500	chr11:2949788-2951756	Island
cg04746197	11	2951300	0.1333	0.0291	++++++	4.814e-06	0.000653757			PHLDA2	NM_003311	TSS1500	chr11:2949788-2951756	Island
cg21875845	11	3078852	0.1837	0.0485	++++++	0.0001522	0.00798853	rs384490		CARS;CARS;CARS;CARS	NM_001014438;NM_001014437;NM_139273;NM_001751	TSS200;TSS200;TSS200;TSS200	chr11:3078142-3078984	Island
cg16095660	11	3822594	-0.2109	0.0535	------	8.044e-05	0.00517017			PGAP2;PGAP2;PGAP2;PGAP2;PGAP2	NM_001145438;NM_001145439;NR_027015;NR_027017;NR_027014	Body;Body;Body;Body;Body	chr11:3818447-3819307	S_Shelf
cg23562479	11	4469894	0.0948	0.0214	++++++	9.782e-06	0.00113146			OR52K2	NM_001005172	TSS1500
cg20576955	11	4606701	0.1522	0.0314	++++++	1.248e-06	0.000223925	rs79232179		OR52I2	NM_001005170	TSS1500
cg02965895	11	5020172	0.1581	0.0335	++++++	2.28e-06	0.000365906	rs11035064		OR51L1	NM_001004755	TSS200
cg06866232	11	5020582	0.1044	0.0199	++++++	1.587e-07	4.12675e-05			OR51L1	NM_001004755	1stExon
cg18450930	11	5444223	0.1039	0.0278	++++++	0.000184	0.00905201			OR51Q1	NM_001004757	1stExon
cg04874562	11	5462540	0.0974	0.021	++++++	3.571e-06	0.000522205			OR51I1	NM_001005288	1stExon						X
cg24832498	11	5528669	0.1023	0.0223	++++++	4.65e-06	0.000637535			UBQLN3	NM_017481	3'UTR
cg12060123	11	5668206	0.1206	0.0273	++++++	9.622e-06	0.00111692			TRIM78P	NR_002777	Body
cg01899600	11	5758164	0.1801	0.0313	++++++	8.4e-09	3.2134e-06	rs76467925		OR56B1	NM_001005180	1stExon
cg10440696	11	5809911	0.2104	0.0309	++++++	1.028e-11	7.18241e-09			OR52N1	NM_001001913	1stExon
cg03895540	11	5841482	0.1598	0.0373	++++++	1.832e-05	0.00179742			OR52N2	NM_001005174	TSS200
cg25798460	11	5990720	0.1477	0.0233	++++++	2.405e-10	1.29962e-07			OR56A5	NM_001146033	TSS1500						X
cg10092198	11	6129548	0.0855	0.0216	++++++	7.59e-05	0.00496449			OR56B4	NM_001005181	1stExon						X
cg24066259	11	6281383	0.0977	0.0261	++++++	0.0001867	0.00914042			CCKBR	NM_176875	Body	chr11:6281076-6281307	S_Shore
cg07254337	11	6495076	0.0695	0.017	++++++	4.351e-05	0.00338181			TRIM3;TRIM3;TRIM3;TRIM3	NM_006458;NM_033278;NM_006458;NM_033278	5'UTR;5'UTR;1stExon;1stExon	chr11:6494725-6495453	Island
cg03898365	11	6897491	0.1114	0.0274	++++++	4.846e-05	0.00365476			OR10A4	NM_207186	TSS1500
cg05883874	11	7041196	-0.1603	0.0402	------	6.567e-05	0.00448916		rs34168029	ZNF214;NLRP14	NM_013249;NM_176822	5'UTR;TSS1500	chr11:7041072-7041949	Island				X
cg15125684	11	7041940	-0.1122	0.0282	------	6.778e-05	0.00458662	rs77022116		NLRP14;ZNF214;NLRP14	NM_176822;NM_013249;NM_176822	1stExon;TSS1500;5'UTR	chr11:7041072-7041949	Island
cg06200514	11	7052239	0.217	0.0318	++++++	9.28e-12	6.51665e-09		rs76251971	NLRP14	NM_176822	5'UTR						X
cg20883730	11	7052540	0.1386	0.0311	++++++	8.219e-06	0.000995043	rs75475171		NLRP14	NM_176822	5'UTR
cg02347487	11	7059103	0.0844	0.0227	++++++	0.0002067	0.00978595	rs35685325		NLRP14	NM_176822	5'UTR						X
cg09584051	11	7098380	0.1391	0.0354	++++++	8.569e-05	0.00540137
cg18241967	11	7098472	0.1213	0.0253	++++++	1.651e-06	0.0002807
cg17603132	11	8190152	0.0978	0.0239	++++++	4.391e-05	0.00340368	rs67163850		RIC3;RIC3	NM_024557;NM_001135109	Body;Body	chr11:8190226-8190671	N_Shore
cg15247111	11	8615751	0.1447	0.0287	++++++	4.535e-07	9.94238e-05			STK33	NM_030906	TSS1500	chr11:8615397-8615889	Island
cg23764900	11	8616102	0.1002	0.026	++++++	0.0001148	0.00658062		rs4450173	STK33	NM_030906	TSS1500	chr11:8615397-8615889	S_Shore
cg22841667	11	8705620	-0.1823	0.03	------	1.259e-09	5.83803e-07			RPL27A;SNORA45;SNORA3	NM_000990;NR_002977;NR_002580	Body;TSS1500;TSS200	chr11:8703783-8704616	S_Shore
cg10383367	11	8985973	0.0786	0.0192	++++++	4.238e-05	0.0033173			TMEM9B;TMEM9B	NM_020644;NM_020644	5'UTR;1stExon	chr11:8985452-8986507	Island
cg01899260	11	9336443	0.0666	0.0171	++++++	0.0001014	0.0060533			TMEM41B;TMEM41B;TMEM41B	NM_001165030;NR_028491;NM_015012	TSS200;TSS200;TSS200	chr11:9335730-9336477	Island
cg05463705	11	9482308	0.061	0.0165	++++++	0.0002095	0.00988356			ZNF143	NM_003442	TSS1500	chr11:9482109-9483152	Island
cg13441983	11	10327014	0.1006	0.0239	++++++	2.565e-05	0.00230215		rs35527436	ADM	NM_001124	5'UTR	chr11:10327013-10329831	Island
cg05382956	11	10627849	0.1115	0.0296	++++++	0.0001608	0.00827047			MRVI1;MRVI1;MRVI1;MRVI1	NM_001100167;NM_001100163;NM_130385;NM_001098579	Body;Body;Body;Body
cg25246431	11	12398874	0.0986	0.0242	++++++	4.476e-05	0.00345216	rs76221452		PARVA	NM_018222	TSS1500	chr11:12398965-12399863	N_Shore
cg06554535	11	12399973	0.11	0.0262	++++++	2.778e-05	0.00244096			PARVA	NM_018222	Body	chr11:12398965-12399863	S_Shore
ch.11.340609R	11	12831013	0.1671	0.0418	++++++	6.466e-05	0.00444507			TEAD1	NM_021961	Body
cg14665901	11	12885131	0.1028	0.0274	++++++	0.0001716	0.00863964			TEAD1	NM_021961	Body
cg22258538	11	14403163	0.1121	0.0297	++++++	0.000161	0.00827358						chr11:14402600-14403086	S_Shore				X
cg05061471	11	14994561	-0.0878	0.0181	------	1.228e-06	0.000221197	rs7114837		CALCA;CALCA;CALCA	NM_001741;NM_001033953;NM_001033952	TSS1500;TSS1500;TSS1500	chr11:14995128-14995908	N_Shore
cg15240568	11	14996456	0.1079	0.0271	++++++	7.048e-05	0.00470706						chr11:14995128-14995908	S_Shore
cg06938878	11	15094364	-0.2285	0.0496	------	4.15e-06	0.000585621			CALCB	NM_000728	TSS1500	chr11:15094957-15095872	N_Shore
cg07701443	11	15671597	0.0909	0.0228	++++++	6.474e-05	0.00444909						chr11:15671689-15671914	N_Shore
cg27638217	11	15672271	0.111	0.0269	++++++	3.726e-05	0.00302316						chr11:15671689-15671914	S_Shore
cg20677570	11	15962841	0.0978	0.0164	++++++	2.477e-09	1.06946e-06						chr11:15962882-15963223	N_Shore				X
cg07805777	11	15962932	0.1805	0.0353	++++++	3.096e-07	7.23472e-05						chr11:15962882-15963223	Island				X
cg26805749	11	16627534	0.085	0.0185	++++++	4.191e-06	0.000589803	rs6486300					chr11:16626053-16629180	Island				X
cg02476028	11	17035779	0.0582	0.0156	++++++	0.0001895	0.00924369			PLEKHA7	NM_175058	Body	chr11:17034843-17036404	Island
cg24290286	11	17374112	0.1021	0.0246	++++++	3.294e-05	0.00276397			DKFZp686O24166	NR_026750	Body	chr11:17374928-17375422	N_Shore				X
cg15700009	11	18415711	0.1188	0.0305	++++++	0.0001001	0.00599899			LDHA;LDHA;LDHA;LDHA;LDHA	NM_005566;NM_001165415;NR_028500;NM_001135239;NM_001165416	TSS1500;TSS1500;TSS1500;TSS1500;TSS1500	chr11:18415922-18416680	N_Shore
cg09436562	11	18415874	0.1503	0.0288	++++++	1.779e-07	4.54625e-05			LDHA;LDHA;LDHA;LDHA;LDHA	NM_001165415;NM_005566;NR_028500;NM_001135239;NM_001165416	TSS200;TSS200;TSS200;TSS200;TSS200	chr11:18415922-18416680	N_Shore				X
cg03628148	11	18415880	0.1136	0.0273	++++++	3.154e-05	0.00268229			LDHA;LDHA;LDHA;LDHA;LDHA	NM_001165415;NM_005566;NR_028500;NM_001135239;NM_001165416	TSS200;TSS200;TSS200;TSS200;TSS200	chr11:18415922-18416680	N_Shore
cg13190306	11	18415923	0.0787	0.0202	++++++	9.55e-05	0.00582264			LDHA;LDHA;LDHA;LDHA;LDHA	NM_001165415;NM_005566;NR_028500;NM_001135239;NM_001165416	TSS200;TSS200;TSS200;TSS200;TSS200	chr11:18415922-18416680	Island
cg00748218	11	19372553	0.0939	0.0186	++++++	4.509e-07	9.90631e-05			NAV2	NM_001111018	1stExon
cg06631462	11	19733709	0.1518	0.0323	++++++	2.531e-06	0.000396978			NAV2;NAV2;NAV2;LOC100126784	NM_001111018;NM_145117;NM_182964;NR_015384	Body;TSS1500;TSS1500;Body	chr11:19733936-19735320	N_Shore
cg06218688	11	19799429	0.106	0.0227	++++++	2.957e-06	0.000449194	rs77141445	rs60983187	NAV2;NAV2;NAV2	NM_182964;NM_001111018;NM_145117	Body;Body;Body	chr11:19798537-19798949	S_Shore
cg13728131	11	19799633	0.1002	0.0236	++++++	2.204e-05	0.00205457			NAV2;NAV2;NAV2	NM_182964;NM_001111018;NM_145117	Body;Body;Body	chr11:19798537-19798949	S_Shore
cg05645677	11	20621109	0.0994	0.0239	++++++	3.167e-05	0.00269059			SLC6A5;SLC6A5	NM_004211;NM_004211	5'UTR;1stExon	chr11:20622720-20623399	N_Shore
cg11924499	11	20934569	0.138	0.0307	++++++	7.185e-06	0.000896268	rs75691360		NELL1;NELL1	NM_006157;NM_201551	Body;Body
cg23954968	11	22454517	-0.2879	0.0417	------	5.1e-12	3.73953e-09		rs75465837				chr11:22454300-22454518	Island
cg08346820	11	22454661	-0.1847	0.0369	------	5.68e-07	0.000119235						chr11:22454300-22454518	S_Shore
cg03547797	11	22689644	0.0907	0.0216	++++++	2.734e-05	0.00241056			GAS2;GAS2	NM_177553;NM_001143830	TSS200;5'UTR	chr11:22688285-22688617	S_Shore
cg05228377	11	27384293	0.1177	0.0311	++++++	0.0001516	0.00796812			CCDC34;CCDC34	NM_030771;NM_080654	Body;Body	chr11:27384359-27384870	N_Shore
cg01583131	11	27744675	0.0794	0.0203	++++++	9.471e-05	0.00578967			BDNF	NM_170731	TSS1500	chr11:27743472-27744564	S_Shore				X
cg26019112	11	31821313	0.174	0.0398	++++++	1.231e-05	0.00134798			PAX6;PAX6;PAX6	NM_001604;NM_001127612;NM_000280	Body;Body;Body	chr11:31820060-31821416	Island
cg16616521	11	31821388	0.2163	0.0543	++++++	6.712e-05	0.00456054			PAX6;PAX6;PAX6	NM_001604;NM_001127612;NM_000280	Body;Body;Body	chr11:31820060-31821416	Island
cg13454258	11	32112295	0.1097	0.0269	++++++	4.684e-05	0.00356554			RCN1	NM_002901	TSS200	chr11:32112394-32113277	N_Shore
cg16092786	11	32455735	0.0874	0.0221	++++++	7.549e-05	0.0049478			WT1;WT1;WT1;WT1	NM_024425;NM_024426;NM_000378;NM_024424	Body;Body;Body;Body	chr11:32454874-32457311	Island
cg03081205	11	32851371	-0.2571	0.0322	------	1.546e-15	2.01765e-12			PRRG4	NM_024081	TSS200	chr11:32851160-32851951	Island
cg06599914	11	32915903	0.1393	0.0305	++++++	5.028e-06	0.00067662			QSER1	NM_001076786	5'UTR	chr11:32913989-32915514	S_Shore
cg04695077	11	33850394	0.097	0.0208	++++++	3.182e-06	0.000475884						chr11:33850451-33850970	N_Shore
cg01888411	11	34378293	0.1048	0.0263	++++++	6.874e-05	0.00463495			ABTB2	NM_145804	1stExon	chr11:34378229-34379993	Island
cg10631356	11	34517541	0.1082	0.0269	++++++	5.971e-05	0.00421151			ELF5;ELF5	NM_001422;NM_198381	Body;Body
cg08411235	11	35297026	0.0912	0.023	++++++	7.403e-05	0.00487676			SLC1A2	NM_004171	Body
cg16430510	11	35639686	-0.1393	0.029	------	1.598e-06	0.00027309	rs76388746		FJX1	NM_014344	TSS200	chr11:35639629-35641485	Island
cg00474746	11	35684799	0.0866	0.0191	++++++	5.819e-06	0.000756097	rs34392570		TRIM44	NM_017583	1stExon	chr11:35684421-35684846	Island				X
cg17592231	11	43604758	0.053	0.0131	++++++	5.01e-05	0.00374163						chr11:43602545-43603215	S_Shore				X
cg14908875	11	43902062	0.2352	0.0343	++++++	6.667e-12	4.79533e-09			ALKBH3	NM_139178	TSS1500	chr11:43902254-43902528	N_Shore
cg21125143	11	43902112	0.2599	0.0337	++++++	1.175e-14	1.33968e-11			ALKBH3	NM_139178	TSS1500	chr11:43902254-43902528	N_Shore
cg26579032	11	43902134	0.2227	0.0442	++++++	4.718e-07	0.00010273			ALKBH3	NM_139178	TSS1500	chr11:43902254-43902528	N_Shore
cg26985203	11	43903042	0.2541	0.0299	++++++	1.851e-17	3.03962e-14			ALKBH3	NM_139178	5'UTR	chr11:43902254-43902528	S_Shore
cg09489462	11	44749734	0.0909	0.0231	++++++	8.597e-05	0.00541327						chr11:44748205-44749761	Island
cg27455796	11	45868850	0.0915	0.0233	++++++	8.347e-05	0.00531634		rs34448404	CRY2;CRY2	NM_001127457;NM_021117	Body;TSS200	chr11:45868742-45869413	Island
cg14394264	11	46121221	0.1476	0.0387	++++++	0.0001359	0.00736492			PHF21A;PHF21A	NM_016621;NM_001101802	5'UTR;5'UTR
cg22902089	11	46318223	-0.0678	0.0165	------	3.821e-05	0.00308216			CREB3L1	NM_052854	Body	chr11:46316875-46317485	S_Shore
cg06602200	11	46412424	0.0711	0.017	++++++	2.782e-05	0.00244096						chr11:46410921-46414687	Island
cg07693440	11	46638551	0.1099	0.0271	++++++	4.959e-05	0.00370955			KIAA0652;KIAA0652;HARBI1;KIAA0652;KIAA0652;KIAA0652	NR_024587;NR_024588;NM_173811;NM_001142673;NR_024589;NM_014741	TSS1500;TSS1500;5'UTR;TSS1500;TSS1500;TSS1500	chr11:46638637-46639486	N_Shore
cg04797570	11	47587672	0.0722	0.0179	++++++	5.348e-05	0.00391032			PTPMT1;PTPMT1	NM_175732;NM_001143984	Body;Body	chr11:47586848-47587608	S_Shore				X
cg26996175	11	57244416	0.0825	0.0205	++++++	5.608e-05	0.00402804						chr11:57243681-57244463	Island
cg15568107	11	58477085	0.1875	0.0335	++++++	2.231e-08	7.57691e-06			GLYAT	NM_201648	3'UTR
cg08998189	11	58477379	0.1512	0.0271	++++++	2.295e-08	7.77518e-06			GLYAT	NM_201648	Body						X
cg10405729	11	58483730	0.1499	0.0277	++++++	5.958e-08	1.79438e-05			GLYAT;GLYAT	NM_201648;NM_005838	Body;Body						X
cg11909574	11	58598338	0.2425	0.0629	++++++	0.0001163	0.00664184
cg09973514	11	58830424	-0.4044	0.0593	------	9.437e-12	6.60455e-09		rs36023624				chr11:58830063-58830739	Island
cg12265130	11	59437344	-0.1175	0.0277	------	2.238e-05	0.00207786			PATL1	NM_152716	TSS1500	chr11:59436201-59437232	S_Shore
cg07179634	11	60906582	0.0602	0.0157	++++++	0.0001303	0.00716529			VPS37C	NM_017966	5'UTR
cg07486017	11	61522799	-0.1262	0.0331	------	0.0001413	0.00758035			C11orf9;C11orf9;DKFZP434K028	NM_013279;NM_001127392;NR_026882	TSS200;Body;Body	chr11:61519741-61519972	S_Shelf
cg19902569	11	62313929	0.0831	0.0171	++++++	1.187e-06	0.000215213			AHNAK;AHNAK	NM_024060;NM_001620	5'UTR;5'UTR	chr11:62313282-62314314	Island
cg18341059	11	62314507	0.1171	0.0259	++++++	6.031e-06	0.000779009			AHNAK;AHNAK	NM_001620;NM_024060	TSS200;TSS200	chr11:62314761-62315054	N_Shore
cg02905828	11	62622234	0.0914	0.0217	++++++	2.436e-05	0.00221657			SNORD30;SNORD29;SLC3A2;SLC3A2;SNORD31;SNORD28;SLC3A2;SLC3A2;SNHG1;SLC3A2	NR_002561;NR_002559;NM_002394;NM_001012663;NR_002560;NR_002562;NM_001012661;NM_001012662;NR_003098;NM_001012664	TSS1500;TSS1500;TSS1500;TSS1500;TSS1500;TSS200;TSS1500;TSS1500;Body;TSS1500	chr11:62623359-62623877	N_Shore
cg22907415	11	62783386	0.0519	0.0131	++++++	7.252e-05	0.00480474			SLC22A8	NM_004254	TSS200
cg10068408	11	62783394	0.1121	0.0237	++++++	2.19e-06	0.000353376			SLC22A8	NM_004254	TSS200						X
cg04568398	11	63655397	0.0986	0.0243	++++++	4.906e-05	0.00368919		rs73494126	MARK2;MARK2;MARK2;MARK2;MARK2	NM_017490;NM_004954;NM_001039469;NM_001163297;NM_001163296	TSS1500;Body;Body;Body;Body
cg06615912	11	64008691	-0.1172	0.0309	------	0.0001476	0.00782527			FKBP2;FKBP2;FKBP2;FKBP2	NM_057092;NM_001135208;NM_001135208;NM_004470	TSS1500;5'UTR;1stExon;5'UTR	chr11:64008283-64009487	Island
cg03784628	11	64059937	0.0773	0.0202	++++++	0.0001297	0.0071465			KCNK4	NM_033310	5'UTR	chr11:64058808-64060118	Island
cg16718678	11	64490633	-0.1828	0.0277	------	4.315e-11	2.71744e-08			NRXN2;NRXN2;NRXN2;NRXN2	NM_138732;NM_015080;NM_138732;NM_015080	1stExon;5'UTR;5'UTR;1stExon	chr11:64490493-64491146	Island
cg22413726	11	64691999	0.099	0.0262	++++++	0.0001573	0.00816125			PPP2R5B	NM_006244	TSS200	chr11:64692060-64692496	N_Shore
cg25859045	11	64809369	0.1444	0.0252	++++++	9.524e-09	3.58675e-06			SAC3D1	NM_013299	Body	chr11:64808330-64809264	S_Shore				X
cg19545356	11	64851426	0.1594	0.0366	++++++	1.326e-05	0.00142052	rs35819335		ZFPL1;CDCA5	NM_006782;NM_080668	TSS1500;1stExon	chr11:64851302-64851828	Island
cg05849319	11	65172370	0.15	0.0215	++++++	2.81e-12	2.16362e-09			FRMD8	NM_031904	Body	chr11:65172369-65172596	Island		X
cg10003657	11	65180133	0.0982	0.016	++++++	7.488e-10	3.64746e-07			FRMD8	NM_031904	3'UTR
cg05113000	11	65343833	0.0718	0.0169	++++++	2.133e-05	0.00201051			EHBP1L1	NM_001099409	1stExon	chr11:65343329-65343849	Island
cg26668713	11	65405903	0.1939	0.0474	++++++	4.268e-05	0.0033345			SIPA1	NM_006747	5'UTR	chr11:65408344-65408631	N_Shelf
cg25294185	11	65487814	1.2676	0.0272	++++++	0	0			RNASEH2C	NM_032193	Body	chr11:65487660-65488348	Island
cg11620896	11	65627023	-0.2141	0.0291	------	1.957e-13	1.8888e-10			MUS81;CFL1	NM_025128;NM_005507	TSS1500;TSS1500	chr11:65624495-65628596	Island
cg24497897	11	65658826	0.0731	0.0184	++++++	7.088e-05	0.00472456			CCDC85B	NM_006848	1stExon	chr11:65657874-65658970	Island
cg22191895	11	65686131	0.1015	0.0251	++++++	5.426e-05	0.00394719	rs9795434		DRAP1;C11orf68;C11orf68	NM_006442;NM_001135635;NM_031450	TSS1500;Body;Body	chr11:65686287-65687554	N_Shore
cg22524514	11	65779676	-0.0838	0.022	------	0.0001382	0.00745549	rs71767773		CST6	NM_001323	1stExon	chr11:65779311-65779767	Island
cg17421890	11	66026390	0.1262	0.0219	++++++	8.657e-09	3.29844e-06			KLC2;KLC2;KLC2;KLC2	NM_001134776;NM_022822;NM_001134774;NM_001134775	Body;Body;Body;Body	chr11:66024910-66026253	S_Shore
cg22986178	11	66034784	-0.1516	0.0402	------	0.0001643	0.00839844			KLC2;RAB1B;KLC2;KLC2;KLC2	NM_001134774;NM_030981;NM_001134776;NM_022822;NM_001134775	3'UTR;TSS1500;3'UTR;3'UTR;3'UTR	chr11:66034751-66035054	Island
cg04609045	11	66035544	0.0989	0.0253	++++++	9.121e-05	0.00564114			RAB1B	NM_030981	TSS1500	chr11:66035828-66036808	N_Shore
cg27286967	11	66035932	0.0807	0.0208	++++++	0.0001066	0.00626194			RAB1B	NM_030981	TSS200	chr11:66035828-66036808	Island
cg12607413	11	66062536	-0.2094	0.0452	------	3.648e-06	0.000530289			TMEM151A	NM_153266	Body	chr11:66061831-66063092	Island
cg08924469	11	66062710	-0.1354	0.0204	------	2.945e-11	1.88614e-08	rs75355316		TMEM151A	NM_153266	Body	chr11:66061831-66063092	Island
cg12052203	11	66115045	0.8762	0.0685	++++++	1.954e-37	1.53007e-33			B3GNT1;B3GNT1	NM_006876;NM_006876	1stExon;5'UTR	chr11:66114497-66115525	Island
cg27650678	11	66636318	0.101	0.019	++++++	1.123e-07	3.09676e-05			PC;PC;PC	NM_022172;NM_000920;NM_001040716	Body;Body;Body
cg10740563	11	66790615	0.0821	0.0192	++++++	1.86e-05	0.00181801			SYT12	NM_177963	TSS1500	chr11:66790543-66791440	Island
cg05572179	11	67139907	0.1264	0.024	++++++	1.364e-07	3.61944e-05		rs61891587	LOC100130987;CLCF1;CLCF1	NR_024469;NM_013246;NM_001166212	Body;Body;5'UTR	chr11:67139887-67141146	Island
cg26250609	11	67351273	0.0913	0.0238	++++++	0.0001209	0.00681267	rs45485891		GSTP1;GSTP1	NM_000852;NM_000852	1stExon;5'UTR	chr11:67350928-67351953	Island
cg11566244	11	67351786	0.0982	0.0231	++++++	2.087e-05	0.00197884	rs75705803		GSTP1	NM_000852	Body	chr11:67350928-67351953	Island
cg09062970	11	67373652	-0.1226	0.0239	------	2.844e-07	6.72921e-05			NDUFV1;NDUFV1	NM_007103;NM_001166102	TSS1500;TSS1500	chr11:67374150-67374726	N_Shore
cg07581395	11	67895682	0.0992	0.0229	++++++	1.467e-05	0.00152856						chr11:67895786-67896104	N_Shore
cg22203081	11	68227804	0.1127	0.0269	++++++	2.782e-05	0.00244096	rs11605824		SAPS3;SAPS3;SAPS3;SAPS3;SAPS3;SAPS3	NM_001164163;NM_001164162;NM_001164164;NM_001164160;NM_001164161;NM_018312	TSS1500;TSS1500;TSS1500;TSS1500;TSS1500;TSS1500	chr11:68227860-68228608	N_Shore
cg24419164	11	69455962	0.086	0.0229	++++++	0.0001765	0.00880516			CCND1;CCND1	NM_053056;NM_053056	1stExon;5'UTR	chr11:69451136-69458596	Island				X
cg23978357	11	69490378	0.1259	0.0328	++++++	0.0001245	0.00695603			ORAOV1	NM_153451	TSS1500	chr11:69489754-69490329	S_Shore				X
cg00167941	11	70116446	-0.1396	0.0185	------	4.395e-14	4.61442e-11			PPFIA1;PPFIA1	NM_177423;NM_003626	TSS1500;TSS1500	chr11:70116237-70117497	Island
cg13414679	11	70243843	0.0923	0.0224	++++++	3.827e-05	0.0030864			CTTN;CTTN	NM_138565;NM_005231	TSS1500;TSS1500	chr11:70244288-70245001	N_Shore				X
cg06039161	11	70672835	0.1159	0.0266	++++++	1.346e-05	0.00143749			SHANK2	NM_012309	Body	chr11:70672834-70673055	Island
cg07332880	11	71790279	0.1462	0.0291	++++++	4.87e-07	0.000105818			NUMA1;LRTOMT;LRTOMT;LRTOMT;LRTOMT;LRTOMT;LRTOMT	NM_006185;NM_001145309;NR_026886;NM_001145310;NM_001145307;NM_145309;NM_001145308	5'UTR;TSS1500;TSS1500;TSS1500;TSS1500;TSS1500;TSS1500	chr11:71791385-71791960	N_Shore
cg23801021	11	72353434	-0.1771	0.0273	------	9.532e-11	5.67564e-08			PDE2A;PDE2A;PDE2A;PDE2A;PDE2A	NM_001143839;NR_026572;NM_001146209;NM_001143839;NM_002599	1stExon;Body;Body;5'UTR;Body	chr11:72353222-72354358	Island
cg05957169	11	72388187	0.1389	0.0362	++++++	0.0001216	0.00684375											X
cg07297954	11	72526097	0.0642	0.0146	++++++	1.02e-05	0.00116744	rs10751216		ATG16L2	NM_033388	Body	chr11:72525005-72526098	Island
cg27431671	11	72810801	0.1064	0.0208	++++++	3.322e-07	7.66785e-05			FCHSD2	NM_014824	Body
cg09573890	11	73087205	0.11	0.028	++++++	8.412e-05	0.00534189			RELT;RELT	NM_032871;NM_152222	TSS1500;TSS200	chr11:73087229-73088294	N_Shore
cg01215957	11	73309852	-0.1685	0.0349	------	1.366e-06	0.000240624			FAM168A	NM_015159	TSS1500	chr11:73308799-73309500	S_Shore
cg06329735	11	75139390	-0.5326	0.0813	------	5.778e-11	3.54727e-08			KLHL35	NM_001039548	Body	chr11:75139454-75139817	N_Shore
cg05353869	11	75139544	-0.4983	0.0842	------	3.31e-09	1.39462e-06			KLHL35	NM_001039548	Body	chr11:75139454-75139817	Island
cg04231094	11	75139680	-0.4133	0.0541	------	2.295e-14	2.52642e-11			KLHL35	NM_001039548	Body	chr11:75139454-75139817	Island
cg10909185	11	75139736	-0.6731	0.1107	------	1.213e-09	5.64365e-07			KLHL35	NM_001039548	Body	chr11:75139454-75139817	Island
cg19149691	11	75140541	-0.4604	0.0492	------	7.863e-21	1.82305e-17			KLHL35	NM_001039548	Body	chr11:75140737-75141849	N_Shore
cg11719952	11	75140567	-0.4077	0.043	------	2.303e-21	5.59178e-18			KLHL35	NM_001039548	Body	chr11:75140737-75141849	N_Shore
cg16547529	11	75140681	-0.1997	0.0255	------	4.43e-15	5.4074e-12			KLHL35	NM_001039548	Body	chr11:75140737-75141849	N_Shore				X
cg08792677	11	75379173	0.0573	0.0143	++++++	6.049e-05	0.00425274			MAP6;MAP6	NM_033063;NM_207577	1stExon;1stExon	chr11:75378416-75379882	Island
cg01691530	11	76381971	0.0723	0.0167	++++++	1.478e-05	0.00153463	rs3814710		LRRC32;LRRC32	NM_005512;NM_001128922	TSS1500;TSS200	chr11:76381449-76382295	Island
cg11546709	11	76492260	0.0792	0.0212	++++++	0.0001838	0.00904324						chr11:76494416-76495672	N_Shelf
cg04610274	11	76504541	0.0614	0.0162	++++++	0.000146	0.00776126			TSKU	NM_015516	5'UTR
cg25625514	11	76535564	0.0925	0.0215	++++++	1.678e-05	0.00168619
cg04058752	11	76751369	-0.2092	0.0314	------	2.494e-11	1.62233e-08			B3GNT6	NM_138706	Body	chr11:76750692-76751778	Island				X
cg16798348	11	76751596	-0.2238	0.032	------	2.611e-12	2.02165e-09		rs11292200	B3GNT6	NM_138706	Body	chr11:76750692-76751778	Island
cg20232503	11	77125157	0.1144	0.0256	++++++	7.667e-06	0.000942233			PAK1;PAK1	NM_002576;NM_001128620	5'UTR;5'UTR	chr11:77122736-77123088	S_Shelf
cg08794954	11	79124571	0.167	0.0324	++++++	2.603e-07	6.25164e-05			ODZ4	NM_001098816	5'UTR
cg02692785	11	84148821	0.1012	0.0259	++++++	9.677e-05	0.00587235			DLG2;DLG2	NM_001142699;NM_001364	Body;Body
cg07236114	11	84254533	0.1063	0.0285	++++++	0.0001905	0.00927285			DLG2;DLG2	NM_001142699;NM_001364	Body;Body						X
cg02687418	11	85393765	-0.326	0.0468	------	3.299e-12	2.50299e-09
cg13906860	11	85393895	-0.2238	0.0363	------	6.926e-10	3.40165e-07
cg26349554	11	85522295	-0.1378	0.0361	------	0.0001368	0.00740209	rs2044392		SYTL2	NM_032943	TSS200	chr11:85521991-85522285	S_Shore
cg13391116	11	86383236	0.074	0.0176	++++++	2.742e-05	0.0024171			ME3;ME3;ME3;ME3	NM_006680;NM_001014811;NM_001014811;NM_001161586	5'UTR;1stExon;5'UTR;5'UTR	chr11:86382695-86383586	Island
cg23214764	11	86511210	0.0934	0.0237	++++++	7.871e-05	0.00509131			PRSS23	NM_007173	TSS1500	chr11:86511184-86511889	Island
cg23351584	11	86512100	0.136	0.0304	++++++	7.638e-06	0.000940061		rs34509467	PRSS23	NM_007173	5'UTR	chr11:86511184-86511889	S_Shore
cg12438576	11	89232216	0.2885	0.0354	++++++	3.526e-16	4.92708e-13			NOX4	NM_001143837	5'UTR
cg12323850	11	94245795	0.1093	0.0276	++++++	7.307e-05	0.004825						chr11:94245546-94245891	Island
cg02322400	11	95980186	0.1295	0.0349	++++++	0.0002109	0.00993605			MAML2	NM_032427	Body
cg16837326	11	102188076	0.0944	0.0241	++++++	8.862e-05	0.00553562			BIRC3;BIRC3	NM_182962;NM_001165	TSS200;TSS200	chr11:102188179-102188440	N_Shore
cg08596000	11	104035204	0.0951	0.0243	++++++	9.299e-05	0.00570807			PDGFD;PDGFD	NM_025208;NM_033135	TSS200;TSS200	chr11:104034536-104035058	S_Shore
cg21002651	11	104905889	0.1228	0.033	++++++	0.0001982	0.00952147			CASP1;CASP1;CASP1;CASP1;CASP1	NM_001223;NM_033292;NM_033294;NM_033293;NM_033295	Body;Body;Body;Body;Body
cg23429507	11	105893108	0.1059	0.0253	++++++	2.863e-05	0.00249305			KIAA1826	NM_032424	TSS200	chr11:105892725-105892952	S_Shore
cg02989669	11	106889320	0.0741	0.0188	++++++	7.94e-05	0.00512078			GUCY1A2	NM_000855	TSS200	chr11:106888323-106890203	Island
cg04180462	11	107993298	0.0712	0.0176	++++++	5.191e-05	0.00382654	rs57663127		ACAT1	NM_000019	Body	chr11:107992004-107992731	S_Shore
cg14473297	11	108369884	-0.1961	0.0397	------	7.964e-07	0.000156569			KDELC2	NM_153705	TSS1500	chr11:108368498-108369407	S_Shore
cg20577535	11	108464736	0.1346	0.0254	++++++	1.177e-07	3.21575e-05			EXPH5	NM_015065	TSS1500	chr11:108463598-108464103	S_Shore
ch.11.110379701F	11	110874491	0.1496	0.0342	++++++	1.236e-05	0.00135131
cg17390301	11	111250093	0.1662	0.0343	++++++	1.234e-06	0.000222085			POU2AF1;POU2AF1	NM_006235;NM_006235	1stExon;5'UTR						X
cg19820372	11	111411216	0.0721	0.0171	++++++	2.541e-05	0.00228506			LAYN	NM_178834	TSS200	chr11:111410932-111412199	Island
cg06966040	11	111895303	0.1087	0.0242	++++++	6.745e-06	0.000852918			DLAT	NM_001931	TSS1500	chr11:111895576-111896447	N_Shore
cg22399458	11	112038039	-0.1604	0.0397	------	5.299e-05	0.00388271			TEX12	NM_031275	TSS200
cg07733800	11	112831841	0.1037	0.0257	++++++	5.486e-05	0.00397342	rs77149491		NCAM1;NCAM1;NCAM1	NM_000615;NM_001076682;NM_181351	TSS200;TSS200;TSS200	chr11:112832524-112834490	N_Shore
cg21650077	11	112831853	0.1019	0.0252	++++++	5.442e-05	0.00395536	rs77149491		NCAM1;NCAM1;NCAM1	NM_000615;NM_001076682;NM_181351	TSS200;TSS200;TSS200	chr11:112832524-112834490	N_Shore				X
cg18517222	11	113660756	-0.3317	0.0428	------	9.215e-15	1.06826e-11						chr11:113660755-113661046	Island
cg24270244	11	114271111	0.1117	0.0197	++++++	1.439e-08	5.17959e-06			RBM7;C11orf71;C11orf71	NM_016090;NM_019021;NM_019021	TSS1500;1stExon;5'UTR	chr11:114270799-114271690	Island
cg13837721	11	116147580	0.1077	0.0285	++++++	0.0001589	0.00821142
cg21870551	11	116661043	-0.1002	0.0185	------	5.567e-08	1.69632e-05	rs34832733		APOA5;APOA5	NM_001166598;NM_052968	Body;Body	chr11:116661034-116661410	Island
cg09044186	11	116661388	-0.3194	0.0424	------	5.061e-14	5.25098e-11			APOA5;APOA5	NM_001166598;NM_052968	Body;Body	chr11:116661034-116661410	Island
cg25454270	11	116661678	-0.2092	0.027	------	8.754e-15	1.01766e-11			APOA5;APOA5	NM_001166598;NM_052968	Body;Body	chr11:116661034-116661410	S_Shore
cg13090478	11	116706372	0.1371	0.0278	++++++	8.523e-07	0.000165096						chr11:116706481-116706910	N_Shore
cg00142925	11	116706562	0.1092	0.0238	++++++	4.634e-06	0.000635762	rs5080		APOA1	NM_000039	Body	chr11:116706481-116706910	Island
cg15609678	11	117477155	0.0966	0.0235	++++++	3.945e-05	0.00315764			DSCAML1	NM_020693	Body						X
cg19703610	11	117667737	0.0709	0.0178	++++++	6.955e-05	0.00467051			DSCAML1	NM_020693	Body	chr11:117666634-117668141	Island
cg08498647	11	118550644	-0.071	0.0188	------	0.0001614	0.0082849			TREH	NM_007180	TSS1500
cg22307649	11	118889171	0.0864	0.0225	++++++	0.0001264	0.00702812	rs11217125		TRAPPC4;RPS25	NM_016146;NM_001028	TSS200;TSS200	chr11:118888878-118890115	Island
cg03947203	11	118987153	-0.1201	0.023	------	1.781e-07	4.54832e-05			C2CD2L	NM_014807	3'UTR						X
cg15407505	11	119613061	0.149	0.0358	++++++	3.231e-05	0.00273098						chr11:119613005-119613521	Island				X
cg09938664	11	119662882	0.1029	0.0265	++++++	0.0001063	0.00625139
cg24887262	11	120040134	0.0544	0.0145	++++++	0.0001819	0.00898705						chr11:120039601-120040210	Island
cg00284146	11	120081143	0.107	0.0254	++++++	2.458e-05	0.0022312	rs78777904		OAF	NM_178507	TSS1500	chr11:120081487-120082345	N_Shore
cg26681847	11	120208749	0.1538	0.0316	++++++	1.16e-06	0.000211426			ARHGEF12	NM_015313	Body	chr11:120206460-120207649	S_Shore
cg07415423	11	120387622	0.1223	0.0251	++++++	1.098e-06	0.000201899	rs72315773
cg23315601	11	120590134	0.1392	0.0278	++++++	5.596e-07	0.00011783			GRIK4	NM_014619	Body
cg02366262	11	121297716	0.0883	0.0233	++++++	0.0001498	0.00790857						chr11:121297942-121298160	N_Shore
cg22136098	11	121297737	0.0889	0.0196	++++++	6.013e-06	0.00077741						chr11:121297942-121298160	N_Shore
cg22327175	11	121323934	0.1441	0.0286	++++++	4.622e-07	0.000100905			SORL1	NM_003105	Body	chr11:121322538-121323302	S_Shore
cg23834919	11	122078745	0.1531	0.0387	++++++	7.542e-05	0.00494556
cg19333100	11	123229032	0.1149	0.0295	++++++	9.965e-05	0.00598066						chr11:123229125-123229472	N_Shore				X
cg05289253	11	123301674	0.1382	0.0372	++++++	0.000201	0.0096148						chr11:123301049-123302149	Island
cg11482376	11	124709245	0.1157	0.0292	++++++	7.646e-05	0.00498227						chr11:124709222-124709957	Island
cg15436551	11	126873580	0.0763	0.0194	++++++	8.651e-05	0.00543925						chr11:126873091-126873809	Island
cg04843085	11	128776548	0.2405	0.0364	++++++	3.81e-11	2.41406e-08			C11orf45;KCNJ5	NM_145013;NM_000890	TSS1500;5'UTR
cg18971175	11	129183160	0.1294	0.0212	++++++	1.003e-09	4.7627e-07											X
cg03131729	11	129183282	0.1089	0.0276	++++++	8.076e-05	0.00518432
cg10068989	11	129244122	0.0931	0.0235	++++++	7.267e-05	0.0048115						chr11:129243998-129244567	Island				X
cg04268950	11	130298854	0.0919	0.0219	++++++	2.795e-05	0.00244925			ADAMTS8	NM_007037	TSS1500	chr11:130297401-130298517	S_Shore
cg06007395	11	132182675	0.1295	0.0339	++++++	0.0001367	0.00739861			NTM;NTM;NTM;NTM	NM_001144059;NM_001048209;NM_001144058;NM_016522	Body;Body;Body;Body
cg11747462	11	132869600	0.1052	0.0245	++++++	1.818e-05	0.00178791			OPCML	NM_001012393	Body
cg20122043	11	132912205	0.1045	0.0237	++++++	1.029e-05	0.00117354			OPCML	NM_001012393	Body						X
cg23808004	11	134145490	0.1157	0.0278	++++++	3.15e-05	0.00267999		rs77475212	GLB1L3	NM_001080407	TSS1500	chr11:134145559-134147180	N_Shore
cg08822616	11	134257514	-0.1139	0.0264	------	1.586e-05	0.00161803			B3GAT1;B3GAT1	NM_018644;NM_054025	Body;Body	chr11:134257428-134257631	Island				X
cg23515411	11	134632361	0.1701	0.0336	++++++	3.974e-07	8.94138e-05						chr11:134632045-134632987	Island
cg03833982	12	685403	0.1445	0.0334	++++++	1.511e-05	0.00156264			NINJ2	NM_016533	Body
cg07816873	12	1100472	-0.5057	0.03	------	1.066e-63	1.52554e-59	rs10849611		ERC1;ERC1;ERC1;ERC1;ERC1;ERC1;ERC1	NM_178039;NM_178040;NR_027948;NM_178040;NR_027949;NM_178039;NR_027946	1stExon;5'UTR;Body;1stExon;Body;5'UTR;Body	chr12:1099557-1100785	Island
cg01173912	12	1771358	0.1535	0.038	++++++	5.471e-05	0.00396879						chr12:1770701-1771476	Island
cg23369234	12	2511478	0.0902	0.02	++++++	6.473e-06	0.000824553			CACNA1C;CACNA1C;CACNA1C;CACNA1C;CACNA1C;CACNA1C;CACNA1C;CACNA1C;CACNA1C;CACNA1C;CACNA1C;CACNA1C;CACNA1C;CACNA1C;CACNA1C;CACNA1C;CACNA1C;CACNA1C;CACNA1C;CACNA1C;CACNA1C;CACNA1C;CACNA1C	NM_001129844;NM_001129827;NM_001129839;NM_001129834;NM_001129841;NM_000719;NM_001129830;NM_001167625;NM_001129843;NM_001167624;NM_001129835;NM_001129837;NM_001167623;NM_001129840;NM_199460;NM_001129833;NM_001129832;NM_001129829;NM_001129846;NM_001129836;NM_001129838;NM_001129831;NM_001129842	Body;Body;Body;Body;Body;Body;Body;Body;Body;Body;Body;Body;Body;Body;Body;Body;Body;Body;Body;Body;Body;Body;Body
cg26194089	12	2862360	0.1037	0.0235	++++++	1.024e-05	0.00117041						chr12:2861782-2862472	Island
cg25697152	12	3067777	-0.152	0.023	------	3.927e-11	2.4844e-08			TEAD4;TEAD4;TEAD4	NM_201443;NM_003213;NM_201441	TSS1500;TSS1500;TSS1500	chr12:3067960-3069444	N_Shore
cg03397307	12	3862423	0.175	0.0326	++++++	7.976e-08	2.30995e-05			EFCAB4B;EFCAB4B;EFCAB4B	NM_001144959;NM_032680;NM_001144958	TSS200;TSS200;TSS200	chr12:3862068-3862606	Island
cg16133088	12	3862428	0.1749	0.0347	++++++	4.633e-07	0.000101039			EFCAB4B;EFCAB4B;EFCAB4B	NM_001144959;NM_032680;NM_001144958	TSS200;TSS200;TSS200	chr12:3862068-3862606	Island
cg05972871	12	3862444	0.1831	0.0319	++++++	9.448e-09	3.56249e-06			EFCAB4B;EFCAB4B;EFCAB4B	NM_001144959;NM_032680;NM_001144958	TSS200;TSS200;TSS200	chr12:3862068-3862606	Island				X
cg26955987	12	3862457	0.1262	0.0275	++++++	4.385e-06	0.000609458			EFCAB4B;EFCAB4B;EFCAB4B	NM_001144959;NM_032680;NM_001144958	TSS200;TSS200;TSS200	chr12:3862068-3862606	Island				X
cg03485694	12	3862473	0.0799	0.0163	++++++	8.727e-07	0.000168301			EFCAB4B;EFCAB4B;EFCAB4B	NM_001144959;NM_032680;NM_001144958	TSS200;TSS200;TSS200	chr12:3862068-3862606	Island
cg18566594	12	4381435	0.1022	0.0191	++++++	8.213e-08	2.37226e-05			CCND2	NM_001759	TSS1500	chr12:4378366-4382222	Island				X
cg21462428	12	4381448	0.1353	0.0221	++++++	9.672e-10	4.62445e-07			CCND2	NM_001759	TSS1500	chr12:4378366-4382222	Island				X
cg13575161	12	4381792	0.1691	0.0328	++++++	2.627e-07	6.29835e-05			CCND2	NM_001759	TSS1500	chr12:4378366-4382222	Island				X
cg21057429	12	4382425	0.0971	0.0232	++++++	2.718e-05	0.00240053			CCND2	NM_001759	TSS1500	chr12:4383193-4384405	N_Shore
cg07178945	12	4488800	0.0972	0.0224	++++++	1.358e-05	0.00144696			FGF23;FGF23	NM_020638;NM_020638	5'UTR;1stExon						X
cg23219570	12	4488893	0.0823	0.0213	++++++	0.0001121	0.00648045			FGF23;FGF23	NM_020638;NM_020638	5'UTR;1stExon						X
cg08832227	12	5020693	-0.2486	0.0434	------	1.034e-08	3.85904e-06			KCNA1	NM_000217	Body	chr12:5018585-5021171	Island
cg25027788	12	6167002	0.1001	0.0243	++++++	3.902e-05	0.0031341			VWF	NM_000552	Body	chr12:6166873-6167258	Island				X
cg24427724	12	6234257	0.0881	0.0197	++++++	8.036e-06	0.000977737		rs61750447	VWF	NM_000552	TSS1500						X
cg04199609	12	6310100	0.0898	0.0188	++++++	1.767e-06	0.000296296			CD9	NM_001769	Body	chr12:6309152-6310392	Island
cg15350627	12	6642201	0.0942	0.0243	++++++	0.0001044	0.0061773			GAPDH	NM_002046	TSS1500	chr12:6643261-6644607	N_Shore
cg16119239	12	6730309	-0.1042	0.0254	------	4.165e-05	0.00327996			LPAR5;LPAR5	NM_020400;NM_001142961	Body;Body	chr12:6729248-6730310	Island
cg13895322	12	6877740	0.069	0.0161	++++++	1.815e-05	0.00178665			PTMS	NM_002824	Body	chr12:6875481-6876923	S_Shore
cg26272585	12	6961045	0.0756	0.0154	++++++	8.382e-07	0.000162858	rs11609766		USP5;USP5;CDCA3	NM_001098536;NM_003481;NM_031299	TSS1500;TSS1500;TSS1500	chr12:6961005-6961873	Island				X
cg05416911	12	7176049	0.0552	0.0142	++++++	0.0001014	0.0060533			C1S;C1S	NM_001734;NM_201442	Body;Body
cg22742344	12	7282304	0.14	0.0346	++++++	5.137e-05	0.00380498			CLSTN3;RBP5	NM_014718;NM_031491	TSS1500;TSS1500
cg02630277	12	10704074	-0.117	0.0306	------	0.0001298	0.00714916
cg12403778	12	11804115	0.1109	0.0288	++++++	0.0001174	0.00667893			ETV6	NM_001987	Body	chr12:11801853-11802218	S_Shore
cg26213780	12	12764752	0.0855	0.0174	++++++	8.778e-07	0.000168892			CREBL2	NM_001310	TSS200	chr12:12764751-12765205	Island
cg11644746	12	13043866	0.105	0.023	++++++	4.886e-06	0.000661371			GPRC5A	NM_003979	TSS200	chr12:13044042-13044667	N_Shore
cg12806797	12	14926572	0.1442	0.0312	++++++	3.711e-06	0.000536254			H2AFJ;H2AFJ	NM_177925;NR_027716	TSS1500;TSS1500	chr12:14927291-14928023	N_Shore
cg26127836	12	14926744	0.351	0.0486	++++++	5.117e-13	4.53242e-10			H2AFJ;H2AFJ	NM_177925;NR_027716	TSS1500;TSS1500	chr12:14927291-14928023	N_Shore				X
cg07112131	12	14926909	0.2164	0.0374	++++++	7.489e-09	2.91016e-06			H2AFJ;H2AFJ	NM_177925;NR_027716	TSS1500;TSS1500	chr12:14927291-14928023	N_Shore
cg09163005	12	14926986	0.2742	0.0494	++++++	2.898e-08	9.58337e-06			H2AFJ;H2AFJ	NM_177925;NR_027716	TSS1500;TSS1500	chr12:14927291-14928023	N_Shore
cg03111818	12	14927076	0.2137	0.0418	++++++	3.263e-07	7.54846e-05			H2AFJ;H2AFJ	NR_027716;NM_177925	TSS200;TSS200	chr12:14927291-14928023	N_Shore				X
cg05081223	12	14927804	0.0868	0.0228	++++++	0.0001355	0.007349	rs6645		H2AFJ;H2AFJ;H2AFJ	NM_177925;NR_027716;NM_177925	1stExon;Body;3'UTR	chr12:14927291-14928023	Island				X
cg18802268	12	18735475	0.1339	0.0347	++++++	0.0001148	0.00658062			PIK3C2G	NM_004570	Body
cg04061752	12	19350090	0.0855	0.0193	++++++	9.209e-06	0.00107932		rs2417771	PLEKHA5;PLEKHA5	NM_019012;NR_026568	Body;Body
cg05389560	12	21654664	0.1399	0.0371	++++++	0.0001622	0.00831979			RECQL;RECQL;GOLT1B	NM_032941;NM_002907;NM_016072	TSS200;TSS200;TSS200	chr12:21654396-21654956	Island
cg04011247	12	25102274	0.1234	0.0228	++++++	6.127e-08	1.83728e-05		rs78797228	BCAT1;BCAT1	NM_005504;NM_005504	1stExon;5'UTR	chr12:25101607-25102073	S_Shore				X
cg09265876	12	25537944	0.1143	0.0299	++++++	0.0001356	0.00735346						chr12:25538132-25538344	N_Shore				X
cg08814698	12	27090715	0.136	0.0332	++++++	4.176e-05	0.00328613			C12orf11;FGFR1OP2	NM_018164;NM_015633	5'UTR;TSS1500	chr12:27091158-27091857	N_Shore
cg21522254	12	27175280	0.115	0.027	++++++	2.043e-05	0.00194824			MED21	NM_004264	TSS1500	chr12:27175342-27175843	N_Shore				X
cg08275602	12	29935873	0.1694	0.0388	++++++	1.263e-05	0.00136893			TMTC1	NM_175861	5'UTR	chr12:29935995-29937433	N_Shore
cg21701379	12	31079694	0.0598	0.0161	++++++	0.0002025	0.00966094			TSPAN11	NM_001080509	TSS200	chr12:31079243-31079878	Island
cg01225095	12	32909323	-0.287	0.0286	------	8.941e-24	2.65046e-20			YARS2	NM_001040436	TSS1500	chr12:32908374-32908981	S_Shore
cg21043657	12	33590837	-0.2143	0.0299	------	8.243e-13	7.09745e-10			SYT10	NM_198992	Body	chr12:33591763-33593050	N_Shore
cg00097357	12	33591336	-0.3949	0.0307	------	5.908e-38	4.71521e-34			SYT10	NM_198992	Body	chr12:33591763-33593050	N_Shore		X		X
cg18232816	12	33591505	-0.3157	0.0349	------	1.529e-19	3.05076e-16			SYT10	NM_198992	Body	chr12:33591763-33593050	N_Shore
cg23950724	12	33593177	-0.0802	0.0211	------	0.0001437	0.00766847			SYT10	NM_198992	TSS1500	chr12:33591763-33593050	S_Shore
cg15655495	12	38532458	0.4827	0.0302	++++++	1.577e-57	2.04525e-53						chr12:38532028-38532615	Island
cg09732486	12	41086050	0.0949	0.0256	++++++	0.0002029	0.00967335			CNTN1;CNTN1	NM_175038;NM_001843	TSS1500;TSS1500	chr12:41086522-41087102	N_Shore
cg03162359	12	45610751	0.1019	0.0214	++++++	2.01e-06	0.000328417	rs3759082		ANO6;PLEKHA9;ANO6;ANO6	NM_001142679;NM_015899;NM_001142680;NM_001025356	Body;TSS1500;Body;Body	chr12:45609713-45610752	Island				X
cg05734154	12	46385073	-0.1622	0.0349	------	3.378e-06	0.000501044			SFRS2IP	NM_004719	TSS1500	chr12:46385607-46385887	N_Shore
cg09973502	12	46766012	0.0769	0.0175	++++++	1.099e-05	0.00123538			SLC38A2	NM_018976	5'UTR	chr12:46765134-46766633	Island
cg23829395	12	46796953	0.1368	0.0297	++++++	3.961e-06	0.000564711
cg09792000	12	47225979	-0.1833	0.0349	------	1.477e-07	3.87715e-05						chr12:47224912-47225664	S_Shore
cg08005660	12	47226005	-0.1542	0.0346	------	8.524e-06	0.00102007						chr12:47224912-47225664	S_Shore
cg12075247	12	47226029	-0.1344	0.0342	------	8.719e-05	0.00547162	rs12318756					chr12:47224912-47225664	S_Shore				X
cg12091498	12	47226255	-0.1232	0.0302	------	4.5e-05	0.00346423						chr12:47224912-47225664	S_Shore
cg07288557	12	47226301	-0.1292	0.0238	------	5.551e-08	1.69393e-05						chr12:47224912-47225664	S_Shore				X
cg08730239	12	47226453	-0.1243	0.0292	------	2.133e-05	0.00201051						chr12:47224912-47225664	S_Shore				X
cg13640200	12	47474202	0.1005	0.025	++++++	5.985e-05	0.00421924	rs74083838		AMIGO2;AMIGO2	NM_181847;NM_001143668	TSS1500;TSS1500	chr12:47473177-47474120	S_Shore
cg08184792	12	48592270	0.1438	0.0359	++++++	6.104e-05	0.00427625						chr12:48591977-48592785	Island
cg03200309	12	48722990	0.1288	0.0239	++++++	6.966e-08	2.06352e-05			H1FNT;H1FNT	NM_181788;NM_181788	5'UTR;1stExon	chr12:48723323-48723876	N_Shore
cg15711744	12	48866138	0.1314	0.0258	++++++	3.444e-07	7.90111e-05			ANP32D	NM_012404	TSS1500
cg04152629	12	49211867	0.094	0.0219	++++++	1.695e-05	0.00169875			CACNB3	NM_000725	TSS1500	chr12:49212162-49212642	N_Shore
cg22864266	12	49319673	0.0836	0.02	++++++	2.828e-05	0.00247139			FKBP11;FKBP11;FKBP11	NM_001143781;NM_001143782;NM_016594	TSS1500;TSS1500;TSS1500	chr12:49318486-49319476	S_Shore
cg07370261	12	49504051	0.0729	0.0191	++++++	0.00013	0.00715543			LMBR1L	NM_018113	Body	chr12:49504035-49504642	Island
cg25763520	12	49687715	-0.1343	0.028	------	1.674e-06	0.000283681			PRPH	NM_006262	TSS1500	chr12:49688873-49691360	N_Shore				X
cg05775627	12	49690254	-0.1007	0.0229	------	1.112e-05	0.00124864			PRPH	NM_006262	Body	chr12:49688873-49691360	Island
cg01700003	12	49730800	0.0903	0.0213	++++++	2.195e-05	0.00204848			C1QL4;C1QL4	NM_001008223;NM_001008223	1stExon;5'UTR	chr12:49729728-49731162	Island				X
cg13247069	12	49961998	0.0712	0.0189	++++++	0.000169	0.00855858			MCRS1	NM_006337	TSS200	chr12:49961630-49962219	Island
cg19660618	12	50222159	0.0567	0.0147	++++++	0.0001131	0.00651738			LOC100286844;NCKAP5L;NCKAP5L;LOC100286844;LOC100286844	NR_027500;NM_001037806;NM_001037806;NR_027501;NR_027499	TSS200;1stExon;5'UTR;TSS200;TSS200	chr12:50221558-50222609	Island
cg00760992	12	50223054	0.081	0.0209	++++++	0.0001032	0.00612989		rs34688439	LOC100286844;NCKAP5L;LOC100286844;LOC100286844	NR_027500;NM_001037806;NR_027501;NR_027499	Body;TSS1500;Body;Body	chr12:50221558-50222609	S_Shore				X
cg17948386	12	50451212	0.0681	0.0182	++++++	0.000181	0.00895751			ACCN2;ACCN2	NM_001095;NM_020039	TSS1500;TSS1500	chr12:50451197-50451943	Island
cg01372605	12	50505957	0.091	0.0205	++++++	8.713e-06	0.00103641			C12orf62;C12orf62	NM_032901;NM_032901	5'UTR;1stExon	chr12:50505138-50506235	Island
cg07233908	12	51442043	0.065	0.0155	++++++	2.691e-05	0.00238417			LETMD1;LETMD1	NM_001024668;NM_015416	TSS200;TSS200	chr12:51441598-51442187	Island
cg05760722	12	52115238	0.1875	0.0334	++++++	1.888e-08	6.57339e-06			SCN8A	NM_014191	Body	chr12:52115410-52115679	N_Shore
cg19156231	12	52115539	0.1216	0.0313	++++++	9.974e-05	0.00598433			SCN8A	NM_014191	Body	chr12:52115410-52115679	Island
cg24946795	12	52115674	0.1474	0.0296	++++++	6.574e-07	0.000134619		rs76222829	SCN8A	NM_014191	Body	chr12:52115410-52115679	Island
cg09043511	12	52305945	0.0917	0.0228	++++++	5.663e-05	0.00405352			ACVRL1;ACVRL1	NM_000020;NM_001077401	5'UTR;TSS200	chr12:52309034-52309337	N_Shelf
cg14242936	12	52404134	0.0942	0.0232	++++++	4.901e-05	0.00368743			GRASP	NM_181711	Body	chr12:52400467-52401696	S_Shelf
cg19374752	12	52404151	0.09	0.0223	++++++	5.305e-05	0.00388573			GRASP	NM_181711	Body	chr12:52400467-52401696	S_Shelf				X
cg15608277	12	53184086	0.1504	0.0378	++++++	7.052e-05	0.00470831	rs35394995		KRT3	NM_057088	Body	chr12:53183713-53183931	S_Shore
cg08802944	12	53874760	0.1101	0.0213	++++++	2.422e-07	5.87473e-05			PCBP2;PCBP2;PCBP2;PCBP2;PCBP2;PCBP2;PCBP2;MAP3K12	NM_031989;NM_001128911;NM_001128912;NM_001128913;NM_001098620;NM_001128914;NM_005016;NM_006301	3'UTR;3'UTR;3'UTR;3'UTR;3'UTR;3'UTR;3'UTR;3'UTR						X
cg12097550	12	54068942	-0.0956	0.0233	------	3.918e-05	0.0031433			ATP5G2;ATP5G2	NM_001002031;NM_005176	Body;Body	chr12:54069625-54070177	N_Shore				X
cg02537491	12	54354162	0.1664	0.0289	++++++	8.671e-09	3.29844e-06						chr12:54354529-54355491	N_Shore				X
cg02371798	12	54363657	0.1267	0.0295	++++++	1.77e-05	0.00175568			HOTAIR	NR_003716	TSS1500	chr12:54366815-54369103	N_Shelf
cg02510471	12	54368639	-0.2053	0.0326	------	3.01e-10	1.59948e-07			HOXC11	NM_014212	Body	chr12:54366815-54369103	Island
cg23828720	12	54393670	0.1136	0.0297	++++++	0.0001307	0.00717778			HOXC9	NM_006897	TSS1500	chr12:54393374-54394648	Island
cg06714180	12	54409525	0.116	0.0309	++++++	0.0001725	0.00867338			HOXC4;HOXC6;HOXC5	NM_014620;NM_153693;NR_003084	TSS1500;TSS1500;TSS1500	chr12:54408426-54408713	S_Shore
cg00243574	12	54410727	0.2808	0.0238	++++++	3.388e-32	2.09861e-28			HOXC4;HOXC5;HOXC4;HOXC6;HOXC6	NM_014620;NR_003084;NM_014620;NM_153693;NM_153693	5'UTR;Body;1stExon;1stExon;5'UTR	chr12:54411709-54412131	N_Shore
cg10593493	12	54411753	0.0808	0.0217	++++++	0.0001991	0.00954923			HOXC4;HOXC5;HOXC6	NM_014620;NR_003084;NM_153693	5'UTR;Body;5'UTR	chr12:54411709-54412131	Island
cg04576672	12	54422239	0.1329	0.0302	++++++	1.094e-05	0.00123109			HOXC4;HOXC5;HOXC6;HOXC6;HOXC6	NM_014620;NR_003084;NM_004503;NM_004503;NM_153693	5'UTR;Body;5'UTR;1stExon;5'UTR	chr12:54423427-54423712	N_Shore
cg15344914	12	54567476	-0.2035	0.0316	------	1.265e-10	7.27138e-08
cg11713274	12	54609870	0.1018	0.0255	++++++	6.503e-05	0.00446311						chr12:54611595-54612038	N_Shore
cg20545544	12	54673867	-0.1526	0.0373	------	4.287e-05	0.00334493			CBX5;HNRNPA1;HNRPA1L-2;HNRNPA1;CBX5	NM_012117;NM_002136;NR_002944;NM_031157;NM_012117	1stExon;TSS1500;TSS1500;TSS1500;5'UTR	chr12:54673814-54674988	Island
cg19470832	12	55419490	0.0893	0.0214	++++++	2.862e-05	0.00249305			NEUROD4	NM_021191	5'UTR
cg01929065	12	56122634	0.0898	0.0233	++++++	0.0001169	0.00666418			CD63;CD63	NM_001040034;NM_001780	5'UTR;5'UTR	chr12:56122017-56123186	Island
cg23200371	12	56367680	-0.2467	0.0356	------	4.339e-12	3.22715e-09	rs77322402		RAB5B	NM_002868	TSS200	chr12:56367636-56368172	Island
cg16134607	12	56512091	-0.1475	0.029	------	3.677e-07	8.3343e-05			ZC3H10;ZC3H10	NM_032786;NM_032786	5'UTR;1stExon	chr12:56511861-56512409	Island
cg22958248	12	56545428	-0.1036	0.0205	------	4.497e-07	9.88738e-05			MYL6B	NM_002475	TSS1500	chr12:56546192-56546411	N_Shore
cg26841507	12	56583252	-0.2112	0.0294	------	6.308e-13	5.48829e-10			SMARCC2;SMARCC2;SMARCC2;SMARCC2;SMARCC2;SMARCC2	NM_001130420;NM_003075;NM_139067;NM_001130420;NM_003075;NM_139067	1stExon;5'UTR;5'UTR;5'UTR;1stExon;1stExon	chr12:56583406-56583682	N_Shore
cg06899799	12	56650233	0.0857	0.0228	++++++	0.0001697	0.00857832			ANKRD52	NM_173595	Body	chr12:56651692-56652527	N_Shore
cg19781472	12	56883202	-0.107	0.0269	------	7.039e-05	0.00470569			GLS2	NM_013267	TSS1500	chr12:56881401-56882702	S_Shore
cg25157914	12	57505529	0.1553	0.0343	++++++	5.778e-06	0.000751605			STAT6	NM_003153	TSS1500
cg02131399	12	57521155	0.099	0.0241	++++++	3.977e-05	0.00317712			LRP1	NM_002332	TSS1500	chr12:57521524-57522159	N_Shore
cg11851129	12	57624530	0.0553	0.0115	++++++	1.595e-06	0.000272856			SHMT2;SHMT2;SHMT2;SHMT2;SHMT2;SHMT2;SHMT2;SHMT2	NM_005412;NM_001166359;NR_029417;NM_001166358;NM_001166357;NR_029415;NM_001166356;NR_029416	Body;5'UTR;Body;5'UTR;5'UTR;Body;Body;Body	chr12:57623420-57623903	S_Shore
cg02059047	12	57634677	0.1388	0.0306	++++++	5.779e-06	0.000751605	rs3923885		NDUFA4L2	NM_020142	TSS1500	chr12:57635240-57635572	N_Shore
cg21660687	12	57853396	0.1028	0.026	++++++	7.54e-05	0.00494503			GLI1;GLI1;GLI1	NM_001167609;NM_005269;NM_001160045	TSS1500;TSS1500;TSS1500	chr12:57853715-57853973	N_Shore
cg04043816	12	57870181	0.0703	0.0184	++++++	0.0001324	0.00724048			ARHGAP9;ARHGAP9;ARHGAP9	NM_032496;NM_001080156;NM_001080157	Body;Body;Body	chr12:57869075-57870182	Island
cg24009736	12	58026342	0.0709	0.0187	++++++	0.0001481	0.00784777			B4GALNT1	NM_001478	5'UTR	chr12:58025661-58027056	Island
cg20424335	12	58119543	0.1446	0.023	++++++	3.146e-10	1.66747e-07			LOC100130776;AGAP2;AGAP2	NR_027032;NM_014770;NM_001122772	TSS1500;3'UTR;3'UTR	chr12:58119909-58121551	N_Shore
cg15357934	12	58138320	0.2778	0.0382	++++++	3.625e-13	3.31372e-10			TSPAN31	NM_005981	TSS1500
cg24502192	12	58138329	0.2691	0.0394	++++++	8.153e-12	5.78396e-09			TSPAN31	NM_005981	TSS1500
cg19351628	12	58246612	0.1428	0.0291	++++++	9.348e-07	0.00017723
cg07170300	12	59434386	0.0844	0.0226	++++++	0.0001917	0.00931161
cg07915282	12	65003120	0.0823	0.0221	++++++	0.0001958	0.00945103			RASSF3	NM_178169	TSS1500	chr12:65003793-65004899	N_Shore
cg24310319	12	65174206	0.0981	0.0263	++++++	0.000191	0.00928957						chr12:65174230-65175169	N_Shore
cg11832404	12	65218258	0.0729	0.0175	++++++	3.125e-05	0.00266308						chr12:65218245-65219143	Island
cg02717150	12	66136179	-0.192	0.0315	------	1.154e-09	5.41161e-07						chr12:66135120-66136400	Island
cg14292572	12	67665055	0.0876	0.0213	++++++	3.975e-05	0.00317712	rs17103644		CAND1	NM_018448	Body	chr12:67663041-67664047	S_Shore
cg13442969	12	68044208	0.1492	0.0306	++++++	1.056e-06	0.000195475			DYRK2;DYRK2	NM_006482;NM_003583	Body;5'UTR	chr12:68042166-68043876	S_Shore
cg19645103	12	69753606	0.076	0.016	++++++	2.176e-06	0.000351664	rs622656		YEATS4;YEATS4	NM_006530;NM_006530	5'UTR;1stExon	chr12:69753445-69754088	Island
cg07911961	12	70083193	0.0846	0.0216	++++++	9.339e-05	0.00572669			BEST3;BEST3	NM_032735;NM_152439	Body;TSS200
cg09240095	12	70759304	0.1052	0.0274	++++++	0.0001261	0.00701708			KCNMB4	NM_014505	TSS1500	chr12:70759437-70761052	N_Shore				X
cg04831505	12	72233240	-0.337	0.0365	------	2.924e-20	6.19135e-17			TBC1D15;TBC1D15;TBC1D15;TBC1D15	NR_027449;NM_001146214;NM_001146213;NM_022771	TSS1500;TSS1500;TSS1500;TSS1500	chr12:72233323-72233635	N_Shore
cg11565911	12	72233249	-0.2773	0.0302	------	4.772e-20	9.8009e-17			TBC1D15;TBC1D15;TBC1D15;TBC1D15	NR_027449;NM_001146214;NM_001146213;NM_022771	TSS1500;TSS1500;TSS1500;TSS1500	chr12:72233323-72233635	N_Shore		X		X
cg14026788	12	72233266	-0.2555	0.0305	------	4.821e-17	7.52176e-14			TBC1D15;TBC1D15;TBC1D15;TBC1D15	NR_027449;NM_001146214;NM_001146213;NM_022771	TSS1500;TSS1500;TSS1500;TSS1500	chr12:72233323-72233635	N_Shore				X
cg06563089	12	75601157	-0.081	0.0191	------	2.321e-05	0.00213723			KCNC2;KCNC2;KCNC2	NM_139137;NM_153748;NM_139136	Body;Body;Body	chr12:75601081-75601752	Island
cg17766651	12	76303552	0.0946	0.0234	++++++	5.215e-05	0.00383606
cg23520422	12	76423956	0.109	0.0252	++++++	1.559e-05	0.00159913	rs6582328		PHLDA1	NM_007350	3'UTR	chr12:76424634-76426316	N_Shore				X
cg27012421	12	77092891	0.1173	0.0277	++++++	2.261e-05	0.002095											X
cg01188936	12	80084361	0.0976	0.0199	++++++	9.957e-07	0.000186392			PAWR	NM_002583	5'UTR	chr12:80083531-80085154	Island				X
cg25176746	12	81102749	-0.1027	0.0259	------	7.113e-05	0.00473305		rs79738065	MYF6	NM_002469	3'UTR	chr12:81102034-81102716	S_Shore
cg04524478	12	81109664	-0.1733	0.0276	------	3.265e-10	1.72176e-07			MYF5	NM_005593	TSS1500	chr12:81110725-81111126	N_Shore
cg06376520	12	81110776	-0.1474	0.0262	------	1.833e-08	6.40339e-06	rs1163261		MYF5;MYF5	NM_005593;NM_005593	1stExon;5'UTR	chr12:81110725-81111126	Island
cg26998717	12	81110893	-0.1435	0.0164	------	2.6e-18	4.69147e-15			MYF5	NM_005593	1stExon	chr12:81110725-81111126	Island
cg21126707	12	81111012	-0.2741	0.0289	------	2.304e-21	5.59178e-18			MYF5	NM_005593	1stExon	chr12:81110725-81111126	Island
cg17222500	12	85306741	-0.1296	0.0314	------	3.606e-05	0.00295118			SLC6A15;SLC6A15;SLC6A15	NM_182767;NM_018057;NM_001146335	TSS200;TSS200;TSS200	chr12:85306282-85306829	Island
cg15408080	12	90057674	0.124	0.033	++++++	0.0001676	0.00851052	rs67134243	rs58244548
cg15104066	12	90102578	-0.3243	0.0408	------	1.86e-15	2.41227e-12			LOC338758	NR_028138	TSS200	chr12:90101436-90104065	Island
cg20425293	12	93861147	-0.3229	0.0327	------	5.42e-23	1.47986e-19			MRPL42;MRPL42;MRPL42	NM_172178;NM_014050;NM_172177	TSS200;TSS200;TSS200	chr12:93861204-93861539	N_Shore
cg23224120	12	93966060	0.1076	0.0229	++++++	2.661e-06	0.000413616			SOCS2	NM_003877	5'UTR	chr12:93963963-93967395	Island
cg07461318	12	96184965	0.0723	0.0195	++++++	0.000203	0.0096759			NTN4	NM_021229	TSS1500	chr12:96183873-96185199	Island
cg18627852	12	96252602	0.0722	0.0193	++++++	0.0001796	0.00891054	rs7975222		SNRPF	NM_003095	TSS200	chr12:96252555-96253029	Island
cg20203596	12	96337004	0.0798	0.0207	++++++	0.0001197	0.00676895			AMDHD1;CCDC38	NM_152435;NM_182496	TSS200;TSS1500	chr12:96336245-96337411	Island
cg26410635	12	96350720	0.1619	0.0333	++++++	1.144e-06	0.000208877			AMDHD1	NM_152435	Body	chr12:96350518-96350721	Island
cg02693818	12	97379556	0.1564	0.0377	++++++	3.338e-05	0.00278793
cg12391352	12	99139768	0.2013	0.0424	++++++	2.034e-06	0.000331686			ANKS1B;ANKS1B;ANKS1B	NM_020140;NM_152788;NM_181670	Body;Body;Body	chr12:99139386-99139769	Island				X
cg10818833	12	99139797	0.13	0.0294	++++++	9.531e-06	0.00110892			ANKS1B;ANKS1B;ANKS1B	NM_020140;NM_152788;NM_181670	Body;Body;Body	chr12:99139386-99139769	S_Shore
cg25516544	12	100660816	0.0586	0.0157	++++++	0.0001922	0.00932825			SCYL2;DEPDC4	NM_017988;NM_152317	TSS1500;1stExon	chr12:100660748-100661646	Island
cg17679455	12	100661645	0.0943	0.0228	++++++	3.636e-05	0.00296696			DEPDC4;SCYL2	NM_152317;NM_017988	TSS1500;5'UTR	chr12:100660748-100661646	Island
cg16005224	12	101603174	-0.0724	0.0182	------	7.045e-05	0.00470591			SLC5A8	NM_145913	Body	chr12:101603387-101603933	N_Shore
cg11549972	12	103358649	0.0867	0.0229	++++++	0.0001525	0.00799618	rs1353768					chr12:103359248-103359629	N_Shore
cg09884423	12	104697220	0.1197	0.0265	++++++	6.469e-06	0.000824296			TXNRD1;TXNRD1;TXNRD1;EID3;TXNRD1;TXNRD1	NM_182729;NM_182743;NM_001093771;NM_001008394;NM_003330;NM_182742	5'UTR;5'UTR;Body;TSS1500;Body;5'UTR	chr12:104697348-104697984	N_Shore
cg22851485	12	105380772	0.1054	0.0273	++++++	0.0001147	0.00657853			C12orf45	NM_152318	Body	chr12:105379976-105380445	S_Shore
cg16861031	12	105477526	-0.1149	0.0287	------	6.344e-05	0.00438882			ALDH1L2;ALDH1L2	NR_027752;NM_001034173	Body;Body	chr12:105478089-105478517	N_Shore
ch.12.2105166R	12	106634130	0.1149	0.0271	++++++	2.235e-05	0.00207647			CKAP4	NM_006825	Body	chr12:106633422-106633642	S_Shore
cg21744360	12	107297296	0.1847	0.0369	++++++	5.559e-07	0.00011717
cg25345738	12	108078835	-0.1852	0.0456	------	4.907e-05	0.00368927	rs79017589		PWP1	NM_007062	TSS1500	chr12:108079442-108079893	N_Shore
cg12900929	12	108154862	-0.6118	0.0426	------	1.031e-46	1.0697e-42			PRDM4;PRDM4	NM_012406;NM_012406	1stExon;5'UTR	chr12:108154394-108155137	Island
cg15873673	12	108523597	0.0798	0.0201	++++++	7.316e-05	0.00483018			WSCD2;WSCD2	NM_014653;NM_014653	5'UTR;1stExon	chr12:108522950-108523852	Island
cg01176103	12	109204856	0.0707	0.0154	++++++	4.421e-06	0.00061214			SSH1;SSH1;SSH1	NM_001161331;NM_001161330;NM_018984	Body;Body;Body
cg18306456	12	110271024	0.0643	0.0165	++++++	9.661e-05	0.00586607			TRPV4;TRPV4	NM_147204;NM_021625	5'UTR;5'UTR	chr12:110271000-110271582	Island
cg10508778	12	110840579	-0.1268	0.0328	------	0.0001119	0.0064725			ANAPC7;ANAPC7	NM_001137664;NM_016238	Body;Body	chr12:110841021-110841548	N_Shore
cg23878241	12	111019734	0.1166	0.024	++++++	1.176e-06	0.000213779			PPTC7	NM_139283	Body	chr12:111020507-111021192	N_Shore
cg05977462	12	111475136	-0.0992	0.0247	------	6.079e-05	0.00426522			CUX2	NM_015267	Body	chr12:111474953-111475242	Island
cg03799530	12	111843215	0.1105	0.0275	++++++	5.762e-05	0.00410456			SH2B3	NM_005475	TSS1500	chr12:111842938-111844392	Island				X
cg21633208	12	111843286	0.084	0.0211	++++++	6.751e-05	0.00457628			SH2B3	NM_005475	TSS1500	chr12:111842938-111844392	Island
cg02298094	12	111844676	0.1174	0.0253	++++++	3.555e-06	0.000520783			SH2B3	NM_005475	5'UTR	chr12:111842938-111844392	S_Shore
cg01356463	12	112280204	0.1276	0.0291	++++++	1.131e-05	0.00126348	rs4767067		C12orf47;MAPKAPK5;MAPKAPK5	NR_015404;NM_003668;NM_139078	Body;TSS200;TSS200	chr12:112279692-112280714	Island
cg07278006	12	112856395	0.0931	0.0249	++++++	0.0001892	0.00923123			PTPN11	NM_002834	TSS200	chr12:112856457-112857243	N_Shore
ch.12.2284240F	12	112934004	0.1579	0.0339	++++++	3.126e-06	0.000468691			PTPN11	NM_002834	Body
cg03669590	12	113592619	0.0954	0.0198	++++++	1.42e-06	0.000248344			CCDC42B	NM_001144872	Body	chr12:113592203-113592620	Island
cg20261079	12	113623380	0.0841	0.0169	++++++	6.401e-07	0.000131706		rs28365932	C12orf52;DDX54;DDX54	NM_032848;NM_001111322;NM_024072	TSS200;TSS200;TSS200	chr12:113622761-113623931	Island
cg00003298	12	113901210	0.2716	0.0581	++++++	2.905e-06	0.000442916			LHX5	NM_022363	Body	chr12:113900750-113906442	Island
cg11213520	12	113901529	0.3505	0.0567	++++++	6.526e-10	3.21661e-07			LHX5	NM_022363	Body	chr12:113900750-113906442	Island
cg19969606	12	113901665	0.1983	0.031	++++++	1.495e-10	8.48765e-08	rs34518423	rs10625316	LHX5	NM_022363	Body	chr12:113900750-113906442	Island
cg12399700	12	113902262	0.1499	0.0375	++++++	6.297e-05	0.00436719			LHX5	NM_022363	Body	chr12:113900750-113906442	Island
cg07645980	12	113902321	0.1407	0.0296	++++++	1.944e-06	0.000320027			LHX5	NM_022363	Body	chr12:113900750-113906442	Island				X
cg14080434	12	113905682	0.1172	0.0217	++++++	6.846e-08	2.03378e-05			LHX5	NM_022363	Body	chr12:113900750-113906442	Island
cg00802728	12	113906079	0.2135	0.0398	++++++	8.347e-08	2.40231e-05			LHX5	NM_022363	Body	chr12:113900750-113906442	Island
cg00673365	12	113906437	0.101	0.02	++++++	4.664e-07	0.000101661			LHX5	NM_022363	Body	chr12:113900750-113906442	Island
cg09309261	12	113906999	0.1078	0.0197	++++++	4.306e-08	1.36208e-05			LHX5	NM_022363	Body	chr12:113908887-113910681	N_Shore
cg10223575	12	113907268	0.1434	0.0239	++++++	2.072e-09	9.11889e-07			LHX5	NM_022363	Body	chr12:113908887-113910681	N_Shore
cg19355210	12	114739935	0.1011	0.0272	++++++	0.0002075	0.00981598
cg06725552	12	114836710	0.1041	0.0265	++++++	8.759e-05	0.00548697			TBX5;TBX5;TBX5;TBX5	NM_000192;NM_181486;NM_080717;NM_080718	Body;Body;Body;Body	chr12:114838312-114838889	N_Shore
cg17554126	12	114836794	0.1114	0.0282	++++++	7.687e-05	0.0050027			TBX5;TBX5;TBX5;TBX5	NM_000192;NM_181486;NM_080717;NM_080718	Body;Body;Body;Body	chr12:114838312-114838889	N_Shore
cg04685570	12	114841202	0.1026	0.0225	++++++	4.924e-06	0.000665646			TBX5;TBX5;TBX5;TBX5	NM_000192;NM_181486;NM_080717;NM_080718	Body;Body;5'UTR;Body	chr12:114843022-114843610	N_Shore				X
cg17462200	12	114841980	0.1347	0.0274	++++++	8.904e-07	0.000170605			TBX5;TBX5;TBX5;TBX5	NM_000192;NM_080718;NM_181486;NM_080717	5'UTR;TSS1500;5'UTR;5'UTR	chr12:114843022-114843610	N_Shore
cg00756451	12	114842700	0.113	0.0296	++++++	0.0001316	0.00720908			TBX5;TBX5;TBX5;TBX5	NM_000192;NM_080718;NM_181486;NM_080717	5'UTR;TSS1500;5'UTR;5'UTR	chr12:114843022-114843610	N_Shore
cg08807097	12	114843955	0.1322	0.0259	++++++	3.343e-07	7.70347e-05			TBX5;TBX5;TBX5	NM_181486;NM_000192;NM_080717	TSS200;5'UTR;5'UTR	chr12:114845861-114847650	N_Shore				X
cg19346371	12	115120789	0.1434	0.0364	++++++	8.386e-05	0.00533055			TBX3;TBX3	NM_005996;NM_016569	1stExon;1stExon	chr12:115120774-115122945	Island				X
cg13512016	12	118931894	0.1236	0.0323	++++++	0.0001314	0.00720573	rs11609189
cg10940023	12	119420927	0.0776	0.0209	++++++	0.0002005	0.00959531			SRRM4	NM_194286	Body	chr12:119419105-119419810	S_Shore
cg11258452	12	119594454	0.3075	0.0436	++++++	1.706e-12	1.38015e-09	rs56724849		SRRM4	NM_194286	Body	chr12:119591856-119592176	S_Shelf
cg21487067	12	121124407	0.0628	0.0161	++++++	9.955e-05	0.00597811			MLEC	NM_014730	TSS1500	chr12:121124111-121125479	Island
cg27246729	12	121163418	0.0914	0.0246	++++++	0.000197	0.0094884			ACADS	NM_000017	TSS200	chr12:121163472-121163913	N_Shore
cg14504499	12	121733425	0.0802	0.016	++++++	5.683e-07	0.000119238			CAMKK2;CAMKK2;CAMKK2;CAMKK2;CAMKK2;CAMKK2;CAMKK2	NM_172215;NM_172216;NM_006549;NM_172214;NM_153499;NM_153500;NM_172226	5'UTR;5'UTR;5'UTR;5'UTR;5'UTR;5'UTR;5'UTR	chr12:121734045-121735169	N_Shore
cg13374726	12	121735396	0.1072	0.0262	++++++	4.209e-05	0.00330645			CAMKK2;CAMKK2;CAMKK2;CAMKK2;CAMKK2;CAMKK2;CAMKK2;CAMKK2;CAMKK2;CAMKK2;CAMKK2;CAMKK2;CAMKK2	NM_172215;NM_172216;NM_006549;NM_153500;NM_172214;NM_172226;NM_153499;NM_153500;NM_172216;NM_172215;NM_172214;NM_153499;NM_006549	1stExon;5'UTR;5'UTR;1stExon;5'UTR;TSS1500;1stExon;5'UTR;1stExon;5'UTR;1stExon;5'UTR;1stExon	chr12:121734045-121735169	S_Shore
cg10820376	12	122243810	0.143	0.0281	++++++	3.67e-07	8.32751e-05			SETD1B	NM_015048	Body	chr12:122240899-122243390	S_Shore
cg00853733	12	122244223	0.1106	0.0276	++++++	6.171e-05	0.00430141			SETD1B	NM_015048	Body	chr12:122240899-122243390	S_Shore
cg15233611	12	122244660	0.0991	0.0233	++++++	2.034e-05	0.00194145			SETD1B	NM_015048	Body	chr12:122240899-122243390	S_Shore
cg25930673	12	123319894	-0.1536	0.0336	------	4.864e-06	0.000659038			HIP1R	NM_003959	TSS200	chr12:123319750-123321043	Island
cg24691904	12	123380870	0.1911	0.0296	++++++	1.041e-10	6.15428e-08			VPS37B	NM_024667	TSS200	chr12:123380333-123380894	Island
cg10848724	12	123380878	0.4454	0.0474	++++++	5.823e-21	1.36533e-17			VPS37B	NM_024667	TSS200	chr12:123380333-123380894	Island
cg03434624	12	123380883	0.3374	0.0556	++++++	1.322e-09	6.08934e-07			VPS37B	NM_024667	TSS200	chr12:123380333-123380894	Island
cg06634460	12	123380891	0.2939	0.0389	++++++	4.448e-14	4.64984e-11			VPS37B	NM_024667	TSS200	chr12:123380333-123380894	Island
cg24664957	12	123381003	0.1021	0.0187	++++++	4.588e-08	1.44031e-05			VPS37B	NM_024667	TSS1500	chr12:123380333-123380894	S_Shore				X
cg05132828	12	123560479	0.0614	0.0134	++++++	4.603e-06	0.000632345			PITPNM2	NM_020845	5'UTR
cg19797308	12	123636175	0.0953	0.0243	++++++	9.002e-05	0.00559819						chr12:123634826-123636176	Island
cg04212568	12	123874243	0.0641	0.017	++++++	0.0001581	0.0081823			SETD8	NM_020382	Body	chr12:123873794-123874597	Island
cg06606198	12	124086727	0.574	0.0457	++++++	3.316e-36	2.50216e-32			DDX55	NM_020936	1stExon	chr12:124086217-124087015	Island
cg06745944	12	124246391	0.1788	0.0382	++++++	2.891e-06	0.000441593			DNAH10	NM_207437	TSS1500	chr12:124246524-124247254	N_Shore
cg26986180	12	124246525	0.1465	0.0269	++++++	5.315e-08	1.63485e-05			DNAH10	NM_207437	TSS1500	chr12:124246524-124247254	Island				X
cg24990317	12	124908617	0.0712	0.0191	++++++	0.0001975	0.00950324			NCOR2;NCOR2	NM_006312;NM_001077261	Body;Body	chr12:124911243-124911464	N_Shelf
cg15390816	12	124919231	0.0737	0.0185	++++++	6.598e-05	0.00450373			NCOR2;NCOR2	NM_006312;NM_001077261	Body;Body
cg22863744	12	124942176	0.0915	0.0233	++++++	8.701e-05	0.005463			NCOR2;NCOR2	NM_006312;NM_001077261	Body;Body	chr12:124941314-124941584	S_Shore
cg16118089	12	125550542	0.0932	0.0238	++++++	9.051e-05	0.00561732			AACS	NM_023928	Body	chr12:125549672-125550311	S_Shore
cg04797820	12	129460559	0.166	0.0423	++++++	8.591e-05	0.00541258			GLT1D1	NM_144669	Body
cg27261050	12	130821607	0.261	0.0356	++++++	2.117e-13	2.0105e-10			PIWIL1	NM_004764	TSS1500	chr12:130822360-130822696	N_Shore
cg02273779	12	131164421	-0.108	0.026	------	3.303e-05	0.00276816
cg24301724	12	131617044	0.188	0.043	++++++	1.249e-05	0.00136015			GPR133	NM_198827	Body
cg13621113	12	132259869	0.0966	0.0235	++++++	3.889e-05	0.00312547			SFRS8	NM_004592	Body	chr12:132263617-132263856	N_Shelf
cg01763636	12	132568565	-0.1225	0.0207	------	3.467e-09	1.45486e-06			EP400NL	NR_003290	TSS1500	chr12:132568607-132569715	N_Shore
cg06411129	12	132695392	0.1378	0.033	++++++	2.961e-05	0.00255321			GALNT9	NM_001122636	Body	chr12:132696661-132697724	N_Shore
cg16443954	12	132851822	0.0975	0.0263	++++++	0.0002041	0.00971049		rs36098551	GALNT9;LOC100130238	NM_001122636;NR_024563	Body;TSS200	chr12:132853943-132854190	N_Shelf
cg25458010	12	132862110	-0.1176	0.029	------	4.877e-05	0.00367337			GALNT9	NM_001122636	Body	chr12:132862586-132862956	N_Shore
cg25283121	12	132904540	0.2759	0.0418	++++++	3.958e-11	2.5002e-08	rs28661646		GALNT9	NM_001122636	Body	chr12:132905449-132906206	N_Shore
cg21894124	12	132904689	0.1839	0.0308	++++++	2.296e-09	9.99868e-07			GALNT9	NM_001122636	Body	chr12:132905449-132906206	N_Shore
cg07370221	12	132904796	0.2119	0.0328	++++++	1.1e-10	6.46624e-08			GALNT9	NM_001122636	Body	chr12:132905449-132906206	N_Shore
cg04606861	12	132905735	0.107	0.0276	++++++	0.0001027	0.00610543			GALNT9	NM_001122636	1stExon	chr12:132905449-132906206	Island				X
cg18162091	12	133012232	-0.1436	0.0337	------	1.985e-05	0.00190651						chr12:133010683-133010929	S_Shore
cg26352652	12	133013600	-0.2606	0.041	------	2.051e-10	1.12741e-07	rs11147302					chr12:133015368-133015635	N_Shore
cg18791991	12	133056941	-0.1339	0.0173	------	9.967e-15	1.14583e-11						chr12:133056769-133057105	Island
cg24780570	12	133067700	0.1687	0.0234	++++++	5.471e-13	4.7801e-10			FBRSL1	NM_001142641	Body	chr12:133067072-133067735	Island
cg15515537	12	133067734	0.0976	0.0238	++++++	4.086e-05	0.00323926			FBRSL1	NM_001142641	Body	chr12:133067072-133067735	Island
cg05767299	12	133100546	0.0726	0.0167	++++++	1.38e-05	0.00146326			FBRSL1	NM_001142641	Body	chr12:133102168-133102604	N_Shore
cg23350889	12	133100618	0.0985	0.0248	++++++	7.041e-05	0.00470591			FBRSL1	NM_001142641	Body	chr12:133102168-133102604	N_Shore
cg00915244	12	133378492	-0.0994	0.0267	------	0.0001955	0.00944094			GOLGA3	NM_005895	Body	chr12:133378384-133378638	Island
cg20404336	12	133757909	0.0899	0.0199	++++++	5.874e-06	0.00076205	rs79223810		ZNF268;ZNF268;ZNF268;ZNF268;ZNF268;ZNF268;ZNF268;ZNF268;ZNF268	NM_001165886;NM_001165885;NM_001165887;NM_001165882;NM_001165883;NM_003415;NM_001165884;NM_001165881;NM_152943	TSS200;TSS200;TSS200;TSS200;TSS200;TSS200;TSS200;TSS200;TSS200	chr12:133757946-133758188	N_Shore				X
cg18492839	13	20138761	-0.0615	0.0163	------	0.0001626	0.0083331						chr13:20138855-20139323	N_Shore
cg18227944	13	20439201	-0.1751	0.0357	------	9.511e-07	0.000179745			ZMYM5;ZMYM5;ZMYM5	NM_001142684;NM_001039649;NM_001039650	TSS1500;TSS1500;TSS1500	chr13:20436776-20439089	S_Shore
cg22999268	13	20532672	-0.4312	0.0417	------	4.239e-25	1.45392e-21			ZMYM2;ZMYM2	NM_197968;NM_003453	TSS200;TSS200	chr13:20531548-20533630	Island
cg01767631	13	20716728	-0.1776	0.0431	------	3.697e-05	0.00300492			GJA3	NM_021954	Body	chr13:20716137-20717372	Island
cg15344726	13	20717346	-0.2289	0.0528	------	1.471e-05	0.00153119			GJA3	NM_021954	Body	chr13:20716137-20717372	Island
cg26013143	13	20717576	-0.1378	0.0329	------	2.774e-05	0.00244013			GJA3	NM_021954	5'UTR	chr13:20716137-20717372	S_Shore
cg03129014	13	20736156	-0.1219	0.0249	------	9.5e-07	0.000179619	rs6490524		GJA3	NM_021954	TSS1500	chr13:20735043-20736157	Island
cg16274376	13	21634314	0.0954	0.0182	++++++	1.587e-07	4.12675e-05	rs9552339		LATS2	NM_014572	5'UTR	chr13:21634519-21635907	N_Shore				X
cg18252616	13	22243392	0.1057	0.025	++++++	2.344e-05	0.00215363						chr13:22243259-22245362	Island				X
cg06710937	13	23489940	-1.7425	0.0473	------	1.44e-296	1.19524e-291						chr13:23489630-23490058	Island		X
cg01809854	13	24118951	0.084	0.022	++++++	0.0001337	0.00728661						chr13:24121203-24121465	N_Shelf
cg02692405	13	24153266	0.0895	0.0224	++++++	6.245e-05	0.00433987			TNFRSF19;TNFRSF19	NM_018647;NM_148957	TSS1500;5'UTR	chr13:24152899-24154140	Island
cg06378494	13	24153531	0.0852	0.021	++++++	5.063e-05	0.00376968	rs11451799		TNFRSF19;TNFRSF19	NM_148957;NM_018647	5'UTR;TSS200	chr13:24152899-24154140	Island
cg10776186	13	25875020	-0.3566	0.0317	------	2.297e-29	1.13487e-25	rs74042916		NUPL1;NUPL1	NM_001008564;NM_014089	TSS1500;TSS1500	chr13:25874994-25876200	Island		X
cg21535947	13	25875133	-0.3446	0.0333	------	4.213e-25	1.45392e-21			NUPL1;NUPL1	NM_001008564;NM_014089	TSS1500;TSS1500	chr13:25874994-25876200	Island
cg08532057	13	25875436	-0.4579	0.0431	------	2.372e-26	9.47751e-23	rs7335827		NUPL1;NUPL1	NM_001008564;NM_014089	TSS1500;TSS1500	chr13:25874994-25876200	Island
cg00490075	13	27359547	0.0835	0.0211	++++++	7.463e-05	0.00490538
cg25877436	13	27998191	-0.2834	0.0267	------	3.007e-26	1.17731e-22			GTF3A	NM_002097	TSS1500	chr13:27998586-27999178	N_Shore
cg07918176	13	28024376	0.0996	0.023	++++++	1.546e-05	0.0015913			MTIF3;MTIF3;MTIF3;MTIF3	NM_001166261;NM_001166263;NM_001166262;NM_152912	TSS200;5'UTR;TSS200;5'UTR	chr13:28024165-28025278	Island
cg11754897	13	28194657	0.0765	0.0202	++++++	0.0001569	0.00814763	rs12871019		POLR1D;LNX2;LNX2;POLR1D	NM_015972;NM_153371;NM_153371;NM_152705	TSS1500;1stExon;5'UTR;TSS1500	chr13:28194183-28196249	Island
cg22277154	13	31020468	0.0659	0.0178	++++++	0.00021	0.00990377						chr13:31019860-31020137	S_Shore
cg11568368	13	31377146	0.1076	0.0284	++++++	0.0001503	0.00792287						chr13:31377145-31377493	Island
cg24990494	13	32520050	0.2672	0.0386	++++++	4.285e-12	3.19845e-09			EEF1DP3	NR_027062	Body				X
cg26458617	13	32889213	-0.2508	0.0332	------	4.075e-14	4.30327e-11			BRCA2	NM_000059	TSS1500	chr13:32889533-32889900	N_Shore				X
cg25753010	13	32889434	-0.1435	0.0328	------	1.181e-05	0.00130528			BRCA2	NM_000059	TSS200	chr13:32889533-32889900	N_Shore
cg25352188	13	34392133	0.0755	0.0192	++++++	8.13e-05	0.00520931	rs3135530		RFC3;RFC3	NM_002915;NM_181558	TSS200;TSS200	chr13:34392127-34392493	Island
cg07525003	13	36871646	-0.2003	0.0473	------	2.263e-05	0.00209638			C13orf38;C13orf38;C13orf38;C13orf38;C13orf38;C13orf38	NM_001144981;NM_001144984;NM_001144983;NM_001144985;NM_001144986;NM_001144982	Body;5'UTR;5'UTR;5'UTR;5'UTR;5'UTR	chr13:36871667-36872059	N_Shore
cg13455704	13	36871754	-0.212	0.048	------	9.956e-06	0.00114743			C13orf38;C13orf38;C13orf38;C13orf38;C13orf38;C13orf38	NM_001144981;NM_001144984;NM_001144983;NM_001144985;NM_001144986;NM_001144982	Body;5'UTR;5'UTR;5'UTR;5'UTR;5'UTR	chr13:36871667-36872059	Island
cg15167956	13	36871948	-0.3093	0.0639	------	1.303e-06	0.000231195			C13orf38;C13orf38;C13orf38;C13orf38;C13orf38;C13orf38;C13orf38;C13orf38;C13orf38;C13orf38;C13orf38;C13orf38	NM_001144983;NM_001144985;NM_001144985;NM_001144981;NM_001144986;NM_001144986;NM_001144984;NM_001144983;NM_001144984;NM_001144982;NM_001144981;NM_001144982	1stExon;1stExon;5'UTR;5'UTR;5'UTR;1stExon;1stExon;5'UTR;5'UTR;1stExon;1stExon;5'UTR	chr13:36871667-36872059	Island
cg11678027	13	36872048	-0.2893	0.0773	------	0.0001821	0.00899265			C13orf38;C13orf38;C13orf38;C13orf38;C13orf38;C13orf38	NM_001144986;NM_001144984;NM_001144985;NM_001144981;NM_001144982;NM_001144983	TSS200;TSS200;TSS200;TSS200;TSS200;TSS200	chr13:36871667-36872059	Island
cg23710498	13	36872086	-0.2028	0.0449	------	6.412e-06	0.000818541			C13orf38;C13orf38;C13orf38;C13orf38;C13orf38;C13orf38	NM_001144986;NM_001144984;NM_001144985;NM_001144981;NM_001144982;NM_001144983	TSS200;TSS200;TSS200;TSS200;TSS200;TSS200	chr13:36871667-36872059	S_Shore
cg19801062	13	36872135	-0.1629	0.0372	------	1.208e-05	0.00133016			C13orf38;C13orf38;C13orf38;C13orf38;C13orf38;C13orf38	NM_001144986;NM_001144984;NM_001144985;NM_001144981;NM_001144982;NM_001144983	TSS200;TSS200;TSS200;TSS200;TSS200;TSS200	chr13:36871667-36872059	S_Shore
cg07401378	13	37248675	0.1032	0.026	++++++	7.367e-05	0.00485767			C13orf36	NM_203451	5'UTR	chr13:37247949-37248463	S_Shore
cg23938213	13	41239125	0.0946	0.0248	++++++	0.0001373	0.00741851			FOXO1	NM_002015	Body	chr13:41238500-41241750	Island				X
cg25365958	13	42615991	0.1413	0.027	++++++	1.677e-07	4.32286e-05						chr13:42614178-42615650	S_Shore
cg19138785	13	45011039	0.0844	0.0217	++++++	9.785e-05	0.00591023			TSC22D1;TSC22D1	NM_006022;NM_183422	TSS200;Body	chr13:45011151-45011395	N_Shore
cg15701412	13	45242109	0.1225	0.0318	++++++	0.0001137	0.00653834
cg08411735	13	45915311	0.0785	0.0182	++++++	1.591e-05	0.00162114			TPT1;LOC100190939	NM_003295;NR_024458	TSS200;TSS200	chr13:45914617-45915656	Island
cg09361691	13	47471169	0.1765	0.0406	++++++	1.384e-05	0.00146563			HTR2A;HTR2A	NM_000621;NM_001165947	TSS200;TSS200
cg02978827	13	48877687	0.0994	0.0263	++++++	0.0001572	0.00815912			RB1	NM_000321	TSS200	chr13:48877459-48878501	Island
cg16071219	13	48986124	0.115	0.0291	++++++	7.608e-05	0.00496986	rs75240779		LPAR6;LPAR6;RB1;LPAR6	NM_001162497;NM_005767;NM_000321;NM_001162498	Body;Body;Body;1stExon
cg20798249	13	49793107	-0.1147	0.0246	------	3.039e-06	0.0004576			MLNR	NM_001507	TSS1500	chr13:49794125-49795542	N_Shore				X
cg11138095	13	49794053	-0.1019	0.019	------	8.459e-08	2.42781e-05	rs61949512		MLNR	NM_001507	TSS1500	chr13:49794125-49795542	N_Shore				X
cg06698686	13	49796489	-0.2011	0.0254	------	2.192e-15	2.834e-12			MLNR	NM_001507	Body	chr13:49794125-49795542	S_Shore				X
cg00521048	13	50159798	-0.1243	0.0287	------	1.476e-05	0.00153371	rs71078869	rs71670050	RCBTB1	NM_018191	TSS200	chr13:50159386-50160106	Island
cg21801165	13	50210231	0.1205	0.0271	++++++	8.815e-06	0.00104644
cg03362329	13	50265524	0.1161	0.028	++++++	3.31e-05	0.00277123			EBPL	NM_032565	1stExon	chr13:50265224-50265598	Island
cg19695599	13	50509902	0.0864	0.0218	++++++	7.355e-05	0.00485052			C13orf1;C13orf1;C13orf1	NR_023351;NM_001127482;NM_020456	Body;Body;Body	chr13:50509944-50511198	N_Shore
cg16775678	13	52158057	0.0827	0.0203	++++++	4.671e-05	0.00355695			WDFY2	NM_052950	TSS1500	chr13:52158056-52159235	Island
cg10218426	13	53029438	0.0761	0.0186	++++++	4.092e-05	0.00324216	rs4995810		CKAP2;CKAP2	NM_018204;NM_001098525	TSS200;TSS200	chr13:53029194-53030128	Island
cg07629125	13	58299015	0.0941	0.0225	++++++	2.911e-05	0.00252373			PCDH17	NM_001040429	Body
cg11377088	13	73301103	0.1209	0.0323	++++++	0.0001864	0.00913435			C13orf37;C13orf34	NM_001071775;NM_024808	Body;TSS1500	chr13:73301230-73302154	N_Shore
cg12848131	13	73633312	0.0828	0.0178	++++++	3.173e-06	0.000475051			KLF5;KLF5	NM_001730;NM_001730	5'UTR;1stExon	chr13:73632860-73634370	Island				X
cg10581837	13	76334707	0.0963	0.0185	++++++	1.964e-07	4.94593e-05	rs74488570		LMO7;LMO7	NM_015842;NM_005358	TSS200;Body
cg02714303	13	76334728	0.105	0.0212	++++++	7.6e-07	0.000151131		rs74488570	LMO7;LMO7	NM_015842;NM_005358	TSS200;Body
cg04675861	13	77903399	0.0933	0.0218	++++++	1.904e-05	0.00185013		rs1999019				chr13:77903398-77903872	Island
ch.13.80513820F	13	81615819	0.1644	0.0403	++++++	4.561e-05	0.00349951
cg27326683	13	87732923	-0.2112	0.0273	------	1.091e-14	1.24733e-11
cg01185530	13	96329433	-0.2147	0.0266	------	7.766e-16	1.05327e-12			DNAJC3;DNAJC3	NM_006260;NM_006260	5'UTR;1stExon	chr13:96328868-96329946	Island
cg07477009	13	96705395	0.099	0.025	++++++	7.558e-05	0.00495019			UGGT2	NM_020121	Body	chr13:96705229-96705909	Island
cg07514505	13	96743754	0.1038	0.0202	++++++	2.926e-07	6.89962e-05			HS6ST3	NM_153456	1stExon	chr13:96742138-96744162	Island
cg00046899	13	97777690	0.134	0.0312	++++++	1.703e-05	0.00170265
cg06340704	13	97877417	0.1402	0.0321	++++++	1.237e-05	0.00135169	rs78875576		MBNL2;MBNL2	NM_144778;NM_207304	5'UTR;5'UTR
cg18252102	13	98796790	0.1238	0.0259	++++++	1.705e-06	0.000287994			FARP1;FARP1	NM_001001715;NM_005766	5'UTR;5'UTR	chr13:98794398-98796241	S_Shore
cg19252328	13	99624413	0.1124	0.0295	++++++	0.0001358	0.00736238			DOCK9;DOCK9;DOCK9;DOCK9	NM_015296;NM_001130050;NM_001130049;NM_001130048	Body;Body;Body;Body
cg06318753	13	100633154	0.0915	0.0187	++++++	9.739e-07	0.000182806			ZIC2	NM_007129	TSS1500	chr13:100631752-100635526	Island				X
cg18383890	13	100636252	0.0943	0.0234	++++++	5.635e-05	0.00403975			ZIC2	NM_007129	Body	chr13:100637112-100637472	N_Shore
cg15188010	13	100636801	0.0894	0.0198	++++++	6.525e-06	0.000829394			ZIC2	NM_007129	Body	chr13:100637112-100637472	N_Shore
cg18431640	13	100637191	0.1022	0.0211	++++++	1.269e-06	0.000226032			ZIC2	NM_007129	Body	chr13:100637112-100637472	Island				X
cg06580725	13	100637930	0.0916	0.0238	++++++	0.0001188	0.00673089			ZIC2	NM_007129	Body	chr13:100637112-100637472	S_Shore				X
cg19385331	13	100641867	0.1045	0.0254	++++++	3.787e-05	0.00306307						chr13:100641334-100642188	Island
cg12384932	13	101803483	0.1711	0.0456	++++++	0.0001775	0.00883911			NALCN	NM_052867	Body
cg07218600	13	102404067	0.1417	0.0367	++++++	0.0001112	0.00644638			FGF14;FGF14	NM_175929;NM_004115	Body;Body
cg04015777	13	103426481	-0.2649	0.035	------	3.664e-14	3.90904e-11			C13orf27	NM_138779	TSS1500	chr13:103425298-103426887	Island
cg15193473	13	103453215	0.1046	0.0249	++++++	2.716e-05	0.00239928	rs78968156		BIVM;BIVM	NM_001159596;NM_017693	5'UTR;5'UTR	chr13:103450877-103453216	Island
cg11012078	13	103498143	0.13	0.034	++++++	0.0001313	0.0072031			ERCC5	NM_000123	TSS200	chr13:103498100-103498763	Island
cg05933736	13	109248331	0.1316	0.0307	++++++	1.856e-05	0.00181538			MYO16	NM_015011	TSS200
cg06293108	13	110438256	-0.1228	0.0227	------	6.614e-08	1.96909e-05			IRS2	NM_003749	1stExon	chr13:110434466-110440180	Island
cg12736438	13	111214457	-0.2102	0.0199	------	4.733e-26	1.75381e-22	rs11425434		RAB20	NM_017817	TSS1500	chr13:111213589-111214477	Island
cg03427330	13	111465028	-0.4044	0.0395	------	1.335e-24	4.32848e-21						chr13:111464738-111465988	Island
cg16203491	13	112547459	0.099	0.0264	++++++	0.0001742	0.0087303						chr13:112547458-112548130	Island
cg23153481	13	112547871	0.1217	0.0282	++++++	1.64e-05	0.00165642						chr13:112547458-112548130	Island
cg02294764	13	112714769	0.1381	0.0314	++++++	1.06e-05	0.00119999						chr13:112715359-112716234	N_Shore
cg02155884	13	112715454	0.2248	0.0402	++++++	2.193e-08	7.47231e-06						chr13:112715359-112716234	Island
cg10414975	13	112715628	0.1274	0.0315	++++++	5.137e-05	0.00380498		rs76364538				chr13:112715359-112716234	Island
cg13844402	13	112716025	0.0904	0.0221	++++++	4.312e-05	0.00335876						chr13:112715359-112716234	Island
cg07033624	13	112716623	0.1429	0.0347	++++++	3.744e-05	0.0030348						chr13:112717125-112717421	N_Shore
cg21186708	13	112716728	0.1606	0.0399	++++++	5.779e-05	0.00411314						chr13:112717125-112717421	N_Shore
cg24700462	13	112716896	0.089	0.0218	++++++	4.413e-05	0.00341882						chr13:112717125-112717421	N_Shore
cg24975834	13	112720171	0.0922	0.0214	++++++	1.615e-05	0.00163835	rs61955694					chr13:112720564-112723582	N_Shore
cg02503981	13	112720182	0.1235	0.0238	++++++	1.992e-07	5.01036e-05						chr13:112720564-112723582	N_Shore				X
cg16747564	13	112720427	0.0917	0.0182	++++++	4.475e-07	9.85771e-05			SOX1	NM_005986	TSS1500	chr13:112720564-112723582	N_Shore
cg11770663	13	112728799	0.11	0.0223	++++++	8.138e-07	0.000159086		rs61955695				chr13:112726281-112728419	S_Shore
cg11350504	13	113121280	0.1197	0.0217	++++++	3.501e-08	1.13691e-05						chr13:113121629-113121864	N_Shore
cg19535358	13	113121733	0.0679	0.0139	++++++	9.494e-07	0.000179588						chr13:113121629-113121864	Island
cg08248134	13	113659597	0.0903	0.0222	++++++	4.835e-05	0.00365101			MCF2L;MCF2L	NM_001112732;NM_024979	Body;Body	chr13:113663201-113663539	N_Shelf
cg16904781	13	113739577	-0.105	0.023	------	5.109e-06	0.000685076			MCF2L;MCF2L	NM_001112732;NM_024979	Body;Body	chr13:113742736-113743019	N_Shelf
cg05958294	13	113834216	0.069	0.0178	++++++	0.0001022	0.00608617			PCID2;PCID2;PCID2	NM_001127203;NM_018386;NM_001127202	Body;Body;Body
cg05163330	13	114104057	0.1269	0.0323	++++++	8.541e-05	0.00539191			ADPRHL1;ADPRHL1	NM_138430;NM_199162	Body;TSS1500
cg22923006	13	114150139	0.1151	0.0271	++++++	2.219e-05	0.0020653			TMCO3	NM_017905	Body	chr13:114145965-114146172	S_Shelf
cg01048203	14	21027321	0.135	0.033	++++++	4.28e-05	0.00334135			RNASE9;RNASE9;RNASE9;RNASE9;RNASE9;RNASE9;RNASE9	NM_001110360;NM_001001673;NM_001110358;NM_001110361;NM_001110357;NM_001110359;NM_001110356	5'UTR;5'UTR;5'UTR;5'UTR;5'UTR;5'UTR;5'UTR
cg05245515	14	21467273	0.0804	0.0204	++++++	8.417e-05	0.00534189			SLC39A2	NM_014579	TSS200						X
cg22921760	14	22005368	-0.1312	0.0235	------	2.349e-08	7.93222e-06			SALL2	NM_005407	TSS200
cg01010091	14	22292347	0.1518	0.0289	++++++	1.508e-07	3.94853e-05
cg14220764	14	23452408	0.0786	0.0192	++++++	4.165e-05	0.00327996	rs78814986		JUB	NM_032876	TSS1500	chr14:23449886-23452174	S_Shore				X
cg13823411	14	24615924	0.1071	0.027	++++++	7.462e-05	0.00490538			RNF31;PSME2	NM_017999;NM_002818	TSS1500;TSS200	chr14:24616322-24617115	N_Shore
cg12431977	14	24769227	0.0845	0.0221	++++++	0.0001267	0.00703726			DHRS1;C14orf21;DHRS1	NM_138452;NM_174913;NM_001136050	TSS1500;1stExon;TSS200	chr14:24768620-24769364	Island
cg01174240	14	24785310	-0.0797	0.0208	------	0.0001224	0.00687572			LTB4R;LTB4R	NM_001143919;NM_181657	Body;Body	chr14:24785147-24785869	Island				X
cg08211413	14	24785847	-0.1096	0.021	------	1.941e-07	4.8999e-05	rs17849864	rs17849863	LTB4R;LTB4R	NM_001143919;NM_181657	Body;Body	chr14:24785147-24785869	Island
cg00822451	14	24868585	0.082	0.0213	++++++	0.0001181	0.00670771			NYNRIN	NM_025081	Body	chr14:24868163-24868590	Island
cg23438893	14	26674085	0.1305	0.0287	++++++	5.337e-06	0.000707195						chr14:26674163-26674478	N_Shore
cg03796729	14	29247336	0.1314	0.0244	++++++	7.394e-08	2.16864e-05	rs78640311		C14orf23;C14orf23	NR_026732;NR_026731	Body;Body	chr14:29247324-29247624	Island				X
cg13382714	14	31495002	0.0803	0.0205	++++++	9.301e-05	0.00570845			AP4S1;STRN3;STRN3;AP4S1	NM_007077;NM_001083893;NM_014574;NM_001128126	5'UTR;Body;Body;5'UTR	chr14:31494794-31496056	Island
cg26066349	14	31675363	0.1327	0.0352	++++++	0.0001608	0.00827047			HECTD1	NM_015382	5'UTR	chr14:31676011-31677446	N_Shore
cg01174771	14	32670315	0.2156	0.0497	++++++	1.442e-05	0.00151162		rs80027876				chr14:32670417-32671092	N_Shore
cg23690804	14	32672544	0.088	0.0235	++++++	0.00018	0.00892079						chr14:32672536-32672915	Island
cg09819656	14	34270090	-0.2349	0.0348	------	1.552e-11	1.04055e-08			NPAS3;NPAS3;NPAS3;NPAS3	NM_001164749;NM_173159;NM_001165893;NM_022123	Body;Body;Body;Body	chr14:34268946-34270438	Island
cg15089111	14	34270113	-0.1907	0.0365	------	1.752e-07	4.49108e-05			NPAS3;NPAS3;NPAS3;NPAS3	NM_001164749;NM_173159;NM_001165893;NM_022123	Body;Body;Body;Body	chr14:34268946-34270438	Island
cg01993818	14	34270437	-0.1357	0.0206	------	4.685e-11	2.9282e-08			NPAS3;NPAS3;NPAS3;NPAS3	NM_022123;NM_173159;NM_001165893;NM_001164749	3'UTR;3'UTR;3'UTR;3'UTR	chr14:34268946-34270438	Island				X
cg26949796	14	35183363	0.1073	0.0288	++++++	0.0001935	0.00936506			CFL2;CFL2;CFL2;CFL2;CFL2	NM_138638;NR_028130;NM_021914;NR_028132;NR_028131	Body;Body;TSS1500;Body;Body	chr14:35183385-35184196	N_Shore
cg09802608	14	37051777	0.122	0.0268	++++++	5.362e-06	0.000710281			NKX2-8;NKX2-8	NM_014360;NM_014360	5'UTR;1stExon	chr14:37052537-37052838	N_Shore
cg25617340	14	37128011	0.0788	0.0212	++++++	0.000197	0.0094884			PAX9	NM_006194	5'UTR	chr14:37126786-37128274	Island				X
cg04565337	14	38071768	-0.1639	0.0288	------	1.292e-08	4.7035e-06						chr14:38067446-38069207	S_Shelf
ch.14.37665462F	14	38595711	0.1359	0.0359	++++++	0.0001525	0.00799618
cg06680369	14	38679393	-0.0978	0.0226	------	1.556e-05	0.00159724			SSTR1	NM_001049	Body	chr14:38678245-38680937	Island
cg10035432	14	39644345	0.088	0.0229	++++++	0.0001178	0.00669342			PNN	NM_002687	TSS200	chr14:39644344-39645022	Island
cg10285606	14	45367107	0.0753	0.017	++++++	9.245e-06	0.00108171			C14orf28	NM_001017923	5'UTR	chr14:45366387-45367108	Island
cg02034974	14	45431354	0.0931	0.0232	++++++	6.008e-05	0.00423114			KLHL28;FAM179B	NM_017658;NM_015091	TSS200;TSS200	chr14:45431628-45432115	N_Shore
cg18174881	14	45723353	-0.2947	0.0463	------	1.929e-10	1.06987e-07			C14orf106	NM_018353	TSS1500	chr14:45722148-45722802	S_Shore
cg20568725	14	50100181	0.0819	0.0208	++++++	8.458e-05	0.0053599			C14orf104;C14orf104	NM_001083908;NM_018139	1stExon;1stExon	chr14:50100315-50102009	N_Shore				X
cg10038907	14	50154240	0.127	0.0298	++++++	1.977e-05	0.00190103			POLE2	NM_002692	Body	chr14:50154754-50155239	N_Shore
cg19839026	14	51410501	0.106	0.0254	++++++	2.99e-05	0.00257234	rs17123242		PYGL;PYGL	NM_001163940;NM_002863	Body;Body	chr14:51410614-51411464	N_Shore
cg07035145	14	51410689	0.2272	0.0512	++++++	9.163e-06	0.00107636			PYGL;PYGL	NM_001163940;NM_002863	Body;Body	chr14:51410614-51411464	Island
cg08198377	14	51707975	0.1212	0.0265	++++++	4.722e-06	0.000644215			TMX1	NM_030755	Body	chr14:51706791-51707499	S_Shore
cg22805381	14	51760188	0.1189	0.0306	++++++	0.0001039	0.00615913
cg12671336	14	52119439	0.0895	0.0199	++++++	6.55e-06	0.000831808			FRMD6;FRMD6	NM_152330;NM_001042481	5'UTR;5'UTR	chr14:52117975-52119488	Island
cg01231779	14	52535887	0.0775	0.0205	++++++	0.0001568	0.00814447			NID2;NID2	NM_007361;NM_007361	5'UTR;1stExon	chr14:52534581-52536722	Island
cg10859329	14	54413218	-0.082	0.0216	------	0.0001491	0.00788767						chr14:54413304-54413764	N_Shore
cg00522049	14	54421010	0.0762	0.0205	++++++	0.0001986	0.00953517			BMP4;BMP4;BMP4	NM_130851;NM_001202;NM_130850	5'UTR;5'UTR;5'UTR	chr14:54420184-54422958	Island
cg10277781	14	54908028	0.0849	0.0206	++++++	3.657e-05	0.00298116			CNIH	NM_005776	1stExon	chr14:54907596-54908237	Island
cg26215227	14	55518143	0.0769	0.0204	++++++	0.0001615	0.00828798			MAPK1IP1L	NM_144578	TSS1500	chr14:55518131-55518957	Island
cg09317658	14	56077052	0.162	0.0369	++++++	1.147e-05	0.00127791			KTN1;KTN1;KTN1;KTN1	NM_001079521;NM_182926;NM_004986;NM_001079522	5'UTR;5'UTR;5'UTR;5'UTR
cg05191957	14	57046331	0.1067	0.0228	++++++	2.887e-06	0.00044145	rs76241424		C14orf101	NM_017799	TSS200	chr14:57046472-57046804	N_Shore
cg01757798	14	57857253	0.0663	0.0169	++++++	8.711e-05	0.00546846			NAA30	NM_001011713	TSS200	chr14:57856944-57858351	Island
cg14271729	14	57858383	0.1107	0.0249	++++++	8.455e-06	0.00101356			NAA30	NM_001011713	Body	chr14:57856944-57858351	S_Shore
cg19903229	14	57960650	0.1253	0.0325	++++++	0.0001169	0.00666418			C14orf105	NM_018168	TSS200
cg16007772	14	59950363	0.1142	0.0255	++++++	7.462e-06	0.000922778			C14orf149;JKAMP;JKAMP	NM_144581;NM_001098625;NM_016475	Body;TSS1500;TSS1500	chr14:59950460-59951527	N_Shore
cg15815318	14	60195269	0.1131	0.0232	++++++	1.034e-06	0.000192088			RTN1;RTN1	NM_021136;NM_206857	Body;TSS1500	chr14:60193831-60194302	S_Shore
cg01129459	14	60386828	0.0909	0.0217	++++++	2.817e-05	0.00246489						chr14:60386271-60386750	S_Shore
cg09970023	14	61191253	0.1325	0.0286	++++++	3.496e-06	0.000514318			SIX4	NM_017420	TSS1500	chr14:61188116-61190772	S_Shore
cg07137537	14	62229160	0.18	0.0362	++++++	6.838e-07	0.000139316			SNAPC1;SNAPC1	NM_003082;NM_003082	1stExon;5'UTR	chr14:62228974-62229268	Island
cg09241243	14	64970743	0.15	0.0403	++++++	0.0001965	0.009476			ZBTB25;ZBTB1;ZBTB1	NM_006977;NM_014950;NM_001123329	TSS200;TSS1500;TSS1500	chr14:64969967-64972180	Island
cg11828669	14	64971476	0.1102	0.0238	++++++	3.772e-06	0.000542424			ZBTB1;ZBTB25;ZBTB1;ZBTB1;ZBTB1	NM_001123329;NM_006977;NM_014950;NM_001123329;NM_014950	5'UTR;TSS1500;1stExon;1stExon;5'UTR	chr14:64969967-64972180	Island
cg27120999	14	65008050	-0.1785	0.0288	------	5.689e-10	2.84118e-07	rs45462598		HSPA2	NM_021979	1stExon	chr14:65006874-65009197	Island				X
cg16751098	14	69261079	0.0807	0.0211	++++++	0.0001262	0.00702076			ZFP36L1	NM_004926	TSS1500	chr14:69259612-69262900	Island
cg27036347	14	69341603	-0.3522	0.0523	------	1.575e-11	1.05427e-08			ACTN1;ACTN1;ACTN1	NM_001130004;NM_001102;NM_001130005	Body;Body;Body	chr14:69341427-69341820	Island
cg01707795	14	69341738	-0.3724	0.057	------	6.289e-11	3.83828e-08			ACTN1;ACTN1;ACTN1	NM_001130004;NM_001102;NM_001130005	Body;Body;Body	chr14:69341427-69341820	Island
cg18836689	14	69708392	0.0913	0.0207	++++++	1.064e-05	0.00120353			EXD2	NM_018199	3'UTR
cg10876207	14	69726197	0.1004	0.0226	++++++	8.985e-06	0.00106086			GALNTL1;GALNTL1	NM_020692;NM_001168368	TSS1500;TSS1500	chr14:69726250-69728393	N_Shore				X
cg04921109	14	69952104	-0.0941	0.022	------	1.975e-05	0.00189999			FLJ44817	NM_001161498	Body	chr14:69950459-69951916	S_Shore
cg19937979	14	70039915	-0.3807	0.0369	------	6.176e-25	2.08385e-21						chr14:70038108-70040302	Island				X
cg07004386	14	70040391	-0.3082	0.027	------	3.542e-30	1.86074e-26						chr14:70041213-70041662	N_Shore				X
cg16565031	14	70186289	0.075	0.0197	++++++	0.0001429	0.00763854
cg13023701	14	70346984	0.1136	0.0302	++++++	0.0001678	0.00851755			SMOC1;SMOC1	NM_001034852;NM_022137	Body;Body	chr14:70345943-70346527	S_Shore
cg20262330	14	70826997	-0.2177	0.0373	------	5.197e-09	2.08189e-06			COX16	NM_016468	TSS1500	chr14:70826255-70826580	S_Shore
cg13099429	14	70827109	-0.1486	0.0368	------	5.364e-05	0.0039165	rs77211383		COX16	NM_016468	TSS1500	chr14:70826255-70826580	S_Shore
cg13630250	14	70827336	-0.205	0.0392	------	1.72e-07	4.42271e-05	rs3759773		COX16	NM_016468	TSS1500	chr14:70826255-70826580	S_Shore
cg23515460	14	73361747	0.1122	0.0255	++++++	1.065e-05	0.00120434			DPF3	NM_012074	TSS1500	chr14:73358789-73360934	S_Shore
cg06842537	14	73957451	0.075	0.0186	++++++	5.707e-05	0.00407517			HEATR4;C14orf169	NM_203309;NM_024644	Body;TSS200	chr14:73957750-73958889	N_Shore
cg09350895	14	73958573	0.0996	0.0238	++++++	2.836e-05	0.00247682			HEATR4;C14orf169	NM_203309;NM_024644	Body;1stExon	chr14:73957750-73958889	Island				X
cg05690394	14	73958888	0.1493	0.0289	++++++	2.382e-07	5.79464e-05			HEATR4;C14orf169	NM_203309;NM_024644	Body;1stExon	chr14:73957750-73958889	Island
cg10733249	14	74058654	0.0894	0.0199	++++++	7.214e-06	0.000897996			ACOT4;ACOT4	NM_152331;NM_152331	5'UTR;1stExon	chr14:74058400-74059116	Island
cg20517697	14	74208225	0.1646	0.0378	++++++	1.358e-05	0.00144696			C14orf43;C14orf43	NM_001043318;NM_194278	5'UTR;5'UTR
cg05165025	14	74253312	0.1789	0.039	++++++	4.63e-06	0.000635423			C14orf43	NM_001043318	5'UTR	chr14:74253387-74254188	N_Shore
cg23705847	14	74253388	0.1217	0.0275	++++++	9.754e-06	0.00112885		rs73297502	C14orf43	NM_001043318	5'UTR	chr14:74253387-74254188	Island
cg13150564	14	74318418	0.0853	0.0179	++++++	1.975e-06	0.000324487			PTGR2;PTGR2;PTGR2	NM_001146155;NM_152444;NM_001146154	TSS200;TSS1500;TSS200	chr14:74318412-74318785	Island
cg26579653	14	74319300	-0.1757	0.0472	------	0.000199	0.00954664			PTGR2;PTGR2;PTGR2	NM_001146154;NM_152444;NM_001146155	5'UTR;5'UTR;5'UTR	chr14:74318412-74318785	S_Shore
cg09194436	14	74551682	0.1141	0.0235	++++++	1.251e-06	0.000224366			LIN52;ALDH6A1	NM_001024674;NM_005589	1stExon;TSS1500	chr14:74551326-74551706	Island
cg02084669	14	74707360	0.0968	0.0211	++++++	4.337e-06	0.000604812			VSX2	NM_182894	Body	chr14:74706188-74708192	Island				X
cg05927268	14	74769367	-0.1187	0.0244	------	1.193e-06	0.000215924			ABCD4;ABCD4	NR_003256;NM_005050	Body;Body	chr14:74769366-74769815	Island
cg10900663	14	74942544	0.1316	0.0323	++++++	4.529e-05	0.00348075
cg23699041	14	75179478	-0.1371	0.0307	------	7.785e-06	0.000953065			KIAA0317;FCF1	NM_001039479;NM_015962	5'UTR;TSS1500	chr14:75179629-75179875	N_Shore
cg09430689	14	76127296	0.0763	0.0165	++++++	3.573e-06	0.000522314			C14orf1;C14orf1;TTLL5	NM_007176;NM_007176;NM_015072	1stExon;5'UTR;TSS1500	chr14:76127255-76127914	Island
cg01759218	14	76815537	0.2403	0.0489	++++++	8.894e-07	0.000170492						chr14:76819145-76819379	N_Shelf
cg16371956	14	77494124	0.053	0.0134	++++++	7.701e-05	0.00500945			C14orf4	NM_024496	1stExon	chr14:77491938-77495276	Island
cg25930429	14	77787055	0.0633	0.0167	++++++	0.0001544	0.00806321	rs2270421		GSTZ1;GSTZ1;POMT2;GSTZ1;POMT2	NM_145870;NM_001513;NM_013382;NM_145871;NM_013382	TSS200;TSS1500;5'UTR;TSS200;1stExon	chr14:77786690-77787794	Island
cg16765663	14	77924267	0.0856	0.0209	++++++	4.327e-05	0.00336917			C14orf133;AHSA1	NM_022067;NM_012111	TSS1500;TSS200	chr14:77923870-77924596	Island
cg18199664	14	78869963	0.0973	0.0201	++++++	1.221e-06	0.000220319	rs3742724		NRXN3	NM_004796	TSS200
cg22878414	14	78870133	0.1091	0.0275	++++++	7.195e-05	0.00477383			NRXN3;NRXN3	NM_004796;NM_004796	5'UTR;1stExon						X
cg22908679	14	79746212	0.1822	0.0424	++++++	1.688e-05	0.00169418			NRXN3;NRXN3;NRXN3;NRXN3;NRXN3	NM_004796;NM_001105250;NM_138970;NM_001105250;NM_138970	Body;1stExon;1stExon;5'UTR;5'UTR	chr14:79745153-79746059	S_Shore
cg22892860	14	79746273	0.1385	0.0352	++++++	8.171e-05	0.00523235			NRXN3;NRXN3;NRXN3;NRXN3;NRXN3	NM_004796;NM_001105250;NM_138970;NM_001105250;NM_138970	Body;1stExon;1stExon;5'UTR;5'UTR	chr14:79745153-79746059	S_Shore
cg07177395	14	79968686	0.0908	0.0224	++++++	5.014e-05	0.0037426			NRXN3;NRXN3;NRXN3	NM_004796;NM_001105250;NM_138970	Body;Body;Body
cg22794378	14	89029563	-0.4358	0.0361	------	1.402e-33	9.53854e-30			ZC3H14;ZC3H14;ZC3H14;ZC3H14;ZC3H14	NM_207661;NM_001160104;NM_001160103;NM_207660;NM_024824	TSS200;Body;Body;Body;Body	chr14:89029178-89029938	Island		X
cg15821562	14	90083275	0.0895	0.0239	++++++	0.0001781	0.00885942			FOXN3	NM_001085471	5'UTR	chr14:90085365-90085711	N_Shelf
cg11665562	14	90723462	0.1067	0.0251	++++++	2.197e-05	0.00204942			PSMC1	NM_002802	Body	chr14:90722855-90723302	S_Shore				X
cg15742858	14	91730744	0.0976	0.0231	++++++	2.429e-05	0.00221165						chr14:91730743-91731041	Island
cg04485065	14	92414197	0.0896	0.022	++++++	4.594e-05	0.00351196			FBLN5	NM_006329	TSS200	chr14:92413581-92414324	Island
cg25293251	14	93260171	-0.1648	0.0286	------	8.32e-09	3.19124e-06			GOLGA5	NM_005113	TSS1500	chr14:93260307-93260924	N_Shore
cg27018380	14	93389876	-0.2191	0.0385	------	1.255e-08	4.58893e-06			CHGA	NM_001275	Body	chr14:93389245-93389899	Island
cg24138867	14	95374254	0.1335	0.0314	++++++	2.141e-05	0.00201576
cg23715407	14	95374412	0.1319	0.0294	++++++	7.203e-06	0.000897704
cg07494420	14	96858044	0.0833	0.0194	++++++	1.669e-05	0.00167918			AK7	NM_152327	TSS1500	chr14:96857611-96858125	Island
ch.14.96436874F	14	97367121	0.1093	0.0269	++++++	4.913e-05	0.00369044
cg04964966	14	99947093	0.1257	0.0324	++++++	0.0001064	0.00625373			SETD3;SETD3;SETD3;CCNK;CCNK;SETD3	NM_199123;NM_032233;NM_032233;NM_001099402;NM_003858;NM_199123	1stExon;1stExon;5'UTR;TSS1500;TSS1500;5'UTR	chr14:99946161-99948188	Island
cg05406635	14	100069666	0.1058	0.0286	++++++	0.0002127	0.00999702			CCDC85C	NM_001144995	1stExon	chr14:100069475-100071813	Island				X
cg04792813	14	100070043	0.1009	0.0177	++++++	1.15e-08	4.23853e-06			CCDC85C	NM_001144995	1stExon	chr14:100069475-100071813	Island				X
cg03490759	14	100141888	-0.1313	0.0273	------	1.485e-06	0.000257649			HHIPL1	NM_001127258	Body	chr14:100141601-100142051	Island
cg04798273	14	100147490	-0.0927	0.0223	------	3.326e-05	0.0027807						chr14:100149727-100151073	N_Shelf
cg15765813	14	100197052	0.1281	0.0233	++++++	3.754e-08	1.20773e-05						chr14:100196443-100197077	Island
cg04134240	14	100680625	0.4704	0.0746	++++++	2.891e-10	1.54019e-07						chr14:100680269-100680947	Island
cg08188903	14	100680826	0.2482	0.0453	++++++	4.15e-08	1.31776e-05						chr14:100680269-100680947	Island
cg09301232	14	100681129	0.1106	0.0243	++++++	5.522e-06	0.000726605						chr14:100680269-100680947	S_Shore
cg23522522	14	101192190	-0.1087	0.0232	------	2.675e-06	0.000415326			DLK1	NM_003836	TSS1500	chr14:101192851-101193499	N_Shore
cg06504820	14	101192273	-0.1493	0.0255	------	4.951e-09	1.99103e-06			DLK1	NM_003836	TSS1500	chr14:101192851-101193499	N_Shore
cg18392604	14	101192386	-0.2112	0.0407	------	2.092e-07	5.21762e-05	rs74078935		DLK1	NM_003836	TSS1500	chr14:101192851-101193499	N_Shore
cg15831296	14	101192591	-0.2105	0.0343	------	8.128e-10	3.93152e-07			DLK1	NM_003836	TSS1500	chr14:101192851-101193499	N_Shore
cg09865386	14	101192599	-0.1363	0.0286	------	1.921e-06	0.000317248			DLK1	NM_003836	TSS1500	chr14:101192851-101193499	N_Shore
cg18279536	14	101194748	-0.156	0.0273	------	1.129e-08	4.17232e-06	rs13329039		DLK1	NM_003836	Body	chr14:101192851-101193499	S_Shore
cg14034270	14	101291100	-0.0734	0.0192	------	0.0001268	0.00704093			MEG3;MEG3;MEG3	NR_002766;NR_003531;NR_003530	TSS1500;TSS1500;TSS1500	chr14:101292043-101292709	N_Shore
cg04262465	14	101405693	0.1097	0.0253	++++++	1.438e-05	0.00150934	rs79734033		SNORD113-6	NR_003234	TSS200
cg00762185	14	102028737	-0.1859	0.0342	------	5.318e-08	1.63485e-05			DIO3	NM_001362	1stExon	chr14:102025989-102031567	Island
cg22799420	14	102028994	-0.2064	0.0262	------	3.164e-15	4.00338e-12			DIO3;DIO3	NM_001362;NM_001362	3'UTR;1stExon	chr14:102025989-102031567	Island		X
cg21186263	14	102517094	0.1039	0.0185	++++++	2.052e-08	7.06145e-06	rs17512996		DYNC1H1	NM_001376	3'UTR
cg23289024	14	102554846	-0.2832	0.0526	------	7.385e-08	2.16753e-05			HSP90AA1;HSP90AA1	NM_005348;NM_001017963	TSS1500;Body	chr14:102552721-102554068	S_Shore
cg14893857	14	102554969	-0.1692	0.0397	------	2.03e-05	0.00193852			HSP90AA1;HSP90AA1	NM_005348;NM_001017963	TSS1500;Body	chr14:102552721-102554068	S_Shore
cg13797425	14	102554977	-0.2143	0.0415	------	2.379e-07	5.79464e-05			HSP90AA1;HSP90AA1	NM_005348;NM_001017963	TSS1500;Body	chr14:102552721-102554068	S_Shore
cg18700813	14	102702123	-0.0839	0.0217	------	0.0001138	0.00654047			RAGE	NM_014226	Body
cg02064284	14	102990501	-0.0793	0.0194	------	4.432e-05	0.00342842
cg11287888	14	103604700	-0.1066	0.0236	------	6.322e-06	0.000810292						chr14:103604539-103605504	Island
cg18162670	14	103686567	-0.1093	0.0223	------	9.173e-07	0.00017463						chr14:103686558-103687376	Island
cg01997272	14	103740476	-0.1992	0.0393	------	3.911e-07	8.82132e-05						chr14:103739578-103740892	Island
cg15685144	14	103740597	-0.2113	0.0206	------	1.394e-24	4.48474e-21						chr14:103739578-103740892	Island				X
cg19544707	14	103746266	-0.3629	0.0302	------	3.344e-33	2.16845e-29						chr14:103745232-103746271	Island
cg04689407	14	104028889	0.0599	0.0128	++++++	3e-06	0.00045423			BAG5;BAG5;BAG5;C14orf153	NM_001015049;NM_001015048;NM_004873;NM_032374	TSS1500;5'UTR;TSS1500;TSS1500	chr14:104028308-104029671	Island
cg07952815	14	104073479	0.1512	0.0339	++++++	8.342e-06	0.0010042
cg13042487	14	104181393	0.0966	0.0208	++++++	3.601e-06	0.000525812			ZFYVE21;XRCC3;XRCC3;XRCC3	NM_024071;NM_001100118;NM_001100119;NM_005432	TSS1500;5'UTR;5'UTR;5'UTR	chr14:104181378-104182952	Island				X
cg13617904	14	104182945	0.1892	0.029	++++++	6.342e-11	3.85927e-08			ZFYVE21;XRCC3;XRCC3;XRCC3	NM_024071;NM_001100118;NM_001100119;NM_005432	Body;TSS1500;TSS1500;TSS1500	chr14:104181378-104182952	Island
cg21787568	14	104182951	0.0912	0.0207	++++++	1.034e-05	0.00117762	rs861528		ZFYVE21;XRCC3;XRCC3;XRCC3	NM_024071;NM_001100118;NM_001100119;NM_005432	Body;TSS1500;TSS1500;TSS1500	chr14:104181378-104182952	Island
cg08213375	14	104286397	0.0985	0.0254	++++++	0.0001035	0.00614331			PPP1R13B	NM_015316	Body
cg04425614	14	105055026	-0.0897	0.0241	------	0.0001931	0.00935443			C14orf180	NM_001008404	Body	chr14:105054873-105055113	Island
cg17984022	14	105156566	0.0761	0.0183	++++++	3.069e-05	0.00262831			INF2;INF2;INF2	NM_022489;NM_032714;NM_001031714	5'UTR;5'UTR;5'UTR	chr14:105155520-105156573	Island
cg02043070	14	105190158	0.0931	0.0239	++++++	9.689e-05	0.00587483			ADSSL1	NM_152328	TSS1500	chr14:105189927-105190864	Island
cg00873533	14	105292332	0.0897	0.0237	++++++	0.0001511	0.00794989						chr14:105293183-105293395	N_Shore
cg02379052	14	105486781	0.1176	0.0297	++++++	7.446e-05	0.00489731			CDCA4;CDCA4	NM_017955;NM_145701	5'UTR;5'UTR	chr14:105486611-105487915	Island				X
cg11576123	14	105553575	0.092	0.0226	++++++	4.547e-05	0.0034907						chr14:105553233-105554883	Island
cg02395812	14	105955879	0.0808	0.0167	++++++	1.411e-06	0.000247187			C14orf80	NM_001134877	TSS1500	chr14:105956175-105958197	N_Shore
cg05252161	14	105956199	0.1958	0.0397	++++++	8.205e-07	0.000159868			C14orf80;C14orf80;C14orf80	NM_001134875;NM_001134876;NM_001134877	TSS1500;TSS1500;TSS1500	chr14:105956175-105958197	Island
cg11724557	14	105965005	-0.1456	0.0304	------	1.635e-06	0.000278436			C14orf80;C14orf80;C14orf80	NM_001134877;NM_001134876;NM_001134875	Body;Body;Body	chr14:105964988-105965304	Island
cg23453435	14	107253290	0.1567	0.0352	++++++	8.652e-06	0.00103033		rs73387527
cg11074933	15	26915414	0.1557	0.0398	++++++	9.142e-05	0.00565014		rs78360417	GABRB3;GABRB3	NM_000814;NM_021912	Body;Body	chr15:26915189-26915753	Island
cg03895857	15	26915752	0.2113	0.0481	++++++	1.114e-05	0.00124987			GABRB3;GABRB3	NM_000814;NM_021912	Body;Body	chr15:26915189-26915753	Island
cg25937230	15	29560915	0.1363	0.0297	++++++	4.495e-06	0.000619971			NDNL2;FAM189A1;NDNL2	NM_138704;NM_015307;NM_138704	1stExon;Body;3'UTR	chr15:29561494-29562143	N_Shore
cg22981736	15	31284413	0.1379	0.0348	++++++	7.561e-05	0.00495019			MTMR10	NM_017762	TSS1500	chr15:31283404-31284414	Island
cg27438152	15	31515761	0.1143	0.0234	++++++	1.052e-06	0.000194996
cg10259701	15	31645503	0.1581	0.0328	++++++	1.398e-06	0.000245428			KLF13	NM_015995	Body
cg23837799	15	31684836	0.1507	0.0338	++++++	8.126e-06	0.000987818						chr15:31683984-31685824	Island
cg25493948	15	33154262	0.131	0.0294	++++++	8.282e-06	0.000999995	rs11638794		FMN1	NM_001103184	Body
cg26855208	15	34331888	0.1123	0.0277	++++++	4.938e-05	0.00369984			AVEN;CHRM5	NM_020371;NM_012125	TSS1500;5'UTR	chr15:34330569-34331478	S_Shore
cg03199192	15	34491893	-0.4998	0.0446	------	4.181e-29	1.99446e-25			C15orf29	NM_024713	5'UTR
cg00884334	15	34787920	-0.2311	0.0288	------	9.169e-16	1.23148e-12						chr15:34786492-34788138	Island
cg22235148	15	35261855	0.0807	0.0188	++++++	1.849e-05	0.00181024			AQR;AQR	NM_014691;NM_014691	1stExon;5'UTR	chr15:35261686-35262124	Island
cg16802592	15	37179603	0.1417	0.0318	++++++	8.134e-06	0.000988501			LOC145845	NR_024264	TSS1500	chr15:37179516-37179782	Island
cg10328877	15	37391187	0.074	0.0199	++++++	0.0002023	0.00965473			MEIS2;MEIS2;MEIS2;MEIS2;MEIS2;MEIS2;MEIS2;MEIS2	NM_172316;NM_170674;NM_002399;NM_170675;NM_172316;NM_170677;NM_172315;NM_170676	1stExon;Body;5'UTR;Body;5'UTR;Body;TSS1500;Body	chr15:37392601-37392829	N_Shore				X
cg07688779	15	37391207	-0.1466	0.028	------	1.722e-07	4.42511e-05			MEIS2;MEIS2;MEIS2;MEIS2;MEIS2;MEIS2;MEIS2;MEIS2	NM_172316;NM_170674;NM_002399;NM_170675;NM_172316;NM_170677;NM_172315;NM_170676	1stExon;Body;5'UTR;Body;5'UTR;Body;TSS1500;Body	chr15:37392601-37392829	N_Shore
cg06620896	15	37395115	0.1544	0.0345	++++++	7.654e-06	0.000941438		rs35877618				chr15:37393666-37394248	S_Shore
cg00687306	15	37398943	0.1294	0.0308	++++++	2.587e-05	0.00231738
cg05895376	15	37399118	0.1502	0.0375	++++++	6.169e-05	0.00430141						chr15:37403042-37403267	N_Shelf
cg16482878	15	37402488	0.1437	0.0278	++++++	2.381e-07	5.79464e-05						chr15:37403042-37403267	N_Shore
cg00398764	15	37402637	0.179	0.0299	++++++	2.094e-09	9.19621e-07						chr15:37403042-37403267	N_Shore
cg05151360	15	37402723	0.1432	0.0325	++++++	1.026e-05	0.0011714						chr15:37403042-37403267	N_Shore				X
cg06719949	15	39448875	0.1075	0.0284	++++++	0.000156	0.00811714
cg27400070	15	40650962	0.0951	0.0221	++++++	1.656e-05	0.00166893			DISP2	NM_033510	Body	chr15:40650055-40651102	Island
cg04662451	15	40987790	0.1063	0.0274	++++++	0.0001022	0.00608617	rs5030791		RAD51;RAD51;RAD51;RAD51	NM_001164269;NM_001164270;NM_133487;NM_002875	5'UTR;5'UTR;5'UTR;5'UTR	chr15:40986871-40987772	S_Shore
cg24886788	15	41118060	0.1143	0.0279	++++++	4.105e-05	0.00324935			PPP1R14D;PPP1R14D	NM_017726;NM_001130143	Body;Body
cg26491425	15	41166632	0.1237	0.0253	++++++	1.007e-06	0.000188083			RHOV	NM_133639	TSS200	chr15:41165847-41166571	S_Shore				X
cg20370281	15	41185803	-0.1037	0.0223	------	3.309e-06	0.000492217			VPS18	NM_020857	TSS1500	chr15:41186255-41187169	N_Shore
cg08180032	15	41624165	0.0829	0.022	++++++	0.000166	0.0084541			OIP5;NUSAP1;NUSAP1;NUSAP1	NM_007280;NM_001129897;NM_018454;NM_016359	Body;TSS1500;TSS1500;TSS1500	chr15:41624362-41625340	N_Shore
cg16374663	15	41805031	-0.3493	0.0197	------	4.947e-70	7.89646e-66			LTK;LTK;LTK	NM_206961;NM_001135685;NM_002344	Body;Body;Body	chr15:41803443-41805531	Island		X
cg27494383	15	41805868	0.1355	0.0273	++++++	6.665e-07	0.000136193	rs67686933		LTK;LTK;LTK	NM_002344;NM_206961;NM_001135685	1stExon;1stExon;1stExon	chr15:41803443-41805531	S_Shore
cg18958684	15	41952429	0.1034	0.0251	++++++	3.923e-05	0.00314609			MGA;MGA	NM_001080541;NM_001164273	TSS200;TSS200	chr15:41952535-41953222	N_Shore
cg18556005	15	41952440	0.0879	0.0232	++++++	0.000153	0.00801734			MGA;MGA	NM_001080541;NM_001164273	TSS200;TSS200	chr15:41952535-41953222	N_Shore
cg05432017	15	42119684	0.0867	0.0228	++++++	0.0001389	0.00748352	rs2277535		JMJD7;MAPKBP1;MAPKBP1;JMJD7-PLA2G4B;JMJD7-PLA2G4B	NM_001114632;NM_001128608;NM_014994;NM_005090;NR_015346	TSS1500;3'UTR;3'UTR;TSS1500;TSS1500	chr15:42119817-42120128	N_Shore
cg06030190	15	43029558	0.0765	0.0198	++++++	0.0001144	0.00656858			CDAN1	NM_138477	TSS200	chr15:43028413-43029346	S_Shore
cg25934944	15	43803406	0.07	0.0176	++++++	6.675e-05	0.0045421	rs77279204		TP53BP1	NM_005657	TSS1500	chr15:43802881-43803407	Island
cg02556940	15	44092166	-0.1145	0.0272	------	2.522e-05	0.00227141			SERINC4;SERINC4;C15orf63	NM_001033517;NM_001033517;NM_016400	1stExon;5'UTR;TSS1500	chr15:44092737-44093140	N_Shore				X
cg12801082	15	44117307	-0.1519	0.0294	------	2.427e-07	5.8814e-05	rs11853738		MFAP1	NM_005926	TSS1500	chr15:44119074-44119277	N_Shore
cg10042437	15	45406931	0.0984	0.0223	++++++	9.964e-06	0.00114771			DUOXA2;DUOX2	NM_207581;NM_014080	1stExon;TSS1500	chr15:45408573-45409528	N_Shore
cg17006677	15	45480788	0.0774	0.0201	++++++	0.0001202	0.00678612			SHF	NM_138356	Body	chr15:45480701-45480922	Island
cg04025675	15	45671028	-0.1337	0.033	------	5.078e-05	0.00377814			LOC145663;GATM	NR_033252;NM_001482	Body;TSS200	chr15:45669970-45671029	Island
cg25150243	15	50474159	-0.1451	0.0389	------	0.0001934	0.0093635			SLC27A2;SLC27A2	NM_001159629;NM_003645	TSS1500;TSS1500	chr15:50474322-50475186	N_Shore
cg24717159	15	50474163	-0.1065	0.0267	------	6.613e-05	0.00451026			SLC27A2;SLC27A2	NM_001159629;NM_003645	TSS1500;TSS1500	chr15:50474322-50475186	N_Shore
cg26341661	15	52069389	0.1665	0.0418	++++++	6.868e-05	0.00463376			TMOD2;TMOD2	NM_014548;NM_001142885	Body;Body
cg12067522	15	52405000	-0.2339	0.029	------	7.378e-16	1.00723e-12	rs61344588	rs72071528	BCL2L10	NM_020396	TSS200	chr15:52404191-52404978	S_Shore
cg23483572	15	55879749	0.1283	0.0306	++++++	2.678e-05	0.00237684			PYGO1	NM_015617	Body	chr15:55879792-55881228	N_Shore
cg13816802	15	56757552	-0.1603	0.0375	------	1.927e-05	0.00186636			MNS1	NM_018365	TSS1500	chr15:56757179-56757383	S_Shore
cg00678539	15	56757625	-0.2238	0.0389	------	8.67e-09	3.29844e-06	rs28656429		MNS1	NM_018365	TSS1500	chr15:56757179-56757383	S_Shore
cg12957265	15	57026014	-0.1117	0.0262	------	2.01e-05	0.00192562			ZNF280D;ZNF280D;ZNF280D	NM_001002844;NM_017661;NM_001002843	TSS1500;TSS1500;TSS1500	chr15:57025347-57026150	Island
cg23154526	15	60297323	0.0773	0.0192	++++++	5.466e-05	0.00396725			FOXB1	NM_012182	Body	chr15:60296135-60298520	Island				X
cg18866529	15	62359103	0.103	0.0229	++++++	6.878e-06	0.000865779			C2CD4A	NM_207322	TSS200	chr15:62359827-62360995	N_Shore
cg00325866	15	62359130	0.1195	0.0259	++++++	3.904e-06	0.000558889			C2CD4A	NM_207322	TSS200	chr15:62359827-62360995	N_Shore
cg19655069	15	63340444	0.0623	0.0153	++++++	4.773e-05	0.00361208			TPM1;TPM1;TPM1;TPM1;TPM1;TPM1;TPM1	NM_001018007;NM_001018020;NM_001018004;NM_001018008;NM_001018005;NM_000366;NM_001018006	Body;Body;Body;TSS200;Body;Body;Body	chr15:63340256-63341464	Island
cg09893217	15	64388627	0.0846	0.0214	++++++	7.427e-05	0.00488791			SNX1;SNX1;SNX1	NM_152826;NM_148955;NM_003099	Body;Body;Body	chr15:64387985-64388628	Island
cg20118422	15	64455210	-0.278	0.0439	------	2.452e-10	1.32158e-07			PPIB;PPIB	NM_000942;NM_000942	5'UTR;1stExon	chr15:64454890-64455577	Island
cg01337439	15	64995501	0.0656	0.0164	++++++	6.228e-05	0.00433168			OAZ2	NM_002537	TSS200	chr15:64995202-64995696	Island
cg22960649	15	65134317	0.0993	0.0194	++++++	2.984e-07	7.00133e-05			PLEKHO2	NM_025201	Body	chr15:65133371-65134329	Island
cg24130774	15	65203834	0.0879	0.0216	++++++	4.587e-05	0.00351102			ANKDD1A	NM_182703	TSS1500	chr15:65203730-65204392	Island
cg12790698	15	65911129	0.0808	0.0194	++++++	3.025e-05	0.00259706
cg01704999	15	65931192	0.145	0.0304	++++++	1.874e-06	0.000311095			SLC24A1	NM_004727	Body
cg10682618	15	66293800	0.0786	0.0171	++++++	4.282e-06	0.00059855			MEGF11	NM_032445	Body						X
cg02474567	15	66548729	-0.1027	0.0239	------	1.794e-05	0.00177271						chr15:66544432-66546134	S_Shelf
cg17386689	15	66755196	0.1298	0.0328	++++++	7.73e-05	0.00502202			MAP2K1	NM_002755	Body
cg16791186	15	67134971	0.1528	0.0304	++++++	5.166e-07	0.000110628						chr15:67134823-67135145	Island
cg04850765	15	67135479	0.1918	0.0502	++++++	0.0001334	0.00727695						chr15:67135257-67135480	Island
cg13105599	15	67356641	0.1244	0.0312	++++++	6.733e-05	0.00456808						chr15:67357339-67359061	N_Shore
cg17184477	15	67360705	0.0641	0.0153	++++++	2.842e-05	0.00247945	rs72743414		SMAD3	NM_005902	Body	chr15:67357339-67359061	S_Shore
cg15844611	15	68113580	0.1124	0.0263	++++++	1.962e-05	0.00189055						chr15:68115485-68122575	N_Shore
cg03210257	15	68118127	0.097	0.0246	++++++	7.855e-05	0.00508334			LBXCOR1	NM_001031807	Body	chr15:68115485-68122575	Island				X
cg18765659	15	69018349	0.0529	0.0135	++++++	8.746e-05	0.00548048			CORO2B	NM_006091	3'UTR
cg21175307	15	69110447	0.0589	0.0158	++++++	0.0001891	0.00922961			ANP32A	NM_006305	Body	chr15:69109708-69114001	Island
cg17286244	15	69222592	-0.4466	0.0574	------	7.32e-15	8.58167e-12			MIR548H4;SPESP1;NOX5	NR_031680;NM_145658;NM_024505	Body;TSS1500;TSS1500	chr15:69222589-69223380	Island
cg14554415	15	69222988	-0.3259	0.0372	------	1.842e-18	3.38256e-15			MIR548H4;NOX5;NOX5;SPESP1;SPESP1	NR_031680;NM_024505;NM_024505;NM_145658;NM_145658	Body;5'UTR;1stExon;1stExon;5'UTR	chr15:69222589-69223380	Island
cg09886641	15	69223018	-0.3468	0.0398	------	3.154e-18	5.61784e-15			MIR548H4;NOX5;NOX5;SPESP1	NR_031680;NM_024505;NM_024505;NM_145658	Body;5'UTR;1stExon;1stExon	chr15:69222589-69223380	Island
cg07775813	15	69223368	-0.3472	0.0452	------	1.579e-14	1.76633e-11	rs77431782		MIR548H4;NOX5;SPESP1	NR_031680;NM_024505;NM_145658	Body;5'UTR;Body	chr15:69222589-69223380	Island
cg17073392	15	69324108	0.2062	0.0452	++++++	5.152e-06	0.000689283			MIR548H4;NOX5	NR_031680;NM_024505	Body;Body	chr15:69323959-69324232	Island
cg09453870	15	69324156	0.1181	0.022	++++++	8.117e-08	2.34751e-05			MIR548H4;NOX5	NR_031680;NM_024505	Body;Body	chr15:69323959-69324232	Island
cg27118929	15	69325271	0.1708	0.0444	++++++	0.0001185	0.00672124			MIR548H4;NOX5	NR_031680;NM_024505	Body;Body	chr15:69325339-69325617	N_Shore
cg21963854	15	69366348	0.082	0.0195	++++++	2.524e-05	0.00227223			MIR548H4	NR_031680	Body	chr15:69366321-69366796	Island
cg04774597	15	69744390	-0.2366	0.0403	------	4.31e-09	1.75709e-06			RPLP1;RPLP1	NM_213725;NM_001003	TSS1500;TSS1500	chr15:69745049-69745746	N_Shore
cg26218577	15	69744466	-0.2411	0.0353	------	8.83e-12	6.23228e-09			RPLP1;RPLP1	NM_213725;NM_001003	TSS1500;TSS1500	chr15:69745049-69745746	N_Shore
cg00469015	15	69744684	-0.2203	0.0407	------	6.36e-08	1.9044e-05			RPLP1;RPLP1	NM_213725;NM_001003	TSS1500;TSS1500	chr15:69745049-69745746	N_Shore
cg10716823	15	69744850	-0.1624	0.0337	------	1.437e-06	0.000250789			RPLP1;RPLP1	NM_213725;NM_001003	TSS1500;TSS1500	chr15:69745049-69745746	N_Shore				X
cg04291025	15	69746140	0.0918	0.0207	++++++	9.237e-06	0.00108138			RPLP1;RPLP1	NM_001003;NM_213725	Body;Body	chr15:69745049-69745746	S_Shore				X
ch.15.68126615R	15	70339561	0.0844	0.0199	++++++	2.158e-05	0.00202763	rs76712537
cg18978531	15	70403809	0.1175	0.0281	++++++	2.868e-05	0.00249636
cg00017062	15	70669548	0.132	0.0345	++++++	0.0001304	0.00716889
cg22253838	15	71408080	-0.2185	0.035	------	4.51e-10	2.31648e-07			CT62	NM_001102658	TSS1500	chr15:71407656-71408498	Island
cg07594478	15	72766470	0.0975	0.0253	++++++	0.0001162	0.00663795			ARIH1	NM_005744	TSS200	chr15:72766260-72767693	Island
cg23684521	15	73926058	0.131	0.0313	++++++	2.921e-05	0.00253028			NPTN;NPTN;NPTN;NPTN	NM_001161364;NM_017455;NM_012428;NM_001161363	TSS1500;TSS1500;TSS1500;TSS1500	chr15:73925033-73925925	S_Shore				X
cg10586317	15	73979250	0.0643	0.0126	++++++	3.599e-07	8.18432e-05			CD276;CD276	NM_001024736;NM_025240	5'UTR;5'UTR	chr15:73976559-73977323	S_Shore
cg21717017	15	74189922	0.1248	0.0306	++++++	4.613e-05	0.00352312
cg13462576	15	74726520	0.1171	0.0277	++++++	2.378e-05	0.00217668			SEMA7A;SEMA7A;SEMA7A	NM_003612;NM_001146030;NM_001146029	TSS1500;TSS1500;TSS1500	chr15:74725323-74726487	S_Shore
cg19144497	15	74836094	0.1023	0.0246	++++++	3.208e-05	0.0027193			ARID3B	NM_006465	5'UTR	chr15:74833241-74833961	S_Shelf
cg10009577	15	75018150	0.0945	0.0233	++++++	5.168e-05	0.00381932			CYP1A1	NM_000499	TSS1500	chr15:75018186-75019336	N_Shore
cg17852385	15	75019188	-0.1335	0.0279	------	1.633e-06	0.00027821			CYP1A1	NM_000499	TSS1500	chr15:75018186-75019336	Island
cg12101586	15	75019203	-0.1464	0.0342	------	1.904e-05	0.00185013			CYP1A1	NM_000499	TSS1500	chr15:75018186-75019336	Island
cg22549041	15	75019251	-0.1682	0.03	------	2.047e-08	7.05009e-06	rs3809585		CYP1A1	NM_000499	TSS1500	chr15:75018186-75019336	Island
cg11924019	15	75019283	-0.1822	0.0219	------	1.002e-16	1.50125e-13			CYP1A1	NM_000499	TSS1500	chr15:75018186-75019336	Island
cg18092474	15	75019302	-0.2348	0.0311	------	4.403e-14	4.61442e-11	rs36018288		CYP1A1	NM_000499	TSS1500	chr15:75018186-75019336	Island
cg26516004	15	75019376	-0.2837	0.0329	------	6.968e-18	1.19005e-14			CYP1A1	NM_000499	TSS1500	chr15:75018186-75019336	S_Shore
cg12467191	15	75074068	0.0889	0.0234	++++++	0.0001415	0.00758716			CSK;CSK	NM_004383;NM_001127190	TSS1500;TSS1500	chr15:75074425-75075146	N_Shore
cg09784307	15	75248768	0.0826	0.0174	++++++	2.144e-06	0.000347168			RPP25	NM_017793	1stExon	chr15:75248277-75249922	Island				X
cg07158808	15	75493819	0.1203	0.0258	++++++	3.036e-06	0.000457345			C15orf39	NM_015492	TSS1500	chr15:75493982-75495331	N_Shore
cg10959933	15	75493871	0.0642	0.0173	++++++	0.0002074	0.00981237			C15orf39	NM_015492	TSS1500	chr15:75493982-75495331	N_Shore
cg02319990	15	75641529	-0.1718	0.038	------	6.25e-06	0.000802551			NEIL1	NM_024608	Body	chr15:75639595-75640743	S_Shore
cg15899410	15	76136386	0.2342	0.034	++++++	5.36e-12	3.92325e-09			UBE2Q2;UBE2Q2;UBE2Q2	NM_001145335;NM_173469;NM_001145335	5'UTR;Body;1stExon	chr15:76135311-76136946	Island
cg22031614	15	76628424	0.1127	0.0248	++++++	5.543e-06	0.000728675	rs4886490		ISL2	NM_145805	TSS1500	chr15:76628998-76629207	N_Shore
cg12131826	15	77904385	0.1092	0.0268	++++++	4.736e-05	0.00359194	rs11072657					chr15:77906410-77908136	N_Shelf
cg13834146	15	77927305	0.1067	0.027	++++++	7.79e-05	0.00505625						chr15:77927041-77927362	Island
cg07326413	15	78060295	0.1039	0.0232	++++++	7.627e-06	0.000939264
cg15431821	15	79724788	0.1061	0.0236	++++++	6.683e-06	0.000846109			KIAA1024	NM_015206	TSS200	chr15:79724099-79725643	Island				X
cg07050504	15	81391682	0.084	0.022	++++++	0.0001345	0.00731771	rs59758518
cg20633020	15	82340327	0.1514	0.0266	++++++	1.249e-08	4.57102e-06						chr15:82335472-82339937	S_Shore
cg10614025	15	83348985	0.06	0.016	++++++	0.000181	0.00895751			AP3B2	NM_004644	Body	chr15:83348839-83349865	Island				X
cg24717799	15	83680832	-0.1906	0.0239	------	1.414e-15	1.86296e-12	rs76560628		C15orf40;C15orf40;C15orf40;C15orf40;C15orf40;C15orf40;C15orf40	NM_144597;NR_027649;NM_001160113;NM_001160115;NM_001160114;NM_001160116;NR_027650	TSS1500;TSS1500;TSS1500;TSS1500;TSS1500;TSS1500;TSS1500	chr15:83680007-83680532	S_Shore		X		X
cg00202460	15	83680873	-0.1989	0.0206	------	5.675e-22	1.50013e-18		rs76560628	C15orf40;C15orf40;C15orf40;C15orf40;C15orf40;C15orf40;C15orf40	NM_144597;NR_027649;NM_001160113;NM_001160115;NM_001160114;NM_001160116;NR_027650	TSS1500;TSS1500;TSS1500;TSS1500;TSS1500;TSS1500;TSS1500	chr15:83680007-83680532	S_Shore
cg18407136	15	83681092	-0.2677	0.0265	------	6.326e-24	1.93043e-20			C15orf40;C15orf40;C15orf40;C15orf40;C15orf40;C15orf40;C15orf40	NM_144597;NR_027649;NM_001160113;NM_001160115;NM_001160114;NM_001160116;NR_027650	TSS1500;TSS1500;TSS1500;TSS1500;TSS1500;TSS1500;TSS1500	chr15:83680007-83680532	S_Shore
cg12006399	15	84954185	-0.3283	0.0272	------	1.474e-33	9.86665e-30		rs59059645
cg03461725	15	85525160	0.0653	0.0154	++++++	2.36e-05	0.0021645			PDE8A;PDE8A	NM_173454;NM_002605	TSS200;TSS200	chr15:85523512-85525865	Island
cg03796321	15	86162442	0.2153	0.0408	++++++	1.301e-07	3.47896e-05	rs16942230		AKAP13;AKAP13	NM_007200;NM_006738	Body;Body
cg07326768	15	86337453	0.078	0.0205	++++++	0.0001359	0.00736492			KLHL25	NM_022480	5'UTR	chr15:86337418-86338429	Island
cg27621340	15	89346269	0.0831	0.0219	++++++	0.0001467	0.0077875	rs56088572		ACAN;ACAN	NM_001135;NM_013227	TSS1500;TSS1500	chr15:89346043-89347203	Island				X
cg26967050	15	89954560	0.1035	0.0213	++++++	1.128e-06	0.000206501						chr15:89954603-89955182	N_Shore
cg21340230	15	89955105	0.0621	0.0163	++++++	0.0001353	0.00734487						chr15:89954603-89955182	Island
cg11018769	15	89955171	0.099	0.0237	++++++	2.91e-05	0.00252339		rs7184034				chr15:89954603-89955182	Island
cg26697583	15	89992598	0.1213	0.019	++++++	1.849e-10	1.02864e-07
cg24495008	15	90198882	0.125	0.0251	++++++	6.463e-07	0.000132784			KIF7	NM_198525	TSS1500	chr15:90198100-90198833	S_Shore
cg25423822	15	90792717	0.104	0.0258	++++++	5.49e-05	0.00397424	rs12592105		TTLL13	NM_001029964	TSS200	chr15:90792559-90792929	Island
cg13180064	15	90895341	0.0843	0.0217	++++++	0.0001023	0.00608951			ZNF774	NM_001004309	TSS200	chr15:90895472-90895990	N_Shore
cg08939371	15	91473059	-0.1613	0.0351	------	4.291e-06	0.000599404			UNC45A	NM_001039675	TSS1500	chr15:91473314-91473592	N_Shore
cg18472881	15	91473103	-0.1296	0.0323	------	6.115e-05	0.00428107			UNC45A	NM_001039675	TSS1500	chr15:91473314-91473592	N_Shore
cg27366007	15	91479184	0.0813	0.0158	++++++	2.843e-07	6.72921e-05			UNC45A;UNC45A	NM_001039675;NM_018671	Body;Body	chr15:91478117-91478983	S_Shore
ch.15.1632650F	15	93486863	0.1532	0.0388	++++++	8.039e-05	0.00516856	rs79135347		CHD2;CHD2	NM_001271;NM_001042572	Body;Body
cg01153166	15	96874702	0.0814	0.0206	++++++	7.982e-05	0.00514212			NR2F2;NR2F2;NR2F2;NR2F2	NM_001145156;NM_021005;NM_001145155;NM_021005	TSS1500;1stExon;Body;5'UTR	chr15:96873408-96877721	Island				X
cg01631855	15	99194172	0.0817	0.0217	++++++	0.0001623	0.00832389			IGF1R	NM_000875	Body	chr15:99190446-99194559	Island
cg21746425	15	99408804	-0.1329	0.0248	------	7.913e-08	2.29651e-05			IGF1R	NM_000875	Body
cg26163234	15	99789622	0.2031	0.0494	++++++	3.915e-05	0.0031415			TTC23;TTC23;TTC23;TTC23;TTC23;TTC23;TTC23;TTC23;TTC23;TTC23;TTC23;TTC23;TTC23;TTC23	NM_001040657;NM_001040657;NM_022905;NM_001040658;NM_001040656;NM_001040655;NM_001040656;NM_001040658;NM_001040660;NM_001040655;NM_001040659;NM_001040659;NM_022905;NM_001040660	1stExon;5'UTR;5'UTR;1stExon;1stExon;1stExon;5'UTR;5'UTR;5'UTR;5'UTR;1stExon;5'UTR;1stExon;1stExon	chr15:99791328-99792042	N_Shore
cg23719534	15	101099284	-0.6867	0.0245	------	1.01e-172	4.65739e-168						chr15:101094520-101099493	Island		X
cg07967632	15	101601131	-0.1854	0.0344	------	6.961e-08	2.06351e-05			LRRK1	NM_024652	Body
cg26242024	15	101629063	0.1306	0.0272	++++++	1.568e-06	0.000269013						chr15:101629128-101629458	N_Shore
cg03826564	15	101629310	0.1445	0.0384	++++++	0.0001675	0.00850961						chr15:101629128-101629458	Island
cg04007302	15	101718893	0.0996	0.0239	++++++	3.087e-05	0.00263992			CHSY1	NM_014918	Body
cg20354319	15	101791152	0.0748	0.019	++++++	8.416e-05	0.00534189		rs74041922	CHSY1	NM_014918	Body	chr15:101791151-101792714	Island
cg03196381	15	101817977	0.1198	0.03	++++++	6.406e-05	0.00441919			SELS;SELS	NM_203472;NM_018445	TSS1500;TSS1500	chr15:101817246-101817915	S_Shore
cg27069188	16	285785	0.1081	0.025	++++++	1.599e-05	0.00162689			ITFG3	NM_032039	5'UTR	chr16:284478-285395	S_Shore
cg27560922	16	330267	0.0903	0.0241	++++++	0.0001837	0.00904154			ARHGDIG	NM_001176	TSS1500	chr16:330060-330994	Island
cg07973095	16	451040	-0.3102	0.072	------	1.643e-05	0.00165824			DECR2	NM_020664	TSS1500	chr16:450834-451140	Island
cg08917356	16	566043	-0.0875	0.0233	------	0.0001796	0.00891054			RAB11FIP3;RAB11FIP3	NM_014700;NM_001142272	Body;Body	chr16:565420-565781	S_Shore
cg16757281	16	685785	0.1606	0.04	++++++	6.087e-05	0.00426935			C16orf13;C16orf13;C16orf13;C16orf13;C16orf13	NM_001040160;NM_001040161;NM_032366;NM_001040165;NM_001040162	Body;Body;Body;Body;Body	chr16:682634-687106	Island
cg02334987	16	751450	0.0884	0.021	++++++	2.485e-05	0.00224785			FBXL16	NM_153350	5'UTR	chr16:750398-751451	Island
cg11027330	16	764794	0.1095	0.0216	++++++	4.056e-07	9.09892e-05	rs62032512		METRN	NM_024042	TSS1500	chr16:764748-765994	Island
cg10163825	16	776685	0.0778	0.0205	++++++	0.0001421	0.0076095			HAGHL;HAGHL;CCDC78	NM_032304;NM_207112;NM_001031737	TSS1500;TSS1500;TSS1500	chr16:776636-779417	Island
cg21551271	16	867552	0.2641	0.0418	++++++	2.596e-10	1.39718e-07	rs12325335	rs12325665				chr16:867032-867833	Island
cg01220134	16	960424	0.0746	0.0198	++++++	0.0001707	0.00861209			LMF1	NM_022773	Body	chr16:959714-959977	S_Shore
cg03382370	16	1122047	0.2688	0.0469	++++++	9.688e-09	3.63532e-06			LOC146336	NR_027242	Body	chr16:1122629-1123009	N_Shore
cg08025960	16	1374419	-0.1317	0.025	------	1.452e-07	3.82119e-05			UBE2I;UBE2I;UBE2I;UBE2I	NM_194261;NM_003345;NM_194260;NM_194259	Body;Body;Body;Body						X
cg06759097	16	1392588	0.0792	0.0169	++++++	2.925e-06	0.000445148			BAIAP3	NM_003933	Body	chr16:1392544-1392753	Island
cg03456797	16	1392741	0.1521	0.0293	++++++	2.016e-07	5.06153e-05			BAIAP3	NM_003933	Body	chr16:1392544-1392753	Island
cg06161600	16	1393797	0.1978	0.0423	++++++	2.872e-06	0.000439977			BAIAP3	NM_003933	Body	chr16:1393573-1393878	Island
cg26728422	16	1429015	0.0727	0.0161	++++++	5.954e-06	0.000771223			UNKL	NM_023076	5'UTR	chr16:1429050-1430104	N_Shore
cg09125477	16	1470256	0.1259	0.0299	++++++	2.465e-05	0.00223707	rs76756585		C16orf91	NM_001010878	Body	chr16:1470502-1471164	N_Shore
cg21964165	16	1661904	0.0791	0.0208	++++++	0.0001389	0.00748352			IFT140	NM_014714	5'UTR	chr16:1660054-1665095	Island				X
cg26660457	16	1664468	-0.234	0.0365	------	1.511e-10	8.55508e-08			CRAMP1L	NM_020825	TSS200	chr16:1660054-1665095	Island
ch.16.97779F	16	1711947	0.0856	0.023	++++++	0.0001973	0.00949472			CRAMP1L	NM_020825	Body
cg05518842	16	1823291	-0.2757	0.0352	------	4.643e-15	5.63425e-12			MRPS34;EME2	NM_023936;NM_001010865	TSS200;1stExon	chr16:1820311-1823954	Island
cg08734647	16	1922400	0.1193	0.0229	++++++	1.905e-07	4.81782e-05			C16orf73;C16orf73	NM_001163560;NM_152764	TSS1500;TSS1500	chr16:1921897-1922426	Island				X
cg01422476	16	1922425	0.1695	0.0438	++++++	0.0001085	0.00634302			C16orf73;C16orf73	NM_001163560;NM_152764	TSS1500;TSS1500	chr16:1921897-1922426	Island
cg27190967	16	2039391	0.1266	0.0332	++++++	0.0001381	0.00745106	rs17135748		SYNGR3	NM_004209	TSS1500	chr16:2040034-2040628	N_Shore
cg03505562	16	2077447	0.0789	0.0202	++++++	9.288e-05	0.00570446			SLC9A3R2;SLC9A3R2	NM_001130012;NM_004785	Body;Body	chr16:2077042-2077470	Island
cg02504384	16	2132245	0.0501	0.0135	++++++	0.000205	0.00973322			TSC2;TSC2;TSC2	NM_001077183;NM_000548;NM_001114382	Body;Body;Body	chr16:2134259-2134632	N_Shelf
cg10505740	16	2478800	0.0929	0.0195	++++++	1.974e-06	0.000324451			CCNF	NM_001761	TSS1500	chr16:2478686-2479968	Island				X
cg05950943	16	2520971	0.072	0.0172	++++++	2.883e-05	0.00250416			NTN3	NM_006181	TSS1500	chr16:2521086-2525929	N_Shore
cg01689964	16	2551385	0.0904	0.024	++++++	0.00017	0.0085893			TBC1D24	NM_020705	3'UTR	chr16:2550047-2550508	S_Shore
cg00472758	16	2552820	0.0802	0.0173	++++++	3.368e-06	0.000500066			TBC1D24	NM_020705	3'UTR	chr16:2550047-2550508	S_Shelf				X
cg16765068	16	2749792	-0.112	0.0282	------	7.197e-05	0.0047744			KCTD5	NM_018992	Body	chr16:2746527-2746794	S_Shelf
cg16792312	16	2801668	-0.2172	0.0299	------	3.831e-13	3.4675e-10			LOC100128788;SRRM2	NR_027275;NM_016333	Body;TSS1500	chr16:2801913-2803409	N_Shore
cg06736444	16	2801793	-0.1333	0.0264	------	4.471e-07	9.85413e-05			LOC100128788;SRRM2	NR_027275;NM_016333	Body;TSS1500	chr16:2801913-2803409	N_Shore
cg07645761	16	2892518	0.5219	0.04	++++++	5.748e-39	4.86838e-35			TMPRSS8	NR_026864	Body	chr16:2892579-2892810	N_Shore		X
cg00491180	16	2892604	0.4823	0.0463	++++++	2.259e-25	8.08206e-22	rs77261105		TMPRSS8	NR_026864	Body	chr16:2892579-2892810	Island
cg01006802	16	2892766	0.5545	0.0484	++++++	2.369e-30	1.29365e-26			TMPRSS8	NR_026864	TSS200	chr16:2892579-2892810	Island
cg27137258	16	2892782	0.4055	0.0423	++++++	8.312e-22	2.11632e-18	rs8060332	rs58607184	TMPRSS8	NR_026864	TSS200	chr16:2892579-2892810	Island
cg10448227	16	2892809	0.2985	0.0301	++++++	3.304e-23	9.32796e-20			TMPRSS8	NR_026864	TSS200	chr16:2892579-2892810	Island				X
cg10186456	16	2892912	0.1222	0.0234	++++++	1.717e-07	4.41774e-05	rs17659759		TMPRSS8	NR_026864	TSS200	chr16:2892579-2892810	S_Shore
cg05915609	16	2904455	-0.3374	0.0423	------	1.518e-15	1.98736e-12		rs76349917	PRSS22	NM_022119	Body	chr16:2902829-2903362	S_Shore
cg18345369	16	2907859	0.1491	0.0379	++++++	8.288e-05	0.00529077			PRSS22	NM_022119	Body	chr16:2907574-2907836	S_Shore
cg00699901	16	2908157	0.1667	0.0446	++++++	0.0001829	0.00901928			PRSS22;PRSS22	NM_022119;NM_022119	1stExon;5'UTR	chr16:2907574-2907836	S_Shore
cg21452411	16	2908211	0.1697	0.039	++++++	1.343e-05	0.0014354			PRSS22	NM_022119	TSS200	chr16:2907574-2907836	S_Shore
cg27620871	16	2908219	0.2004	0.0506	++++++	7.424e-05	0.00488671			PRSS22	NM_022119	TSS200	chr16:2907574-2907836	S_Shore
cg19328294	16	2908554	0.1483	0.0272	++++++	4.855e-08	1.51042e-05			PRSS22	NM_022119	TSS1500	chr16:2907574-2907836	S_Shore
cg05895034	16	2908892	0.2186	0.0354	++++++	6.388e-10	3.15609e-07			PRSS22	NM_022119	TSS1500	chr16:2907574-2907836	S_Shore
cg09745688	16	2908918	0.2368	0.039	++++++	1.239e-09	5.75172e-07			PRSS22	NM_022119	TSS1500	chr16:2907574-2907836	S_Shore
cg05490519	16	2908934	0.1869	0.0306	++++++	9.882e-10	4.70319e-07			PRSS22	NM_022119	TSS1500	chr16:2907574-2907836	S_Shore
cg09786098	16	3016378	-0.2989	0.0447	------	2.378e-11	1.55174e-08			KREMEN2;KREMEN2	NM_024507;NM_172229	Body;Body	chr16:3016646-3020326	N_Shore
cg07868599	16	3079708	-0.4199	0.066	------	1.932e-10	1.06987e-07			CCDC64B	NM_001103175	Body	chr16:3079536-3079954	Island
cg05850762	16	3086396	0.1051	0.026	++++++	5.209e-05	0.00383504			CCDC64B	NM_001103175	TSS1500	chr16:3086283-3086968	Island
cg18408991	16	3209180	0.1238	0.0234	++++++	1.151e-07	3.15927e-05						chr16:3207597-3209413	Island
cg02532518	16	3210066	0.3325	0.0432	++++++	1.327e-14	1.49248e-11		rs73492493				chr16:3207597-3209413	S_Shore
cg08289130	16	3210357	0.2506	0.0427	++++++	4.246e-09	1.73782e-06						chr16:3207597-3209413	S_Shore				X
cg01097180	16	3225044	0.0895	0.0235	++++++	0.0001391	0.0074875						chr16:3225354-3225594	N_Shore
cg26843848	16	3225401	0.2965	0.0562	++++++	1.303e-07	3.48206e-05						chr16:3225354-3225594	Island
cg26571320	16	3240141	0.1125	0.0272	++++++	3.576e-05	0.00293589						chr16:3238805-3239492	S_Shore
cg00146004	16	3241434	0.1128	0.0293	++++++	0.0001177	0.00668957						chr16:3242622-3242912	N_Shore
cg27462519	16	3242639	0.2149	0.0269	++++++	1.388e-15	1.83452e-12						chr16:3242622-3242912	Island
cg08151623	16	3242737	0.1991	0.0284	++++++	2.454e-12	1.9216e-09						chr16:3242622-3242912	Island
cg05107535	16	3242850	0.2453	0.0366	++++++	2.121e-11	1.39722e-08						chr16:3242622-3242912	Island
cg18700428	16	3243304	0.1428	0.0315	++++++	5.769e-06	0.000750775						chr16:3243303-3243583	Island
cg05595088	16	3243426	0.1203	0.022	++++++	4.482e-08	1.40916e-05						chr16:3243303-3243583	Island
cg05036635	16	3243552	0.0731	0.0183	++++++	6.556e-05	0.00448523						chr16:3243303-3243583	Island
cg02875253	16	3314612	0.1801	0.0383	++++++	2.629e-06	0.00040987						chr16:3313946-3314789	Island
cg27295850	16	3414983	0.1191	0.0261	++++++	5.117e-06	0.000685928	rs1149497					chr16:3414964-3415167	Island
cg09999114	16	3415077	0.258	0.0518	++++++	6.425e-07	0.000132069						chr16:3414964-3415167	Island
cg02898051	16	3415256	0.231	0.0488	++++++	2.239e-06	0.000360162						chr16:3414964-3415167	S_Shore
cg09681675	16	3481785	0.2465	0.0458	++++++	7.369e-08	2.16436e-05	rs9937921
cg11720818	16	3551273	0.0745	0.0182	++++++	4.016e-05	0.00319659			CLUAP1	NM_015041	Body	chr16:3550773-3551274	Island
cg24567591	16	3931229	0.0675	0.0177	++++++	0.000136	0.00736841			CREBBP;CREBBP	NM_004380;NM_001079846	TSS1500;TSS1500	chr16:3930648-3931651	Island				X
cg10123654	16	4162541	0.1559	0.0283	++++++	3.516e-08	1.14089e-05			ADCY9	NM_001116	Body	chr16:4164808-4166258	N_Shelf
cg06578342	16	4349215	0.09	0.0232	++++++	0.0001048	0.0061939
cg02048412	16	4421654	0.0944	0.0237	++++++	6.632e-05	0.00452019			VASN;CORO7	NM_138440;NM_024535	TSS200;Body	chr16:4421642-4422240	Island
cg03391318	16	4511917	-0.1715	0.0392	------	1.196e-05	0.0013187			NMRAL1	NM_020677	Body						X
cg06721300	16	4588809	0.0791	0.0194	++++++	4.595e-05	0.00351196			C16orf5;C16orf5	NM_013399;NM_013399	1stExon;5'UTR	chr16:4587836-4588890	Island
cg07870378	16	4665298	-0.0989	0.0247	------	6.459e-05	0.00444173	rs841190		FAM100A	NM_145253	TSS1500	chr16:4664006-4666782	Island
cg06833564	16	4665307	-0.0722	0.0173	------	2.861e-05	0.00249288			FAM100A	NM_145253	TSS1500	chr16:4664006-4666782	Island
cg02404489	16	4684596	-0.1161	0.025	------	3.52e-06	0.000516933			MGRN1;MGRN1;MGRN1;MGRN1	NM_015246;NM_001142291;NM_001142290;NM_001142289	Body;Body;Body;Body						X
cg03963853	16	4732369	-0.1025	0.0269	------	0.0001365	0.00739068			MGRN1;MGRN1;MGRN1;MGRN1	NM_015246;NM_001142291;NM_001142290;NM_001142289	Body;Body;Body;Body	chr16:4732219-4732487	Island
cg09461286	16	10276081	0.0812	0.019	++++++	1.958e-05	0.00188845			GRIN2A;GRIN2A;GRIN2A;GRIN2A	NM_001134407;NM_000833;NM_001134408;NM_001134407	5'UTR;5'UTR;TSS200;1stExon	chr16:10273943-10277424	Island
cg00494521	16	11439288	0.0726	0.0185	++++++	8.518e-05	0.00538312			C16orf75	NM_152308	TSS200	chr16:11439186-11439767	Island
cg04913934	16	11836713	-0.1963	0.0305	------	1.191e-10	6.94218e-08	rs3743589		TXNDC11	NM_015914	TSS200	chr16:11836073-11837092	Island
cg08957564	16	12071814	0.0963	0.0253	++++++	0.0001375	0.00742641			RUNDC2A	NM_032167	Body	chr16:12070257-12070870	S_Shore
cg04038680	16	13011675	0.0892	0.0234	++++++	0.0001415	0.00758716			SHISA9	NM_001145204	Body
cg07456681	16	15146876	0.0999	0.0259	++++++	0.0001175	0.00668095			NTAN1	NM_173474	Body	chr16:15149204-15150107	N_Shelf				X
cg23472930	16	15150079	0.0705	0.018	++++++	8.897e-05	0.00555163			NTAN1	NM_173474	TSS1500	chr16:15149204-15150107	Island
cg06490162	16	15982174	0.0948	0.0247	++++++	0.0001204	0.00679649			C16orf63	NM_144600	Body	chr16:15982245-15982672	N_Shore
cg10111352	16	16082095	0.1124	0.0251	++++++	7.515e-06	0.000928502			ABCC1;ABCC1;ABCC1;ABCC1;ABCC1	NM_019862;NM_019898;NM_019899;NM_004996;NM_019900	Body;Body;Body;Body;Body
cg09745987	16	17318866	0.2032	0.0329	++++++	6.664e-10	3.28074e-07			XYLT1	NM_022166	Body
cg01680999	16	18801770	0.0788	0.0199	++++++	7.799e-05	0.00505972			RPS15A;RPS15A	NM_001019;NM_001030009	TSS200;TSS200	chr16:18801251-18801866	Island
cg02220499	16	19729278	0.0917	0.0243	++++++	0.0001591	0.00821868			IQCK;C16orf88	NM_153208;NM_001012991	5'UTR;5'UTR	chr16:19729194-19729896	Island
cg07959068	16	24057138	0.0992	0.0227	++++++	1.3e-05	0.00139844			PRKCB;PRKCB	NM_002738;NM_212535	Body;Body
cg00696567	16	25042924	0.1429	0.0358	++++++	6.53e-05	0.00447498						chr16:25043130-25043439	N_Shore
cg07012702	16	25118409	0.0741	0.0191	++++++	0.0001021	0.00608371						chr16:25117991-25118508	Island
cg27312986	16	25702614	0.1198	0.0239	++++++	5.33e-07	0.000113321			HS3ST4	NM_006040	TSS1500	chr16:25702955-25704631	N_Shore
cg08341079	16	25962136	0.1102	0.0279	++++++	7.787e-05	0.00505509			HS3ST4	NM_006040	Body
cg26464945	16	26082472	0.1173	0.0314	++++++	0.0001858	0.00911787	rs74013251		HS3ST4	NM_006040	Body
cg05729093	16	27324953	0.0785	0.0202	++++++	0.000105	0.00619954			IL4R;IL4R	NM_001008699;NM_000418	TSS1500;TSS1500	chr16:27324885-27325695	Island
cg03980304	16	27325000	0.1078	0.0254	++++++	2.236e-05	0.00207693			IL4R;IL4R	NM_001008699;NM_000418	TSS1500;TSS1500	chr16:27324885-27325695	Island				X
cg01706029	16	27325672	0.0704	0.0177	++++++	6.753e-05	0.00457628			IL4R;IL4R	NM_001008699;NM_000418	5'UTR;5'UTR	chr16:27324885-27325695	Island				X
cg26596350	16	27931936	0.1044	0.0282	++++++	0.0002116	0.0099566		rs75814024	GSG1L	NM_001109763	Body
cg00843236	16	28074980	-0.1554	0.0414	------	0.0001758	0.00878291			GSG1L	NM_001109763	TSS200	chr16:28073817-28075296	Island
cg07953307	16	29000920	0.3278	0.027	++++++	7.163e-34	4.95459e-30			LAT;LAT;LAT;LAT	NM_001014987;NM_001014989;NM_001014988;NM_014387	Body;Body;Body;Body				X
cg00097384	16	29703459	0.1373	0.0345	++++++	6.882e-05	0.00463583			QPRT	NM_014298	Body	chr16:29706198-29706458	N_Shelf
cg16583863	16	29853074	-0.0611	0.0147	------	3.121e-05	0.00266131			MVP;MVP	NM_017458;NM_005115	Body;Body	chr16:29853073-29853395	Island
cg03696974	16	29888670	0.1192	0.0238	++++++	5.641e-07	0.000118657			SEZ6L2;SEZ6L2;SEZ6L2;SEZ6L2	NM_001114099;NM_201575;NM_001114100;NM_012410	Body;Body;Body;Body	chr16:29887788-29888316	S_Shore
cg08683263	16	30078162	0.094	0.0248	++++++	0.0001493	0.0078912			ALDOA;ALDOA;ALDOA;ALDOA	NM_184043;NM_001127617;NM_184041;NM_000034	5'UTR;5'UTR;5'UTR;5'UTR	chr16:30076310-30077872	S_Shore
cg06030619	16	30194484	0.1155	0.0215	++++++	8.229e-08	2.37473e-05			CORO1A	NM_007074	TSS1500	chr16:30194747-30195357	N_Shore
cg09439599	16	30380794	0.1224	0.0281	++++++	1.277e-05	0.00137942			TBC1D10B	NM_015527	1stExon	chr16:30381077-30381952	N_Shore
cg09099830	16	30485485	-0.1073	0.0232	------	3.901e-06	0.000558795			ITGAL;ITGAL	NM_002209;NM_001114380	Body;Body	chr16:30485382-30485721	Island
cg01017926	16	30581228	-0.0765	0.0174	------	1.167e-05	0.00129394			ZNF688;ZNF688	NM_145271;NM_001024683	3'UTR;3'UTR	chr16:30581227-30581534	Island
cg06568038	16	30669663	0.0685	0.0176	++++++	9.653e-05	0.00586293						chr16:30669107-30671155	Island
cg03143959	16	30670728	0.0763	0.0199	++++++	0.0001249	0.00697181						chr16:30669107-30671155	Island
cg13277179	16	30759310	0.1102	0.0268	++++++	4.085e-05	0.00323926			PHKG2	NM_000294	TSS1500	chr16:30759403-30760320	N_Shore				X
cg14828965	16	30773423	0.0743	0.0161	++++++	4.185e-06	0.000589158			RNF40;C16orf93;C16orf93	NM_014771;NM_001014979;NM_001014979	TSS1500;5'UTR;1stExon	chr16:30772530-30774003	Island
cg04389704	16	30953496	0.1261	0.0337	++++++	0.0001814	0.00897196			FBXL19	NM_001099784	Body
cg22827290	16	30960753	0.0708	0.0163	++++++	1.404e-05	0.00148227			ORAI3	NM_152288	1stExon	chr16:30959765-30960865	Island
cg06507634	16	31439106	-0.2514	0.0593	------	2.266e-05	0.00209869			COX6A2	NM_005205	Body	chr16:31438891-31439682	Island
cg19927508	16	31439191	-0.2571	0.0599	------	1.801e-05	0.00177793			COX6A2	NM_005205	Body	chr16:31438891-31439682	Island
cg00029825	16	31500439	-0.1848	0.0266	------	3.606e-12	2.71605e-09			SLC5A2	NM_003041	Body	chr16:31498650-31500564	Island				X
cg05167429	16	33854086	-0.1563	0.0277	------	1.765e-08	6.2129e-06						chr16:33852582-33853710	S_Shore
cg01304080	16	33936421	-0.2902	0.0432	------	1.872e-11	1.23909e-08	rs75442915	rs77469332				chr16:33936400-33936681	Island
cg09796146	16	33937240	-0.1893	0.0291	------	7.349e-11	4.44598e-08	rs72485950	rs66707606				chr16:33938460-33939355	N_Shore
cg03376871	16	33938155	-0.16	0.0281	------	1.291e-08	4.7035e-06	rs76131323	rs79387864				chr16:33938460-33939355	N_Shore
cg08044927	16	33948849	-0.234	0.041	------	1.192e-08	4.38173e-06	rs79959707	rs76273940
cg06617961	16	33965255	-0.2426	0.0406	------	2.388e-09	1.03559e-06	rs418602	rs76839731	MIR1826	NR_031727	TSS1500	chr16:33964362-33966423	Island
cg04021430	16	46723153	0.0826	0.0217	++++++	0.0001424	0.00762163			ORC6L;VPS35	NM_014321;NM_018206	TSS1500;TSS200	chr16:46722564-46724107	Island
cg01607295	16	47176710	0.0818	0.0187	++++++	1.218e-05	0.00133798			NETO2	NM_018092	Body	chr16:47176787-47178446	N_Shore
cg18867659	16	47178357	0.0903	0.0188	++++++	1.599e-06	0.00027309			NETO2	NM_018092	TSS1500	chr16:47176787-47178446	Island				X
cg05079544	16	48644408	-0.3353	0.0504	------	2.831e-11	1.81874e-08			N4BP1	NM_153029	TSS1500	chr16:48643589-48643860	S_Shore
cg06751366	16	50280723	0.0633	0.0155	++++++	4.438e-05	0.00343178						chr16:50279728-50280605	S_Shore
cg10458473	16	50913938	0.1348	0.0323	++++++	3.026e-05	0.00259738
cg02864757	16	51184583	0.0847	0.0196	++++++	1.48e-05	0.00153479			SALL1;SALL1	NM_002968;NM_001127892	Body;TSS200	chr16:51183699-51188763	Island
cg13145669	16	53537603	0.0849	0.0201	++++++	2.52e-05	0.00227011			AKTIP;AKTIP	NM_001012398;NM_022476	TSS1500;TSS1500	chr16:53536501-53537685	Island
cg27057022	16	54227790	0.1054	0.0257	++++++	4.058e-05	0.00322322						chr16:54228224-54228479	N_Shore				X
cg03687532	16	54228358	0.1291	0.0313	++++++	3.684e-05	0.00299611						chr16:54228224-54228479	Island
cg08320225	16	54689252	0.1677	0.0356	++++++	2.515e-06	0.000394916
cg05870072	16	54965087	0.0743	0.0184	++++++	5.675e-05	0.00406071	rs13336969		IRX5	NM_005853	TSS200	chr16:54962422-54967805	Island				X
cg23581183	16	56642130	0.0724	0.0148	++++++	1.072e-06	0.000197908			MT2A	NM_005953	TSS1500	chr16:56642129-56642595	Island				X
cg00793056	16	56691764	0.0988	0.0264	++++++	0.00018	0.00892079	rs73551701		MT1F	NM_005949	TSS200	chr16:56691689-56692034	Island
cg09067465	16	56965519	0.1616	0.0266	++++++	1.2e-09	5.59571e-07			HERPUD1;HERPUD1;HERPUD1	NM_001010990;NM_014685;NM_001010989	TSS1500;TSS1500;TSS1500	chr16:56965734-56966476	N_Shore
cg08159663	16	57022486	0.1197	0.0233	++++++	2.647e-07	6.33898e-05			NLRC5	NM_032206	TSS1500	chr16:57023190-57023768	N_Shore
cg16411857	16	57023191	0.0886	0.0228	++++++	9.901e-05	0.00595663			NLRC5	NM_032206	TSS1500	chr16:57023190-57023768	Island
cg00961326	16	58061220	0.1253	0.0327	++++++	0.0001271	0.0070491			MMP15	NM_002428	Body	chr16:58059380-58061477	Island
cg26644781	16	58325044	-0.0724	0.0194	------	0.0001857	0.00911404			KLKBL4	NM_001080492	Body
cg04946709	16	59789030	0.9118	0.0265	++++++	9.8e-259	6.77858e-254			LOC644649	NR_028471	Body	chr16:59788792-59789072	Island		X
cg08263750	16	62002686	0.1326	0.0292	++++++	5.552e-06	0.000729627			CDH8	NM_001796	Body
cg02053054	16	66600283	0.1562	0.0377	++++++	3.353e-05	0.00279764			CMTM1;CMTM1;CMTM1;CMTM1;CMTM1;CMTM1;CMTM1;CMTM1	NM_181283;NM_181270;NM_181296;NM_181271;NM_052999;NM_181272;NM_181268;NM_181269	TSS200;TSS200;TSS200;TSS200;TSS200;TSS200;TSS200;TSS200	chr16:66600024-66600619	Island
cg17346857	16	66639560	0.0802	0.0213	++++++	0.0001647	0.00840957			CMTM3;CMTM3;CMTM3;CMTM3	NM_001048251;NM_181554;NM_144601;NM_181553	Body;Body;Body;Body	chr16:66638254-66639561	Island				X
cg11399527	16	66914446	0.0986	0.0209	++++++	2.324e-06	0.000371245			PDP2;PDP2	NM_020786;NM_020786	1stExon;5'UTR	chr16:66914167-66914782	Island
cg04148720	16	67144419	0.0794	0.0204	++++++	0.0001001	0.00599899			C16orf70	NM_025187	Body	chr16:67143282-67143827	S_Shore
cg20984188	16	67185059	0.097	0.0249	++++++	9.642e-05	0.00585882			B3GNT9	NM_033309	TSS200	chr16:67183208-67184968	S_Shore
cg26870771	16	67197640	0.1113	0.025	++++++	8.566e-06	0.00102244			HSF4;HSF4;HSF4;HSF4;FBXL8	NM_001040667;NM_001040667;NM_001538;NM_001538;NM_018378	5'UTR;1stExon;1stExon;5'UTR;Body	chr16:67196792-67199988	Island
cg00420361	16	67449937	0.0761	0.0194	++++++	8.524e-05	0.0053861			ZDHHC1	NM_013304	5'UTR	chr16:67449936-67450472	Island
cg16545496	16	67464522	0.1649	0.0428	++++++	0.0001146	0.00657461			HSD11B2	NM_000196	TSS1500	chr16:67464388-67465462	Island
cg08310837	16	67572860	0.1059	0.0211	++++++	5.05e-07	0.000108705			FAM65A	NM_024519	Body	chr16:67571252-67572728	S_Shore
cg08314208	16	67682810	-0.184	0.0287	------	1.47e-10	8.38011e-08			RLTPR	NM_001013838	Body	chr16:67681975-67683924	Island
cg19582491	16	67682965	-0.1683	0.024	------	2.478e-12	1.93674e-09			RLTPR	NM_001013838	Body	chr16:67681975-67683924	Island
cg24536529	16	67683016	-0.0746	0.0178	------	2.768e-05	0.00243536			RLTPR	NM_001013838	Body	chr16:67681975-67683924	Island
cg10017843	16	67693452	0.0988	0.0185	++++++	9.302e-08	2.62796e-05			PARD6A;ACD;PARD6A;ACD;ACD	NM_001037281;NM_001082486;NM_016948;NM_001082487;NM_022914	TSS1500;Body;TSS1500;Body;Body	chr16:67693451-67695560	Island
cg04657461	16	67877060	0.0951	0.025	++++++	0.000144	0.00768052			CENPT;THAP11	NM_025082;NM_020457	5'UTR;1stExon	chr16:67875717-67876740	S_Shore
cg06962442	16	68271698	0.5204	0.0457	++++++	4.991e-30	2.58917e-26						chr16:68269010-68272143	Island
cg16859906	16	68298978	0.0787	0.016	++++++	8.19e-07	0.000159868			SLC7A6;SLC7A6	NM_001076785;NM_003983	5'UTR;5'UTR	chr16:68298012-68298979	Island
cg08371223	16	68443138	0.1132	0.0228	++++++	7.05e-07	0.000143144			SMPD3	NM_018667	5'UTR						X
cg23758485	16	68482202	-0.4589	0.0384	------	6.081e-33	3.88262e-29			SMPD3	NM_018667	5'UTR	chr16:68480864-68482822	Island
cg19034028	16	68677364	-0.1506	0.029	------	2.069e-07	5.17269e-05			CDH3	NM_001793	TSS1500	chr16:68678686-68680149	N_Shore				X
cg24949396	16	68877816	0.0732	0.0171	++++++	1.835e-05	0.00179908			TMCO7	NM_024562	Body	chr16:68877358-68877817	Island
cg00710506	16	69220667	0.0977	0.026	++++++	0.0001686	0.00854666			SNTB2	NM_006750	TSS1500	chr16:69220880-69222107	N_Shore
cg06721231	16	69222939	0.0991	0.025	++++++	7.603e-05	0.00496829			SNTB2	NM_006750	Body	chr16:69220880-69222107	S_Shore
cg27093918	16	69564625	0.1259	0.0291	++++++	1.559e-05	0.00159913
cg10364459	16	70507094	-0.1328	0.0326	------	4.586e-05	0.0035109			FUK	NM_145059	Body	chr16:70507026-70507246	Island
cg22995106	16	70558876	0.121	0.026	++++++	3.32e-06	0.000493499			SF3B3;COG4	NM_012426;NM_015386	5'UTR;TSS1500	chr16:70557089-70557486	S_Shore				X
cg07527625	16	70808289	-0.1036	0.0262	------	7.718e-05	0.00501579	rs75468178		VAC14	NM_018052	Body
cg05535113	16	71559579	0.117	0.0258	++++++	5.899e-06	0.000765054			CHST4;CHST4	NM_005769;NM_001166395	TSS1500;TSS1500						X
cg22136365	16	71611043	0.0995	0.023	++++++	1.555e-05	0.001597			TAT	NM_000353	TSS200						X
cg08767708	16	73082503	0.0691	0.0174	++++++	7.027e-05	0.00469994			ZFHX3;ZFHX3	NM_001164766;NM_006885	5'UTR;TSS1500	chr16:73081590-73082565	Island
cg19224673	16	74330485	0.1236	0.0269	++++++	4.401e-06	0.000610863			PSMD7	NM_002811	TSS200	chr16:74330533-74331314	N_Shore
cg19450240	16	74734251	0.3219	0.0789	++++++	4.544e-05	0.00349034			MLKL;MLKL	NM_001142497;NM_152649	5'UTR;5'UTR	chr16:74734152-74734572	Island
cg00549988	16	75033886	0.0874	0.0224	++++++	9.832e-05	0.00592913			ZNRF1	NM_032268	1stExon	chr16:75033041-75034207	Island
cg13232900	16	75656651	0.0928	0.0247	++++++	0.0001691	0.00856155			ADAT1	NM_012091	5'UTR	chr16:75656905-75657360	N_Shore
cg03983058	16	77369724	-0.1201	0.03	------	6.45e-05	0.00443843			ADAMTS18	NM_199355	Body
cg03934782	16	77822989	-0.2551	0.0277	------	2.944e-20	6.20205e-17			VAT1L	NM_020927	Body	chr16:77822375-77823134	Island
cg20315643	16	84220562	0.1006	0.0233	++++++	1.604e-05	0.00163118			TAF1C;TAF1C;TAF1C;TAF1C	NM_139353;NM_005679;NM_139353;NM_005679	5'UTR;1stExon;1stExon;5'UTR	chr16:84220196-84220779	Island
cg27459353	16	84401958	0.0838	0.0214	++++++	8.72e-05	0.00547162			ATP2C2	NM_014861	TSS200	chr16:84401957-84402497	Island
cg07859359	16	84538331	0.083	0.0189	++++++	1.154e-05	0.00128364			KIAA1609	NM_020947	TSS200	chr16:84538884-84539115	N_Shore
cg02525822	16	84682731	0.1038	0.0234	++++++	8.759e-06	0.00104039			KLHL36	NM_024731	5'UTR	chr16:84681760-84682732	Island				X
cg27256066	16	85931994	0.111	0.026	++++++	1.964e-05	0.0018916			IRF8	NM_002163	TSS1500	chr16:85932121-85932942	N_Shore
cg10526478	16	85936211	-0.0845	0.0227	------	0.0001933	0.00935975			IRF8	NM_002163	5'UTR	chr16:85932121-85932942	S_Shelf
cg06301726	16	86589283	-0.1819	0.0343	------	1.161e-07	3.18251e-05	rs75676498		MTHFSD;MTHFSD;MTHFSD;MTHFSD;MTHFSD;MTHFSD;MTHFSD;FLJ30679	NR_027489;NM_001159377;NM_022764;NR_027490;NM_001159380;NM_001159378;NM_001159379;NR_026674	TSS1500;TSS1500;TSS1500;TSS1500;TSS1500;TSS1500;TSS1500;Body	chr16:86588435-86589513	Island
cg02223001	16	87351033	0.0699	0.0162	++++++	1.503e-05	0.00155514						chr16:87350634-87351570	Island
ch.16.2085963R	16	87763908	0.1267	0.0316	++++++	6.145e-05	0.00429405			KLHDC4	NM_017566	Body
cg03966449	16	87812848	0.1297	0.029	++++++	7.562e-06	0.000933599						chr16:87812833-87813070	Island
cg04686204	16	88739359	0.0746	0.0168	++++++	8.733e-06	0.0010376			MGC23284;MGC23284	NR_024399;NR_024402	Body;Body						X
cg06251016	16	89258571	0.3158	0.0631	++++++	5.556e-07	0.000117166			CDH15	NM_004933	Body	chr16:89257752-89259010	Island
cg27202913	16	89258862	0.6564	0.0857	++++++	1.855e-14	2.0695e-11			CDH15	NM_004933	Body	chr16:89257752-89259010	Island
cg08449049	16	89259820	0.2926	0.0708	++++++	3.607e-05	0.00295142			CDH15	NM_004933	Body	chr16:89259555-89260000	Island
cg06471402	16	89259957	0.2552	0.0442	++++++	7.938e-09	3.0564e-06			CDH15	NM_004933	Body	chr16:89259555-89260000	Island
cg00469395	16	89315104	0.1565	0.0304	++++++	2.522e-07	6.07357e-05						chr16:89315019-89315321	Island
cg09971754	16	89557657	0.7615	0.034	++++++	2.13e-111	5.89321e-107			ANKRD11	NM_013275	TSS1500	chr16:89555775-89557753	Island		X
cg05441039	16	89723364	0.1442	0.0351	++++++	3.948e-05	0.00315943			CHMP1A;CHMP1A;C16orf55	NM_001083314;NM_002768;NM_153025	Body;Body;TSS1500	chr16:89723192-89724636	Island
cg15993402	16	89723979	0.0854	0.0201	++++++	2.089e-05	0.00198028	rs73262948		CHMP1A;CHMP1A;C16orf55	NM_001083314;NM_002768;NM_153025	Body;Body;TSS1500	chr16:89723192-89724636	Island
cg27462160	16	89768630	0.0849	0.0221	++++++	0.0001246	0.0069588	rs419151		SPATA2L	NM_152339	TSS1500	chr16:89767253-89768882	Island
cg02434554	16	90114563	0.1335	0.029	++++++	4.038e-06	0.000573522			LOC100130015;LOC100130015	NR_027335;NR_027336	TSS1500;TSS1500
cg13073302	17	637000	0.1063	0.0238	++++++	8.205e-06	0.000993928	rs59303315		FAM57A	NM_024792	Body	chr17:635203-636499	S_Shore
cg17094593	17	693243	0.1286	0.0252	++++++	3.255e-07	7.53415e-05			RNMTL1	NM_018146	Body
cg27295742	17	693324	0.1655	0.0239	++++++	4.449e-12	3.29715e-09			RNMTL1	NM_018146	Body
cg07479618	17	693388	0.1434	0.0312	++++++	4.41e-06	0.000611433			RNMTL1	NM_018146	Body
cg19016664	17	698494	0.1187	0.0299	++++++	7.25e-05	0.00480418
cg10342304	17	730170	0.2025	0.0269	++++++	5.317e-14	5.50283e-11			NXN	NM_022463	Body
cg02163400	17	883084	-0.1517	0.0334	------	5.685e-06	0.00074334			NXN	NM_022463	TSS200	chr17:881733-883381	Island
cg11424456	17	1131878	-0.3055	0.0778	------	8.654e-05	0.00543925						chr17:1131877-1133367	Island
cg16122072	17	1173760	-0.1013	0.0264	------	0.0001271	0.0070491			BHLHA9	NM_001164405	TSS200	chr17:1173535-1174733	Island
cg09594075	17	1358505	0.0953	0.0242	++++++	8.196e-05	0.00524334			CRK;CRK	NM_016823;NM_005206	Body;Body	chr17:1358888-1359814	N_Shore				X
cg17457912	17	1617102	0.0842	0.0169	++++++	6.066e-07	0.000125373			C17orf91;C17orf91;C17orf91;C17orf91	NR_028505;NR_028503;NR_028504;NR_028502	Body;Body;Body;Body	chr17:1619204-1620062	N_Shelf
cg06053959	17	1617291	0.0616	0.0163	++++++	0.0001532	0.00802376			C17orf91;C17orf91;C17orf91;C17orf91;MIR22	NR_028505;NR_028503;NR_028504;NR_028502;NR_029494	Body;Body;Body;Body;TSS200	chr17:1619204-1620062	N_Shore
cg26697882	17	1617363	0.1185	0.0234	++++++	3.884e-07	8.76996e-05	rs73291038		C17orf91;C17orf91;C17orf91;C17orf91;MIR22	NR_028505;NR_028503;NR_028504;NR_028502;NR_029494	Body;Body;Body;Body;TSS200	chr17:1619204-1620062	N_Shore
cg20682981	17	1962627	0.0818	0.0206	++++++	7.486e-05	0.00491583			HIC1;HIC1	NM_001098202;NM_006497	3'UTR;3'UTR	chr17:1952919-1962328	S_Shore
cg23001456	17	2615074	-0.484	0.0375	------	3.413e-38	2.77735e-34			KIAA0664	NM_015229	TSS200	chr17:2614320-2615630	Island		X
cg13868654	17	3626437	0.0903	0.0243	++++++	0.0002047	0.00972899	rs220463		ITGAE;GSG2	NM_002208;NM_031965	Body;TSS1500	chr17:3626924-3627839	N_Shore
cg05119290	17	4439394	-0.1725	0.0355	------	1.195e-06	0.000216191			SPNS2	NM_001124758	Body	chr17:4439300-4439705	Island
cg00122941	17	4613640	0.1138	0.0288	++++++	7.9e-05	0.0051037		rs34230287	ARRB2;ARRB2	NM_004313;NM_199004	TSS200;TSS200	chr17:4613400-4614423	Island
cg10047026	17	4613992	-0.5007	0.0471	------	2.375e-26	9.47751e-23			ARRB2;ARRB2;ARRB2;ARRB2	NM_199004;NM_199004;NM_004313;NM_004313	5'UTR;1stExon;1stExon;5'UTR	chr17:4613400-4614423	Island
cg03914284	17	4686232	-0.1709	0.0262	------	7.407e-11	4.47455e-08		rs76386248	TM4SF5	NM_003963	Body	chr17:4685696-4686315	Island
cg06801163	17	4686500	-0.2079	0.0267	------	6.877e-15	8.10812e-12			TM4SF5	NM_003963	3'UTR	chr17:4685696-4686315	S_Shore
cg12608565	17	4802692	0.0959	0.0174	++++++	3.777e-08	1.21324e-05		rs2075763	CHRNE;C17orf107	NM_000080;NM_001145536	Body;TSS1500	chr17:4802265-4805402	Island
cg14482741	17	4802906	0.0995	0.0199	++++++	5.871e-07	0.000122031			CHRNE;C17orf107	NM_000080;NM_001145536	Body;TSS200	chr17:4802265-4805402	Island
cg27373627	17	4871234	-0.2212	0.032	------	5.025e-12	3.69106e-09			SPAG7	NM_004890	TSS200	chr17:4870189-4871710	Island
cg09578319	17	4900256	-0.0745	0.0148	------	4.399e-07	9.73162e-05			INCA1;INCA1;INCA1;KIF1C;INCA1	NM_001167987;NM_001167986;NM_213726;NM_006612;NM_001167985	5'UTR;5'UTR;5'UTR;TSS1500;5'UTR	chr17:4900357-4901798	N_Shore
cg02550200	17	5389462	0.0681	0.018	++++++	0.0001576	0.00816559			MIS12;DERL2	NM_024039;NM_016041	TSS1500;1stExon	chr17:5389390-5390283	Island
cg11001581	17	6348110	0.1497	0.035	++++++	1.904e-05	0.00185013			FAM64A	NM_019013	5'UTR	chr17:6347465-6348111	Island
cg22459930	17	6544061	0.0751	0.018	++++++	3.067e-05	0.00262714	rs34706164		TXNDC17;KIAA0753;KIAA0753	NM_032731;NM_014804;NM_014804	TSS200;1stExon;5'UTR	chr17:6543354-6544563	Island
cg14897188	17	6917185	-0.1009	0.0246	------	4.12e-05	0.00325812			RNASEK;C17orf49;C17orf49;C17orf49	NM_001004333;NM_001142798;NM_174893;NM_001142799	Body;TSS1500;TSS1500;TSS1500	chr17:6917569-6918539	N_Shore
cg13351208	17	7142934	0.0894	0.0233	++++++	0.0001225	0.00687669			PHF23	NM_024297	TSS200	chr17:7141121-7143071	Island
cg07723558	17	7184224	0.055	0.0144	++++++	0.0001348	0.00732635			SLC2A4	NM_001042	TSS1500	chr17:7184024-7185687	Island
cg19392007	17	7201176	0.0838	0.0221	++++++	0.0001537	0.00804402						chr17:7199710-7200009	S_Shore
cg15610667	17	7287271	-0.1967	0.0343	------	1.006e-08	3.7681e-06			TNK1	NM_003985	Body	chr17:7287198-7287940	Island
cg25827022	17	7287652	0.0851	0.0224	++++++	0.0001451	0.00772232			TNK1	NM_003985	Body	chr17:7287198-7287940	Island
cg00503321	17	7297230	0.1274	0.0259	++++++	8.517e-07	0.000165096			PLSCR3	NM_020360	Body	chr17:7296504-7298466	Island
cg19056772	17	7341616	0.2046	0.0329	++++++	4.953e-10	2.50069e-07			FGF11	NM_004112	TSS1500	chr17:7342829-7344028	N_Shore				X
cg17887478	17	7486551	-0.2068	0.0264	------	5.231e-15	6.23834e-12			MPDU1;MPDU1	NM_004870;NR_024603	TSS1500;TSS1500	chr17:7486285-7487431	Island		X
cg11874331	17	7486562	-0.1772	0.0265	------	2.259e-11	1.48342e-08			MPDU1;MPDU1	NM_004870;NR_024603	TSS1500;TSS1500	chr17:7486285-7487431	Island
cg05086567	17	7486615	-0.1511	0.0236	------	1.649e-10	9.27317e-08			MPDU1;MPDU1	NM_004870;NR_024603	TSS1500;TSS1500	chr17:7486285-7487431	Island
cg06759255	17	7759060	0.0548	0.0128	++++++	1.823e-05	0.0017924			TMEM88	NM_203411	3'UTR	chr17:7760281-7761680	N_Shore
cg01667702	17	7836604	0.095	0.0219	++++++	1.399e-05	0.00147812			TRAPPC1;CNTROB;CNTROB;TRAPPC1;TRAPPC1;TRAPPC1	NM_021210;NM_001037144;NM_053051;NR_030697;NM_001166621;NR_030684	TSS1500;1stExon;1stExon;TSS1500;TSS1500;TSS1500	chr17:7835171-7835569	S_Shore				X
cg19774236	17	7919022	-0.1494	0.0272	------	3.78e-08	1.21327e-05	rs61750186		GUCY2D	NM_000180	Body	chr17:7919021-7919867	Island
cg20558369	17	8012617	-0.0499	0.0131	------	0.0001343	0.00730971			ALOXE3;ALOXE3	NM_021628;NM_001165960	Body;Body	chr17:8012474-8012846	Island
cg08521677	17	8054688	0.1054	0.0283	++++++	0.0001914	0.00930139			PER1	NM_002616	5'UTR	chr17:8054550-8055835	Island
cg10116893	17	9019124	0.1416	0.0355	++++++	6.754e-05	0.00457628			NTN1	NM_004822	Body	chr17:9018996-9019207	Island
cg17444582	17	9694993	0.0991	0.0246	++++++	5.591e-05	0.0040214			DHRS7C	NM_001105571	TSS1500
cg00429862	17	12569487	0.0826	0.022	++++++	0.0001716	0.00863964			MYOCD;MYOCD;MYOCD;MYOCD	NM_153604;NM_001146312;NM_153604;NM_001146312	5'UTR;5'UTR;1stExon;1stExon	chr17:12568667-12569335	S_Shore
cg08794157	17	15164627	0.1026	0.0214	++++++	1.646e-06	0.000279965			PMP22;PMP22;PMP22	NM_153321;NM_153322;NM_000304	5'UTR;TSS1500;5'UTR	chr17:15163930-15164810	Island
cg03459791	17	15244441	0.1252	0.0283	++++++	9.51e-06	0.00110709			TEKT3	NM_031898	5'UTR	chr17:15244705-15245126	N_Shore
cg00253204	17	16118700	0.1012	0.0222	++++++	5.107e-06	0.000685076			NCOR1;NCOR1	NM_006311;NM_006311	1stExon;5'UTR	chr17:16118275-16119510	Island
cg06805925	17	16233044	0.1477	0.0387	++++++	0.0001355	0.007349
cg11152364	17	16257010	0.1379	0.0317	++++++	1.357e-05	0.00144696			CENPV	NM_181716	TSS200	chr17:16255618-16257148	Island				X
cg25745651	17	16284362	0.1833	0.0376	++++++	1.11e-06	0.000203655			UBB	NM_018955	TSS200	chr17:16283927-16284768	Island
cg23051272	17	17589471	0.071	0.019	++++++	0.0001868	0.00914315			RAI1	NM_030665	5'UTR	chr17:17584480-17586361	S_Shelf
cg02483128	17	17598503	0.0973	0.0249	++++++	9.046e-05	0.00561505			RAI1	NM_030665	5'UTR	chr17:17597824-17598398	S_Shore
cg11817999	17	17655531	0.1136	0.03	++++++	0.000156	0.00811714			RAI1	NM_030665	5'UTR
cg26126806	17	17685031	0.0985	0.0253	++++++	0.0001002	0.00600152			RAI1	NM_030665	5'UTR	chr17:17685016-17687240	Island
cg22622440	17	18088359	0.1366	0.0208	++++++	5.384e-11	3.33002e-08	rs73980817		ALKBH5	NM_017758	Body	chr17:18086258-18088360	Island
cg20309353	17	18089940	0.1022	0.023	++++++	9.06e-06	0.00106789			ALKBH5	NM_017758	Body	chr17:18086258-18088360	S_Shore
cg26105062	17	18128745	-0.1632	0.0283	------	8.067e-09	3.09993e-06			LLGL1	NM_004140	TSS200	chr17:18128577-18128821	Island
cg05860886	17	20059029	0.0873	0.0225	++++++	0.000107	0.00627655			CYTSB;CYTSB;CYTSB;CYTSB	NM_152904;NM_001033555;NM_001033554;NM_001033553	Body;TSS1500;TSS1500;Body	chr17:20059028-20060060	Island
cg27645294	17	21795257	-0.4299	0.0387	------	1.204e-28	5.55198e-25									X
cg18915128	17	26878963	0.0946	0.0207	++++++	4.68e-06	0.000640379			UNC119;UNC119	NM_054035;NM_005148	Body;Body	chr17:26879239-26879787	N_Shore
cg19462352	17	27038664	0.1478	0.0294	++++++	4.9e-07	0.000106358			PROCA1	NM_152465	1stExon	chr17:27038084-27038919	Island				X
cg24841318	17	27038686	0.1436	0.0358	++++++	6.047e-05	0.00425274			PROCA1;PROCA1	NM_152465;NM_152465	5'UTR;1stExon	chr17:27038084-27038919	Island
cg21816330	17	27044629	0.1724	0.041	++++++	2.588e-05	0.00231778		rs11545698	RAB34;RAB34;RAB34;RAB34;RAB34;RAB34;RAB34;RAB34;RAB34	NM_001144943;NR_024579;NM_031934;NM_001142624;NM_001144942;NM_031934;NM_001142625;NR_024575;NM_001144942	Body;Body;5'UTR;Body;5'UTR;1stExon;Body;Body;1stExon	chr17:27044168-27045049	Island
cg02530437	17	27044745	0.1256	0.0249	++++++	4.335e-07	9.61052e-05			RAB34;RAB34;RAB34;RAB34;RAB34;RAB34;RAB34;RAB34;RAB34	NM_001144943;NR_024579;NM_031934;NM_001142624;NM_001144942;NM_031934;NM_001142625;NR_024575;NM_001144942	Body;Body;5'UTR;Body;5'UTR;1stExon;Body;Body;1stExon	chr17:27044168-27045049	Island
cg03264464	17	27070430	0.1032	0.0229	++++++	6.595e-06	0.000836499			TRAF4	NM_004295	TSS1500	chr17:27070538-27071570	N_Shore
cg24425978	17	27467421	0.1477	0.0387	++++++	0.0001337	0.00728661			MYO18A;MYO18A	NM_078471;NM_203318	Body;Body						X
cg02881331	17	28256865	-0.1929	0.036	------	8.548e-08	2.44658e-05			EFCAB5;SSH2	NM_001145053;NM_033389	TSS200;Body	chr17:28256826-28257408	Island
cg03616195	17	29233260	0.0822	0.0214	++++++	0.0001207	0.00680602			C17orf42;C17orf42	NM_024683;NM_024683	5'UTR;1stExon	chr17:29233259-29233538	Island
cg13204512	17	29298184	0.1633	0.0386	++++++	2.337e-05	0.00214815			RNF135;RNF135	NM_032322;NM_197939	1stExon;1stExon	chr17:29298046-29298606	Island
cg17055821	17	30669476	-0.186	0.0405	------	4.239e-06	0.000594542			C17orf75	NM_022344	TSS1500	chr17:30669000-30669287	S_Shore
cg23052220	17	32912081	0.08	0.0213	++++++	0.0001714	0.00863586			TMEM132E	NM_207313	Body	chr17:32905965-32908951	S_Shelf
cg26989374	17	33289325	0.0843	0.0224	++++++	0.0001636	0.00836885			ZNF830;CCT6B	NM_052857;NM_006584	1stExon;TSS1500	chr17:33288174-33288913	S_Shore
cg18108623	17	33701321	0.0985	0.0222	++++++	9.296e-06	0.00108584			SLFN11;SLFN11;SLFN11;SLFN11;SLFN11	NM_001104587;NM_152270;NM_001104588;NM_001104590;NM_001104589	TSS1500;TSS1500;TSS1500;TSS1500;TSS1500	chr17:33700989-33701657	Island				X
cg00364956	17	33777219	-0.3653	0.0433	------	3.323e-17	5.28389e-14			SLFN13	NM_144682	TSS1500	chr17:33775294-33775794	S_Shore
cg23415052	17	33778427	-0.3415	0.0481	------	1.183e-12	9.99924e-10						chr17:33776553-33776888	S_Shore
cg08867439	17	34136374	0.0559	0.0146	++++++	0.0001308	0.00718137	rs76686928		TAF15;TAF15	NM_139215;NM_003487	TSS200;TSS200	chr17:34135878-34137007	Island
cg01764713	17	34839287	-0.1232	0.0322	------	0.00013	0.00715543	rs76945972					chr17:34838512-34839163	S_Shore
cg02097479	17	34891843	-0.1185	0.0305	------	0.000101	0.00603897			PIGW;MYO19;MYO19;MYO19	NM_178517;NM_025109;NM_001163735;NM_001033580	5'UTR;TSS1500;TSS1500;TSS1500	chr17:34890466-34891480	S_Shore
cg05876917	17	35014676	0.091	0.0179	++++++	3.891e-07	8.78099e-05						chr17:35014272-35014596	S_Shore
cg01520571	17	35296481	0.1549	0.0229	++++++	1.471e-11	9.92662e-09			LHX1	NM_005568	Body	chr17:35291899-35300875	Island
cg20970945	17	35972413	0.149	0.0351	++++++	2.205e-05	0.00205458			DDX52;DDX52	NM_152300;NM_007010	3'UTR;3'UTR	chr17:35968980-35969757	S_Shelf
cg19817652	17	36997420	-0.2866	0.0523	------	4.127e-08	1.31146e-05	rs61750911		C17orf98	NM_001080465	Body	chr17:36997448-36997661	N_Shore
cg20084219	17	36997449	-0.2134	0.0508	------	2.679e-05	0.00237722		rs61750911	C17orf98	NM_001080465	1stExon	chr17:36997448-36997661	Island
cg19760250	17	36997627	-0.206	0.0472	------	1.249e-05	0.00136015			C17orf98	NM_001080465	1stExon	chr17:36997448-36997661	Island
cg23290482	17	36997720	-0.2039	0.046	------	9.273e-06	0.00108407			C17orf98	NM_001080465	TSS200	chr17:36997448-36997661	S_Shore
cg12552293	17	36997731	-0.1857	0.0424	------	1.183e-05	0.00130714			C17orf98	NM_001080465	TSS200	chr17:36997448-36997661	S_Shore
cg21852429	17	36997740	-0.273	0.046	------	2.855e-09	1.214e-06			C17orf98	NM_001080465	TSS200	chr17:36997448-36997661	S_Shore
cg14207794	17	37025961	0.074	0.0199	++++++	0.0001986	0.00953517			LASP1	NM_006148	TSS200	chr17:37025737-37027104	Island
cg09564253	17	37028105	0.056	0.0147	++++++	0.0001415	0.00758716	rs9894872		LASP1	NM_006148	Body	chr17:37025737-37027104	S_Shore
cg12251939	17	37028295	0.0599	0.0145	++++++	3.601e-05	0.00294825			LASP1	NM_006148	Body	chr17:37025737-37027104	S_Shore
cg08553913	17	37028977	0.0687	0.0175	++++++	8.652e-05	0.00543925			LASP1	NM_006148	Body	chr17:37025737-37027104	S_Shore
cg03815147	17	37833890	0.0686	0.0159	++++++	1.52e-05	0.0015696			PGAP3	NM_033419	Body
cg09923456	17	37903448	-0.085	0.0194	------	1.216e-05	0.00133649			GRB7;GRB7	NM_001030002;NM_005310	3'UTR;3'UTR
cg14685990	17	37910900	0.0595	0.0149	++++++	6.646e-05	0.00452607						chr17:37910088-37911190	Island
cg05330360	17	38023993	-0.3001	0.0213	------	3.798e-45	3.66564e-41			ZPBP2;ZPBP2	NM_199321;NM_198844	TSS1500;TSS1500	chr17:38024145-38024637	N_Shore
cg16810031	17	38024146	-0.4377	0.02	------	4.72e-106	1.08826e-101		rs75967097	ZPBP2;ZPBP2	NM_199321;NM_198844	TSS1500;TSS1500	chr17:38024145-38024637	Island
cg09639931	17	38024394	-0.3852	0.0265	------	6.562e-48	7.36035e-44			ZPBP2;ZPBP2	NM_199321;NM_198844	TSS200;TSS200	chr17:38024145-38024637	Island
cg26612727	17	38024636	-0.3331	0.0236	------	3.97e-45	3.74457e-41			ZPBP2;ZPBP2	NM_198844;NM_199321	1stExon;1stExon	chr17:38024145-38024637	Island		X
cg02722657	17	38334439	0.0916	0.0214	++++++	1.889e-05	0.0018377			RAPGEFL1;RAPGEFL1	NM_016339;NM_016339	1stExon;5'UTR	chr17:38333605-38334795	Island
cg10452206	17	38497494	0.1168	0.0309	++++++	0.000159	0.00821454			RARA;RARA;RARA;RARA	NM_001024809;NM_001145301;NM_000964;NM_001145302	TSS1500;Body;Body;Body	chr17:38497527-38498963	N_Shore
cg01367005	17	38518966	0.0876	0.0173	++++++	3.918e-07	8.83231e-05			GJD3;GJD3	NM_152219;NM_152219	1stExon;3'UTR	chr17:38518965-38520264	Island
cg05409596	17	38519841	0.1106	0.0197	++++++	1.853e-08	6.45695e-06			GJD3	NM_152219	1stExon	chr17:38518965-38520264	Island				X
cg06942197	17	38804076	-0.0994	0.0267	------	0.0001945	0.00940469			SMARCE1;SMARCE1	NM_003079;NM_003079	1stExon;5'UTR	chr17:38803944-38804703	Island
cg16691224	17	39968505	0.1418	0.0335	++++++	2.288e-05	0.00211247			FKBP10;SC65	NM_021939;NM_006455	TSS1500;TSS200	chr17:39967407-39968604	Island
cg14042635	17	40440916	-0.0421	0.0111	------	0.0001538	0.00804402			STAT5A	NM_003152	5'UTR	chr17:40440188-40441014	Island
cg18183406	17	40556833	-0.2561	0.0364	------	1.871e-12	1.50192e-09			PTRF	NM_012232	Body	chr17:40556632-40557537	Island
cg03721281	17	40557138	-0.418	0.0657	------	2.021e-10	1.11239e-07			PTRF	NM_012232	Body	chr17:40556632-40557537	Island
cg03823468	17	40557347	-0.1966	0.0319	------	6.755e-10	3.3216e-07			PTRF	NM_012232	Body	chr17:40556632-40557537	Island
cg18449997	17	40574243	-0.1563	0.0296	------	1.321e-07	3.52563e-05	rs7224135		PTRF	NM_012232	Body	chr17:40573740-40575526	Island
cg25664725	17	40688138	0.0664	0.0177	++++++	0.000176	0.00878973	rs76407245		NAGLU;NAGLU	NM_000263;NM_000263	5'UTR;1stExon	chr17:40688033-40688745	Island
cg26029250	17	40695519	-0.2274	0.043	------	1.202e-07	3.26899e-05			NAGLU	NM_000263	Body						X
cg01515741	17	40695686	-0.1581	0.0329	------	1.555e-06	0.000266893			NAGLU	NM_000263	Body
cg12838546	17	40713978	0.096	0.0233	++++++	3.929e-05	0.00314908			COASY;COASY;COASY;COASY;COASY	NM_001042530;NM_025233;NM_001042531;NM_001042529;NM_001042532	TSS200;TSS200;TSS200;TSS200;TSS200	chr17:40714087-40715282	N_Shore
cg20669292	17	40823420	0.066	0.0155	++++++	2.155e-05	0.00202527			PLEKHH3	NM_024927	Body	chr17:40821935-40823573	Island
cg27405644	17	40834479	0.1053	0.0268	++++++	8.442e-05	0.00535284			CNTNAP1;CCR10	NM_003632;NM_016602	TSS200;TSS1500	chr17:40834791-40835098	N_Shore
cg24744258	17	40939380	-0.2582	0.0401	------	1.248e-10	7.19359e-08			WNK4	NM_032387	Body	chr17:40937258-40937480	S_Shore
cg15547276	17	41321718	0.0983	0.0233	++++++	2.497e-05	0.00225526			NBR1;NBR1	NM_031862;NM_031858	TSS1500;TSS1500	chr17:41322972-41323363	N_Shore
cg16270222	17	41446396	-0.2965	0.0406	------	2.982e-13	2.75629e-10						chr17:41446166-41446547	Island
ch.17.1132965F	17	41613916	0.1374	0.0332	++++++	3.549e-05	0.00292124			ETV4;ETV4	NM_001079675;NM_001986	Body;Body
cg23682934	17	42885322	0.0843	0.0181	++++++	3.023e-06	0.000456381			GJC1;GJC1	NM_001080383;NM_005497	5'UTR;5'UTR
cg19586576	17	42906845	0.0965	0.0194	++++++	6.508e-07	0.000133577			GJC1;GJC1	NM_001080383;NM_005497	5'UTR;5'UTR	chr17:42906810-42908061	Island				X
cg14559369	17	42976850	0.1007	0.0256	++++++	8.289e-05	0.00529077			CCDC103;EFTUD2;EFTUD2;EFTUD2;EFTUD2	NM_213607;NM_004247;NM_001142605;NM_001142605;NM_004247	TSS1500;1stExon;5'UTR;1stExon;5'UTR	chr17:42976710-42977118	Island
cg10598582	17	43093761	0.1034	0.0279	++++++	0.0002081	0.00983764						chr17:43096512-43097013	N_Shelf
cg18026225	17	43198423	-0.1287	0.025	------	2.615e-07	6.27683e-05			PLCD3	NM_133373	Body	chr17:43198277-43198773	Island
cg26163368	17	44026652	0.1478	0.0351	++++++	2.571e-05	0.00230703			MAPT;MAPT;MAPT;MAPT;MAPT;MAPT	NM_001123067;NM_016835;NM_016834;NM_001123066;NM_005910;NM_016841	5'UTR;5'UTR;5'UTR;5'UTR;5'UTR;5'UTR	chr17:44026527-44026738	Island
cg18119429	17	44270215	0.0993	0.0265	++++++	0.0001822	0.00899652						chr17:44270337-44271499	N_Shore
cg26226202	17	44928552	0.13	0.0316	++++++	3.945e-05	0.00315764			WNT9B	NM_003396	TSS1500	chr17:44928287-44929690	Island
cg13825374	17	45056626	0.1004	0.0255	++++++	8.4e-05	0.00533763			RPRML	NM_203400	TSS200	chr17:45055317-45056838	Island
cg20020844	17	45929963	-0.1847	0.031	------	2.582e-09	1.109e-06			SP6	NM_199262	5'UTR	chr17:45928211-45928710	S_Shore
cg13230424	17	45930033	-0.2712	0.0307	------	1.116e-18	2.11487e-15			SP6	NM_199262	5'UTR	chr17:45928211-45928710	S_Shore		X
cg09243648	17	45944464	-0.1484	0.0271	------	4.295e-08	1.35964e-05
cg18780515	17	46185088	0.1806	0.0435	++++++	3.322e-05	0.00277792			SNX11;SNX11;SNX11;SNX11	NM_152244;NM_152244;NM_013323;NM_013323	1stExon;5'UTR;5'UTR;1stExon	chr17:46184836-46185174	Island
cg04483289	17	46507857	-0.1323	0.024	------	3.679e-08	1.18636e-05			SKAP1;SKAP1	NM_001075099;NM_003726	TSS1500;TSS1500	chr17:46507344-46507778	S_Shore
cg24322968	17	46507895	-0.1241	0.0198	------	3.811e-10	1.97456e-07			SKAP1;SKAP1	NM_001075099;NM_003726	TSS1500;TSS1500	chr17:46507344-46507778	S_Shore
cg10953655	17	46656664	0.094	0.0244	++++++	0.0001188	0.00673089			HOXB4	NM_024015	TSS1500	chr17:46655215-46655604	S_Shore
cg09357097	17	46688490	0.0692	0.0186	++++++	0.0001952	0.00942974			HOXB7	NM_004502	TSS200	chr17:46687527-46688730	Island
cg16700282	17	46796298	0.0869	0.0215	++++++	5.316e-05	0.00389035	rs12103839					chr17:46796234-46797292	Island				X
cg01461824	17	46816286	0.1316	0.0325	++++++	5.305e-05	0.00388573											X
cg04848925	17	46894294	0.0793	0.0184	++++++	1.56e-05	0.00159976			TTLL6	NM_001130918	Body	chr17:46894293-46894809	Island
cg08039301	17	47072907	0.0657	0.0159	++++++	3.621e-05	0.00295996						chr17:47072820-47076042	Island
cg00892798	17	47572909	0.0773	0.0188	++++++	4.092e-05	0.00324216			NGFR	NM_002507	Body	chr17:47572345-47575316	Island
cg13097573	17	47957986	0.1443	0.0327	++++++	1.041e-05	0.00118365						chr17:47957926-47958147	Island
cg02243495	17	48227139	0.1184	0.024	++++++	8.071e-07	0.000158243			PPP1R9B	NM_032595	1stExon	chr17:48226223-48228625	Island
cg20572838	17	48450745	0.0932	0.0219	++++++	2.101e-05	0.00198848			EME1;MRPL27;EME1	NM_152463;NM_016504;NM_001166131	5'UTR;TSS200;5'UTR	chr17:48450456-48450665	S_Shore
cg11760986	17	49230813	0.0741	0.0197	++++++	0.0001653	0.00843191			NME1;NME1-NME2;NME1	NM_000269;NM_001018136;NM_198175	TSS200;TSS200;TSS200	chr17:49230686-49231247	Island
cg20111643	17	52977892	-0.3823	0.035	------	9.96e-28	4.39739e-24			TOM1L1	NM_005486	TSS200	chr17:52977866-52978307	Island
cg04205412	17	54785335	0.1221	0.0304	++++++	5.857e-05	0.00415157											X
cg13726843	17	54990662	0.0634	0.0152	++++++	2.96e-05	0.00255321			TRIM25	NM_005082	Body	chr17:54990832-54991771	N_Shore
cg04069472	17	55122988	-0.1863	0.0409	------	5.406e-06	0.000714741			RNF126P1	NR_002818	Body	chr17:55122795-55124018	Island
cg20318252	17	55594714	0.0718	0.0179	++++++	5.832e-05	0.00414092			MSI2;MSI2	NM_138962;NM_170721	Body;Body
cg11387088	17	55962574	0.1112	0.029	++++++	0.0001279	0.00707645			CUEDC1	NM_017949	Body	chr17:55962573-55963229	Island
cg23960707	17	56083289	0.0744	0.0195	++++++	0.0001326	0.0072495			SFRS1;SFRS1	NM_001078166;NM_006924	Body;Body	chr17:56083750-56085373	N_Shore
cg01806238	17	56597682	-0.1023	0.0217	------	2.373e-06	0.000377764			SEPT4;SEPT4;SEPT4	NM_080416;NM_080415;NM_004574	3'UTR;3'UTR;3'UTR	chr17:56595080-56595619	S_Shelf
cg13262310	17	56609582	0.0792	0.018	++++++	1.138e-05	0.00127061			SEPT4;SEPT4	NM_080416;NM_080415	TSS200;TSS200	chr17:56609025-56609583	Island
cg24099023	17	56770189	-0.1449	0.0345	------	2.704e-05	0.00239224		rs77741949	TEX14;RAD51C;TEX14;RAD51C	NM_198393;NM_058216;NM_031272;NM_002876	TSS1500;Body;TSS1500;Body	chr17:56769865-56770295	Island
cg09972077	17	57232291	0.1099	0.0295	++++++	0.0001898	0.00925072	rs77290456		SKA2;SKA2;PRR11	NM_182620;NM_001100595;NM_018304	Body;Body;TSS1500	chr17:57231855-57232655	Island
cg14689219	17	58217357	0.1883	0.0458	++++++	3.936e-05	0.00315286						chr17:58216793-58217515	Island
cg17520256	17	58603657	0.1049	0.0276	++++++	0.0001429	0.00763854			APPBP2	NM_006380	TSS200	chr17:58603022-58603710	Island
cg24499677	17	58606488	0.1316	0.0291	++++++	6.125e-06	0.000789186		rs12453396				chr17:58603022-58603710	S_Shelf
cg02829706	17	59477081	0.0824	0.02	++++++	3.718e-05	0.00301903			TBX2	NM_005994	TSS200	chr17:59473060-59483266	Island
cg04304770	17	59477266	0.0753	0.0201	++++++	0.0001771	0.00882555			TBX2;TBX2	NM_005994;NM_005994	5'UTR;1stExon	chr17:59473060-59483266	Island				X
cg00869632	17	59940709	0.0982	0.0261	++++++	0.0001709	0.00861694	rs4988339		BRIP1;BRIP1	NM_032043;NM_032043	5'UTR;1stExon	chr17:59940825-59941067	N_Shore
cg08863844	17	60704543	0.0875	0.0214	++++++	4.42e-05	0.00342233			MRC2	NM_006039	TSS1500	chr17:60704542-60705943	Island
cg19754282	17	60953970	0.077	0.02	++++++	0.0001159	0.00662538
cg06751221	17	61554929	0.1002	0.019	++++++	1.358e-07	3.60582e-05			ACE	NM_000789	Body	chr17:61553834-61555063	Island
cg06873352	17	61820015	-0.2826	0.0647	------	1.272e-05	0.00137689			STRADA;STRADA;STRADA;STRADA;STRADA;STRADA	NM_001165970;NM_001003788;NM_001165969;NM_001003786;NM_001003787;NM_153335	TSS1500;TSS1500;TSS1500;TSS1500;TSS1500;TSS1500	chr17:61818684-61819397	S_Shore
cg17202724	17	61916730	0.1451	0.0353	++++++	3.928e-05	0.00314908			SMARCD2;SMARCD2	NM_003077;NM_001098426	Body;Body	chr17:61919659-61920656	N_Shelf
cg24148719	17	62103283	0.1226	0.0247	++++++	6.628e-07	0.00013557											X
ch.17.1646506R	17	62164903	0.1345	0.0293	++++++	4.398e-06	0.00061079			ERN1	NM_001433	Body
cg10698920	17	62339385	0.0847	0.0174	++++++	1.136e-06	0.00020769			TEX2	NM_018469	5'UTR	chr17:62339803-62340799	N_Shore
cg22194188	17	62341149	-0.17	0.0407	------	2.904e-05	0.00251976		rs35695305	TEX2	NM_018469	TSS1500	chr17:62339803-62340799	S_Shore
cg15590217	17	62972178	0.0761	0.0204	++++++	0.0001912	0.00929711			FLJ32065	NR_026903	TSS1500	chr17:62971515-62972293	Island
cg11096905	17	63535567	0.0899	0.0239	++++++	0.0001687	0.00854964			AXIN2	NM_004655	Body	chr17:63532955-63533933	S_Shore
cg06875131	17	63554468	0.0613	0.015	++++++	4.222e-05	0.0033104			AXIN2	NM_004655	Body	chr17:63555902-63557362	N_Shore				X
cg14192542	17	64187581	0.0877	0.0219	++++++	6.05e-05	0.00425274			CCDC46	NM_145036	5'UTR	chr17:64187712-64188586	N_Shore
cg23357605	17	64832664	0.0996	0.0262	++++++	0.0001401	0.0075296		rs75444740				chr17:64831193-64831574	S_Shore
cg06090053	17	66032875	0.1359	0.0344	++++++	7.839e-05	0.00507773			KPNA2	NM_002266	5'UTR	chr17:66031784-66032292	S_Shore
cg26619043	17	66287492	-0.2075	0.0371	------	2.315e-08	7.83015e-06			ARSG;SLC16A6	NM_014960;NM_004694	5'UTR;TSS200	chr17:66286541-66288532	Island
cg11651717	17	67323282	0.0931	0.0177	++++++	1.385e-07	3.66813e-05			ABCA5;ABCA5	NM_172232;NM_172232	5'UTR;1stExon	chr17:67322709-67323837	Island
cg07093389	17	70112097	0.0718	0.0164	++++++	1.177e-05	0.0013019						chr17:70111979-70112308	Island
cg21706229	17	70112877	0.1378	0.0253	++++++	5.394e-08	1.65332e-05						chr17:70112824-70114271	Island
cg13755873	17	70113187	0.1517	0.0265	++++++	1.047e-08	3.90054e-06						chr17:70112824-70114271	Island
cg26014634	17	70113514	0.1183	0.0226	++++++	1.768e-07	4.52651e-05						chr17:70112824-70114271	Island
cg18248022	17	71162159	0.1157	0.0213	++++++	5.869e-08	1.77272e-05			SSTR2	NM_001050	5'UTR	chr17:71160922-71162350	Island
cg00902823	17	71162349	0.1047	0.0189	++++++	2.82e-08	9.37023e-06			SSTR2	NM_001050	5'UTR	chr17:71160922-71162350	Island
cg12569173	17	71227752	0.1232	0.0269	++++++	4.751e-06	0.000646895			FAM104A;C17orf80;FAM104A;C17orf80;C17orf80	NM_032837;NM_017941;NM_001098832;NM_001100622;NM_001100621	Body;TSS1500;Body;TSS1500;TSS1500	chr17:71228060-71229074	N_Shore				X
cg12700788	17	72348160	0.1442	0.0334	++++++	1.6e-05	0.00162751			KIF19	NM_153209	Body	chr17:72347924-72348322	Island				X
cg00439658	17	72848669	0.0765	0.0189	++++++	5.172e-05	0.00381932			GRIN2C	NM_000835	Body	chr17:72848166-72848901	Island
cg11035195	17	72920232	0.1055	0.0241	++++++	1.232e-05	0.00134872			OTOP2;USH1G	NM_178160;NM_173477	TSS200;TSS1500	chr17:72918995-72921019	Island
cg09808774	17	72933718	0.0822	0.0177	++++++	3.561e-06	0.000521294			OTOP3	NM_178233	Body	chr17:72931729-72932601	S_Shore
cg11732306	17	73151124	0.1146	0.0282	++++++	4.928e-05	0.00369702			HN1;HN1;HN1	NM_001002033;NM_016185;NM_001002032	TSS1500;TSS1500;TSS1500	chr17:73149830-73150885	S_Shore
cg21088715	17	73285671	0.0682	0.0184	++++++	0.000203	0.0096759			SLC25A19;SLC25A19;SLC25A19	NM_001126122;NM_001126121;NM_021734	TSS200;TSS200;TSS200	chr17:73285180-73285854	Island
cg24158363	17	73401717	-0.255	0.0347	------	2.002e-13	1.92775e-10			GRB2;GRB2;GRB2;GRB2	NM_002086;NM_002086;NM_203506;NM_203506	5'UTR;1stExon;1stExon;5'UTR	chr17:73401217-73401988	Island		X
cg27037648	17	73511087	0.1147	0.0272	++++++	2.473e-05	0.00224139			CASKIN2	NM_020753	5'UTR	chr17:73511016-73513176	Island
cg08301181	17	73780373	-0.0794	0.0213	------	0.000189	0.00922798			UNK	NM_001080419	TSS1500	chr17:73780846-73781308	N_Shore
cg21885995	17	74069256	-0.1202	0.0264	------	5.127e-06	0.000686603			SRP68	NM_014230	TSS1500	chr17:74070404-74073530	N_Shore
cg12352315	17	74069707	-0.1356	0.0293	------	3.611e-06	0.000526755			SRP68;GALR2	NM_014230;NM_003857	TSS1500;TSS1500	chr17:74070404-74073530	N_Shore
cg24181662	17	74074118	-0.1562	0.0275	------	1.388e-08	5.01341e-06	rs34452676		ZACN	NM_180990	TSS1500	chr17:74070404-74073530	S_Shore
cg08122232	17	74100132	-0.1513	0.0401	------	0.0001618	0.00830133			EXOC7;EXOC7;EXOC7;EXOC7;EXOC7;EXOC7	NR_028133;NM_001145299;NM_001013839;NM_001145297;NM_015219;NM_001145298	TSS1500;TSS1500;TSS1500;TSS1500;TSS1500;TSS1500	chr17:74099738-74100055	S_Shore
cg12872962	17	74349232	0.0729	0.0196	++++++	0.0002035	0.00969194			PRPSAP1	NM_002766	Body	chr17:74349151-74350656	Island
cg14457599	17	74381214	0.1007	0.0228	++++++	1.006e-05	0.00115556			SPHK1;SPHK1;SPHK1;SPHK1	NM_001142602;NM_182965;NM_021972;NM_001142601	TSS200;1stExon;5'UTR;5'UTR	chr17:74378848-74382513	Island				X
cg05057634	17	74865178	0.111	0.0225	++++++	8.204e-07	0.000159868			MGAT5B	NM_144677	1stExon	chr17:74864170-74866657	Island
ch.17.72493169F	17	74981574	0.1422	0.031	++++++	4.468e-06	0.000616862
cg23466291	17	75243612	0.1191	0.0232	++++++	2.72e-07	6.48386e-05	rs73998699	rs12450085				chr17:75242871-75243613	Island
cg16779463	17	75369055	0.118	0.0276	++++++	1.938e-05	0.00187482			SEPT9;SEPT9;SEPT9;SEPT9	NM_001113493;NM_001113492;NM_001113491;NM_006640	TSS1500;5'UTR;Body;Body	chr17:75368688-75370506	Island
cg18278424	17	75473667	0.0836	0.0179	++++++	3.041e-06	0.0004576	rs74851328		SEPT9;SEPT9;SEPT9;SEPT9;SEPT9;SEPT9;SEPT9	NM_001113492;NM_001113496;NM_001113493;NM_001113491;NM_006640;NM_001113495;NM_001113494	Body;5'UTR;Body;Body;Body;Body;Body
cg12435074	17	75672801	-0.0992	0.0267	------	0.0001987	0.00953776
cg18907029	17	76165253	0.0871	0.0196	++++++	8.727e-06	0.0010376	rs9907902		SYNGR2	NM_004710	Body	chr17:76164395-76165272	Island
cg21519872	17	76171657	-0.1278	0.0271	------	2.337e-06	0.000372748	rs1132543		TK1	NM_003258	Body
cg03291825	17	76182433	0.0712	0.0166	++++++	1.86e-05	0.00181801	rs57604564		TK1;AFMID;AFMID;AFMID	NM_003258;NM_001145526;NM_001010982;NR_027083	Body;TSS1500;TSS1500;TSS1500	chr17:76183077-76183449	N_Shore
cg07314523	17	76183438	0.0871	0.0211	++++++	3.779e-05	0.00305779			AFMID;AFMID;AFMID;TK1;AFMID	NM_001010982;NM_001145526;NM_001010982;NM_003258;NR_027083	1stExon;TSS200;5'UTR;TSS200;Body	chr17:76183077-76183449	Island				X
cg22061523	17	76183551	0.2048	0.0298	++++++	6.348e-12	4.58975e-09	rs2467573		AFMID;TK1;AFMID;AFMID	NM_001010982;NM_003258;NM_001145526;NR_027083	Body;TSS1500;Body;Body	chr17:76183077-76183449	S_Shore
cg26963090	17	76887989	-0.1202	0.0245	------	9.006e-07	0.000172161			TIMP2	NM_003255	Body						X
cg15944684	17	77093406	0.1352	0.0333	++++++	4.925e-05	0.00369611			HRNBP3	NM_001082575	Body	chr17:77093291-77093805	Island
cg18947175	17	77093804	0.1125	0.024	++++++	2.663e-06	0.000413772	rs78259884		HRNBP3	NM_001082575	Body	chr17:77093291-77093805	Island
cg00014830	17	77765733	0.0732	0.0196	++++++	0.0001819	0.00898705	rs60072941					chr17:77763364-77767356	Island
cg09351315	17	77775823	0.0622	0.0153	++++++	4.866e-05	0.00366642						chr17:77770672-77778468	Island
cg09388080	17	77921265	-0.1621	0.033	------	9.235e-07	0.000175569			TBC1D16	NM_019020	Body	chr17:77922721-77922973	N_Shore				X
cg10826338	17	78193351	0.0772	0.0167	++++++	3.759e-06	0.000541305			SLC26A11;SLC26A11;SLC26A11;SLC26A11;SGSH	NM_173626;NM_001166348;NM_001166347;NM_001166349;NM_000199	TSS1500;TSS1500;TSS1500;TSS1500;Body	chr17:78193980-78194954	N_Shore
cg12432898	17	78389106	0.0844	0.0206	++++++	4.333e-05	0.00337068			FLJ35220;LOC100294362;FLJ35220;FLJ35220	NM_173627;NR_029376;NM_001164637;NM_001164638	Body;TSS200;Body;Body	chr17:78388437-78389722	Island
cg07450219	17	78428858	-0.1617	0.0366	------	9.656e-06	0.00112032	rs8071962					chr17:78428262-78429288	Island
cg19177795	17	78451349	0.0795	0.0204	++++++	9.485e-05	0.0057947	rs73432818		NPTX1	NM_002522	TSS1500	chr17:78449507-78452783	Island
cg15815120	17	78773661	0.1164	0.0254	++++++	4.691e-06	0.000641673		rs62069404	RPTOR;RPTOR	NM_001163034;NM_020761	Body;Body	chr17:78775591-78775815	N_Shore
cg04102793	17	78822923	-0.1322	0.0329	------	5.928e-05	0.0041883			RPTOR;RPTOR	NM_001163034;NM_020761	Body;Body
cg19443023	17	78923344	-0.1525	0.0395	------	0.0001126	0.0065003			RPTOR;RPTOR	NM_001163034;NM_020761	Body;Body	chr17:78921897-78922233	S_Shore				X
cg19132701	17	78965457	-0.099	0.023	------	1.614e-05	0.00163814			CHMP6	NM_024591	TSS200	chr17:78965416-78966484	Island
cg21400170	17	78977614	0.0722	0.0144	++++++	5.3e-07	0.000112857						chr17:78977613-78978447	Island				X
cg16979622	17	79196755	0.0723	0.0157	++++++	3.902e-06	0.000558795			AZI1;AZI1	NM_014984;NM_001009811	TSS200;TSS200	chr17:79196345-79197419	Island
cg26422469	17	79287848	-0.0969	0.0223	------	1.426e-05	0.00150092			TMEM105	NM_178520	Body	chr17:79283863-79284131	S_Shelf
cg02628360	17	79315269	0.0973	0.0221	++++++	1.086e-05	0.00122275						chr17:79314962-79320653	Island
cg16907885	17	79317768	0.1275	0.0294	++++++	1.483e-05	0.00153713	rs72532149					chr17:79314962-79320653	Island
cg04172640	17	79355666	-0.109	0.0244	------	7.577e-06	0.000934771											X
cg13674535	17	79361026	0.1282	0.0332	++++++	0.0001116	0.00646416						chr17:79360383-79361723	Island
cg03106958	17	79372973	0.0871	0.0219	++++++	6.762e-05	0.00457871			BAHCC1	NM_001080519	TSS1500	chr17:79366806-79374742	Island
cg18050634	17	79420145	-0.0667	0.0173	------	0.0001201	0.00678232			BAHCC1	NM_001080519	Body	chr17:79420144-79420437	Island
cg05115862	17	79439144	0.1784	0.0383	++++++	3.242e-06	0.000483463
cg00235508	17	79439311	0.1054	0.0262	++++++	5.823e-05	0.00413665
cg25072666	17	79533843	0.1336	0.036	++++++	0.0002042	0.0097119			NPLOC4	NM_017921	Body
cg00242478	17	79790735	0.0981	0.0232	++++++	2.353e-05	0.00216047			FAM195B;FAM195B	NM_207368;NM_001093767	5'UTR;5'UTR	chr17:79790530-79791553	Island
cg23918047	17	79828356	0.0974	0.0237	++++++	3.816e-05	0.00307992			ARHGDIA	NM_004309	5'UTR	chr17:79828636-79830135	N_Shore
cg23186643	17	79860360	0.0817	0.0205	++++++	6.784e-05	0.00458993			NPB	NM_148896	1stExon	chr17:79859808-79860963	Island
cg19202384	17	79894511	0.0607	0.0158	++++++	0.0001184	0.00671832	rs2272031		PYCR1;PYCR1	NM_006907;NM_153824	Body;Body	chr17:79894668-79895533	N_Shore
cg20025963	17	79894795	0.1079	0.021	++++++	2.794e-07	6.62601e-05			PYCR1;PYCR1;PYCR1;PYCR1	NM_153824;NM_153824;NM_006907;NM_006907	1stExon;5'UTR;1stExon;5'UTR	chr17:79894668-79895533	Island
cg05493356	17	79981909	0.0644	0.017	++++++	0.0001503	0.00792287			STRA13;LRRC45	NM_144998;NM_144999	TSS1500;Body	chr17:79981682-79981963	Island
cg22345911	17	80231263	-0.8058	0.039	------	5.13e-95	1.12054e-90			CSNK1D;CSNK1D;CSNK1D;CSNK1D	NM_139062;NM_139062;NM_001893;NM_001893	5'UTR;1stExon;1stExon;5'UTR	chr17:80231019-80231820	Island		X
cg10399696	17	80231560	0.0874	0.0209	++++++	2.839e-05	0.00247839			CSNK1D;CSNK1D;CSNK1D;CSNK1D	NM_139062;NM_139062;NM_001893;NM_001893	5'UTR;1stExon;1stExon;5'UTR	chr17:80231019-80231820	Island
cg09224821	17	80329944	0.2138	0.028	++++++	2.386e-14	2.61964e-11						chr17:80329066-80330208	Island
cg11494841	17	80402750	-0.1104	0.0283	------	9.508e-05	0.00580435			C17orf62;C17orf62;C17orf62	NM_001100407;NM_001033046;NM_001100408	Body;Body;Body	chr17:80402369-80402751	Island
cg05277141	17	80656644	0.1275	0.0245	++++++	1.858e-07	4.71043e-05			RAB40B	NM_006822	TSS200	chr17:80655335-80657183	Island
cg07317616	17	80725061	-0.1547	0.0272	------	1.228e-08	4.50609e-06			TBCD	NM_005993	Body						X
cg17439660	18	906020	-0.2479	0.0298	------	8.618e-17	1.29587e-13			ADCYAP1;ADCYAP1	NM_001099733;NM_001117	Body;Body	chr18:904578-909574	Island
cg22264898	18	3297176	0.1558	0.0418	++++++	0.0001899	0.00925124
cg17301635	18	3451475	0.0737	0.0191	++++++	0.0001129	0.00651128			TGIF1;TGIF1;TGIF1;TGIF1;TGIF1;TGIF1;TGIF1	NM_174886;NM_173207;NM_173208;NM_173209;NM_173210;NM_003244;NM_170695	5'UTR;Body;Body;5'UTR;TSS200;Body;TSS200	chr18:3448006-3452360	Island
cg06085713	18	3453726	0.1058	0.0252	++++++	2.648e-05	0.00236031			TGIF1;TGIF1;TGIF1;TGIF1;TGIF1;TGIF1;TGIF1;TGIF1	NM_174886;NM_173208;NM_173210;NM_170695;NM_173209;NM_173211;NM_003244;NM_173207	5'UTR;Body;5'UTR;Body;5'UTR;TSS200;Body;Body	chr18:3448006-3452360	S_Shore
cg26355573	18	5197388	0.1167	0.0302	++++++	0.0001099	0.00639066		rs3752064	LOC642597	NM_001145194	TSS200	chr18:5196243-5197389	Island				X
cg25349154	18	5197559	0.152	0.0397	++++++	0.0001269	0.0070446			LOC642597	NM_001145194	TSS1500	chr18:5196243-5197389	S_Shore
cg24451800	18	7568829	0.0902	0.0184	++++++	9.589e-07	0.00018089			PTPRM;PTPRM	NM_002845;NM_001105244	Body;Body	chr18:7566557-7568830	Island
cg01293379	18	8610135	-0.2147	0.0315	------	9.164e-12	6.45704e-09			RAB12	NM_001025300	Body	chr18:8608763-8610370	Island
cg13485230	18	9709310	0.1161	0.0291	++++++	6.723e-05	0.00456578			RAB31	NM_006868	Body	chr18:9707752-9709311	Island
cg15396325	18	9914090	0.0634	0.0168	++++++	0.0001576	0.00816559			VAPA;VAPA;VAPA;VAPA	NM_194434;NM_194434;NM_003574;NM_003574	1stExon;5'UTR;1stExon;5'UTR	chr18:9913464-9915164	Island
cg16290301	18	11909008	0.1063	0.022	++++++	1.422e-06	0.000248485			MPPE1	NM_023075	TSS1500	chr18:11908222-11909082	Island
cg25964954	18	12377388	-0.187	0.0418	------	7.656e-06	0.000941438			AFG3L2	NM_006796	TSS200	chr18:12376538-12377306	S_Shore
cg03766998	18	12378044	0.1023	0.0263	++++++	9.885e-05	0.00595072	rs76180102		AFG3L2	NM_006796	TSS1500	chr18:12376538-12377306	S_Shore				X
cg15094805	18	12407563	0.1183	0.0264	++++++	7.67e-06	0.000942322	rs56258053		SLMO1;SLMO1	NM_006553;NM_001142405	TSS1500;TSS1500	chr18:12407715-12408242	N_Shore				X
cg07522372	18	13390440	0.1363	0.0217	++++++	3.15e-10	1.66747e-07			C18orf1;C18orf1	NM_181481;NM_181482	Body;Body	chr18:13387385-13387686	S_Shelf
cg18914514	18	18822123	-0.216	0.0305	------	1.389e-12	1.15522e-09			GREB1L	NM_001142966	TSS200	chr18:18821383-18823349	Island
cg06967703	18	19284831	0.0895	0.0198	++++++	6.486e-06	0.000825955			ABHD3	NM_138340	TSS200	chr18:19284165-19285052	Island
cg00655184	18	19997912	0.2304	0.0324	++++++	1.081e-12	9.19326e-10	rs56378915		CTAGE1	NM_172241	TSS200
cg12291059	18	19997924	0.2007	0.0358	++++++	2.141e-08	7.30713e-06	rs56378915		CTAGE1	NM_172241	TSS200
cg17143518	18	20716545	0.0713	0.0175	++++++	4.49e-05	0.00345974			CABLES1;CABLES1	NM_001100619;NR_023359	1stExon;Body	chr18:20714968-20717071	Island
cg05812269	18	21033260	-0.097	0.018	------	6.978e-08	2.0656e-05			RIOK3;RIOK3	NM_003831;NM_003831	1stExon;5'UTR	chr18:21033071-21033657	Island
cg25952192	18	21656374	0.081	0.0192	++++++	2.363e-05	0.00216581			TTC39C;TTC39C	NM_001135993;NM_153211	Body;Body
cg19967492	18	28622200	0.0823	0.0185	++++++	8.364e-06	0.00100585			DSC3;DSC3	NM_024423;NM_001941	Body;Body	chr18:28621489-28623117	Island
cg14534277	18	28623874	-0.1685	0.0274	------	8.043e-10	3.89949e-07			DSC3;DSC3	NM_001941;NM_024423	TSS1500;TSS1500	chr18:28621489-28623117	S_Shore				X
cg06734250	18	31802071	0.1162	0.0261	++++++	8.601e-06	0.00102567			NOL4	NM_003787	Body	chr18:31802358-31803792	N_Shore
cg06225979	18	32957337	-0.29	0.0343	------	2.706e-17	4.33603e-14			ZNF396	NM_145756	TSS200	chr18:32956764-32957406	Island
cg19453250	18	33710783	0.1532	0.0358	++++++	1.878e-05	0.00183043	rs76287918		SLC39A6;ELP2;SLC39A6	NM_001099406;NM_018255;NM_012319	TSS1500;Body;TSS1500	chr18:33708919-33710236	S_Shore
cg07924892	18	33767215	0.1107	0.0228	++++++	1.189e-06	0.000215475	rs79405906		MOCOS	NM_017947	TSS1500	chr18:33766391-33768145	Island				X
cg22208304	18	33768496	-0.1132	0.0305	------	0.0002061	0.00976645			MOCOS	NM_017947	Body	chr18:33766391-33768145	S_Shore
ch.18.807506F	18	42170111	0.1664	0.0383	++++++	1.378e-05	0.00146189
cg16006724	18	44335109	0.073	0.0193	++++++	0.0001583	0.00818857			ST8SIA5	NM_013305	Body	chr18:44336183-44337110	N_Shore
cg19751300	18	44336399	0.1095	0.0228	++++++	1.518e-06	0.000262278			ST8SIA5	NM_013305	1stExon	chr18:44336183-44337110	Island
cg05100634	18	45457604	-0.5511	0.0319	------	8.6e-67	1.3219e-62			SMAD2;SMAD2;SMAD2	NM_001003652;NM_005901;NM_001135937	TSS200;TSS1500;TSS200	chr18:45456484-45458024	Island		X
cg05750962	18	45535166	0.109	0.0203	++++++	7.693e-08	2.23893e-05						chr18:45534581-45535018	S_Shore
cg09836531	18	45687931	0.0987	0.0233	++++++	2.32e-05	0.00213678						chr18:45687797-45688512	Island				X
cg20800216	18	46471349	0.1195	0.0268	++++++	8.008e-06	0.000975474		rs62105270	SMAD7	NM_005904	Body	chr18:46474931-46479364	N_Shelf
cg11023721	18	46477970	0.0766	0.0195	++++++	8.384e-05	0.00533055			SMAD7	NM_005904	TSS1500	chr18:46474931-46479364	Island
cg01719254	18	47808300	-0.1105	0.0209	------	1.2e-07	3.26783e-05	rs60556958		MBD1;MBD1;MBD1;MBD1;MBD1	NM_015845;NM_015844;NM_015847;NM_002384;NM_015846	TSS200;TSS200;TSS200;TSS200;TSS200	chr18:47807857-47809365	Island
cg22105582	18	52496070	0.1183	0.0275	++++++	1.733e-05	0.00172682			RAB27B	NM_004163	5'UTR	chr18:52495604-52496007	S_Shore
cg23374762	18	54305440	0.0775	0.0188	++++++	3.735e-05	0.00302869			TXNL1;TXNL1	NR_024546;NM_004786	Body;Body	chr18:54305419-54306087	Island
cg01193769	18	55107097	0.0579	0.0144	++++++	5.482e-05	0.00397122			ONECUT2	NM_004852	Body	chr18:55103154-55108853	Island
cg03636532	18	55107236	0.0862	0.0215	++++++	6.153e-05	0.00429608			ONECUT2	NM_004852	Body	chr18:55103154-55108853	Island
cg24771804	18	55107755	0.1284	0.0294	++++++	1.273e-05	0.00137761			ONECUT2	NM_004852	Body	chr18:55103154-55108853	Island
cg18085435	18	55400167	0.101	0.025	++++++	5.513e-05	0.00398533			ATP8B1	NM_005603	TSS1500
cg27338487	18	56887404	0.0729	0.0175	++++++	3.106e-05	0.00265125			GRP;GRP;GRP;GRP;GRP;GRP	NM_001012512;NM_001012513;NM_002091;NM_002091;NM_001012512;NM_001012513	1stExon;5'UTR;1stExon;5'UTR;5'UTR;1stExon	chr18:56887091-56887665	Island
cg25423077	18	59221601	-0.252	0.0436	------	7.567e-09	2.93223e-06	rs76653421		CDH20	NM_031891	Body	chr18:59221451-59221986	Island
cg13161901	18	59221985	-0.1356	0.0332	------	4.307e-05	0.00335549			CDH20	NM_031891	3'UTR	chr18:59221451-59221986	Island
cg07457944	18	67957061	-0.209	0.0187	------	7.207e-29	3.39888e-25			SOCS6	NM_004232	5'UTR	chr18:67955692-67957062	Island
cg18651870	18	70535005	-0.2191	0.0389	------	1.73e-08	6.10005e-06		rs36026929	NETO1	NM_138966	TSS200	chr18:70533965-70536871	Island
cg12111933	18	72265022	0.0702	0.018	++++++	9.69e-05	0.00587483			LOC400657	NR_024484	Body	chr18:72264517-72265964	Island
cg13828499	18	74202793	0.1202	0.0262	++++++	4.426e-06	0.00061249						chr18:74202750-74203076	Island
cg12862851	18	74203132	-0.3461	0.0319	------	2.229e-27	9.53679e-24						chr18:74203538-74205017	N_Shore
cg07241573	18	74960699	-0.1389	0.0296	------	2.747e-06	0.000423494			GALR1	NM_001480	TSS1500	chr18:74961556-74963822	N_Shore
cg16189953	18	76674571	0.1384	0.0349	++++++	7.144e-05	0.00474759						chr18:76674209-76674797	Island
cg07621803	18	76674796	0.1674	0.0432	++++++	0.0001051	0.00620456						chr18:76674209-76674797	Island
cg16452086	18	77160030	0.1305	0.0295	++++++	9.734e-06	0.00112685			NFATC1;NFATC1;NFATC1;NFATC1;NFATC1	NM_172389;NM_006162;NM_172388;NM_172387;NM_172390	TSS1500;Body;5'UTR;TSS1500;Body	chr18:77153292-77160759	Island				X
cg09242772	18	77439074	0.0885	0.023	++++++	0.0001169	0.00666418			CTDP1;CTDP1	NM_004715;NM_048368	TSS1500;TSS1500	chr18:77439094-77440398	N_Shore
cg13704680	18	77905298	-0.3176	0.0658	------	1.36e-06	0.000239771			LOC100130522;LOC100130522	NR_028339;NR_028340	TSS1500;TSS1500	chr18:77905297-77905566	Island
cg16737533	18	77905355	-0.1292	0.0258	------	5.462e-07	0.000115536			LOC100130522;LOC100130522	NR_028339;NR_028340	TSS1500;TSS1500	chr18:77905297-77905566	Island
cg05251669	18	77905391	-0.3026	0.0572	------	1.251e-07	3.36914e-05			LOC100130522;LOC100130522	NR_028339;NR_028340	TSS1500;TSS1500	chr18:77905297-77905566	Island
cg06092953	18	77905699	-0.3254	0.0607	------	8.438e-08	2.42346e-05			LOC100130522;LOC100130522	NR_028339;NR_028340	TSS200;TSS200	chr18:77905297-77905566	S_Shore
cg18687533	18	77905947	-0.1993	0.0389	------	2.948e-07	6.93181e-05			LOC100130522;LOC100130522	NR_028340;NR_028339	Body;Body	chr18:77905297-77905566	S_Shore
cg25584814	19	345306	-0.2043	0.0223	------	4.794e-20	9.8009e-17			MIER2	NM_017550	TSS1500	chr19:345260-345590	Island		X		X
cg08617160	19	345312	-0.3538	0.0382	------	1.837e-20	4.03377e-17			MIER2	NM_017550	TSS1500	chr19:345260-345590	Island
cg14887613	19	345454	-0.1776	0.0196	------	1.441e-19	2.88907e-16			MIER2	NM_017550	TSS1500	chr19:345260-345590	Island
cg04687437	19	511113	0.0839	0.0219	++++++	0.0001277	0.00707009			C19orf20	NM_033513	Body	chr19:506526-507133	S_Shelf
cg24872300	19	607586	-0.104	0.0229	------	5.633e-06	0.000737935			HCN2	NM_001194	Body	chr19:611291-611579	N_Shelf
cg02468728	19	611107	-0.1374	0.0277	------	7.296e-07	0.000146977			HCN2	NM_001194	Body	chr19:611291-611579	N_Shore
cg14667585	19	704580	0.1217	0.0325	++++++	0.0001784	0.00886903						chr19:708530-708742	N_Shelf
cg04597545	19	800229	0.064	0.0155	++++++	3.601e-05	0.00294825			PTBP1;PTBP1;PTBP1;PTBP1	NM_031990;NM_175847;NM_031991;NM_002819	Body;Body;Body;Body	chr19:796506-798936	S_Shore
cg21462596	19	843995	0.2217	0.0593	++++++	0.0001854	0.00910254			PRTN3	NM_002777	Body	chr19:843468-844085	Island
cg10599438	19	844589	0.2712	0.0716	++++++	0.0001517	0.00797035			PRTN3	NM_002777	Body	chr19:846011-846435	N_Shore
cg14052235	19	853145	0.1965	0.0455	++++++	1.562e-05	0.00160102			ELANE	NM_001972	Body	chr19:852855-853495	Island
cg19279342	19	863054	0.164	0.0365	++++++	7.147e-06	0.000893138			CFD	NM_001928	Body	chr19:862930-863227	Island
cg02813298	19	863136	0.331	0.049	++++++	1.378e-11	9.32937e-09			CFD	NM_001928	Body	chr19:862930-863227	Island
cg02534744	19	863226	0.1093	0.0247	++++++	9.969e-06	0.00114797			CFD	NM_001928	Body	chr19:862930-863227	Island				X
cg08164326	19	863244	0.0909	0.0242	++++++	0.0001756	0.00877609			CFD	NM_001928	3'UTR	chr19:860517-862123	S_Shore
cg02986791	19	1062178	0.2345	0.0465	++++++	4.542e-07	9.95247e-05	rs4147921		ABCA7	NM_019112	Body	chr19:1063544-1064265	N_Shore
cg05372495	19	1063624	0.2468	0.0376	++++++	4.981e-11	3.09059e-08			ABCA7	NM_019112	Body	chr19:1063544-1064265	Island
cg21995147	19	1064017	0.2767	0.0471	++++++	4.132e-09	1.70461e-06			ABCA7	NM_019112	Body	chr19:1063544-1064265	Island
cg12082025	19	1064218	0.4072	0.0771	++++++	1.279e-07	3.42897e-05			ABCA7	NM_019112	Body	chr19:1063544-1064265	Island
cg04583149	19	1207124	0.0932	0.0211	++++++	1.045e-05	0.00118689			STK11	NM_000455	1stExon	chr19:1205368-1207422	Island
cg02700624	19	1241590	0.0899	0.0235	++++++	0.0001259	0.00701065			ATP5D;ATP5D	NM_001687;NM_001001975	TSS200;TSS200	chr19:1241619-1242569	N_Shore
cg02124835	19	1242098	0.0912	0.0195	++++++	2.79e-06	0.000429008			ATP5D;ATP5D	NM_001001975;NM_001687	Body;Body	chr19:1241619-1242569	Island
cg02986494	19	1248287	0.1422	0.0324	++++++	1.129e-05	0.00126226			MIDN	NM_177401	TSS1500	chr19:1248183-1251179	Island
cg14715947	19	1248357	0.1352	0.0348	++++++	0.0001025	0.00609704	rs62128842		MIDN	NM_177401	TSS200	chr19:1248183-1251179	Island				X
cg11368923	19	1315732	0.1394	0.0291	++++++	1.657e-06	0.00028149						chr19:1315775-1316092	N_Shore
cg07737135	19	1356032	0.0929	0.0232	++++++	6.248e-05	0.00434123			MUM1;MUM1	NM_032853;NR_024247	5'UTR;TSS1500	chr19:1354420-1355350	S_Shore
cg08643131	19	1356150	0.084	0.0224	++++++	0.0001802	0.00892857	rs77959206		MUM1;MUM1	NR_024247;NM_032853	TSS200;5'UTR	chr19:1354420-1355350	S_Shore
cg14111332	19	1503210	0.089	0.0204	++++++	1.24e-05	0.00135319						chr19:1503037-1503370	Island
cg05473871	19	1513513	0.1362	0.025	++++++	5.309e-08	1.63451e-05			ADAMTSL5	NM_213604	TSS1500	chr19:1512961-1514034	Island
cg17720286	19	1513941	0.0973	0.0193	++++++	4.271e-07	9.49908e-05	rs791456		ADAMTSL5	NM_213604	TSS1500	chr19:1512961-1514034	Island
cg20623853	19	1734365	0.1011	0.02	++++++	4.422e-07	9.77208e-05		rs75240707				chr19:1734221-1734627	Island
cg25756635	19	1762031	0.1241	0.0331	++++++	0.0001766	0.00880803	rs73919409		ONECUT3	NM_001080488	Body	chr19:1762372-1762848	N_Shore
cg05313771	19	1762435	0.0957	0.0212	++++++	6.353e-06	0.000812759			ONECUT3	NM_001080488	Body	chr19:1762372-1762848	Island
cg22874255	19	1768630	0.1209	0.0303	++++++	6.7e-05	0.00455463		rs79608077	ONECUT3	NM_001080488	Body	chr19:1766144-1766364	S_Shelf
cg02618733	19	1789460	0.2207	0.0343	++++++	1.233e-10	7.14684e-08			ATP8B3	NM_138813	Body	chr19:1789459-1789880	Island
cg17771569	19	1789618	0.2703	0.042	++++++	1.238e-10	7.16581e-08			ATP8B3	NM_138813	Body	chr19:1789459-1789880	Island
cg06717221	19	1790921	0.2959	0.0324	++++++	6.605e-20	1.33716e-16			ATP8B3	NM_138813	Body	chr19:1789459-1789880	S_Shore
cg11109122	19	1795983	0.151	0.0315	++++++	1.682e-06	0.000284688			ATP8B3	NM_138813	Body	chr19:1795922-1797001	Island
cg07136873	19	1876580	0.0995	0.0199	++++++	5.415e-07	0.000114717						chr19:1875632-1877921	Island
cg26245697	19	2282203	0.1228	0.0317	++++++	0.0001089	0.00635566			C19orf35	NM_198532	TSS200	chr19:2278605-2278848	S_Shelf
cg21455939	19	2462441	0.0748	0.0176	++++++	2.062e-05	0.00195961						chr19:2462064-2462442	Island
cg25295063	19	2475130	0.1043	0.0244	++++++	1.854e-05	0.00181386		rs3783491	GADD45B	NM_015675	TSS1500	chr19:2474610-2476828	Island
cg23254497	19	2495334	0.0986	0.0234	++++++	2.504e-05	0.00225863						chr19:2494095-2495214	S_Shore
cg22746789	19	2579221	0.1393	0.0279	++++++	6.004e-07	0.000124277			GNG7	NM_052847	5'UTR	chr19:2578956-2579746	Island
cg21462934	19	2622858	0.1241	0.0254	++++++	1e-06	0.000187112			GNG7	NM_052847	5'UTR	chr19:2622522-2622859	Island
cg23513183	19	2858944	0.082	0.0183	++++++	7.272e-06	0.000904255						chr19:2858893-2859239	Island
cg12277416	19	2859153	0.0706	0.0178	++++++	7.399e-05	0.00487644						chr19:2858893-2859239	Island
cg08870433	19	2900646	0.1461	0.0372	++++++	8.634e-05	0.00543162			ZNF57	NM_173480	TSS1500	chr19:2900329-2901203	Island
cg21941223	19	2926894	-0.3057	0.0629	------	1.165e-06	0.000212151	rs4807366					chr19:2926773-2927116	Island
cg18795569	19	3480508	0.241	0.0219	++++++	3.195e-28	1.45711e-24			C19orf77;C19orf77	NM_001136503;NM_001136503	5'UTR;1stExon	chr19:3481782-3482048	N_Shore
cg15148078	19	3480561	0.2388	0.0223	++++++	8.977e-27	3.72559e-23			C19orf77	NM_001136503	TSS200	chr19:3481782-3482048	N_Shore		X
cg06666376	19	3480596	0.307	0.0289	++++++	2.583e-26	1.02094e-22			C19orf77	NM_001136503	TSS200	chr19:3481782-3482048	N_Shore		X
cg22105158	19	3480672	0.2557	0.0253	++++++	4.217e-24	1.30606e-20			C19orf77	NM_001136503	TSS200	chr19:3481782-3482048	N_Shore		X
cg08334575	19	3494082	-0.1185	0.0305	------	0.0001044	0.0061773			DOHH;DOHH	NM_031304;NM_001145165	Body;Body	chr19:3491051-3492502	S_Shore
cg24301824	19	3595996	-0.0734	0.0177	------	3.283e-05	0.00275753		rs55753816	TBXA2R;TBXA2R	NM_201636;NM_001060	Body;Body	chr19:3595632-3595997	Island
cg22848927	19	3655535	-0.0936	0.0215	------	1.344e-05	0.0014361			PIP5K1C	NM_012398	Body	chr19:3653266-3653645	S_Shore
cg09547756	19	3671903	0.0734	0.0179	++++++	3.923e-05	0.00314609			PIP5K1C	NM_012398	Body	chr19:3671902-3672121	Island
cg06358131	19	3687922	0.0698	0.0141	++++++	7.655e-07	0.000151861			PIP5K1C	NM_012398	Body	chr19:3687786-3688262	Island
cg12165022	19	3785573	0.082	0.0209	++++++	8.785e-05	0.00549662			MATK;MATK;MATK	NM_139355;NM_002378;NM_139354	5'UTR;Body;5'UTR	chr19:3785511-3786653	Island
cg00086346	19	3908136	-0.0926	0.0249	------	0.0002	0.00958022			ATCAY	NM_033064	Body	chr19:3907689-3908398	Island
cg27303654	19	3933046	0.1177	0.0245	++++++	1.64e-06	0.000279173			ITGB1BP3	NM_170678	TSS200	chr19:3933473-3933816	N_Shore
ch.19.228877F	19	4219909	0.1485	0.0301	++++++	8.339e-07	0.000162099			ANKRD24	NM_133475	Body	chr19:4217518-4218068	S_Shore
cg22943607	19	4400723	0.0875	0.0201	++++++	1.293e-05	0.00139344			SH3GL1	NM_003025	TSS1500	chr19:4400117-4400782	Island
cg01435791	19	4585323	-0.0842	0.0216	------	9.851e-05	0.005938						chr19:4584182-4585172	S_Shore
cg11351987	19	4769047	0.1782	0.0271	++++++	4.982e-11	3.09059e-08			C19orf30	NR_027148	TSS200
cg21300318	19	4769206	0.1985	0.0286	++++++	4.247e-12	3.1758e-09			MIR7-3;C19orf30	NR_029607;NR_027148	TSS1500;Body
cg20893022	19	4769214	0.1943	0.0322	++++++	1.638e-09	7.36505e-07			MIR7-3;C19orf30	NR_029607;NR_027148	TSS1500;Body
cg19751098	19	4831974	0.1026	0.0277	++++++	0.0002114	0.00994944	rs11466708		TICAM1	NM_182919	TSS1500	chr19:4831433-4831892	S_Shore
cg25246084	19	4971487	0.1158	0.0272	++++++	2.052e-05	0.00195458			KDM4B	NM_015015	5'UTR	chr19:4968557-4969417	S_Shelf
cg14254396	19	5294252	0.1176	0.0284	++++++	3.389e-05	0.00281748			PTPRS;PTPRS;PTPRS;PTPRS	NM_130853;NM_130855;NM_130854;NM_002850	5'UTR;5'UTR;5'UTR;5'UTR	chr19:5293010-5294211	S_Shore
cg12559179	19	5337225	0.0912	0.0186	++++++	9.699e-07	0.000182385			PTPRS;PTPRS;PTPRS;PTPRS	NM_130853;NM_130855;NM_130854;NM_002850	5'UTR;5'UTR;5'UTR;5'UTR	chr19:5338788-5339130	N_Shore
cg03088458	19	5478473	0.1709	0.0279	++++++	8.661e-10	4.16506e-07						chr19:5478299-5478577	Island
cg05233899	19	5478484	0.2121	0.0551	++++++	0.0001172	0.00667395						chr19:5478299-5478577	Island
cg14786757	19	5588795	0.0807	0.02	++++++	5.443e-05	0.0039554			SAFB2	NM_014649	Body	chr19:5587685-5587939	S_Shore
cg12194824	19	5691122	0.1198	0.0263	++++++	5.209e-06	0.000693556			RPL36;RPL36	NM_015414;NM_033643	Body;Body	chr19:5690127-5692213	Island				X
cg11748640	19	5691196	0.1042	0.0179	++++++	5.755e-09	2.28338e-06			RPL36;RPL36	NM_015414;NM_033643	Body;Body	chr19:5690127-5692213	Island				X
cg16029077	19	5903294	0.1349	0.0299	++++++	6.572e-06	0.000834091			NDUFA11	NM_175614	Body	chr19:5903482-5905216	N_Shore				X
cg14737613	19	5978790	-0.1771	0.0339	------	1.77e-07	4.52883e-05			RANBP3;RANBP3;RANBP3	NM_007322;NM_007320;NM_003624	TSS1500;TSS1500;TSS1500	chr19:5977440-5978816	Island
cg03907016	19	6534760	-0.2091	0.034	------	8.095e-10	3.92012e-07		rs77313944	TNFSF9	NM_003811	Body	chr19:6534759-6535079	Island
cg14995475	19	6534774	-0.1803	0.0294	------	9.084e-10	4.35838e-07			TNFSF9	NM_003811	Body	chr19:6534759-6535079	Island
cg10632765	19	6534916	-0.1606	0.0226	------	1.112e-12	9.43756e-10			TNFSF9	NM_003811	Body	chr19:6534759-6535079	Island
cg21759280	19	6534936	-0.1773	0.0233	------	2.798e-14	3.03189e-11			TNFSF9	NM_003811	Body	chr19:6534759-6535079	Island
cg24476033	19	6710658	-0.2765	0.0521	------	1.14e-07	3.13115e-05	rs344534		C3	NM_000064	Body	chr19:6710625-6710828	Island
cg18771553	19	6710827	-0.2498	0.0393	------	2.155e-10	1.17834e-07			C3	NM_000064	Body	chr19:6710625-6710828	Island
cg03070187	19	6739184	-0.0779	0.02	------	0.0001017	0.00606597			TRIP10	NM_004240	TSS1500	chr19:6739883-6740158	N_Shore
cg03489492	19	7699751	-0.0735	0.0198	------	0.0002049	0.00973181			PCP2	NM_174895	TSS1500	chr19:7701661-7702336	N_Shore
cg21541083	19	7701212	-0.1659	0.0327	------	3.978e-07	8.94328e-05			STXBP2;STXBP2	NM_001127396;NM_006949	TSS1500;TSS1500	chr19:7701661-7702336	N_Shore
cg11774399	19	7934559	0.1375	0.0352	++++++	9.588e-05	0.00583969						chr19:7933263-7934898	Island
cg22676763	19	8273917	-0.2736	0.0296	------	2.119e-20	4.53308e-17			LASS4	NM_024552	TSS1500	chr19:8273530-8273920	Island
cg26523264	19	8649844	0.1204	0.0302	++++++	6.76e-05	0.00457817			ADAMTS10	NM_030957	Body	chr19:8649787-8650524	Island
cg19640789	19	8650112	0.3096	0.0662	++++++	2.925e-06	0.000445148			ADAMTS10	NM_030957	Body	chr19:8649787-8650524	Island
cg19662846	19	8650410	0.2937	0.0483	++++++	1.199e-09	5.59571e-07			ADAMTS10	NM_030957	Body	chr19:8649787-8650524	Island
cg12845177	19	8650523	0.3112	0.0611	++++++	3.593e-07	8.17516e-05			ADAMTS10	NM_030957	Body	chr19:8649787-8650524	Island
cg02301740	19	8804930	0.1071	0.0249	++++++	1.642e-05	0.00165764						chr19:8807813-8808794	N_Shelf
cg23239891	19	8808017	0.1513	0.0297	++++++	3.351e-07	7.70906e-05			ACTL9	NM_178525	1stExon	chr19:8807813-8808794	Island
cg19474047	19	10207448	-0.2658	0.0343	------	9.709e-15	1.12239e-11			ANGPTL6	NM_031917	5'UTR	chr19:10206624-10207351	S_Shore				X
cg02497902	19	10380810	0.1174	0.0294	++++++	6.661e-05	0.00453331		rs36213467	ICAM1	NM_000201	TSS1500	chr19:10380287-10381965	Island
cg14064148	19	10527576	0.1147	0.0174	++++++	4.342e-11	2.7303e-08						chr19:10526982-10527755	Island				X
cg19399220	19	10527588	0.0938	0.0163	++++++	8.367e-09	3.20631e-06						chr19:10526982-10527755	Island				X
cg05240570	19	10543144	0.0922	0.0239	++++++	0.0001139	0.00654531			PDE4A;PDE4A;PDE4A	NM_001111308;NM_001111309;NM_001111307	Body;1stExon;Body	chr19:10542662-10543120	S_Shore
cg07781223	19	10947061	0.0753	0.0194	++++++	0.000105	0.00619954			TMED1	NM_006858	TSS200	chr19:10946516-10947416	Island
cg18596381	19	11199917	0.1158	0.0309	++++++	0.0001824	0.00900425	rs17249134		LDLR	NM_000527	TSS200	chr19:11200919-11201686	N_Shore
cg12754733	19	11485436	0.0793	0.0177	++++++	7.612e-06	0.000937818			C19orf39	NM_175871	1stExon	chr19:11485286-11485769	Island
cg20670085	19	11909183	0.1391	0.029	++++++	1.588e-06	0.000271995	rs79210796		ZNF491	NM_152356	TSS1500	chr19:11909402-11909841	N_Shore
cg07805238	19	11909365	0.1387	0.0291	++++++	1.931e-06	0.000318519			ZNF491	NM_152356	TSS200	chr19:11909402-11909841	N_Shore
cg11693364	19	11998457	0.1155	0.027	++++++	1.944e-05	0.00187713			ZNF69	NM_021915	TSS1500	chr19:11998804-11999131	N_Shore
cg03608000	19	11998623	-0.4815	0.0251	------	7.825e-82	1.54642e-77			ZNF69	NM_021915	TSS200	chr19:11998804-11999131	N_Shore
cg02717887	19	12251057	0.2288	0.0527	++++++	1.397e-05	0.00147676			ZNF20;ZNF20	NM_021143;NM_021143	1stExon;5'UTR	chr19:12250694-12251217	Island
cg20211713	19	12251300	0.1467	0.0329	++++++	8.288e-06	0.00100019			ZNF20	NM_021143	TSS200	chr19:12250694-12251217	S_Shore
cg07195282	19	12444484	0.1282	0.0332	++++++	0.0001121	0.00648045			ZNF563;ZNF563	NM_145276;NM_145276	1stExon;5'UTR	chr19:12444032-12444548	Island
cg11636228	19	12476804	0.0993	0.0262	++++++	0.0001496	0.00790102			ZNF442	NM_030824	TSS1500	chr19:12476049-12476372	S_Shore
cg08204783	19	12624679	0.128	0.0328	++++++	9.396e-05	0.00575314			ZNF709	NM_001145647	TSS200	chr19:12624273-12624477	S_Shore
cg21298174	19	12624694	0.1594	0.0407	++++++	9.112e-05	0.00563747			ZNF709	NM_001145647	TSS200	chr19:12624273-12624477	S_Shore
cg21535253	19	12758416	0.2065	0.0333	++++++	5.822e-10	2.89367e-07			MAN2B1	NM_000528	Body	chr19:12758273-12758754	Island				X
cg18339718	19	12759034	0.3368	0.0475	++++++	1.335e-12	1.11928e-09		rs11554969	MAN2B1	NM_000528	Body	chr19:12758975-12759210	Island
cg00422699	19	12759093	0.2093	0.0377	++++++	2.846e-08	9.44814e-06			MAN2B1	NM_000528	Body	chr19:12758975-12759210	Island
cg12063490	19	12759131	0.2201	0.0334	++++++	4.558e-11	2.85934e-08			MAN2B1	NM_000528	Body	chr19:12758975-12759210	Island
cg18530645	19	12759156	0.2776	0.0428	++++++	8.811e-11	5.26902e-08			MAN2B1	NM_000528	Body	chr19:12758975-12759210	Island
cg14342428	19	12807560	0.082	0.0201	++++++	4.513e-05	0.00347102	rs61213051		FBXW9	NM_032301	TSS200	chr19:12807005-12807561	Island
cg13316977	19	12865609	-0.1382	0.0253	------	4.797e-08	1.49461e-05			BEST2	NM_017682	Body	chr19:12865419-12865825	Island
cg22462193	19	12868527	0.0935	0.024	++++++	9.644e-05	0.00585918			BEST2	NM_017682	Body	chr19:12868396-12868840	Island
cg24435924	19	12978255	0.1006	0.024	++++++	2.863e-05	0.00249305			MAST1	NM_014975	Body	chr19:12978359-12978785	N_Shore
cg06537894	19	12978706	0.1454	0.0294	++++++	7.299e-07	0.000146977			MAST1	NM_014975	Body	chr19:12978359-12978785	Island
cg14266237	19	12995624	-0.429	0.0407	------	6.454e-26	2.34957e-22			KLF1	NM_006563	3'UTR	chr19:12996086-12997039	N_Shore
cg06907141	19	13057206	0.089	0.0232	++++++	0.0001265	0.00703086			RAD23A	NM_005053	Body	chr19:13056458-13057125	S_Shore
cg06538604	19	13227176	0.0966	0.0209	++++++	3.77e-06	0.000542325			TRMT1;TRMT1;TRMT1	NM_017722;NM_001136035;NM_001142554	1stExon;Body;1stExon	chr19:13226897-13227660	Island
cg14269716	19	14016603	-0.1218	0.0241	------	4.212e-07	9.4082e-05			C19orf57;CC2D1A	NM_024323;NM_017721	5'UTR;TSS1500	chr19:14016665-14017435	N_Shore				X
cg26969888	19	14064254	0.1043	0.0226	++++++	3.937e-06	0.000562643			PODNL1;DCAF15;PODNL1	NM_001146255;NM_138353;NM_001146254	TSS200;Body;TSS200	chr19:14062785-14063430	S_Shore
cg00010445	19	14089630	0.0601	0.0149	++++++	5.599e-05	0.00402506			RFX1	NM_002918	Body	chr19:14089570-14089796	Island
cg14103106	19	14183792	0.0854	0.0191	++++++	7.426e-06	0.000919147	rs35193945		LOC113230	NR_024282	TSS200	chr19:14182735-14184744	Island
cg00034555	19	14202331	0.1479	0.0353	++++++	2.842e-05	0.00247945			SAMD1	NM_138352	TSS1500
cg19560656	19	14444267	0.1859	0.0378	++++++	8.596e-07	0.000166393						chr19:14444343-14444584	N_Shore
cg10468702	19	14585209	-0.1267	0.023	------	3.601e-08	1.16392e-05			PTGER1	NM_000955	5'UTR	chr19:14582419-14585098	S_Shore
cg24102360	19	14801145	0.1016	0.0216	++++++	2.693e-06	0.000417495	rs11085906		ZNF333	NM_032433	5'UTR	chr19:14800835-14801167	Island
cg18721420	19	15121913	-0.4194	0.0273	------	3.5e-53	4.27221e-49			CCDC105	NM_173482	1stExon	chr19:15121590-15122143	Island		X
cg26477573	19	15342915	0.2742	0.0649	++++++	2.401e-05	0.00219338			EPHX3;EPHX3	NM_024794;NM_001142886	1stExon;Body	chr19:15342626-15343181	Island			X	X
cg08129505	19	15582687	0.2004	0.0471	++++++	2.102e-05	0.00198897			PGLYRP2	NM_052890	Body	chr19:15582605-15582905	Island
cg25994622	19	15582775	0.3799	0.072	++++++	1.29e-07	3.454e-05			PGLYRP2	NM_052890	Body	chr19:15582605-15582905	Island
cg26853265	19	15582853	0.1596	0.0365	++++++	1.21e-05	0.00133201			PGLYRP2	NM_052890	Body	chr19:15582605-15582905	Island
cg26968812	19	16186873	0.0642	0.0148	++++++	1.439e-05	0.00151			TPM4;TPM4	NM_001145160;NM_003290	Body;TSS1500	chr19:16186789-16188275	Island
cg06590173	19	16189360	0.1111	0.0284	++++++	9.346e-05	0.00572845			TPM4;TPM4	NM_001145160;NM_003290	Body;Body	chr19:16186789-16188275	S_Shore
cg24021652	19	16296192	0.1083	0.0286	++++++	0.0001519	0.00797884			FAM32A	NM_014077	TSS200	chr19:16296300-16296742	N_Shore
cg19280540	19	16553711	0.0792	0.0196	++++++	5.203e-05	0.00383204			EPS15L1	NM_021235	Body						X
cg17844313	19	16738790	-0.2804	0.0395	------	1.352e-12	1.13125e-09			MED26;MED26	NM_004831;NM_004831	1stExon;5'UTR	chr19:16738315-16739679	Island
cg18113780	19	17447477	0.0897	0.0231	++++++	0.0001011	0.00604147			GTPBP3;GTPBP3;GTPBP3	NM_001128855;NM_133644;NM_032620	TSS1500;TSS1500;TSS1500	chr19:17448182-17448470	N_Shore
cg26933453	19	17530662	0.0918	0.0233	++++++	8.029e-05	0.00516373			FAM125A	NM_138401	TSS1500	chr19:17530650-17531535	Island
cg22803827	19	17581060	0.0926	0.0233	++++++	7.155e-05	0.00475337			SLC27A1	NM_198580	TSS1500	chr19:17581190-17581675	N_Shore
cg15822394	19	17877733	0.0757	0.0189	++++++	6.426e-05	0.00442637			FCHO1;FCHO1;FCHO1;FCHO1	NM_015122;NM_001161358;NM_001161359;NM_001161357	Body;Body;Body;Body	chr19:17877468-17877777	Island
cg18100425	19	18337162	0.1255	0.0293	++++++	1.879e-05	0.00183098			PDE4C;PDE4C	NM_001098818;NM_000923	1stExon;Body	chr19:18335072-18337375	Island
cg00394844	19	18343302	0.0756	0.0162	++++++	2.964e-06	0.000450093			PDE4C	NM_000923	Body	chr19:18343496-18344196	N_Shore
cg02344201	19	18632488	-0.12	0.0271	------	9.915e-06	0.00114366		rs72166051	ELL	NM_006532	Body	chr19:18632298-18633453	Island
cg19659125	19	18794596	-0.2032	0.041	------	7.356e-07	0.000147695			CRTC1;CRTC1	NM_001098482;NM_015321	1stExon;1stExon	chr19:18794191-18794819	Island
cg18420266	19	19174767	0.0972	0.0262	++++++	0.0002087	0.0098559			SLC25A42	NM_178526	TSS200	chr19:19174262-19174995	Island
cg03775416	19	19368775	-0.3071	0.0432	------	1.221e-12	1.02995e-09			HAPLN4	NM_023002	Body	chr19:19368708-19369681	Island
cg08870822	19	19496575	0.0906	0.0221	++++++	4.189e-05	0.00329386			GATAD2A	NM_017660	TSS200	chr19:19495952-19497038	Island
cg08928145	19	19625364	-0.0861	0.0172	------	5.233e-07	0.000111651			TSSK6;TSSK6	NM_032037;NM_032037	3'UTR;1stExon	chr19:19624954-19627258	Island				X
cg23069923	19	19626251	-0.3756	0.0476	------	3.156e-15	4.00338e-12		rs35611694	TSSK6;NDUFA13;TSSK6	NM_032037;NM_015965;NM_032037	1stExon;TSS1500;5'UTR	chr19:19624954-19627258	Island
cg03854071	19	19626428	-0.1916	0.0283	------	1.303e-11	8.93036e-09			TSSK6;NDUFA13;TSSK6	NM_032037;NM_015965;NM_032037	1stExon;TSS1500;5'UTR	chr19:19624954-19627258	Island
cg07624705	19	19626525	-0.113	0.0208	------	5.935e-08	1.78875e-05			NDUFA13;TSSK6	NM_015965;NM_032037	TSS1500;TSS200	chr19:19624954-19627258	Island
cg25274157	19	19626576	-0.232	0.0219	------	3.514e-26	1.3429e-22			NDUFA13;TSSK6	NM_015965;NM_032037	TSS1500;TSS200	chr19:19624954-19627258	Island
cg03233793	19	19626605	-0.2114	0.027	------	5.449e-15	6.46119e-12			NDUFA13;TSSK6	NM_015965;NM_032037	TSS1500;TSS200	chr19:19624954-19627258	Island
cg07942040	19	19650766	-0.2104	0.0284	------	1.196e-13	1.18463e-10			CILP2	NM_153221	Body	chr19:19650683-19651274	Island
cg08614301	19	19729716	0.1269	0.023	++++++	3.295e-08	1.07253e-05			PBX4	NM_025245	TSS1500	chr19:19729127-19729814	Island				X
cg17692971	19	19780767	0.0909	0.0203	++++++	7.763e-06	0.000951214			ZNF101	NM_033204	Body	chr19:19779475-19780146	S_Shore
cg26764685	19	19887246	0.1478	0.0338	++++++	1.236e-05	0.00135131			LOC284440	NR_026956	TSS200
cg08270240	19	21933659	0.2902	0.0283	++++++	1.243e-24	4.09416e-21	rs35577863		LOC641367;ZNF100	NR_024523;NM_173531	Body;Body	chr19:21933434-21933853	Island
cg02657401	19	22469223	0.1062	0.0286	++++++	0.0002057	0.00975529	rs808373					chr19:22469367-22469687	N_Shore				X
cg16105687	19	22805801	0.1355	0.03	++++++	6.346e-06	0.000812114						chr19:22805800-22806721	Island
cg18716164	19	30019647	0.2191	0.0556	++++++	8.225e-05	0.00525801	rs35738634		VSTM2B	NM_001146339	Body	chr19:30015781-30021367	Island
cg12776966	19	30021276	0.1057	0.0236	++++++	7.566e-06	0.000933691	rs77889817		VSTM2B	NM_001146339	Body	chr19:30015781-30021367	Island				X
cg24059119	19	30715575	-0.1239	0.032	------	0.0001066	0.00626194						chr19:30715549-30715753	Island
cg18155407	19	33210662	0.4845	0.0772	++++++	3.492e-10	1.82984e-07			TDRD12	NM_001110822	TSS200	chr19:33210453-33211039	Island
cg07564471	19	33210764	0.1594	0.0397	++++++	5.833e-05	0.00414092			TDRD12;TDRD12	NM_001110822;NM_001110822	5'UTR;1stExon	chr19:33210453-33211039	Island
cg19712189	19	33210851	0.2469	0.0342	++++++	5.185e-13	4.57841e-10			TDRD12;TDRD12	NM_001110822;NM_001110822	5'UTR;1stExon	chr19:33210453-33211039	Island
cg03563238	19	33554763	0.1657	0.0402	++++++	3.751e-05	0.0030381			RHPN2	NM_033103	Body	chr19:33555246-33556431	N_Shore
cg19541912	19	34175117	0.0789	0.0205	++++++	0.0001159	0.00662538			CHST8;CHST8;CHST8	NM_001127895;NM_001127896;NM_022467	5'UTR;5'UTR;TSS1500	chr19:34175344-34175768	N_Shore
cg13959523	19	34175481	0.1006	0.0236	++++++	2.011e-05	0.00192614			CHST8;CHST8;CHST8;CHST8	NM_022467;NM_001127895;NM_022467;NM_001127896	5'UTR;5'UTR;1stExon;5'UTR	chr19:34175344-34175768	Island
cg23351289	19	34849945	-0.0723	0.0179	------	5.532e-05	0.00399419						chr19:34850071-34850587	N_Shore
cg13369845	19	35323864	-0.191	0.0305	------	3.999e-10	2.06938e-07						chr19:35323531-35323952	Island
cg11599207	19	35396668	-0.1046	0.0206	------	4.018e-07	9.02343e-05						chr19:35395938-35396476	S_Shore
cg08056716	19	35397106	-0.1312	0.0238	------	3.565e-08	1.15318e-05						chr19:35395938-35396476	S_Shore
cg15410528	19	35617470	-0.1633	0.0385	------	2.166e-05	0.002031	rs77635806		LGI4	NM_139284	Body	chr19:35617253-35617640	Island
cg04731926	19	35758185	-0.2038	0.0382	------	9.588e-08	2.69957e-05			LSR;LSR;LSR	NM_205834;NM_015925;NM_205835	Body;Body;Body	chr19:35758201-35759670	N_Shore
cg19251864	19	36120042	-0.258	0.0434	------	2.681e-09	1.14707e-06			RBM42;RBM42	NM_024321;NM_024321	5'UTR;1stExon	chr19:36119899-36120274	Island
cg22548353	19	36195268	0.0823	0.0204	++++++	5.368e-05	0.00391805						chr19:36195267-36195475	Island
cg08180494	19	36239614	0.1124	0.0257	++++++	1.226e-05	0.00134392			LIN37;LIN37	NM_019104;NM_019104	1stExon;5'UTR	chr19:36239672-36239884	N_Shore
cg09510559	19	36335144	0.0705	0.017	++++++	3.552e-05	0.00292255			NPHS1	NM_004646	Body	chr19:36334994-36335321	Island
cg18505939	19	36427426	0.1114	0.0257	++++++	1.477e-05	0.00153398			LRFN3	NM_024509	TSS1500	chr19:36427173-36427722	Island
cg07748854	19	36449875	0.0803	0.0162	++++++	7.351e-07	0.000147666						chr19:36449871-36451135	Island
cg26643967	19	36485282	-0.2058	0.0472	------	1.303e-05	0.00140094			SDHAF1	NM_001042631	TSS1500	chr19:36484904-36485476	Island
cg19389372	19	36485356	-0.1621	0.0401	------	5.321e-05	0.00389333	rs17706479		SDHAF1	NM_001042631	TSS1500	chr19:36484904-36485476	Island
cg08888354	19	37958707	-0.1383	0.0248	------	2.436e-08	8.20598e-06			ZNF570;ZNF569	NM_144694;NM_152484	TSS1500;TSS1500	chr19:37959852-37960615	N_Shore				X
cg25757140	19	38039469	-0.3336	0.0439	------	3.025e-14	3.26083e-11						chr19:38039561-38040395	N_Shore
cg00879218	19	38039666	-0.1863	0.0389	------	1.677e-06	0.000283958		rs11665759				chr19:38039561-38040395	Island				X
cg17967673	19	38040009	-0.2067	0.0309	------	2.348e-11	1.53458e-08						chr19:38039561-38040395	Island				X
cg14941149	19	38806746	0.0767	0.0181	++++++	2.352e-05	0.00216002	rs7257537		YIF1B;YIF1B;YIF1B;YIF1B;YIF1B;YIF1B	NM_001039673;NM_001145462;NM_001039671;NM_001145463;NM_001145461;NM_001039672	TSS200;TSS1500;TSS1500;TSS200;TSS1500;TSS200	chr19:38806485-38806747	Island
cg13488605	19	38908709	0.0968	0.0248	++++++	9.267e-05	0.00569593			RASGRP4;RASGRP4;RASGRP4;RASGRP4;RASGRP4;RASGRP4;RASGRP4	NM_001146205;NM_001146207;NM_001146204;NM_170604;NM_001146202;NM_001146203;NM_001146206	Body;Body;Body;Body;Body;Body;Body	chr19:38908487-38909240	Island
cg14182621	19	38924116	0.0821	0.0204	++++++	5.801e-05	0.00412597			RYR1;RYR1	NM_001042723;NM_000540	TSS1500;TSS1500	chr19:38924239-38924519	N_Shore
cg11288278	19	38924185	0.1117	0.0248	++++++	6.529e-06	0.000829649			RYR1;RYR1	NM_000540;NM_001042723	TSS200;TSS200	chr19:38924239-38924519	N_Shore
cg02753903	19	38943525	0.1986	0.0368	++++++	6.927e-08	2.0549e-05			RYR1;RYR1	NM_000540;NM_001042723	Body;Body	chr19:38943381-38943735	Island
cg01276128	19	39138334	-0.2591	0.0369	------	2.114e-12	1.68073e-09			ACTN4;ACTN4	NM_004924;NM_004924	5'UTR;1stExon	chr19:39138062-39138570	Island
cg00004072	19	39898015	0.0766	0.016	++++++	1.738e-06	0.000292141			ZFP36	NM_003407	Body	chr19:39897241-39898942	Island
cg19183842	19	39993358	-0.1145	0.0231	------	7.244e-07	0.000146224			DLL3;DLL3	NM_203486;NM_016941	Body;Body	chr19:39993357-39993765	Island
cg15079652	19	40094911	0.1357	0.0328	++++++	3.449e-05	0.00285706			LGALS13	NM_013268	Body
cg19364777	19	40722503	0.0969	0.0228	++++++	2.127e-05	0.00200713			TTC9B	NM_152479	Body	chr19:40723104-40724389	N_Shore
cg15035382	19	40728255	0.1785	0.0193	++++++	1.897e-20	4.1219e-17			CNTD2	NM_024877	3'UTR	chr19:40728235-40728618	Island
cg26456563	19	40728617	0.1694	0.0267	++++++	2.066e-10	1.13415e-07			CNTD2	NM_024877	3'UTR	chr19:40728235-40728618	Island
cg10722426	19	40729157	0.157	0.0271	++++++	6.641e-09	2.59766e-06			CNTD2	NM_024877	Body	chr19:40729087-40729430	Island
cg08871608	19	40729274	0.2732	0.0447	++++++	9.897e-10	4.70493e-07			CNTD2	NM_024877	Body	chr19:40729087-40729430	Island
cg13323615	19	40948566	0.1138	0.0261	++++++	1.332e-05	0.00142621			SERTAD3;SERTAD3	NM_203344;NM_013368	5'UTR;TSS200	chr19:40949148-40949548	N_Shore
cg26994859	19	40948697	0.0764	0.0153	++++++	5.881e-07	0.000122157			SERTAD3;SERTAD3	NM_203344;NM_013368	5'UTR;TSS200	chr19:40949148-40949548	N_Shore
cg15407819	19	41062024	-0.1391	0.0326	------	1.928e-05	0.00186645			SPTBN4;SPTBN4	NM_025213;NM_020971	Body;Body	chr19:41060058-41060565	S_Shore
cg08397927	19	41104408	0.0845	0.0216	++++++	9.066e-05	0.00562242			LTBP4;LTBP4	NM_001042544;NM_003573	Body;Body	chr19:41106058-41106415	N_Shore
cg23456263	19	41256729	0.096	0.0213	++++++	6.491e-06	0.000826085			C19orf54;SNRPA	NM_198476;NM_004596	TSS1500;TSS200	chr19:41256317-41257234	Island
cg18236665	19	41858816	0.0896	0.0215	++++++	2.954e-05	0.00255035	rs61761349		TGFB1	NM_000660	1stExon	chr19:41858527-41860100	Island
cg22676000	19	42259081	0.0896	0.0203	++++++	1.037e-05	0.00118007			CEACAM6	NM_002483	TSS1500						X
cg25455408	19	42274924	0.1009	0.0266	++++++	0.0001525	0.00799618			CEACAM6	NM_002483	3'UTR
cg17347810	19	42349010	-0.1044	0.0229	------	4.889e-06	0.000661561	rs11878687		LYPD4;DMRTC2	NM_173506;NM_001040283	TSS1500;TSS200	chr19:42348675-42348920	S_Shore
cg11666770	19	42430910	-0.1159	0.0276	------	2.615e-05	0.00233742						chr19:42431916-42432376	N_Shore				X
cg08142347	19	42440001	-0.1351	0.0271	------	5.98e-07	0.000123842						chr19:42440030-42440234	N_Shore
cg24405636	19	42724150	0.1008	0.0267	++++++	0.0001592	0.00822078			ZNF526	NM_133444	TSS1500	chr19:42724190-42724665	N_Shore
cg07667595	19	44100631	0.0736	0.0196	++++++	0.0001802	0.00892857			ZNF576;ZNF576;ZNF576;IRGQ	NM_024327;NM_001145347;NM_024327;NM_001007561	1stExon;TSS200;5'UTR;TSS1500	chr19:44100133-44100840	Island
cg02920142	19	44331327	0.1452	0.0387	++++++	0.0001767	0.00880985			ZNF283	NM_181845	TSS200
cg02879267	19	45349558	-0.1302	0.0324	------	5.882e-05	0.00416431			PVRL2;PVRL2;PVRL2;PVRL2	NM_002856;NM_002856;NM_001042724;NM_001042724	5'UTR;1stExon;5'UTR;1stExon	chr19:45349328-45350044	Island
cg12266551	19	45394624	-0.2919	0.0314	------	1.436e-20	3.20409e-17			TOMM40;TOMM40;TOMM40;TOMM40	NM_006114;NM_001128916;NM_001128917;NM_001128917	5'UTR;5'UTR;1stExon;5'UTR	chr19:45393833-45394992	Island
cg03305587	19	45458663	-0.2276	0.0492	------	3.673e-06	0.000532245			CLPTM1	NM_001294	1stExon	chr19:45458213-45459083	Island
cg24016624	19	45504513	0.1381	0.0229	++++++	1.592e-09	7.18938e-07			RELB	NM_006509	TSS200	chr19:45504865-45505299	N_Shore				X
cg02713563	19	45680948	0.1217	0.0285	++++++	1.926e-05	0.00186582			TRAPPC6A;BLOC1S3	NM_024108;NM_212550	Body;TSS1500	chr19:45681323-45683156	N_Shore
cg08884571	19	45901453	-0.1441	0.0389	------	0.0002103	0.00991679			PPP1R13L;PPP1R13L	NM_001142502;NM_006663	Body;Body	chr19:45901452-45901688	Island
cg19426388	19	45902045	-0.14	0.0323	------	1.449e-05	0.0015159			PPP1R13L;PPP1R13L	NM_001142502;NM_006663	5'UTR;5'UTR	chr19:45898879-45900315	S_Shore
cg23661204	19	45908262	0.0743	0.0193	++++++	0.0001223	0.00687197			CD3EAP;PPP1R13L;PPP1R13L;PPP1R13L	NM_012099;NM_006663;NM_001142502;NM_006663	TSS1500;1stExon;5'UTR;5'UTR	chr19:45908140-45908466	Island
cg26322788	19	45931688	0.1377	0.0265	++++++	1.997e-07	5.0199e-05						chr19:45931687-45932295	Island
cg01005968	19	45996460	0.112	0.0281	++++++	6.739e-05	0.00457059			RTN2;RTN2;RTN2;RTN2	NM_206901;NM_206900;NM_206901;NM_005619	5'UTR;Body;1stExon;Body	chr19:45997873-45998256	N_Shore
cg02827075	19	46094683	-0.1134	0.0158	------	7.377e-13	6.39158e-10			GPR4	NM_005282	Body	chr19:46094334-46095111	Island
cg20427879	19	46142784	0.1082	0.025	++++++	1.476e-05	0.00153371			MIR330;EML2	NR_029886;NM_012155	TSS1500;TSS200	chr19:46144872-46145631	N_Shelf
cg15455864	19	46319398	0.0677	0.0172	++++++	8.266e-05	0.00528015			SYMPK;RSPH6A	NM_004819;NM_030785	Body;TSS1500	chr19:46318490-46319266	S_Shore
cg15613761	19	46404710	0.0905	0.0218	++++++	3.312e-05	0.00277235			MYPOP	NM_001012643	Body	chr19:46404537-46406545	Island				X
cg26235567	19	46405950	0.0722	0.0185	++++++	9.863e-05	0.00594351			MYPOP	NM_001012643	TSS200	chr19:46404537-46406545	Island
cg04404772	19	46876609	0.057	0.0137	++++++	3.209e-05	0.00271959			PPP5C	NM_006247	Body
cg12254611	19	47249193	-0.1675	0.0423	------	7.519e-05	0.00493425			STRN4;STRN4;FKRP;FKRP	NM_001039877;NM_013403;NM_024301;NM_001039885	Body;Body;TSS200;TSS200	chr19:47248749-47249948	Island
cg08698517	19	47551918	0.0859	0.0206	++++++	2.918e-05	0.00252821			TMEM160	NM_017854	TSS200	chr19:47551387-47552137	Island
cg18604059	19	47759701	0.0809	0.0202	++++++	6.102e-05	0.00427557			CCDC9	NM_015603	TSS200	chr19:47759648-47761016	Island
cg17435307	19	47925618	0.0932	0.0243	++++++	0.0001293	0.00713583						chr19:47925306-47925526	S_Shore
cg11275630	19	47960592	-0.1124	0.0281	------	6.26e-05	0.00434665			SLC8A2	NM_015063	Body	chr19:47960105-47960890	Island
cg09487449	19	47983663	0.0875	0.0233	++++++	0.0001731	0.00869617			KPTN	NM_007059	Body	chr19:47987329-47987622	N_Shelf				X
cg18317022	19	48017995	-0.141	0.0365	------	0.0001134	0.00653014			NAPA	NM_003827	Body	chr19:48017717-48018782	Island
cg08520200	19	48076173	-0.2346	0.0504	------	3.178e-06	0.000475628						chr19:48075968-48076195	Island
cg13523713	19	48614733	0.1786	0.0422	++++++	2.341e-05	0.00215135		rs76998879	PLA2G4C;PLA2G4C;PLA2G4C	NM_001159323;NM_003706;NM_001159322	TSS1500;TSS1500;TSS1500
cg15109207	19	48614773	0.1348	0.0324	++++++	3.111e-05	0.00265497			PLA2G4C;PLA2G4C;PLA2G4C	NM_001159323;NM_003706;NM_001159322	TSS1500;TSS1500;TSS1500
cg19345662	19	48697722	-0.1477	0.0381	------	0.000107	0.00627655						chr19:48697900-48698669	N_Shore
cg03950599	19	48698419	-0.3369	0.0462	------	3.12e-13	2.87744e-10						chr19:48697900-48698669	Island				X
cg05017628	19	48698632	-0.2707	0.0396	------	7.677e-12	5.4556e-09						chr19:48697900-48698669	Island				X
cg19477346	19	48699872	-0.1905	0.0357	------	9.636e-08	2.70941e-05						chr19:48697900-48698669	S_Shore
cg04988514	19	48947560	0.1595	0.0206	++++++	1.058e-14	1.21294e-11			GRIN2D;GRWD1	NM_000836;NM_031485	3'UTR;TSS1500	chr19:48945800-48947636	Island
cg03018163	19	49016627	0.094	0.0238	++++++	7.693e-05	0.00500503			LMTK3	NM_001080434	TSS200	chr19:49016737-49017207	N_Shore				X
cg12258179	19	49232187	-0.079	0.0188	------	2.777e-05	0.00244096	rs2287922		RASIP1	NM_017805	Body	chr19:49232156-49232825	Island
cg07611790	19	49240823	0.1365	0.0322	++++++	2.22e-05	0.00206531			RASIP1	NM_017805	Body	chr19:49242018-49242962	N_Shore
cg17434634	19	49522954	0.2651	0.0396	++++++	2.271e-11	1.48894e-08						chr19:49522773-49523093	Island
cg11177404	19	49535079	0.1051	0.0242	++++++	1.375e-05	0.00145945			CGB2;SNAR-G2	NM_033378;NR_024244	TSS200;TSS200
cg13977597	19	49568000	0.0764	0.0205	++++++	0.000197	0.0094884			NTF4	NM_006179	TSS1500
cg19851487	19	49655517	0.177	0.0247	++++++	8.129e-13	7.01384e-10			HRC	NM_002152	Body	chr19:49652212-49654260	S_Shore
cg26522368	19	49703932	-0.1229	0.0321	------	0.0001315	0.00720645			TRPM4	NM_017636	Body	chr19:49699698-49700070	S_Shelf
cg22750364	19	49866856	0.0797	0.0202	++++++	7.815e-05	0.00506837			DKKL1;TEAD2	NM_014419;NM_003598	TSS200;TSS1500	chr19:49866752-49867209	Island				X
cg22133161	19	49891603	-0.231	0.0428	------	6.649e-08	1.97809e-05	rs9304685		CCDC155	NM_144688	5'UTR	chr19:49891269-49891604	Island
cg03282345	19	49934577	-0.1564	0.0225	------	3.956e-12	2.9689e-09			SLC17A7	NM_020309	Body	chr19:49934316-49934868	Island
cg02624701	19	49937176	-0.2357	0.0337	------	2.724e-12	2.10522e-09			SLC17A7	NM_020309	Body	chr19:49936818-49937288	Island
cg20152891	19	49944506	0.1887	0.0381	++++++	7.344e-07	0.000147597			SLC17A7	NM_020309	Body	chr19:49944408-49944656	Island
cg15114105	19	49944820	0.2132	0.0343	++++++	4.785e-10	2.42769e-07			SLC17A7	NM_020309	TSS200	chr19:49946345-49947222	N_Shore
cg16829998	19	49944964	0.1621	0.0321	++++++	4.587e-07	0.00010029	rs62126236		SLC17A7	NM_020309	TSS200	chr19:49946345-49947222	N_Shore
cg04490979	19	49946662	0.0877	0.0197	++++++	8.23e-06	0.000996084	rs78916465					chr19:49946345-49947222	Island
cg19216817	19	49950808	0.0871	0.0215	++++++	4.966e-05	0.00371345			PIH1D1	NM_017916	Body	chr19:49954763-49955185	N_Shelf				X
cg15177613	19	50249737	0.1829	0.0439	++++++	3.093e-05	0.00264232			TSKS	NM_021733	Body	chr19:50249492-50249894	Island				X
cg03337057	19	50249776	0.2551	0.0471	++++++	6.09e-08	1.83003e-05			TSKS	NM_021733	Body	chr19:50249492-50249894	Island
cg03166835	19	50393997	0.0804	0.0192	++++++	2.875e-05	0.00249983			IL4I1;IL4I1	NM_152899;NM_172374	Body;Body	chr19:50393069-50393998	Island
cg17891715	19	50529185	0.0672	0.0173	++++++	0.0001002	0.00600152			VRK3;VRK3;ZNF473;ZNF473	NM_016440;NM_001025778;NM_015428;NM_001006656	TSS1500;TSS1500;TSS200;TSS200	chr19:50528176-50529486	Island
cg26952796	19	50860847	0.1814	0.0258	++++++	2.006e-12	1.60718e-09						chr19:50860846-50861263	Island
cg12273319	19	50861262	0.253	0.0389	++++++	7.425e-11	4.47662e-08						chr19:50860846-50861263	Island
cg18254819	19	50922194	0.132	0.0348	++++++	0.0001501	0.00791836			SPIB;SPIB	NM_003121;NM_003121	5'UTR;1stExon
cg04508467	19	50931622	-0.128	0.0341	------	0.0001749	0.00875481			SPIB	NM_003121	3'UTR	chr19:50931270-50931638	Island				X
cg02759846	19	51227943	0.1141	0.0238	++++++	1.581e-06	0.00027102			CLEC11A	NM_002975	Body	chr19:51227661-51228883	Island				X
cg06947430	19	51228937	0.1252	0.0322	++++++	0.0001018	0.00607106			CLEC11A	NM_002975	3'UTR	chr19:51227661-51228883	S_Shore
cg15153394	19	51504823	0.1311	0.0303	++++++	1.477e-05	0.00153398			KLK8;KLK8;KLK8;KLK8;KLK8;KLK8;KLK8;KLK8	NM_144507;NM_144506;NM_144505;NM_007196;NM_144505;NM_144507;NM_007196;NM_144506	1stExon;5'UTR;5'UTR;5'UTR;1stExon;5'UTR;1stExon;1stExon	chr19:51505914-51506363	N_Shore
cg05777061	19	51505001	0.1436	0.0315	++++++	5.038e-06	0.000677526	rs73936109		KLK8;KLK8;KLK8;KLK8	NM_144507;NM_144505;NM_007196;NM_144506	TSS200;TSS200;TSS200;TSS200	chr19:51505914-51506363	N_Shore
cg13388253	19	51505507	0.2166	0.0413	++++++	1.605e-07	4.16833e-05			KLK8;KLK8;KLK8;KLK8	NM_007196;NM_144506;NM_144505;NM_144507	TSS1500;TSS1500;TSS1500;TSS1500	chr19:51505914-51506363	N_Shore
cg26651782	19	51505779	0.2394	0.048	++++++	6.135e-07	0.000126609	rs11084046		KLK9;KLK8;KLK8;KLK8;KLK8	NM_012315;NM_007196;NM_144506;NM_144505;NM_144507	3'UTR;TSS1500;TSS1500;TSS1500;TSS1500	chr19:51505914-51506363	N_Shore
cg26749518	19	51506165	0.1663	0.0391	++++++	2.127e-05	0.00200713			KLK9;KLK8;KLK8;KLK8;KLK8	NM_012315;NM_007196;NM_144506;NM_144505;NM_144507	3'UTR;TSS1500;TSS1500;TSS1500;TSS1500	chr19:51505914-51506363	Island
cg19149785	19	51506273	0.1379	0.0299	++++++	3.913e-06	0.000559984	rs78215992		KLK9;KLK8;KLK8;KLK8;KLK8	NM_012315;NM_007196;NM_144506;NM_144505;NM_144507	3'UTR;TSS1500;TSS1500;TSS1500;TSS1500	chr19:51505914-51506363	Island
cg10681137	19	51607839	-0.1774	0.0479	------	0.0002114	0.00994944			CTU1	NM_145232	5'UTR	chr19:51607207-51607840	Island
cg16576664	19	51611660	0.0795	0.0208	++++++	0.0001319	0.0072217			CTU1	NM_145232	TSS200	chr19:51611423-51612176	Island
cg00811961	19	51685227	0.1297	0.0292	++++++	8.603e-06	0.00102567						chr19:51684713-51685248	Island
cg04853583	19	51685247	0.2117	0.0523	++++++	5.204e-05	0.00383204						chr19:51684713-51685248	Island
cg01718065	19	51774429	0.1457	0.0372	++++++	8.947e-05	0.00557277						chr19:51774428-51774694	Island
cg14724749	19	51774592	0.1518	0.0401	++++++	0.0001538	0.00804402						chr19:51774428-51774694	Island
cg23076016	19	52097835	0.0866	0.0212	++++++	4.609e-05	0.00352071						chr19:52097252-52098000	Island
cg03780079	19	52097905	0.0559	0.0149	++++++	0.0001834	0.0090332						chr19:52097252-52098000	Island
cg17428324	19	52531703	0.1151	0.029	++++++	7.258e-05	0.00480718			ZNF614	NM_025040	TSS200	chr19:52531323-52531724	Island
cg09503196	19	52531867	0.0972	0.0219	++++++	9.084e-06	0.00106981			ZNF614	NM_025040	TSS200	chr19:52531323-52531724	S_Shore
cg15405931	19	52693188	0.0994	0.0201	++++++	7.576e-07	0.000150799		rs34945683	PPP2R1A	NM_014225	TSS200	chr19:52692820-52693832	Island
cg08318732	19	53192577	0.0957	0.0256	++++++	0.0001862	0.00912886			ZNF83	NR_003936	Body	chr19:53193139-53193945	N_Shore
cg14964512	19	53832493	0.1942	0.0499	++++++	9.97e-05	0.00598279						chr19:53832371-53832578	Island
cg02258724	19	53832577	0.1363	0.0345	++++++	7.795e-05	0.00505856						chr19:53832371-53832578	Island
cg11616411	19	54290799	0.1229	0.0286	++++++	1.773e-05	0.00175824			MIR372;MIR371;MIR373	NR_029865;NR_029864;NR_029866	TSS1500;TSS200;TSS1500
cg25733708	19	54393220	-0.1135	0.0199	------	1.115e-08	4.12794e-06			PRKCG	NM_002739	Body	chr19:54393039-54393300	Island
cg15680755	19	54411668	0.1107	0.0282	++++++	8.549e-05	0.0053945						chr19:54411376-54411968	Island
cg01293740	19	54468790	0.0722	0.0184	++++++	8.465e-05	0.00536214			CACNG8	NM_031895	Body	chr19:54466357-54466725	S_Shelf
cg04674383	19	54481078	0.2135	0.041	++++++	1.889e-07	4.78318e-05			CACNG8	NM_031895	Body	chr19:54481412-54481955	N_Shore
cg09422614	19	54484823	0.1581	0.0237	++++++	2.677e-11	1.72247e-08			CACNG8;MIR935	NM_031895;NR_030632	Body;TSS1500	chr19:54485303-54486322	N_Shore				X
cg07785717	19	54485321	0.0868	0.0211	++++++	3.899e-05	0.00313229			CACNG8;MIR935	NM_031895;NR_030632	Body;TSS1500	chr19:54485303-54486322	Island				X
cg03593550	19	54485404	0.0704	0.0168	++++++	2.676e-05	0.00237608			CACNG8;MIR935	NM_031895;NR_030632	Body;TSS200	chr19:54485303-54486322	Island
cg21098323	19	54605642	-0.2364	0.0373	------	2.362e-10	1.28307e-07			OSCAR;NDUFA3;OSCAR;OSCAR;OSCAR	NM_133168;NM_004542;NM_206818;NM_130771;NM_133169	TSS1500;TSS1500;TSS1500;TSS1500;TSS1500	chr19:54605985-54606590	N_Shore
cg27318157	19	54982896	0.0897	0.0242	++++++	0.0002085	0.00984982			CDC42EP5	NM_145057	5'UTR	chr19:54982388-54982897	Island
cg16893868	19	55084269	0.1525	0.0288	++++++	1.165e-07	3.19137e-05			LILRA2;LILRA2	NM_001130917;NM_006866	TSS1500;TSS1500
cg26778001	19	55142181	0.0714	0.0162	++++++	1.116e-05	0.0012511	rs72381051		LILRB1;LILRB1;LILRB1;LILRB1	NM_001081637;NM_001081638;NM_006669;NM_001081639	5'UTR;5'UTR;5'UTR;5'UTR
cg24307499	19	55494075	-0.2021	0.0339	------	2.439e-09	1.0555e-06			NLRP2	NM_017852	Body	chr19:55493906-55494119	Island
cg10968958	19	55494485	-0.2112	0.0337	------	3.767e-10	1.95665e-07	rs1654491		NLRP2	NM_017852	Body	chr19:55494229-55494535	Island
cg09548950	19	55580897	0.1075	0.0235	++++++	4.826e-06	0.000654316			RDH13;RDH13	NM_138412;NM_138412	1stExon;5'UTR
cg06916011	19	55594963	0.2713	0.0317	++++++	1.163e-17	1.96204e-14	rs1628576		EPS8L1;EPS8L1	NM_017729;NM_133180	Body;Body	chr19:55594784-55595086	Island
cg07608565	19	55595022	0.2538	0.0479	++++++	1.179e-07	3.2191e-05			EPS8L1;EPS8L1	NM_017729;NM_133180	Body;Body	chr19:55594784-55595086	Island
cg19340950	19	55667446	0.1812	0.0346	++++++	1.64e-07	4.2433e-05	rs80326144	rs74782052	TNNI3	NM_000363	Body	chr19:55667532-55668465	N_Shore
cg06732516	19	55667533	0.2042	0.0369	++++++	3.216e-08	1.05011e-05	rs75491697		TNNI3	NM_000363	Body	chr19:55667532-55668465	Island
cg04045009	19	55667663	0.2035	0.0334	++++++	1.108e-09	5.21948e-07			TNNI3	NM_000363	Body	chr19:55667532-55668465	Island
cg22753548	19	55668066	0.3322	0.0438	++++++	3.32e-14	3.56956e-11			TNNI3	NM_000363	Body	chr19:55667532-55668465	Island
cg12114735	19	55668232	0.3596	0.0435	++++++	1.287e-16	1.88737e-13			TNNI3	NM_000363	Body	chr19:55667532-55668465	Island
cg18838701	19	55668612	0.3106	0.0344	++++++	1.732e-19	3.43926e-16			TNNI3	NM_000363	Body	chr19:55667532-55668465	S_Shore
cg18417954	19	55672513	0.6071	0.0736	++++++	1.669e-16	2.41345e-13			C19orf51	NM_178837	Body	chr19:55672023-55673212	Island
cg11881934	19	55685374	0.1103	0.0272	++++++	5.109e-05	0.0037944			SYT5	NM_003180	Body	chr19:55684876-55685317	S_Shore
cg21991630	19	55731637	-0.186	0.0372	------	5.594e-07	0.00011783						chr19:55728345-55728629	S_Shelf
cg10393338	19	55798418	-0.2167	0.03	------	5.442e-13	4.76479e-10			BRSK1	NM_032430	Body	chr19:55798317-55798651	Island
cg14015300	19	55864308	-0.1259	0.026	------	1.243e-06	0.000223318			COX6B2	NM_144613	3'UTR	chr19:55864130-55864379	Island
cg06393227	19	55866315	0.0984	0.0199	++++++	7.517e-07	0.000150128			COX6B2;FAM71E2	NM_144613;NM_001145402	TSS200;3'UTR	chr19:55865824-55866324	Island
cg06367459	19	55898325	0.1031	0.0264	++++++	9.387e-05	0.00574848			RPL28;RPL28;RPL28;RPL28;RPL28	NM_001136136;NM_001136135;NM_000991;NM_001136134;NM_001136137	3'UTR;Body;Body;Body;Body	chr19:55895262-55898164	S_Shore
cg01327602	19	55952038	0.2383	0.0278	++++++	1.084e-17	1.83623e-14			SHISA7	NM_001145176	Body	chr19:55951800-55952103	Island
cg03298305	19	55972791	0.249	0.0424	++++++	4.227e-09	1.7369e-06			ISOC2;ISOC2;ISOC2	NM_001136202;NM_024710;NM_001136201	5'UTR;5'UTR;5'UTR	chr19:55972697-55973442	Island
cg13475732	19	55972855	0.48	0.0661	++++++	3.961e-13	3.57364e-10			ISOC2;ISOC2;ISOC2	NM_001136202;NM_024710;NM_001136201	5'UTR;5'UTR;5'UTR	chr19:55972697-55973442	Island
cg12195369	19	55972957	0.5674	0.08	++++++	1.292e-12	1.08542e-09			ISOC2;ISOC2;ISOC2;ISOC2;ISOC2;ISOC2	NM_001136202;NM_024710;NM_024710;NM_001136201;NM_001136201;NM_001136202	5'UTR;1stExon;5'UTR;1stExon;5'UTR;1stExon	chr19:55972697-55973442	Island
cg02394686	19	55973099	0.5919	0.0938	++++++	2.748e-10	1.46778e-07	rs34356397		ISOC2;ISOC2;ISOC2	NM_001136202;NM_024710;NM_001136201	TSS200;TSS200;TSS200	chr19:55972697-55973442	Island
cg19384825	19	55973228	0.1947	0.0337	++++++	7.398e-09	2.87749e-06	rs34873196		ISOC2;ISOC2;ISOC2	NM_001136202;NM_024710;NM_001136201	TSS200;TSS200;TSS200	chr19:55972697-55973442	Island
cg23051792	19	55973234	0.3049	0.0494	++++++	6.953e-10	3.41087e-07	rs34873196		ISOC2;ISOC2;ISOC2	NM_001136202;NM_024710;NM_001136201	TSS200;TSS200;TSS200	chr19:55972697-55973442	Island
cg27153400	19	55973320	0.9784	0.1347	++++++	3.739e-13	3.41042e-10			ISOC2;ISOC2;ISOC2	NM_001136201;NM_024710;NM_001136202	TSS1500;TSS1500;TSS1500	chr19:55972697-55973442	Island
cg22563390	19	55973338	0.8098	0.1168	++++++	4.197e-12	3.14408e-09			ISOC2;ISOC2;ISOC2	NM_001136201;NM_024710;NM_001136202	TSS1500;TSS1500;TSS1500	chr19:55972697-55973442	Island
cg21895453	19	55973778	0.324	0.0514	++++++	2.882e-10	1.53737e-07			ISOC2;ISOC2;ISOC2	NM_001136201;NM_024710;NM_001136202	TSS1500;TSS1500;TSS1500	chr19:55972697-55973442	S_Shore
cg13579672	19	55987993	0.1204	0.0319	++++++	0.0001612	0.00827873			ZNF628;ZNF628	NM_033113;NM_033113	5'UTR;1stExon	chr19:55987544-55988171	Island
cg12127719	19	55995644	-0.0941	0.0224	------	2.662e-05	0.00236618			NAT14;ZNF628	NM_020378;NM_033113	TSS1500;Body	chr19:55992577-55996916	Island
cg03645984	19	55998490	0.0764	0.0191	++++++	6.435e-05	0.0044311	rs7478		NAT14;SSC5D	NM_020378;NM_001144950	3'UTR;TSS1500	chr19:55992577-55996916	S_Shore
cg03342928	19	56002446	-0.1563	0.0238	------	5.431e-11	3.35409e-08			SSC5D	NM_001144950	Body	chr19:56002140-56002455	Island				X
cg24170248	19	56015067	0.1676	0.0313	++++++	8.478e-08	2.4299e-05			SSC5D	NM_001144950	Body	chr19:56014811-56015333	Island
cg02470045	19	56146928	0.3578	0.0436	++++++	2.213e-16	3.15611e-13
cg04362853	19	56151707	0.3281	0.0491	++++++	2.253e-11	1.48182e-08		rs73934401	ZNF580	NM_207115	TSS1500	chr19:56151516-56152792	Island
cg08377314	19	56186477	0.0836	0.0198	++++++	2.515e-05	0.00226659		rs648651	EPN1;EPN1	NM_001130072;NM_013333	TSS200;TSS200	chr19:56186108-56186884	Island
cg09782621	19	56653147	-0.2014	0.0394	------	3.187e-07	7.40982e-05			ZNF444	NM_018337	5'UTR	chr19:56652191-56652684	S_Shore
cg12243267	19	57630536	-0.0948	0.0236	------	5.861e-05	0.00415369			USP29	NM_020903	TSS1500	chr19:57630339-57630633	Island
cg25802888	19	57742112	-0.4027	0.0591	------	9.271e-12	6.51665e-09			AURKC;AURKC;AURKC	NM_001015879;NM_003160;NM_001015878	TSS1500;TSS1500;TSS1500	chr19:57741955-57742457	Island
cg18644286	19	57742255	-0.3386	0.0483	------	2.242e-12	1.77569e-09			AURKC;AURKC;AURKC	NM_001015878;NM_003160;NM_001015879	TSS200;TSS200;TSS200	chr19:57741955-57742457	Island
cg26332114	19	57742260	-0.4573	0.061	------	6.564e-14	6.66053e-11			AURKC;AURKC;AURKC	NM_001015878;NM_003160;NM_001015879	TSS200;TSS200;TSS200	chr19:57741955-57742457	Island
cg19603903	19	57742345	-0.5499	0.0653	------	3.854e-17	6.05765e-14			AURKC;AURKC;AURKC	NM_001015878;NM_003160;NM_001015879	TSS200;TSS200;TSS200	chr19:57741955-57742457	Island
cg23371413	19	57742394	-0.4259	0.0541	------	3.434e-15	4.30562e-12			AURKC;AURKC;AURKC;AURKC;AURKC	NM_001015879;NM_001015878;NM_003160;NM_003160;NM_001015879	5'UTR;TSS200;1stExon;5'UTR;1stExon	chr19:57741955-57742457	Island
cg06643849	19	57742421	-0.2644	0.0366	------	5.308e-13	4.66716e-10			AURKC;AURKC;AURKC;AURKC;AURKC	NM_001015879;NM_001015878;NM_003160;NM_003160;NM_001015879	5'UTR;TSS200;1stExon;5'UTR;1stExon	chr19:57741955-57742457	Island
cg22711741	19	57742444	-0.4405	0.0616	------	8.825e-13	7.56716e-10	rs11084490		AURKC;AURKC;AURKC;AURKC;AURKC;AURKC	NM_001015878;NM_001015879;NM_003160;NM_003160;NM_001015878;NM_001015879	5'UTR;5'UTR;1stExon;5'UTR;1stExon;1stExon	chr19:57741955-57742457	Island
cg01214989	19	58514119	0.0718	0.0193	++++++	0.0001925	0.00933954			ZNF606	NM_025027	5'UTR	chr19:58513455-58514498	Island
cg21304757	19	58850414	-0.0803	0.0206	------	9.831e-05	0.00592913			ZSCAN22	NM_181846	Body
cg03123289	19	58858635	0.1407	0.025	++++++	1.739e-08	6.12658e-06	rs1265957		A1BG	NM_130786	Body	chr19:58858453-58859223	Island
cg08389151	19	58862087	-0.1113	0.023	------	1.352e-06	0.000238868			NCRNA00181;A1BG	NR_015380;NM_130786	TSS1500;Body	chr19:58861341-58862406	Island
cg12461677	19	58862089	-0.1578	0.0259	------	1.126e-09	5.29226e-07			NCRNA00181;A1BG	NR_015380;NM_130786	TSS1500;Body	chr19:58861341-58862406	Island
cg22889142	19	58862398	-0.3338	0.0252	------	6.359e-40	5.49808e-36			NCRNA00181;A1BG	NR_015380;NM_130786	TSS1500;Body	chr19:58861341-58862406	Island		X
cg22568540	19	58864846	-0.0775	0.0202	------	0.000122	0.00686161			NCRNA00181;A1BG;A1BG	NR_015380;NM_130786;NM_130786	Body;5'UTR;1stExon	chr19:58867397-58868868	N_Shelf
cg02957155	19	58864876	-0.1895	0.0269	------	1.868e-12	1.50192e-09		rs2375470	NCRNA00181;A1BG	NR_015380;NM_130786	Body;TSS200	chr19:58867397-58868868	N_Shelf
cg17498272	19	58864929	-0.1419	0.0247	------	9.596e-09	3.60406e-06			NCRNA00181;A1BG	NR_015380;NM_130786	Body;TSS200	chr19:58867397-58868868	N_Shelf				X
cg09594291	19	58879022	-0.3415	0.0379	------	2.219e-19	4.36454e-16			ZNF837;ZNF837	NM_001129730;NM_138466	3'UTR;3'UTR	chr19:58878386-58880634	Island
cg02749105	19	58879056	-0.4208	0.0421	------	1.591e-23	4.58534e-20			ZNF837;ZNF837	NM_001129730;NM_138466	3'UTR;3'UTR	chr19:58878386-58880634	Island
cg24052338	19	58879059	-0.3359	0.0382	------	1.581e-18	2.94233e-15			ZNF837;ZNF837	NM_001129730;NM_138466	3'UTR;3'UTR	chr19:58878386-58880634	Island
cg03781262	19	58879871	-0.3289	0.0387	------	1.853e-17	3.03962e-14			ZNF837;ZNF837	NM_001129730;NM_138466	Body;Body	chr19:58878386-58880634	Island				X
cg21561157	19	59065835	-0.1604	0.0246	------	7.012e-11	4.25451e-08			CHMP2A;CHMP2A	NM_198426;NM_014453	5'UTR;5'UTR	chr19:59066151-59066662	N_Shore
cg26706163	19	59073369	-0.2622	0.0276	------	2.422e-21	5.84399e-18			MZF1;MZF1;LOC100131691	NM_198055;NM_003422;NR_027334	3'UTR;3'UTR;Body	chr19:59073413-59074755	N_Shore
cg22914897	19	59073414	-0.1374	0.0268	------	3.028e-07	7.09179e-05			MZF1;MZF1;LOC100131691	NM_198055;NM_003422;NR_027334	3'UTR;3'UTR;Body	chr19:59073413-59074755	Island
cg11707067	19	59073430	-0.2189	0.0338	------	9.961e-11	5.91411e-08			MZF1;MZF1;LOC100131691	NM_198055;NM_003422;NR_027334	3'UTR;3'UTR;Body	chr19:59073413-59074755	Island
cg08088390	20	68170	0.1676	0.0317	++++++	1.196e-07	3.25908e-05			DEFB125	NM_153325	TSS200
cg16931068	20	139680	0.1986	0.0379	++++++	1.575e-07	4.10583e-05			DEFB127	NM_139074	3'UTR
cg23781075	20	170581	0.1692	0.0252	++++++	1.853e-11	1.23044e-08			DEFB128	NM_001037732	TSS1500
cg19292062	20	524344	-0.2448	0.0262	------	1.021e-20	2.32819e-17			CSNK2A1;CSNK2A1;CSNK2A1;CSNK2A1;CSNK2A1;CSNK2A1	NM_177560;NM_177560;NM_001895;NM_177559;NM_177559;NM_001895	1stExon;5'UTR;1stExon;5'UTR;1stExon;5'UTR	chr20:524204-524503	Island		X
cg02939767	20	584773	0.1266	0.0298	++++++	2.143e-05	0.00201719			TCF15	NM_004609	3'UTR
cg01053273	20	654458	0.0876	0.0223	++++++	8.582e-05	0.00540875			SCRT2	NM_033129	Body	chr20:655880-656604	N_Shore
cg08686311	20	825052	0.0947	0.0238	++++++	6.922e-05	0.00465371			FAM110A;FAM110A;FAM110A	NM_207121;NM_001042353;NM_031424	5'UTR;5'UTR;TSS1500	chr20:825267-826276	N_Shore
cg24581657	20	866087	0.1085	0.0233	++++++	3.073e-06	0.000461411			ANGPT4	NM_015985	Body	chr20:865828-866064	S_Shore
cg07703277	20	2083193	0.0904	0.0223	++++++	4.844e-05	0.00365449			STK35	NM_080836	Body	chr20:2082284-2084070	Island
cg08074820	20	2733358	0.1153	0.0248	++++++	3.232e-06	0.000482319			EBF4	NM_001110514	Body	chr20:2732746-2733630	Island				X
cg00231920	20	2821308	0.0638	0.0166	++++++	0.0001169	0.00666418			VPS16;VPS16;FAM113A;FAM113A	NM_022575;NM_080413;NM_022760;NM_022760	TSS200;TSS200;5'UTR;1stExon	chr20:2820509-2821911	Island
cg15157791	20	2854198	-0.1667	0.0376	------	9.317e-06	0.00108768			PTPRA;PTPRA;PTPRA	NM_080840;NM_002836;NM_080840	1stExon;5'UTR;5'UTR	chr20:2852899-2854635	Island
cg20245439	20	3053196	-0.176	0.0212	------	1.094e-16	1.62152e-13						chr20:3052097-3053103	S_Shore				X
cg13598480	20	3145356	-0.1202	0.0303	------	7.401e-05	0.00487676			ProSAPiP1	NM_014731	Body	chr20:3145121-3145746	Island
cg20821980	20	3145359	-0.1409	0.0317	------	8.875e-06	0.00105236			ProSAPiP1	NM_014731	Body	chr20:3145121-3145746	Island
cg17153082	20	3145597	-0.1536	0.0411	------	0.0001854	0.00910254			ProSAPiP1	NM_014731	Body	chr20:3145121-3145746	Island
cg25011176	20	3776985	0.075	0.0186	++++++	5.72e-05	0.00408235			CDC25B;CDC25B;CDC25B;CDC25B;CDC25B;CDC25B	NM_021873;NM_021872;NM_021872;NM_004358;NM_021873;NM_004358	1stExon;5'UTR;1stExon;5'UTR;5'UTR;1stExon	chr20:3776618-3777374	Island
cg03951132	20	5931305	0.0665	0.0173	++++++	0.0001213	0.00683243			MCM8;MCM8;MCM8;MCM8;TRMT6	NM_032485;NM_182802;NM_182802;NM_032485;NM_015939	5'UTR;1stExon;5'UTR;1stExon;TSS200	chr20:5930962-5931623	Island
cg13592599	20	10649942	0.0849	0.0227	++++++	0.0001854	0.00910254			JAG1	NM_000214	Body	chr20:10652573-10655611	N_Shelf
ch.20.12652500F	20	12704500	0.1128	0.0293	++++++	0.0001196	0.00676606
cg06644584	20	16554217	0.0962	0.0241	++++++	6.34e-05	0.00438679			KIF16B	NM_024704	TSS200	chr20:16553836-16554260	Island
cg19864758	20	17206720	-0.2574	0.0303	------	2.145e-17	3.49101e-14			PCSK2	NM_002594	TSS1500	chr20:17206528-17206952	Island		X
cg00586515	20	17948756	0.082	0.0219	++++++	0.0001764	0.00880335			C20orf72;SNX5;SNX5	NM_052865;NM_014426;NM_152227	TSS1500;Body;Body	chr20:17948755-17949921	Island
cg12530254	20	17949265	0.0846	0.0227	++++++	0.0001892	0.00923123			C20orf72;SNX5;SNX5	NM_052865;NM_152227;NM_014426	TSS1500;5'UTR;TSS200	chr20:17948755-17949921	Island
cg00124175	20	17950611	0.1181	0.0282	++++++	2.779e-05	0.00244096		rs41276408	SNX5;C20orf72;SNX5	NM_152227;NM_052865;NM_014426	TSS1500;Body;TSS1500	chr20:17948755-17949921	S_Shore
cg05373875	20	18485171	-0.3411	0.0451	------	3.794e-14	4.03735e-11						chr20:18485170-18485580	Island
ch.20.396516F	20	18644103	0.1411	0.0364	++++++	0.0001058	0.00622905			DTD1	NM_080820	Body
cg09870200	20	20087610	0.0909	0.0226	++++++	5.911e-05	0.00417843			C20orf26;C20orf26	NM_015585;NM_001167816	Body;Body
cg14721981	20	21381070	-0.2008	0.0374	------	7.866e-08	2.28505e-05						chr20:21376358-21378245	S_Shelf
cg08489883	20	21498294	0.0691	0.0183	++++++	0.0001575	0.0081655						chr20:21485932-21496714	S_Shore
cg25567594	20	21683478	0.1107	0.0289	++++++	0.0001273	0.00705642						chr20:21683744-21684420	N_Shore
cg20096897	20	23028304	-0.2405	0.0267	------	1.856e-19	3.66794e-16	rs3176133		THBD;THBD	NM_000361;NM_000361	3'UTR;1stExon	chr20:23028403-23032218	N_Shore
cg10505785	20	23028890	-0.1615	0.0222	------	3.835e-13	3.4675e-10			THBD	NM_000361	1stExon	chr20:23028403-23032218	Island
cg13705949	20	24895861	-0.0719	0.0193	------	0.0001972	0.00949211						chr20:24898954-24899181	N_Shelf
cg22388634	20	25058429	0.1503	0.0401	++++++	0.0001762	0.00879654			VSX1	NM_014588	Body	chr20:25058288-25058726	Island
cg27158481	20	25128681	-0.1647	0.0349	------	2.323e-06	0.000371228			LOC284798;LOC284798;LOC284798	NR_027093;NR_027092;NR_027091	TSS200;Body;Body	chr20:25128764-25129610	N_Shore				X
cg11632685	20	25128770	-0.1094	0.0189	------	7.63e-09	2.95113e-06			LOC284798;LOC284798;LOC284798	NR_027093;NR_027092;NR_027091	TSS200;Body;Body	chr20:25128764-25129610	Island				X
cg26787381	20	25128777	-0.1204	0.0221	------	5.344e-08	1.64163e-05			LOC284798;LOC284798;LOC284798	NR_027093;NR_027092;NR_027091	TSS200;Body;Body	chr20:25128764-25129610	Island
cg20310608	20	25128805	-0.0856	0.0193	------	9.291e-06	0.00108556			LOC284798;LOC284798;LOC284798	NR_027093;NR_027092;NR_027091	TSS200;Body;Body	chr20:25128764-25129610	Island
cg20017761	20	25128807	-0.0957	0.0222	------	1.691e-05	0.00169597			LOC284798;LOC284798;LOC284798	NR_027093;NR_027092;NR_027091	TSS200;Body;Body	chr20:25128764-25129610	Island
cg01505767	20	25129184	-0.2483	0.0469	------	1.176e-07	3.21514e-05			LOC284798;LOC284798;LOC284798	NR_027092;NR_027093;NR_027091	Body;TSS1500;Body	chr20:25128764-25129610	Island
cg22273939	20	25129400	-0.135	0.0349	------	0.0001073	0.0062897			LOC284798;LOC284798;LOC284798	NR_027093;NR_027092;NR_027091	TSS1500;TSS200;Body	chr20:25128764-25129610	Island
cg14815891	20	29611903	-1.2527	0.1221	------	1.113e-24	3.69529e-21		rs34747756	FRG1B	NR_003579	Body	chr20:29611520-29612357	Island
cg02725313	20	30071913	-0.1624	0.0201	------	6.136e-16	8.46024e-13		rs76741245	REM1	NM_014012	Body	chr20:30071912-30072315	Island
cg20704654	20	30072118	-0.3577	0.0389	------	3.908e-20	8.15014e-17			NCRNA00028;REM1	NR_024358;NM_014012	TSS1500;Body	chr20:30071912-30072315	Island
cg26838023	20	30072314	-0.2739	0.0293	------	8.525e-21	1.96556e-17			NCRNA00028;REM1	NR_024358;NM_014012	TSS1500;3'UTR	chr20:30071912-30072315	Island
cg23586959	20	30073209	-0.1867	0.0246	------	3.578e-14	3.82712e-11			NCRNA00028	NR_024358	TSS1500	chr20:30071912-30072315	S_Shore
cg15537254	20	30073399	-0.2637	0.0316	------	6.458e-17	9.81746e-14			NCRNA00028	NR_024358	TSS200	chr20:30071912-30072315	S_Shore
cg13159946	20	30073521	-0.2976	0.0432	------	5.756e-12	4.19829e-09	rs2064818		NCRNA00028	NR_024358	TSS200	chr20:30071912-30072315	S_Shore
cg02991085	20	30073537	-0.4325	0.0576	------	5.928e-14	6.05963e-11	rs2064818		NCRNA00028	NR_024358	TSS200	chr20:30071912-30072315	S_Shore
cg25502144	20	30073546	-0.4118	0.053	------	7.482e-15	8.74688e-12	rs2064818		NCRNA00028	NR_024358	TSS200	chr20:30071912-30072315	S_Shore
cg09923107	20	30193892	0.2301	0.0518	++++++	8.947e-06	0.00105757			ID1;ID1;ID1	NM_002165;NM_181353;NM_181353	Body;3'UTR;1stExon	chr20:30192854-30194025	Island				X
cg00494337	20	30194024	0.0802	0.0205	++++++	9.078e-05	0.00562566			ID1;ID1;ID1	NM_002165;NM_181353;NM_181353	3'UTR;3'UTR;1stExon	chr20:30192854-30194025	Island
cg12676534	20	30449856	0.0839	0.021	++++++	6.521e-05	0.00447171			DUSP15;DUSP15;DUSP15	NM_001012644;NM_080611;NM_177991	Body;Body;Body	chr20:30449011-30449593	S_Shore				X
cg09085823	20	30795283	0.0802	0.0196	++++++	4.454e-05	0.00344095			POFUT1;PLAGL2;POFUT1	NM_172236;NM_002657;NM_015352	TSS1500;5'UTR;TSS1500	chr20:30795282-30795841	Island
cg12901215	20	30865401	0.0848	0.0224	++++++	0.0001506	0.00793365			KIF3B	NM_004798	TSS200	chr20:30865547-30865791	N_Shore
cg24727216	20	30947724	0.0703	0.017	++++++	3.572e-05	0.00293493			ASXL1;ASXL1	NM_015338;NM_001164603	Body;Body	chr20:30945647-30947033	S_Shore
cg24496847	20	31045114	0.1449	0.0391	++++++	0.000209	0.0098667			C20orf112	NM_080616	Body	chr20:31043940-31044141	S_Shore				X
cg26172013	20	32031452	-0.2014	0.0287	------	2.322e-12	1.82512e-09			SNTA1;SNTA1	NM_003098;NM_003098	5'UTR;1stExon	chr20:32031042-32031964	Island		X
cg20588982	20	32308170	0.1356	0.0305	++++++	9.022e-06	0.00106462			PXMP4;PXMP4	NM_007238;NM_183397	TSS200;TSS200	chr20:32307817-32308120	S_Shore
cg16430687	20	33762474	-0.1063	0.0253	------	2.725e-05	0.00240467	rs2069948		PROCR	NM_006404	Body	chr20:33762403-33762774	Island				X
cg22763739	20	34190196	-0.1727	0.0311	------	2.808e-08	9.34533e-06			FER1L4	NR_024377	Body	chr20:34188719-34190267	Island
cg16428357	20	34190258	-0.3387	0.0425	------	1.578e-15	2.05296e-12			FER1L4	NR_024377	Body	chr20:34188719-34190267	Island				X
cg22378853	20	36148154	0.1099	0.0191	++++++	8.988e-09	3.40494e-06			BLCAP;BLCAP;BLCAP;BLCAP;NNAT;NNAT;BLCAP	NM_001167821;NM_001167820;NM_001167822;NM_006698;NM_181689;NM_005386;NM_001167823	5'UTR;5'UTR;5'UTR;5'UTR;TSS1500;TSS1500;5'UTR	chr20:36148603-36150136	N_Shore
cg09993814	20	36154222	0.1236	0.0183	++++++	1.324e-11	9.05115e-09			BLCAP;BLCAP;BLCAP;BLCAP;BLCAP	NM_001167821;NM_001167823;NM_001167820;NM_001167822;NM_006698	5'UTR;TSS1500;5'UTR;5'UTR;5'UTR	chr20:36156022-36156669	N_Shore
cg24214471	20	36154292	0.0952	0.0166	++++++	8.963e-09	3.40016e-06			BLCAP;BLCAP;BLCAP;BLCAP;BLCAP	NM_001167821;NM_001167823;NM_001167820;NM_001167822;NM_006698	5'UTR;TSS1500;5'UTR;5'UTR;5'UTR	chr20:36156022-36156669	N_Shore
cg21733794	20	36154388	0.0736	0.0157	++++++	2.866e-06	0.000439229		rs77587605	BLCAP;BLCAP;BLCAP;BLCAP;BLCAP	NM_001167821;NM_001167823;NM_001167820;NM_001167822;NM_006698	5'UTR;TSS1500;5'UTR;5'UTR;5'UTR	chr20:36156022-36156669	N_Shore
cg00216901	20	36156919	-0.0718	0.0185	------	0.0001048	0.0061939			BLCAP;BLCAP;BLCAP;BLCAP	NM_001167820;NM_001167822;NM_001167821;NM_006698	TSS1500;TSS1500;TSS1500;TSS1500	chr20:36156022-36156669	S_Shore
cg06133908	20	36156936	-0.169	0.0215	------	3.847e-15	4.78013e-12			BLCAP;BLCAP;BLCAP;BLCAP	NM_001167820;NM_001167822;NM_001167821;NM_006698	TSS1500;TSS1500;TSS1500;TSS1500	chr20:36156022-36156669	S_Shore
cg03792653	20	36661448	-0.2182	0.0341	------	1.639e-10	9.24198e-08			RPRD1B;KIAA0406	NM_021215;NM_014657	TSS1500;5'UTR	chr20:36661834-36662495	N_Shore
cg04071118	20	37555933	0.1107	0.0254	++++++	1.327e-05	0.00142123			FAM83D	NM_030919	Body	chr20:37554754-37555835	S_Shore
cg18938204	20	39994857	0.1022	0.0256	++++++	6.506e-05	0.00446438			EMILIN3	NM_052846	Body	chr20:39994545-39995810	Island
cg08463758	20	39995649	0.0844	0.0188	++++++	6.892e-06	0.000867141			EMILIN3	NM_052846	TSS200	chr20:39994545-39995810	Island				X
cg04541293	20	41819125	0.081	0.0207	++++++	9.269e-05	0.00569593			PTPRT;PTPRT	NM_007050;NM_133170	TSS1500;TSS1500	chr20:41817475-41819212	Island
cg08460399	20	42879935	0.1297	0.0334	++++++	0.0001052	0.00620605			GDAP1L1	NM_024034	Body	chr20:42875764-42876184	S_Shelf
cg19702785	20	43727089	0.0885	0.0203	++++++	1.304e-05	0.00140166			KCNS1	NM_002251	Body	chr20:43726297-43727372	Island				X
cg09028204	20	43729808	0.0817	0.0219	++++++	0.0001931	0.00935443			KCNS1	NM_002251	TSS200	chr20:43729515-43729791	S_Shore				X
cg25353142	20	43729869	0.0729	0.0193	++++++	0.0001605	0.00826528			KCNS1	NM_002251	TSS200	chr20:43729515-43729791	S_Shore
cg06193004	20	43729874	0.0848	0.0196	++++++	1.454e-05	0.00151845			KCNS1	NM_002251	TSS200	chr20:43729515-43729791	S_Shore				X
cg07589968	20	43729910	0.0818	0.015	++++++	5.239e-08	1.61535e-05			KCNS1	NM_002251	TSS200	chr20:43729515-43729791	S_Shore
cg07063463	20	43932925	-0.2203	0.0339	------	8.39e-11	5.03596e-08			MATN4;MATN4;MATN4	NM_030592;NM_030590;NM_003833	Body;Body;Body	chr20:43932912-43933400	Island
cg13635431	20	43940769	-0.2012	0.0398	------	4.453e-07	9.83012e-05			RBPJL	NM_014276	Body	chr20:43940306-43941111	Island
cg00760439	20	43940872	-0.2013	0.041	------	9.136e-07	0.000174139			RBPJL	NM_014276	Body	chr20:43940306-43941111	Island
cg15569451	20	44041324	-0.121	0.022	------	3.819e-08	1.22484e-05						chr20:44044652-44045147	N_Shelf
cg00675039	20	44486208	0.1082	0.0288	++++++	0.000167	0.00848837			ZSWIM3;ACOT8	NM_080752;NM_005469	TSS200;TSS200
cg10015829	20	44600909	0.0795	0.021	++++++	0.0001557	0.00810865			ZNF335	NM_022095	TSS200	chr20:44599805-44601207	Island
cg23576260	20	44600978	0.083	0.0209	++++++	7.086e-05	0.00472456			ZNF335	NM_022095	TSS200	chr20:44599805-44601207	Island
cg20925811	20	44638517	-0.177	0.0254	------	3.147e-12	2.40083e-09			MMP9	NM_004994	Body	chr20:44639135-44639988	N_Shore
cg00200803	20	44838776	0.1014	0.0247	++++++	4.024e-05	0.0032005		rs34864716	CDH22	NM_021248	Body	chr20:44838887-44839204	N_Shore
cg22586405	20	44861339	0.0768	0.02	++++++	0.0001182	0.00671156			CDH22	NM_021248	Body
cg04672750	20	45313390	0.1173	0.0262	++++++	7.494e-06	0.000926183			SLC13A3;TP53RK	NM_001011554;NM_033550	TSS1500;3'UTR						X
cg16117472	20	45338396	0.0742	0.0185	++++++	6.151e-05	0.0042954			SLC2A10	NM_030777	Body	chr20:45338071-45338663	Island
cg07724670	20	45440228	0.1348	0.0291	++++++	3.702e-06	0.000535657						chr20:45440084-45440347	Island
cg18756580	20	47803232	0.1229	0.023	++++++	9.299e-08	2.62796e-05			STAU1;STAU1;STAU1;STAU1;STAU1	NM_001037328;NM_004602;NM_017452;NM_017454;NM_017453	5'UTR;5'UTR;5'UTR;5'UTR;5'UTR	chr20:47804353-47805160	N_Shore
cg16537756	20	48184832	-0.181	0.0398	------	5.325e-06	0.00070583		rs5581	PTGIS	NM_000961	TSS200	chr20:48184193-48184833	Island
cg00794038	20	48808334	0.0739	0.0196	++++++	0.0001625	0.00833106			CEBPB	NM_005194	1stExon	chr20:48806598-48809022	Island
ch.20.50133246R	20	50699839	0.0858	0.0214	++++++	5.924e-05	0.0041869						chr20:50701265-50701732	N_Shore
cg26318825	20	54919410	0.0631	0.0153	++++++	3.897e-05	0.00313129						chr20:54919036-54919357	S_Shore
cg06630799	20	55203840	0.0851	0.0229	++++++	0.0001955	0.00944094			TFAP2C	NM_003222	TSS1500	chr20:55200279-55206789	Island
cg18759209	20	55842071	0.0983	0.0263	++++++	0.0001864	0.00913435			BMP7	NM_001719	TSS1500	chr20:55840216-55841794	S_Shore
cg14546153	20	57090315	0.1072	0.0276	++++++	0.000105	0.00619954			APCDD1L	NM_153360	TSS1500	chr20:57089460-57090237	S_Shore
cg23418591	20	57090317	0.0977	0.0247	++++++	7.48e-05	0.00491266			APCDD1L	NM_153360	TSS1500	chr20:57089460-57090237	S_Shore
cg11595749	20	57607571	0.0903	0.0215	++++++	2.58e-05	0.00231361			ATP5E;ATP5E	NM_001001977;NM_006886	TSS200;TSS200	chr20:57607045-57607782	Island
cg00400263	20	58514201	-0.1589	0.0324	------	9.731e-07	0.000182738			C20orf177;PPP1R3D	NM_022106;NM_006242	TSS1500;1stExon	chr20:58514071-58515636	Island
cg16560811	20	60540747	0.1351	0.0358	++++++	0.0001604	0.00826321						chr20:60540414-60540748	Island
cg23463467	20	60627584	0.0831	0.0205	++++++	5.116e-05	0.00379756			TAF4	NM_003185	Body	chr20:60628297-60628638	N_Shore
cg08833432	20	60719824	0.1114	0.029	++++++	0.0001239	0.00693184			PSMA7;SS18L1	NM_002792;NM_198935	TSS1500;Body	chr20:60717598-60719667	S_Shore				X
ch.20.1437006F	20	60748300	0.1592	0.0381	++++++	2.925e-05	0.00253163			SS18L1	NM_198935	Body	chr20:60744926-60745133	S_Shelf
cg01567503	20	60795858	0.0997	0.0231	++++++	1.534e-05	0.00158013			HRH3	NM_007232	TSS1500	chr20:60794179-60796121	Island
cg24121172	20	60796414	0.107	0.0258	++++++	3.249e-05	0.0027395			HRH3	NM_007232	TSS1500	chr20:60794179-60796121	S_Shore
cg07938252	20	61340827	0.0975	0.0262	++++++	0.0001969	0.0094884	rs6010928		NTSR1	NM_002531	1stExon	chr20:61339858-61341220	Island
cg16653692	20	61447749	0.0843	0.0222	++++++	0.0001461	0.0077626	rs6122316		COL9A3	NM_001853	TSS1500	chr20:61447685-61448891	Island
cg16847645	20	61447790	0.0861	0.0217	++++++	7.403e-05	0.00487676			COL9A3	NM_001853	TSS1500	chr20:61447685-61448891	Island
cg08329236	20	61558006	0.0725	0.0192	++++++	0.0001609	0.00827049			DIDO1;DIDO1;DIDO1;DIDO1	NM_080796;NM_022105;NM_080797;NM_033081	TSS200;5'UTR;5'UTR;5'UTR	chr20:61557027-61558214	Island
cg01645295	20	61560630	0.1405	0.0378	++++++	0.0002014	0.00962506			DIDO1;DIDO1;DIDO1	NM_022105;NM_080797;NM_033081	5'UTR;5'UTR;5'UTR	chr20:61560433-61560954	Island
cg07173972	20	61583979	0.1088	0.0277	++++++	8.476e-05	0.00536393		rs80182637	SLC17A9	NM_022082	TSS200	chr20:61583891-61584222	Island
cg03549563	20	61640931	0.252	0.0477	++++++	1.259e-07	3.38409e-05						chr20:61640480-61641168	Island
cg07462762	20	61641454	0.1512	0.0367	++++++	3.745e-05	0.00303501						chr20:61640480-61641168	S_Shore
cg01684256	20	61977221	0.0726	0.0183	++++++	7.589e-05	0.00496449	rs1044398	rs56164905	CHRNA4	NM_000744	3'UTR	chr20:61978015-61978294	N_Shore
cg06686226	20	61983795	0.1247	0.0259	++++++	1.465e-06	0.000255032			CHRNA4	NM_000744	Body	chr20:61980564-61982373	S_Shore
cg01575590	20	62084626	0.1386	0.0298	++++++	3.197e-06	0.000477611			KCNQ2;KCNQ2;KCNQ2;KCNQ2;KCNQ2	NM_172108;NM_172106;NM_172107;NM_172109;NM_004518	Body;Body;Body;Body;Body	chr20:62084467-62084903	Island
cg08626932	20	62259823	0.1721	0.0282	++++++	1.025e-09	4.85605e-07			GMEB2	NM_012384	TSS1500	chr20:62257589-62259476	S_Shore
cg15212369	20	62274085	0.0965	0.0181	++++++	9.047e-08	2.56991e-05			STMN3	NM_015894	Body	chr20:62272291-62273972	S_Shore
cg05358404	20	62288950	-0.134	0.0263	------	3.543e-07	8.07911e-05			RTEL1;RTEL1	NM_016434;NM_032957	TSS1500;TSS1500	chr20:62288941-62290058	Island
cg24354818	20	62328094	0.1135	0.0269	++++++	2.386e-05	0.00218208			TNFRSF6B;TNFRSF6B;TNFRSF6B	NM_032945;NM_003823;NM_003823	5'UTR;5'UTR;1stExon	chr20:62328013-62328558	Island
cg18611245	20	62338235	0.1356	0.0255	++++++	1.03e-07	2.87082e-05			ZGPAT;ZGPAT;ZGPAT;ARFRP1;ARFRP1	NM_181485;NM_032527;NM_001083113;NM_003224;NM_001134758	TSS1500;TSS1500;TSS1500;Body;Body	chr20:62338659-62340274	N_Shore
cg04078896	20	62338273	0.1851	0.0273	++++++	1.3e-11	8.93036e-09			ZGPAT;ZGPAT;ZGPAT;ARFRP1;ARFRP1	NM_181485;NM_032527;NM_001083113;NM_003224;NM_001134758	TSS1500;TSS1500;TSS1500;Body;Body	chr20:62338659-62340274	N_Shore
cg13266717	20	62338881	-0.2767	0.0324	------	1.325e-17	2.20841e-14			ARFRP1;ZGPAT;ZGPAT;ZGPAT;ARFRP1;ZGPAT	NM_001134758;NM_181485;NM_032527;NM_001083113;NM_003224;NM_001083113	5'UTR;TSS1500;TSS1500;5'UTR;5'UTR;1stExon	chr20:62338659-62340274	Island
cg01756902	20	62340073	0.1116	0.0277	++++++	5.634e-05	0.00403973			ARFRP1;ZGPAT;ZGPAT;ZGPAT;ARFRP1	NM_001134758;NM_181485;NM_032527;NM_001083113;NM_003224	TSS1500;Body;Body;Body;TSS1500	chr20:62338659-62340274	Island
cg05643964	20	62369504	0.0707	0.0165	++++++	1.746e-05	0.00173602			LIME1	NM_017806	Body	chr20:62368955-62371962	Island
cg05276137	20	62370796	0.0927	0.0236	++++++	8.803e-05	0.00550456			SLC2A4RG	NM_020062	TSS1500	chr20:62368955-62371962	Island
cg00365945	20	62377056	0.0581	0.0141	++++++	3.949e-05	0.00315962		rs6011075	ZBTB46	NM_025224	3'UTR	chr20:62378179-62378612	N_Shore
cg01492470	20	62477890	0.1305	0.0346	++++++	0.0001611	0.00827667
cg05929574	20	62611299	0.1072	0.0261	++++++	3.976e-05	0.00317712			SAMD10;PRPF6	NM_080621;NM_012469	TSS1500;TSS1500	chr20:62612300-62612787	N_Shore
cg02071259	20	62612316	0.0833	0.0203	++++++	4.046e-05	0.00321492			SAMD10;PRPF6	NM_080621;NM_012469	TSS1500;TSS200	chr20:62612300-62612787	Island
cg17111837	20	62669757	0.1788	0.0393	++++++	5.254e-06	0.00069856			NCRNA00176;NCRNA00176	NR_027687;NR_027686	Body;Body	chr20:62669304-62670730	Island
cg19157580	20	62733901	0.1049	0.0264	++++++	6.966e-05	0.00467496						chr20:62733463-62734322	Island
cg02991238	20	62734259	0.0948	0.0202	++++++	2.736e-06	0.000422109						chr20:62733463-62734322	Island
cg24847572	21	15755606	0.0811	0.0196	++++++	3.673e-05	0.00299127			HSPA13	NM_006948	TSS200	chr21:15755371-15756086	Island
cg00442658	21	18885041	-0.1948	0.0333	------	4.755e-09	1.91965e-06			CXADR	NM_001338	TSS1500	chr21:18884806-18886111	Island
cg17612569	21	27107221	1.3415	0.0544	++++++	1.81e-134	7.51177e-130	rs71649640		GABPA;ATP5J;ATP5J;ATP5J;ATP5J;ATP5J;ATP5J	NM_002040;NM_001003697;NM_001685;NM_001003703;NM_001003701;NM_001003703;NM_001003696	TSS200;5'UTR;5'UTR;1stExon;Body;5'UTR;5'UTR	chr21:27106814-27108211	Island
cg22439241	21	30366036	-0.1243	0.023	------	6.495e-08	1.94062e-05			RNF160	NM_015565	TSS1500	chr21:30364965-30365342	S_Shore
cg05468028	21	30391383	-0.6368	0.0774	------	1.911e-16	2.74427e-13			RWDD2B	NM_016940	Body	chr21:30391264-30391758	Island		X
cg18001427	21	30391784	-0.3709	0.055	------	1.536e-11	1.03217e-08			RWDD2B	NM_016940	TSS200	chr21:30391264-30391758	S_Shore		X
cg02287918	21	30396957	0.1711	0.0424	++++++	5.363e-05	0.00391646			USP16;USP16;USP16;USP16;USP16;USP16	NM_006447;NM_001001992;NM_001032410;NM_001001992;NM_001032410;NM_006447	5'UTR;5'UTR;5'UTR;1stExon;1stExon;1stExon	chr21:30396848-30397410	Island
cg07434500	21	30671675	-0.1335	0.0331	------	5.465e-05	0.00396722			BACH1;BACH1	NM_206866;NM_001186	TSS200;5'UTR	chr21:30670744-30671786	Island
ch.21.29704823F	21	30782952	0.1236	0.0299	++++++	3.561e-05	0.00292821
cg26128046	21	33245457	0.082	0.0199	++++++	3.838e-05	0.00309287			HUNK	NM_014586	TSS200	chr21:33244910-33246609	Island
cg15920739	21	33765737	0.2121	0.0508	++++++	2.989e-05	0.00257201			URB1;C21orf119	NM_014825;NR_026845	TSS1500;Body	chr21:33765512-33765752	Island
cg11059343	21	34099943	0.0852	0.0207	++++++	3.985e-05	0.00318168			SYNJ1;SYNJ1;SYNJ1;SYNJ1	NM_001160306;NM_003895;NM_203446;NM_001160302	5'UTR;Body;Body;5'UTR	chr21:34099716-34100796	Island
cg00118317	21	34392029	0.0617	0.0161	++++++	0.0001253	0.00698662						chr21:34392162-34392656	N_Shore
cg02115911	21	34395548	0.1164	0.0233	++++++	5.854e-07	0.000121882						chr21:34395128-34400245	Island
cg11215918	21	34395699	0.1506	0.0244	++++++	6.515e-10	3.21501e-07						chr21:34395128-34400245	Island
cg02100602	21	34396665	0.1299	0.0327	++++++	7.082e-05	0.00472454						chr21:34395128-34400245	Island
cg27280904	21	34443601	0.0681	0.017	++++++	6.397e-05	0.00441445			OLIG1;OLIG1	NM_138983;NM_138983	1stExon;3'UTR	chr21:34442206-34444543	Island
cg16966043	21	34851144	0.0999	0.0248	++++++	5.578e-05	0.00401623			TMEM50B	NM_006134	5'UTR	chr21:34851229-34852702	N_Shore
cg13319664	21	34863952	0.0831	0.0184	++++++	6.661e-06	0.000843838			DNAJC28;DNAJC28;DNAJC28	NM_001040192;NM_001040192;NM_017833	5'UTR;1stExon;TSS200	chr21:34863644-34864268	Island
cg05156137	21	35898975	0.1351	0.0316	++++++	1.917e-05	0.00185971			RCAN1;RCAN1;RCAN1	NM_203417;NM_004414;NM_203418	5'UTR;Body;1stExon
cg01103827	21	40554221	0.101	0.0221	++++++	4.973e-06	0.000670741			PSMG1;PSMG1	NM_203433;NM_003720	Body;Body	chr21:40554764-40556117	N_Shore
cg17935304	21	40555523	0.1331	0.0296	++++++	7.03e-06	0.000881703		rs8129391	PSMG1;PSMG1	NM_003720;NM_203433	TSS200;TSS200	chr21:40554764-40556117	Island
cg18829411	21	40722023	-0.2374	0.0429	------	3.178e-08	1.03934e-05			HMGN1	NM_004965	TSS1500	chr21:40720185-40721625	S_Shore
cg19684207	21	40759686	0.3257	0.0877	++++++	0.0002043	0.00971555			WRB;WRB	NM_004627;NM_001146218	Body;TSS200	chr21:40760626-40760829	N_Shore
cg22778903	21	42741698	0.2494	0.04	++++++	4.714e-10	2.40342e-07			MX2	NM_002463	5'UTR
cg06102954	21	42741788	0.2342	0.0466	++++++	4.876e-07	0.000105893			MX2	NM_002463	5'UTR
cg08244262	21	42797939	0.0938	0.0232	++++++	5.214e-05	0.003836			MX1;MX1	NM_002462;NM_001144925	TSS200;5'UTR	chr21:42798146-42798884	N_Shore
cg02241241	21	43639091	0.1017	0.0244	++++++	3.1e-05	0.00264667		rs13046865	ABCG1;ABCG1;ABCG1;ABCG1;ABCG1;ABCG1	NM_207174;NM_016818;NM_207628;NM_207627;NM_207629;NM_004915	TSS1500;TSS200;5'UTR;Body;Body;TSS200	chr21:43638948-43640132	Island
cg16412370	21	45079144	-0.2162	0.0424	------	3.41e-07	7.83611e-05			RRP1B;HSF2BP	NM_015056;NM_007031	TSS1500;5'UTR	chr21:45077671-45079821	Island
cg08903333	21	45209501	0.0913	0.019	++++++	1.526e-06	0.000263332			RRP1;RRP1	NM_003683;NM_003683	1stExon;5'UTR	chr21:45209221-45209880	Island
cg04289880	21	45937406	0.2761	0.0292	++++++	3.808e-21	9.03073e-18			C21orf90;C21orf29;C21orf90	NR_026547;NM_144991;NR_026548	Body;Body;Body
cg21053323	21	46237385	0.1527	0.0398	++++++	0.000123	0.00689263	rs7282882		SUMO3	NM_006936	Body	chr21:46236726-46238958	Island				X
cg16087101	21	46266030	0.1585	0.0425	++++++	0.0001927	0.00934378	rs13051895					chr21:46268896-46269263	N_Shelf
cg03067912	21	46352193	0.1008	0.0261	++++++	0.0001146	0.00657461						chr21:46351328-46352911	Island
cg02458053	21	47061442	0.1233	0.0317	++++++	0.000103	0.00611976						chr21:47061773-47064308	N_Shore
cg01920334	21	48087978	0.1417	0.0347	++++++	4.478e-05	0.00345242						chr21:48087200-48088106	Island
cg14365143	21	48088046	0.0915	0.0236	++++++	0.0001067	0.00626427						chr21:48087200-48088106	Island
cg03308092	22	17488275	-0.1807	0.0426	------	2.21e-05	0.00205877			GAB4	NM_001037814	Body	chr22:17488274-17489194	Island
cg27612019	22	18064052	-0.1011	0.0269	------	0.0001704	0.00860218			SLC25A18	NM_031481	Body	chr22:18063940-18064177	Island
cg14372753	22	18064176	-0.2159	0.0427	------	4.367e-07	9.66598e-05			SLC25A18	NM_031481	Body	chr22:18063940-18064177	Island
cg06148736	22	18985691	0.1443	0.037	++++++	9.663e-05	0.00586618						chr22:18985499-18985700	Island
cg06757187	22	19110190	-0.1705	0.0369	------	3.727e-06	0.000538004			DGCR2	NM_005137	TSS1500	chr22:19109068-19110329	Island
cg17887427	22	19166691	0.0947	0.0215	++++++	1.01e-05	0.0011592	rs762528		SLC25A1	NM_005984	TSS1500	chr22:19165061-19166816	Island
cg23601416	22	19950040	0.1291	0.0337	++++++	0.0001252	0.00698292	rs11544670		COMT;COMT;COMT;COMT	NM_001135162;NM_001135161;NM_000754;NM_007310	5'UTR;5'UTR;5'UTR;TSS200
cg03308985	22	20307724	0.0952	0.0211	++++++	6.824e-06	0.000861071			DGCR6L	NM_033257	TSS200	chr22:20307109-20308026	Island
cg09783874	22	20791553	0.0904	0.0183	++++++	7.416e-07	0.000148612			SCARF2;SCARF2	NM_182895;NM_153334	Body;Body	chr22:20790638-20792665	Island				X
cg14785479	22	20792535	0.086	0.0189	++++++	5.475e-06	0.000722253			SCARF2;SCARF2	NM_153334;NM_182895	TSS1500;TSS1500	chr22:20790638-20792665	Island
cg11673244	22	22007100	0.0915	0.0245	++++++	0.0001869	0.00914697			MIR130B;MIR301B	NR_029845;NR_030622	TSS1500;TSS200	chr22:22006079-22007048	S_Shore				X
cg20045040	22	22052942	0.0611	0.014	++++++	1.222e-05	0.00134095			YPEL1	NM_013313	3'UTR
cg00014104	22	22220367	0.1079	0.026	++++++	3.416e-05	0.00283482			MAPK1;MAPK1	NM_138957;NM_002745	Body;Body	chr22:22221055-22222367	N_Shore				X
cg06737981	22	23523942	0.0861	0.0197	++++++	1.214e-05	0.00133535	rs34437269		BCR;BCR	NM_021574;NM_004327	1stExon;1stExon	chr22:23522550-23524465	Island
cg19934709	22	24115027	0.1115	0.0293	++++++	0.0001414	0.00758474			MMP11	NM_005940	TSS200	chr22:24114875-24115467	Island
cg03979008	22	24129419	0.0888	0.0209	++++++	2.211e-05	0.00205924			SMARCB1;SMARCB1	NM_003073;NM_001007468	1stExon;1stExon	chr22:24129097-24129697	Island
cg07794300	22	24180995	0.0696	0.0172	++++++	5.079e-05	0.00377821			DERL3;DERL3;DERL3	NM_001002862;NM_198440;NM_001135751	Body;Body;Body	chr22:24180491-24181666	Island
cg25940946	22	24181263	0.2217	0.0499	++++++	8.854e-06	0.00105077			DERL3;DERL3;DERL3	NM_001135751;NM_198440;NM_001002862	TSS200;TSS200;TSS200	chr22:24180491-24181666	Island				X
cg25037461	22	24181268	0.1098	0.022	++++++	5.862e-07	0.000121946			DERL3;DERL3;DERL3	NM_001135751;NM_198440;NM_001002862	TSS200;TSS200;TSS200	chr22:24180491-24181666	Island				X
cg18024487	22	24181665	0.1107	0.0226	++++++	9.66e-07	0.000181873	rs2275977		DERL3;DERL3;DERL3	NM_198440;NM_001135751;NM_001002862	TSS1500;TSS1500;TSS1500	chr22:24180491-24181666	Island				X
cg18465438	22	24200266	0.0982	0.0253	++++++	0.000104	0.00616242		rs73158767	SLC2A11;SLC2A11;SLC2A11	NM_001024938;NM_030807;NM_001024939	Body;Body;Body	chr22:24199058-24200206	S_Shore
cg07068187	22	25349743	0.0856	0.0181	++++++	2.28e-06	0.000365906		rs13057711				chr22:25348151-25349744	Island				X
cg25468723	22	26566058	0.087	0.0224	++++++	0.000101	0.00603897			SEZ6L	NM_021115	Body	chr22:26565199-26565986	S_Shore
cg12196853	22	27496930	0.1363	0.0306	++++++	8.475e-06	0.00101567
cg13298682	22	29426575	0.1433	0.0278	++++++	2.625e-07	6.29719e-05			ZNRF3	NM_032173	Body	chr22:29426510-29426843	Island
cg19963025	22	29426649	0.1318	0.0317	++++++	3.238e-05	0.00273385			ZNRF3	NM_032173	Body	chr22:29426510-29426843	Island
cg20742366	22	29468997	-0.2369	0.0327	------	4.005e-13	3.6055e-10			KREMEN1;KREMEN1	NM_032045;NM_001039570	TSS200;TSS200	chr22:29468639-29470233	Island
cg27112381	22	29602183	0.0801	0.0209	++++++	0.0001301	0.00715714			EMID1	NM_133455	Body	chr22:29601547-29602291	Island
cg16293088	22	29999326	0.0839	0.0223	++++++	0.0001669	0.00848536			NF2;NF2;NF2;NF2;NF2;NF2;NF2;NF2;NF2	NM_181829;NM_016418;NM_181833;NM_181825;NM_181832;NM_000268;NM_181830;NM_181831;NM_181828	TSS1500;TSS1500;TSS1500;TSS1500;TSS1500;TSS1500;TSS1500;TSS1500;TSS1500	chr22:29999396-30000153	N_Shore
cg10400825	22	29999397	0.1093	0.0224	++++++	1.018e-06	0.00018954			NF2;NF2;NF2;NF2;NF2;NF2;NF2;NF2;NF2	NM_181830;NM_181833;NM_181829;NM_000268;NM_181831;NM_181828;NM_181832;NM_181825;NM_016418	TSS200;TSS200;TSS200;TSS200;TSS200;TSS200;TSS200;TSS200;TSS200	chr22:29999396-30000153	Island
cg07775292	22	30720496	0.0832	0.0193	++++++	1.593e-05	0.00162278			TBC1D10A	NM_031937	Body	chr22:30722572-30723218	N_Shelf
cg20112827	22	30783793	0.1184	0.0252	++++++	2.737e-06	0.000422109			RNF215	NM_001017981	TSS1500	chr22:30783010-30783620	S_Shore
cg23665603	22	30792674	0.0909	0.0238	++++++	0.0001301	0.00715714			SEC14L2;SEC14L2	NM_012429;NM_033382	TSS1500;TSS1500	chr22:30792887-30793312	N_Shore
cg01698954	22	31198623	0.0909	0.0194	++++++	2.65e-06	0.00041237		rs73884440	OSBP2	NM_030758	Body	chr22:31198491-31199033	Island				X
cg08046335	22	31366210	0.1454	0.0252	++++++	8.169e-09	3.13622e-06	rs73156743		TUG1	NR_002323	Body	chr22:31364564-31365575	S_Shore
cg15504662	22	31644160	0.0974	0.0241	++++++	5.248e-05	0.00385282			LIMK2;LIMK2;LIMK2	NM_016733;NM_001031801;NM_005569	TSS200;TSS200;Body
cg26730347	22	32438947	0.2195	0.0524	++++++	2.809e-05	0.00245996		rs2899172	SLC5A1	NM_000343	TSS200	chr22:32439046-32439442	N_Shore
cg00500507	22	32439391	0.1557	0.0374	++++++	3.156e-05	0.00268344			SLC5A1	NM_000343	1stExon	chr22:32439046-32439442	Island
cg18555433	22	32598479	0.0929	0.0204	++++++	5.493e-06	0.000723937			RFPL2;RFPL2;RFPL2;RFPL2	NM_001159546;NM_001159545;NM_001159546;NM_001098527	1stExon;5'UTR;5'UTR;5'UTR
cg01124132	22	32599511	0.5447	0.0801	++++++	1.038e-11	7.24009e-09			RFPL2;RFPL2;RFPL2	NM_001098527;NM_001159545;NM_001159546	TSS200;5'UTR;TSS1500
cg12906381	22	32599516	0.4308	0.0659	++++++	6.338e-11	3.85927e-08			RFPL2;RFPL2;RFPL2	NM_001098527;NM_001159545;NM_001159546	TSS200;5'UTR;TSS1500
cg13405775	22	32599648	0.4551	0.0699	++++++	7.432e-11	4.47662e-08			RFPL2;RFPL2;RFPL2	NM_001098527;NM_001159545;NM_001159546	TSS200;5'UTR;TSS1500
cg22404498	22	32600722	0.2621	0.049	++++++	8.684e-08	2.47867e-05			RFPL2;RFPL2	NM_001098527;NM_001159545	TSS1500;TSS200
cg17998530	22	35388865	0.079	0.0193	++++++	4.101e-05	0.00324743
cg25488206	22	36236303	0.1274	0.0283	++++++	6.862e-06	0.000864552			RBM9;RBM9;RBM9;RBM9;RBM9;RBM9;RBM9;RBM9;RBM9;RBM9	NM_014309;NM_001082578;NM_001082579;NM_001082576;NM_001031695;NM_001031695;NM_001082576;NM_014309;NM_001082577;NM_001082577	5'UTR;Body;Body;5'UTR;5'UTR;1stExon;1stExon;1stExon;5'UTR;1stExon
cg23015219	22	36780890	0.1501	0.0354	++++++	2.184e-05	0.00204143			MYH9	NM_002473	5'UTR	chr22:36782965-36784492	N_Shelf
cg26480524	22	37824118	0.0847	0.0188	++++++	6.509e-06	0.000827614			ELFN2	NM_052906	TSS1500	chr22:37823011-37824119	Island
cg03737999	22	37882571	0.0999	0.0258	++++++	0.0001069	0.00627246	rs2071839		MFNG;MFNG;MFNG	NM_002405;NM_001166343;NR_029413	TSS200;TSS200;TSS200
cg17809471	22	37882605	0.1294	0.0331	++++++	9.322e-05	0.0057188	rs9622627		MFNG;MFNG;MFNG	NM_002405;NM_001166343;NR_029413	TSS200;TSS200;TSS200
cg12325455	22	38092876	0.1462	0.0392	++++++	0.000193	0.00935286		rs28419527	TRIOBP	NM_001039141	TSS200
cg06644488	22	38092896	0.2116	0.0549	++++++	0.0001149	0.00658454			TRIOBP	NM_001039141	TSS200
cg03360992	22	38093207	0.1805	0.037	++++++	1.087e-06	0.000200143	rs10427722		TRIOBP	NM_001039141	5'UTR
cg25404088	22	38143168	0.0837	0.0221	++++++	0.0001499	0.00791183			TRIOBP;TRIOBP;TRIOBP	NM_007032;NM_001039141;NM_138632	Body;Body;Body	chr22:38141761-38142999	S_Shore				X
cg01883777	22	38201848	-0.1161	0.0302	------	0.000119	0.00674038	rs76469054		H1F0	NM_005318	1stExon	chr22:38203588-38204218	N_Shore				X
cg01508548	22	38241384	-0.1577	0.031	------	3.804e-07	8.60805e-05			ANKRD54;MIR658	NM_138797;NR_030395	TSS1500;TSS1500	chr22:38239792-38240409	S_Shore
cg07059402	22	38244781	-0.2658	0.0441	------	1.724e-09	7.70168e-07			MIR659;EIF3L	NR_030396;NM_016091	TSS1500;TSS1500	chr22:38245341-38245681	N_Shore
cg18708252	22	39545030	0.1223	0.0318	++++++	0.0001199	0.00677656			CBX7	NM_175709	Body	chr22:39548102-39548432	N_Shelf
cg26460530	22	39919067	0.1526	0.0307	++++++	6.751e-07	0.000137679						chr22:39915622-39917193	S_Shore
cg07519229	22	41486835	0.1256	0.0307	++++++	4.214e-05	0.00330725						chr22:41487261-41489159	N_Shore
ch.22.740407F	22	41649341	0.1576	0.0337	++++++	2.903e-06	0.000442916			RANGAP1	NM_002883	Body
cg23354224	22	41697229	0.1079	0.0251	++++++	1.697e-05	0.00169952			ZC3H7B	NM_017590	TSS1500	chr22:41697388-41698601	N_Shore
cg10474712	22	42062693	0.1229	0.0317	++++++	0.0001065	0.00625784						chr22:42062790-42063002	N_Shore				X
cg18137414	22	42313943	-0.1177	0.025	------	2.474e-06	0.000389805						chr22:42315502-42316409	N_Shore
cg00305281	22	42316176	0.0603	0.0143	++++++	2.45e-05	0.00222638						chr22:42315502-42316409	Island
cg19737037	22	42322739	0.1774	0.0442	++++++	5.91e-05	0.00417843			TNFRSF13C	NM_052945	1stExon	chr22:42322043-42322909	Island
cg14884931	22	42323359	-0.1094	0.026	------	2.582e-05	0.0023144			TNFRSF13C	NM_052945	TSS1500	chr22:42322043-42322909	S_Shore
cg04242898	22	43043131	0.0579	0.0147	++++++	8.467e-05	0.00536214	rs5996204		CYB5R3;CYB5R3;CYB5R3	NM_007326;NM_000398;NM_001129819	TSS200;Body;TSS200	chr22:43045009-43045679	N_Shore
cg24251862	22	43045736	0.0965	0.0252	++++++	0.0001314	0.00720573			CYB5R3	NM_000398	TSS1500	chr22:43045009-43045679	S_Shore				X
cg26629730	22	43599560	-0.0742	0.0174	------	2.03e-05	0.00193852			SCUBE1	NM_173050	3'UTR						X
cg22563691	22	44319359	0.1074	0.0277	++++++	0.000109	0.00635792			PNPLA3	NM_025225	TSS1500	chr22:44319578-44320513	N_Shore
cg12219045	22	44894262	0.1299	0.0304	++++++	1.976e-05	0.00190051			LDOC1L	NM_032287	TSS1500	chr22:44892393-44894049	S_Shore
cg12262698	22	45704988	-0.097	0.026	------	0.0001913	0.00930089			FAM118A;FAM118A	NM_017911;NM_001104595	TSS1500;TSS200	chr22:45705511-45706616	N_Shore
cg13438834	22	45706530	0.1082	0.0218	++++++	6.553e-07	0.000134367			FAM118A;FAM118A	NM_001104595;NM_017911	5'UTR;5'UTR	chr22:45705511-45706616	Island
cg02099543	22	45899186	0.1227	0.0288	++++++	2.068e-05	0.00196441			FBLN1;FBLN1;FBLN1;FBLN1	NM_006486;NM_006487;NM_001996;NM_006485	Body;Body;Body;Body	chr22:45898294-45899357	Island
cg22669623	22	46263165	0.3638	0.0414	++++++	1.48e-18	2.76677e-15						chr22:46262065-46263747	Island
cg04689080	22	46263207	0.3226	0.0465	++++++	3.771e-12	2.83518e-09						chr22:46262065-46263747	Island
cg05857758	22	46263463	0.1573	0.024	++++++	5.816e-11	3.56533e-08						chr22:46262065-46263747	Island
cg03597976	22	46263478	0.1195	0.0228	++++++	1.559e-07	4.0718e-05						chr22:46262065-46263747	Island
cg26831149	22	46263661	0.2123	0.0307	++++++	4.483e-12	3.31642e-09						chr22:46262065-46263747	Island
cg12003064	22	46263834	0.128	0.0276	++++++	3.431e-06	0.000507273						chr22:46262065-46263747	S_Shore
cg20409501	22	46466858	0.0828	0.0175	++++++	2.406e-06	0.000381408						chr22:46465976-46468528	Island
cg20642906	22	46547547	0.0836	0.0217	++++++	0.0001135	0.00653318			PPARA;PPARA	NM_001001928;NM_005036	5'UTR;5'UTR	chr22:46545480-46547412	S_Shore
cg27079726	22	46659317	-0.088	0.0175	------	5.237e-07	0.000111651			PKDREJ	NM_006071	TSS200	chr22:46658397-46659332	Island
cg08674025	22	46663740	0.1067	0.026	++++++	4.001e-05	0.00318893	rs135172		TTC38	NM_017931	TSS200	chr22:46663605-46664126	Island
cg02150231	22	47159188	0.1132	0.0269	++++++	2.649e-05	0.00236069		rs36165798	TBC1D22A	NM_014346	Body	chr22:47158067-47158980	S_Shore
cg00223715	22	49063003	-0.1389	0.0254	------	4.713e-08	1.47176e-05			FAM19A5;FAM19A5	NM_015381;NM_001082967	Body;Body	chr22:49063538-49063900	N_Shore
cg18887005	22	49447430	0.1224	0.0316	++++++	0.0001052	0.00620605						chr22:49447339-49448283	Island
cg15192736	22	49448123	0.4153	0.0796	++++++	1.821e-07	4.62765e-05						chr22:49447339-49448283	Island
cg05132077	22	49448320	0.3666	0.075	++++++	1.032e-06	0.000191889						chr22:49447339-49448283	S_Shore
cg10214827	22	50064867	0.1334	0.0359	++++++	0.0002031	0.00967844						chr22:50064655-50064984	Island
cg19051861	22	50243786	-0.132	0.0174	------	3.455e-14	3.70511e-11						chr22:50241735-50243918	Island
cg12881363	22	50528298	0.3522	0.0748	++++++	2.467e-06	0.000389442			MOV10L1;MOV10L1;MOV10L1	NM_018995;NM_001164104;NM_001164105	TSS200;TSS200;TSS1500	chr22:50528201-50529085	Island
cg06462666	22	50528312	0.1956	0.0415	++++++	2.421e-06	0.000383054			MOV10L1;MOV10L1;MOV10L1	NM_018995;NM_001164104;NM_001164105	TSS200;TSS200;TSS1500	chr22:50528201-50529085	Island
cg10828284	22	50528333	0.2169	0.0391	++++++	2.856e-08	9.46712e-06			MOV10L1;MOV10L1;MOV10L1	NM_018995;NM_001164104;NM_001164105	TSS200;TSS200;TSS1500	chr22:50528201-50529085	Island
cg11070772	22	50710489	0.0978	0.0215	++++++	5.535e-06	0.000728085						chr22:50708190-50710490	Island
cg12244647	22	50737978	0.1129	0.03	++++++	0.0001708	0.00861399			PLXNB2	NM_012401	5'UTR	chr22:50737809-50738961	Island
cg22445712	22	50738550	0.1116	0.0239	++++++	3.006e-06	0.000454641			PLXNB2	NM_012401	5'UTR	chr22:50737809-50738961	Island				X
cg06793377	22	51112536	-0.1736	0.0442	------	8.468e-05	0.00536214			SHANK3	NM_001080420	TSS1500	chr22:51111935-51113742	Island

### Sheet: Temporal_Sex_sign
ID_REF	CHR	MAPINFO	Effect	StdErr	Direction	P.value	pValues_BH	Probe_SNPs	Probe_SNPs_10	UCSC_REFGENE_NAME	UCSC_REFGENE_ACCESSION	UCSC_REFGENE_GROUP	UCSC_CPG_ISLANDS_NAME	RELATION_TO_UCSC_CPG_ISLAND		Cross Tissue sDMP	Tissue Specific sDMP	aDMP in this tissue	LOAD-DMP in this tissue
cg13904806	1	874697	-0.134	0.0329	---	4.748e-05	0.00892001			SAMD11	NM_152486	Body	chr1:875730-878363	N_Shore
cg23731742	1	879958	0.1297	0.0288	+++	6.635e-06	0.00196806			NOC2L;SAMD11	NM_015658;NM_152486	3'UTR;3'UTR	chr1:875730-878363	S_Shore
cg06615380	1	1072902	0.1681	0.039	+++	1.621e-05	0.00402838						chr1:1072369-1072847	S_Shore
cg23629166	1	2345368	-0.4197	0.0651	---	1.135e-10	1.38542e-07			PEX10;PEX10	NM_002617;NM_153818	TSS1500;TSS1500	chr1:2345891-2346156	N_Shore
cg24439334	1	2345374	-0.3065	0.0472	---	8.173e-11	1.04689e-07			PEX10;PEX10	NM_002617;NM_153818	TSS1500;TSS1500	chr1:2345891-2346156	N_Shore				X
cg13306335	1	2345376	-0.1653	0.0392	---	2.474e-05	0.0055024			PEX10;PEX10	NM_002617;NM_153818	TSS1500;TSS1500	chr1:2345891-2346156	N_Shore
cg23626733	1	2345398	-0.2952	0.0394	---	6.482e-14	1.47001e-10			PEX10;PEX10	NM_002617;NM_153818	TSS1500;TSS1500	chr1:2345891-2346156	N_Shore
cg20823695	1	2345410	-0.1253	0.0264	---	2.119e-06	0.0007614			PEX10;PEX10	NM_002617;NM_153818	TSS1500;TSS1500	chr1:2345891-2346156	N_Shore
cg20664247	1	2345475	-0.1121	0.0262	---	1.869e-05	0.00447842			PEX10;PEX10	NM_002617;NM_153818	TSS1500;TSS1500	chr1:2345891-2346156	N_Shore
cg08418375	1	2451039	-0.1438	0.0298	---	1.375e-06	0.000537331			PANK4	NM_018216	Body	chr1:2451217-2451551	N_Shore					X
cg07836831	1	2460865	0.1441	0.0356	+++	5.319e-05	0.00970314			HES5	NM_001010926	3'UTR	chr1:2460760-2462010	Island
cg03345120	1	2477805	0.2966	0.0671	+++	9.936e-06	0.00270222						chr1:2477563-2478363	Island
cg03529908	1	2478089	0.4859	0.0684	+++	1.236e-12	2.24469e-09		rs75310665				chr1:2477563-2478363	Island
cg05392440	1	2478653	0.1568	0.0306	+++	2.888e-07	0.000143541						chr1:2477563-2478363	S_Shore
cg05303132	1	2984631	0.2396	0.0459	+++	1.74e-07	9.29377e-05			FLJ42875;PRDM16;PRDM16;FLJ42875	NR_015440;NM_199454;NM_022114;NR_024371	TSS1500;TSS1500;TSS1500;TSS1500	chr1:2983925-2987962	Island
cg17001566	1	2990490	0.2419	0.0493	+++	9.293e-07	0.000391945			PRDM16;PRDM16	NM_022114;NM_199454	Body;Body	chr1:2990030-2990718	Island
cg20806172	1	5953106	-0.1914	0.0414	---	3.783e-06	0.00123817			NPHP4	NM_015102	Body	chr1:5950824-5951029	S_Shelf
cg17515966	1	6265894	0.1712	0.0399	+++	1.811e-05	0.00438246			RNF207	NM_207396	TSS1500	chr1:6265825-6266778	Island
cg19694465	1	6267579	-0.3489	0.0525	---	2.976e-11	4.18673e-08			RNF207	NM_207396	Body	chr1:6268820-6269588	N_Shore
cg00030047	1	6268790	-0.1732	0.0404	---	1.797e-05	0.00435863			RNF207	NM_207396	Body	chr1:6268820-6269588	N_Shore
cg23164855	1	6301170	-0.1582	0.0366	---	1.557e-05	0.00389969						chr1:6301695-6302856	N_Shore
cg10059324	1	7884824	0.2473	0.0518	+++	1.817e-06	0.000675701			PER3	NM_016831	Body	chr1:7887198-7887476	N_Shelf
cg17328665	1	7887199	-0.3464	0.0684	---	4.154e-07	0.000198614			PER3	NM_016831	Body	chr1:7887198-7887476	Island
cg04725166	1	7887271	-0.501	0.0963	---	1.942e-07	0.000101891			PER3	NM_016831	Body	chr1:7887198-7887476	Island
cg08926642	1	7887455	-0.608	0.1079	---	1.75e-08	1.28772e-05	rs228696		PER3	NM_016831	Body	chr1:7887198-7887476	Island
cg09168692	1	7887560	-0.3062	0.0517	---	3.152e-09	2.80113e-06			PER3	NM_016831	Body	chr1:7887198-7887476	S_Shore
cg16348112	1	9258798	0.2572	0.0596	+++	1.605e-05	0.0040006						chr1:9258565-9258956	Island
cg04779720	1	11919376	0.2375	0.0532	+++	8.017e-06	0.00228358			NPPB	NM_002521	TSS1500	chr1:11919115-11919555	Island
cg25908635	1	15479474	-0.1896	0.0362	---	1.655e-07	8.92013e-05			TMEM51;TMEM51;TMEM51;TMEM51;C1orf126	NM_018022;NM_001136216;NM_001136217;NM_001136218;NR_027136	TSS1500;5'UTR;5'UTR;TSS1500;TSS1500	chr1:15479219-15481471	Island
cg00002028	1	20960010	-0.1777	0.0315	---	1.634e-08	1.21312e-05			PINK1;PINK1	NM_032409;NM_032409	1stExon;5'UTR	chr1:20960045-20960551	N_Shore
cg12426802	1	25175293	0.2161	0.0495	+++	1.27e-05	0.00330658						chr1:25174560-25175367	Island
cg21269758	1	25870003	-0.2299	0.0381	---	1.632e-09	1.53584e-06			LDLRAP1	NM_015627	TSS200	chr1:25869893-25871042	Island
cg01811796	1	26233565	-0.1327	0.0322	---	3.762e-05	0.00756804			STMN1;STMN1;STMN1;STMN1	NM_005563;NM_203401;NM_001145454;NM_203399	TSS1500;TSS1500;TSS1500;TSS200	chr1:26231950-26233624	Island
cg23323671	1	26233623	-0.1518	0.0345	---	1.084e-05	0.00291182		rs78657919	STMN1;STMN1;STMN1;STMN1	NM_005563;NM_203399;NM_203401;NM_001145454	TSS1500;TSS1500;TSS1500;TSS1500	chr1:26231950-26233624	Island
cg24519413	1	26490540	-0.2372	0.0487	---	1.088e-06	0.000445742						chr1:26490522-26491015	Island
cg03844060	1	26490628	-0.2409	0.0492	---	9.847e-07	0.000411961						chr1:26490522-26491015	Island
cg20385686	1	27024451	-0.2148	0.039	---	3.549e-08	2.39884e-05			ARID1A;ARID1A	NM_006015;NM_139135	Body;Body	chr1:27021833-27024101	S_Shore
cg04212092	1	27889261	0.1251	0.0292	+++	1.853e-05	0.00445552			AHDC1	NM_001029882	5'UTR
cg00107241	1	29461070	-0.3201	0.0772	---	3.366e-05	0.00695341						chr1:29460810-29461172	Island
cg00599702	1	30584352	0.1285	0.0293	+++	1.16e-05	0.00306509
cg24693287	1	31885850	0.2424	0.0471	+++	2.6e-07	0.000130793			SERINC2	NM_178865	TSS200	chr1:31885794-31887010	Island				X
cg10994944	1	32741152	-0.2332	0.0401	---	6.256e-09	5.12097e-06		rs11576030	LCK;LCK	NM_005356;NM_001042771	Body;Body	chr1:32740710-32741544	Island
cg10837783	1	32741454	-0.6896	0.0783	---	1.338e-18	6.03576e-15			LCK;LCK	NM_005356;NM_001042771	Body;Body	chr1:32740710-32741544	Island
cg07376381	1	32741518	-0.4385	0.0592	---	1.339e-13	2.92476e-10			LCK;LCK	NM_005356;NM_001042771	Body;Body	chr1:32740710-32741544	Island
cg03243362	1	32741543	-0.3518	0.0445	---	2.806e-15	8.25909e-12		rs1042519	LCK;LCK	NM_005356;NM_001042771	Body;Body	chr1:32740710-32741544	Island
cg15116327	1	32741619	-0.324	0.0659	---	8.813e-07	0.000374363			LCK;LCK	NM_005356;NM_001042771	Body;Body	chr1:32740710-32741544	S_Shore
cg11197101	1	33219998	0.5694	0.1259	+++	6.141e-06	0.00184548			KIAA1522	NM_020888	Body	chr1:33219427-33220028	Island
cg11596009	1	36916744	-0.184	0.0332	---	2.899e-08	2.01192e-05			OSCP1;OSCP1	NM_145047;NM_206837	TSS1500;TSS1500	chr1:36915796-36916324	S_Shore				X
cg04510788	1	37498900	0.2034	0.0491	+++	3.453e-05	0.00708027			GRIK3	NM_000831	Body	chr1:37498377-37500624	Island
cg01855272	1	38218191	0.1518	0.0374	+++	5.015e-05	0.00930398			EPHA10	NM_001099439	Body	chr1:38218190-38218977	Island
cg08063724	1	40367097	-0.72	0.0481	---	1.271e-50	2.63742e-46			MYCL1;MYCL1;MYCL1	NM_001033081;NM_001033082;NM_005376	1stExon;Body;Body	chr1:40366595-40368213	Island
cg03461431	1	41285096	-0.1498	0.0363	---	3.752e-05	0.00756259		rs4660468	KCNQ4;KCNQ4	NM_004700;NM_172163	Body;Body	chr1:41284847-41285149	Island				X
cg11424962	1	42383900	0.0842	0.0208	+++	5.043e-05	0.0093309			HIVEP3;HIVEP3	NM_024503;NM_001127714	5'UTR;5'UTR	chr1:42383640-42384003	Island
cg16251626	1	43672622	0.1089	0.0244	+++	7.886e-06	0.002254	rs11210812		WDR65;WDR65;WDR65;WDR65	NM_001167966;NR_030778;NM_001167965;NM_152498	Body;Body;Body;Body						X
cg01614716	1	43834120	0.1278	0.0303	+++	2.482e-05	0.00551133			ELOVL1	NM_022821	TSS1500	chr1:43833828-43834137	Island
cg20452714	1	44399069	0.2586	0.0627	+++	3.686e-05	0.0074404			ARTN;ARTN;ARTN;ARTN;ARTN;ARTN	NM_057091;NM_057090;NM_057090;NM_001136215;NM_001136215;NM_057091	1stExon;1stExon;5'UTR;1stExon;5'UTR;5'UTR	chr1:44399068-44399535	Island
cg03984347	1	45190262	-0.2847	0.0561	---	3.797e-07	0.000183806			C1orf228	NM_001145636	Body	chr1:45189705-45190558	Island
cg06745753	1	45190297	-0.5115	0.0916	---	2.379e-08	1.67621e-05			C1orf228	NM_001145636	Body	chr1:45189705-45190558	Island
cg07173823	1	45190519	-0.3813	0.0602	---	2.395e-10	2.70098e-07			C1orf228	NM_001145636	Body	chr1:45189705-45190558	Island
cg13985198	1	45242073	0.278	0.0489	+++	1.28e-08	9.79069e-06			SNORD46;RPS8;SNORD38A	NR_000024;NM_001012;NR_001456	TSS200;Body;TSS1500	chr1:45241013-45241900	S_Shore
cg14611683	1	45452580	-0.1251	0.0296	---	2.396e-05	0.00537791			EIF2B3;EIF2B3	NM_020365;NM_001166588	TSS1500;TSS1500	chr1:45452037-45452444	S_Shore				X
cg16604218	1	45452605	-0.3588	0.0496	---	4.514e-13	9.00662e-10			EIF2B3;EIF2B3	NM_020365;NM_001166588	TSS1500;TSS1500	chr1:45452037-45452444	S_Shore
cg15560801	1	46918254	-0.1382	0.0325	---	2.152e-05	0.00495898						chr1:46913786-46914343	S_Shelf
cg00305229	1	46943714	-0.2482	0.0432	---	8.957e-09	7.12032e-06						chr1:46940236-46940437	S_Shelf
cg19899395	1	46959349	-0.1595	0.0316	---	4.57e-07	0.000215036						chr1:46954793-46957121	S_Shelf
cg27175287	1	47883234	-0.1394	0.0319	---	1.258e-05	0.00328151			FOXE3;FOXE3	NM_012186;NM_012186	3'UTR;1stExon	chr1:47881896-47883065	S_Shore
cg17428085	1	47915008	-0.1523	0.0316	---	1.385e-06	0.000540222	rs35925313					chr1:47915639-47915952	N_Shore
cg07591515	1	51810132	-0.1917	0.0429	---	7.762e-06	0.0022324		rs34693559	TTC39A	NM_001144832	Body	chr1:51810327-51810687	N_Shore
cg03814321	1	51810337	-0.1618	0.028	---	7.537e-09	6.0974e-06			TTC39A	NM_001144832	Body	chr1:51810327-51810687	Island
cg22812770	1	52195547	0.1778	0.0405	+++	1.134e-05	0.00300912			OSBPL9;OSBPL9;OSBPL9;OSBPL9;OSBPL9;OSBPL9;OSBPL9;OSBPL9;OSBPL9;OSBPL9	NM_148905;NM_148907;NM_148908;NM_148906;NM_024586;NM_148909;NM_148905;NM_148907;NM_148904;NM_148904	5'UTR;1stExon;Body;5'UTR;Body;Body;1stExon;5'UTR;1stExon;5'UTR	chr1:52195028-52195821	Island				X
cg13094926	1	53704978	-0.1697	0.0409	---	3.327e-05	0.00688999			MAGOH	NM_002370	TSS1500	chr1:53703959-53704642	S_Shore
cg16021159	1	57142074	0.1742	0.0361	+++	1.391e-06	0.000541036			PRKAA2	NM_006252	Body				X
cg07381872	1	61408076	0.7722	0.0374	+++	1.53e-94	5.29144e-90
cg03446636	1	63784592	-0.1082	0.0249	---	1.341e-05	0.00345245						chr1:63782394-63790471	Island
cg11953254	1	63795279	-0.1512	0.0314	---	1.46e-06	0.000562465						chr1:63795363-63796140	N_Shore
cg01340542	1	65468273	0.1686	0.0395	+++	2.005e-05	0.00471181						chr1:65468272-65468828	Island
cg06937997	1	71512100	-0.2551	0.0495	---	2.532e-07	0.000127992	rs79637642		PTGER3;PTGER3;PTGER3;PTGER3;PTGER3;PTGER3;PTGER3;PTGER3;PTGER3;PTGER3	NR_028294;NM_198715;NM_198717;NM_198714;NR_028293;NM_198718;NR_028292;NM_001126044;NM_198719;NM_198716	Body;Body;Body;Body;Body;Body;Body;Body;Body;Body	chr1:71512224-71513804	N_Shore
cg23823908	1	71512485	-0.1931	0.0349	---	3.028e-08	2.08057e-05			PTGER3;PTGER3;PTGER3;PTGER3;PTGER3;PTGER3;PTGER3;PTGER3;PTGER3;PTGER3	NM_198718;NR_028294;NM_198714;NR_028293;NM_198716;NM_198717;NR_028292;NM_001126044;NM_198719;NM_198715	1stExon;Body;1stExon;Body;1stExon;1stExon;Body;1stExon;1stExon;1stExon	chr1:71512224-71513804	Island
cg01077724	1	75590483	-0.2743	0.0352	---	7.121e-15	1.91904e-11						chr1:75590817-75591354	N_Shore
cg02297043	1	75590912	-0.4671	0.0593	---	3.45e-15	9.87449e-12						chr1:75590817-75591354	Island		X
cg01540595	1	75590960	-0.4702	0.0595	---	2.779e-15	8.23805e-12						chr1:75590817-75591354	Island
cg01066472	1	75591029	-0.6496	0.0942	---	5.347e-12	8.34243e-09						chr1:75590817-75591354	Island
cg00325531	1	75591353	-0.9509	0.1441	---	4.103e-11	5.52859e-08						chr1:75590817-75591354	Island
cg01005080	1	75592950	-0.2911	0.0451	---	1.062e-10	1.30908e-07			LHX8	NM_001001933	TSS1500	chr1:75590817-75591354	S_Shore
cg09766820	1	75593018	-0.4902	0.0618	---	2.117e-15	6.41304e-12			LHX8	NM_001001933	TSS1500	chr1:75590817-75591354	S_Shore
cg00419321	1	75593476	-0.5335	0.0684	---	5.957e-15	1.62648e-11			LHX8	NM_001001933	TSS1500	chr1:75595813-75596162	N_Shelf
cg21009965	1	75593596	-0.3905	0.0519	---	5.082e-14	1.18489e-10			LHX8	NM_001001933	TSS1500	chr1:75595813-75596162	N_Shelf
cg01971160	1	75593804	-0.3319	0.0462	---	6.785e-13	1.31583e-09	rs17622606		LHX8	NM_001001933	TSS1500	chr1:75595813-75596162	N_Shelf
cg09222749	1	75594053	-0.2546	0.0506	---	4.876e-07	0.000226862			LHX8	NM_001001933	TSS200	chr1:75595813-75596162	N_Shore
cg10249828	1	75594261	-0.2079	0.032	---	8.299e-11	1.05651e-07			LHX8;LHX8	NM_001001933;NM_001001933	1stExon;5'UTR	chr1:75595813-75596162	N_Shore
cg01259156	1	75594592	-0.1904	0.0318	---	2.179e-09	2.01857e-06			LHX8	NM_001001933	5'UTR	chr1:75595813-75596162	N_Shore
cg05449257	1	75595408	-0.1688	0.0355	---	1.975e-06	0.000719627			LHX8	NM_001001933	5'UTR	chr1:75595813-75596162	N_Shore
cg12764034	1	75602846	-0.2406	0.0537	---	7.491e-06	0.00216553			LHX8	NM_001001933	Body	chr1:75601998-75602878	Island
cg14035231	1	75602925	-0.1727	0.0362	---	1.864e-06	0.000690087			LHX8	NM_001001933	Body	chr1:75600674-75601415	S_Shore
cg02161115	1	76262373	-0.2086	0.0492	---	2.206e-05	0.00504143			MSH4	NM_002440	TSS1500	chr1:76262536-76262903	N_Shore
cg21438018	1	76262537	-0.3893	0.0831	---	2.789e-06	0.000954227			MSH4	NM_002440	TSS200	chr1:76262536-76262903	Island
cg14200364	1	76262594	-0.4026	0.0799	---	4.743e-07	0.000221918			MSH4	NM_002440	TSS200	chr1:76262536-76262903	Island
cg22035229	1	76262648	-0.5989	0.1118	---	8.521e-08	5.00898e-05			MSH4;MSH4	NM_002440;NM_002440	1stExon;5'UTR	chr1:76262536-76262903	Island
cg17028301	1	76262711	-0.4686	0.0851	---	3.676e-08	2.46461e-05			MSH4	NM_002440	1stExon	chr1:76262536-76262903	Island
cg23237611	1	76262857	-0.6592	0.1403	---	2.606e-06	0.000902026			MSH4	NM_002440	1stExon	chr1:76262536-76262903	Island
cg24427376	1	78354053	0.107	0.0212	+++	4.712e-07	0.000220717	rs79972342		NEXN	NM_144573	TSS200	chr1:78354381-78354673	N_Shore					X
cg19766489	1	78511344	-0.2061	0.0339	---	1.161e-09	1.1445e-06			GIPC2	NM_017655	TSS1500	chr1:78511577-78512161	N_Shore
cg09826056	1	78511360	-0.1206	0.0261	---	3.859e-06	0.00125907			GIPC2	NM_017655	TSS1500	chr1:78511577-78512161	N_Shore
cg02072796	1	85087388	0.126	0.0309	+++	4.613e-05	0.00876586						chr1:85086321-85086766	S_Shore
cg13331559	1	85514554	-0.1129	0.0276	---	4.243e-05	0.00825942			MCOLN3	NM_018298	TSS1500	chr1:85513509-85514555	Island
cg21147310	1	85514708	-0.1667	0.034	---	9.752e-07	0.000408811	rs78830629		MCOLN3	NM_018298	TSS1500	chr1:85513509-85514555	S_Shore
cg18486235	1	91300387	-0.1517	0.037	---	4.148e-05	0.00813555						chr1:91300979-91301891	N_Shore				X
cg00667862	1	91300446	-0.1473	0.0351	---	2.699e-05	0.0058892						chr1:91300979-91301891	N_Shore
cg26833936	1	91303028	-0.287	0.034	---	2.9e-17	1.14623e-13						chr1:91300979-91301891	S_Shore
cg26052357	1	91303544	-0.4811	0.0508	---	2.691e-21	1.61856e-17						chr1:91300979-91301891	S_Shore
cg25202302	1	91305655	-0.2143	0.0347	---	6.626e-10	6.73992e-07						chr1:91300979-91301891	S_Shelf
cg11705954	1	92011732	-0.1904	0.0447	---	2.07e-05	0.00481548						chr1:92011829-92012062	N_Shore
cg07017454	1	92011979	-0.4644	0.0705	---	4.554e-11	6.03827e-08						chr1:92011829-92012062	Island
cg23098371	1	92012061	-0.3265	0.0579	---	1.737e-08	1.28499e-05						chr1:92011829-92012062	Island
cg21854759	1	92012499	-0.393	0.0709	---	3.006e-08	2.07232e-05						chr1:92012336-92012656	Island
cg02896835	1	92012615	-0.516	0.1162	---	8.982e-06	0.00250011						chr1:92012336-92012656	Island
cg13639937	1	92012655	-0.3076	0.0532	---	7.391e-09	6.01446e-06	rs11164928					chr1:92012336-92012656	Island
cg10399789	1	92945668	-0.187	0.0364	---	2.844e-07	0.000141523			GFI1;GFI1;GFI1	NM_001127215;NM_001127216;NM_005263	Body;Body;Body	chr1:92945907-92952609	N_Shore
cg07670736	1	95537846	-0.1655	0.0396	---	2.875e-05	0.00617582			ALG14	NM_144988	Body	chr1:95538251-95538551	N_Shore
cg06122479	1	101002266	0.1618	0.0362	+++	7.741e-06	0.0022279			GPR88	NM_022049	TSS1500	chr1:101004471-101005885	N_Shelf
cg06752594	1	109825964	-0.2695	0.039	---	4.755e-12	7.58999e-09			PSRC1;PSRC1;PSRC1;PSRC1	NM_001032291;NM_001032290;NM_032636;NM_001005290	TSS200;TSS200;TSS200;TSS200	chr1:109825710-109826207	Island
cg24016844	1	111506641	0.6337	0.0334	+++	2.049e-80	6.07404e-76	rs60940275		C1orf103;C1orf103	NM_001006945;NM_018372	TSS200;TSS200	chr1:111505881-111507007	Island		X
cg26213873	1	112939056	-0.3689	0.0358	---	6.221e-25	5.86775e-21			CTTNBP2NL	NM_018704	5'UTR	chr1:112938495-112939113	Island
cg22429776	1	113162371	-0.1301	0.0249	---	1.841e-07	9.74544e-05			ST7L;ST7L;CAPZA1;ST7L;ST7L;CAPZA1	NM_138728;NM_138727;NM_006135;NM_138729;NM_017744;NM_006135	TSS1500;TSS1500;1stExon;TSS1500;TSS1500;5'UTR	chr1:113161591-113162571	Island
cg25707805	1	113285387	-0.3915	0.0632	---	5.864e-10	5.99421e-07						chr1:113286332-113287172	N_Shore
cg07724623	1	115397409	-0.2173	0.0407	---	9.473e-08	5.47554e-05			SYCP1	NM_003176	TSS200	chr1:115397448-115397942	N_Shore
cg18087477	1	115397597	-0.177	0.0402	---	1.054e-05	0.00283858			SYCP1;SYCP1	NM_003176;NM_003176	1stExon;5'UTR	chr1:115397448-115397942	Island
cg27332337	1	115397616	-0.1465	0.0361	---	5.03e-05	0.00931515			SYCP1;SYCP1	NM_003176;NM_003176	1stExon;5'UTR	chr1:115397448-115397942	Island
cg03614513	1	115632038	-0.1756	0.0301	---	5.699e-09	4.70213e-06			TSPAN2	NM_005725	1stExon	chr1:115631850-115632584	Island
cg17873750	1	116382984	-0.1852	0.0389	---	1.922e-06	0.000706518			NHLH2;NHLH2;NHLH2	NM_001111061;NM_001111061;NM_005599	5'UTR;1stExon;5'UTR	chr1:116380359-116382364	S_Shore
cg23202177	1	116383238	-0.2074	0.0392	---	1.187e-07	6.67511e-05			NHLH2;NHLH2;NHLH2	NM_001111061;NM_001111061;NM_005599	5'UTR;1stExon;5'UTR	chr1:116380359-116382364	S_Shore
cg23609985	1	119870339	0.1735	0.0386	+++	6.901e-06	0.00202547						chr1:119870226-119870535	Island
cg17949451	1	145476874	-0.1591	0.0388	---	4.163e-05	0.00815341			LIX1L	NM_153713	TSS1500	chr1:145477022-145477479	N_Shore
cg14367344	1	146644336	-0.1445	0.035	---	3.553e-05	0.00722818			PRKAB2	NM_005399	TSS1500	chr1:146643470-146644501	Island
cg22697853	1	147737207	-0.162	0.0339	---	1.763e-06	0.000658351						chr1:147737015-147737303	Island
cg23206461	1	147782116	-0.1947	0.0436	---	7.907e-06	0.00225689						chr1:147782066-147782473	Island
cg17149103	1	147789480	-0.3517	0.0497	---	1.517e-12	2.6677e-09	rs72704317					chr1:147789652-147790094	N_Shore
cg06804778	1	147790658	-0.1451	0.0306	---	2.05e-06	0.000741098	rs3009397					chr1:147789652-147790094	S_Shore
cg18020955	1	147790806	-0.2642	0.0416	---	2.082e-10	2.38605e-07	rs571036					chr1:147789652-147790094	S_Shore
cg15829969	1	147801025	-0.2918	0.0644	---	5.822e-06	0.00176366
cg24364827	1	149871658	-0.2176	0.0446	---	1.045e-06	0.000432393			BOLA1	NM_016074	Body	chr1:149871079-149871946	Island				X
cg09045105	1	149871945	-0.3152	0.0385	---	2.64e-16	9.28508e-13			BOLA1	NM_016074	Body	chr1:149871079-149871946	Island		X
cg06180099	1	150979364	0.1787	0.0426	+++	2.75e-05	0.00596598			FAM63A;FAM63A;FAM63A;FAM63A;FAM63A;FAM63A	NM_018379;NM_001163258;NM_001040217;NM_001040217;NM_001163260;NM_001163259	5'UTR;5'UTR;1stExon;5'UTR;TSS200;TSS200	chr1:150980735-150981092	N_Shore				X
cg26685752	1	152086692	-0.2954	0.0546	---	6.411e-08	3.95932e-05			TCHH	NM_007113	TSS200	chr1:152084994-152085215	S_Shore
cg02211983	1	152086879	-0.1895	0.0345	---	3.845e-08	2.55915e-05			TCHH	NM_007113	TSS1500	chr1:152084994-152085215	S_Shore
cg11534293	1	153234342	0.6413	0.1187	+++	6.594e-08	4.05424e-05			LOR	NM_000427	Body
cg10228283	1	153234387	0.3031	0.0595	+++	3.588e-07	0.000175598	rs79199655		LOR	NM_000427	3'UTR
cg05637536	1	154475068	0.259	0.0538	+++	1.484e-06	0.000570261			TDRD10;TDRD10;TDRD10;TDRD10;SHE	NM_182499;NM_001098475;NM_182499;NM_001098475;NM_001010846	5'UTR;1stExon;1stExon;5'UTR;TSS1500	chr1:154474107-154475699	Island				X
cg01963297	1	154841980	0.2066	0.0512	+++	5.387e-05	0.00980564			KCNN3	NM_002249	1stExon
cg05397514	1	155240680	0.1533	0.0341	+++	7.007e-06	0.00205078	rs12749700		CLK2	NM_003993	Body	chr1:155239278-155239494	S_Shore
cg04897644	1	155264372	-0.3791	0.0476	---	1.582e-15	4.93649e-12			PKLR;PKLR	NM_000298;NM_181871	Body;Body	chr1:155264318-155265536	Island
cg03314840	1	155264662	-0.2134	0.0361	---	3.283e-09	2.88054e-06			PKLR;PKLR	NM_000298;NM_181871	Body;Body	chr1:155264318-155265536	Island
cg27228191	1	156053525	0.158	0.0356	+++	9.111e-06	0.00251912						chr1:156052072-156052803	S_Shore
cg03917423	1	156339011	0.1551	0.0377	+++	3.938e-05	0.00780855			RHBG;RHBG;RHBG	NM_020407;NR_026549;NM_020407	1stExon;Body;5'UTR	chr1:156338758-156339251	Island
cg24361162	1	156358116	0.1704	0.0378	+++	6.447e-06	0.00191937						chr1:156358050-156358252	Island
cg23842796	1	156358404	0.222	0.0499	+++	8.7e-06	0.00243468						chr1:156358050-156358252	S_Shore
cg20433275	1	156358408	0.249	0.0456	+++	4.793e-08	3.0697e-05						chr1:156358050-156358252	S_Shore
cg23217622	1	156405438	0.2787	0.0683	+++	4.456e-05	0.00857351						chr1:156405160-156406350	Island				X
cg10323725	1	156405495	0.2328	0.0512	+++	5.369e-06	0.00165544						chr1:156405160-156406350	Island
cg04704219	1	156819393	-0.2838	0.0418	---	1.058e-11	1.5954e-08			NTRK1;INSRR	NM_001007792;NM_014215	Body;Body	chr1:156818622-156819192	S_Shore
cg16268769	1	156890782	-0.1132	0.0256	---	9.415e-06	0.00258595			C1orf92	NM_144702	Body	chr1:156890243-156890806	Island
cg16596889	1	156891327	-0.2036	0.0372	---	4.297e-08	2.7908e-05			C1orf92	NM_144702	Body	chr1:156890243-156890806	S_Shore
cg19022717	1	156894534	-0.1756	0.0432	---	4.906e-05	0.00914263			C1orf92	NM_144702	Body	chr1:156893519-156894232	S_Shore
cg23915527	1	161368787	-0.2344	0.0454	---	2.431e-07	0.000124249	rs61608953					chr1:161368863-161369932	N_Shore
cg03441844	1	161368947	-0.3493	0.0614	---	1.251e-08	9.59674e-06						chr1:161368863-161369932	Island
cg01413005	1	171561022	0.5025	0.0483	+++	2.25e-25	2.39432e-21	rs76432449		BAT2L2	NM_015172	3'UTR
cg13097102	1	172886544	-0.1739	0.0392	---	8.989e-06	0.00250038	rs16845119
cg16743289	1	174968144	-0.1466	0.0311	---	2.357e-06	0.000828975			CACYBP;CACYBP	NM_014412;NM_001007214	TSS1500;TSS1500	chr1:174968490-174969624	N_Shore				X
cg10543035	1	179545790	-0.1709	0.0415	---	3.762e-05	0.00756804			NPHS2	NM_014625	TSS1500	chr1:179544720-179545307	S_Shore
cg09656934	1	179561500	-0.1897	0.0355	---	9.07e-08	5.29888e-05	rs35577489		TDRD5	NM_173533	5'UTR	chr1:179560751-179561596	Island
cg02339592	1	181955925	0.0749	0.0174	+++	1.711e-05	0.00419924
cg25149396	1	184943512	0.2195	0.0438	+++	5.425e-07	0.000248505			FAM129A;FAM129A	NM_052966;NM_052966	1stExon;5'UTR	chr1:184942862-184943777	Island				X
cg05128414	1	197882836	-0.2898	0.065	---	8.227e-06	0.0023306			LHX9	NM_001014434	Body	chr1:197880016-197881637	S_Shore
cg17753347	1	197883190	-0.2463	0.0578	---	2.036e-05	0.00475504			LHX9	NM_001014434	Body	chr1:197885060-197885389	N_Shore
cg06644124	1	200379083	-0.3843	0.0373	---	6.754e-25	6.22891e-21			ZNF281;ZNF281	NM_012482;NM_012482	1stExon;5'UTR	chr1:200378899-200379365	Island
cg21422700	1	201229247	0.1494	0.0331	+++	6.386e-06	0.00190257
cg06910896	1	202968892	-0.1739	0.0332	---	1.664e-07	8.9454e-05
cg13672525	1	204485087	-0.2845	0.0371	---	1.769e-14	4.53186e-11			MDM4;MDM4	NR_024171;NM_002393	TSS1500;TSS1500	chr1:204485473-204485831	N_Shore
cg01225317	1	205473878	-0.1436	0.0292	---	8.929e-07	0.000378129			CDK18;CDK18;CDK18;CDK18;CDK18;CDK18	NM_212502;NM_002596;NM_212503;NM_212503;NM_212502;NM_002596	1stExon;5'UTR;1stExon;5'UTR;5'UTR;1stExon	chr1:205473877-205474109	Island
cg15364537	1	205538310	-0.1756	0.0338	---	2.095e-07	0.000108954			MFSD4	NM_181644	1stExon	chr1:205537751-205538443	Island
cg23921459	1	207224567	0.3157	0.061	+++	2.285e-07	0.00011751			YOD1	NM_018566	TSS200	chr1:207226281-207226842	N_Shore
cg05398095	1	207224740	0.1762	0.0338	+++	1.859e-07	9.82819e-05			YOD1	NM_018566	TSS1500	chr1:207226281-207226842	N_Shore
cg11953775	1	207597011	0.2772	0.0545	+++	3.709e-07	0.000180651
cg15817705	1	209406063	0.9329	0.0408	+++	7.76e-116	4.60074e-111						chr1:209404845-209405473	S_Shore		X
cg06616057	1	209848306	0.1214	0.0274	+++	9.445e-06	0.00259076			G0S2	NM_015714	TSS1500	chr1:209848443-209849428	N_Shore
cg26050864	1	209849445	0.2164	0.036	+++	1.872e-09	1.74586e-06		rs73087485	G0S2	NM_015714	3'UTR	chr1:209848443-209849428	S_Shore
cg17222685	1	212820194	-0.5831	0.1044	---	2.321e-08	1.64377e-05
cg08138435	1	212874634	0.1629	0.0383	+++	2.053e-05	0.00478935			BATF3	NM_018664	TSS1500	chr1:212872460-212874048	S_Shore
cg25060890	1	213224164	-0.1319	0.0314	---	2.68e-05	0.0058539			RPS6KC1;RPS6KC1	NM_012424;NM_001136138	TSS1500;TSS1500	chr1:213224611-213224867	N_Shore
cg14576824	1	213224402	-0.2249	0.0452	---	6.698e-07	0.000295853			RPS6KC1;RPS6KC1	NM_001136138;NM_012424	TSS200;TSS200	chr1:213224611-213224867	N_Shore
cg25742246	1	214153460	-0.3721	0.0458	---	4.186e-16	1.3898e-12						chr1:214153214-214153668	Island
cg24465469	1	214724440	0.2697	0.0534	+++	4.499e-07	0.000212418			PTPN14	NM_005401	5'UTR	chr1:214724104-214725056	Island
cg11200222	1	215255110	0.1486	0.0361	+++	3.78e-05	0.00758586			KCNK2;KCNK2;KCNK2	NM_014217;NM_001017425;NM_001017424	TSS1500;TSS1500;Body	chr1:215256051-215256636	N_Shore
cg21680980	1	221069572	-0.2445	0.053	---	4.035e-06	0.00131027						chr1:221067447-221068185	S_Shore
cg07241917	1	221069699	-0.1478	0.0319	---	3.643e-06	0.00120087						chr1:221067447-221068185	S_Shore
cg09140274	1	221070193	-0.1922	0.0467	---	3.879e-05	0.00772848						chr1:221068782-221069159	S_Shore
cg07170752	1	225427173	0.5115	0.0333	+++	3.28e-53	7.16447e-49			DNAH14	NM_001373	Body
cg06939851	1	226112534	-0.317	0.0526	---	1.648e-09	1.54739e-06			PYCR2	NM_013328	TSS1500	chr1:226111642-226112552	Island
cg23019286	1	227728774	0.1422	0.0342	+++	3.247e-05	0.00675466						chr1:227729515-227730492	N_Shore
cg08111158	1	227746191	-0.2569	0.055	---	2.964e-06	0.00100417	rs2999733					chr1:227746157-227746454	Island
cg15594585	1	227746882	-0.1611	0.0361	---	7.932e-06	0.00226247						chr1:227747213-227747575	N_Shore
cg23239574	1	228653136	0.2806	0.056	+++	5.519e-07	0.000252254		rs76188356				chr1:228651447-228652529	S_Shore
cg22716234	1	229845680	0.1868	0.0412	+++	5.849e-06	0.00177055
cg22484397	1	231052929	-0.1214	0.03	---	5.118e-05	0.00942764			TTC13;TTC13	NM_001122835;NM_024525	Body;Body
cg18119735	1	236850308	-0.143	0.0346	---	3.614e-05	0.00731998			ACTN2	NM_001103	Body	chr1:236849472-236850323	Island
cg22686124	1	245836513	0.2364	0.0472	+++	5.421e-07	0.000248505	rs78478413		KIF26B	NM_018012	Body	chr1:245836323-245836747	Island
cg16248798	1	247271246	-0.2158	0.0451	---	1.707e-06	0.000642859						chr1:247274585-247275757	N_Shelf
cg25549141	1	247275469	0.1868	0.0451	+++	3.519e-05	0.00718013			C1orf229	NM_207401	1stExon	chr1:247274585-247275757	Island
cg20810478	1	248020632	0.2907	0.0655	+++	9.049e-06	0.00251033			TRIM58	NM_015431	1stExon	chr1:248020330-248021252	Island				X
cg26157385	1	248020641	0.2664	0.0525	+++	3.823e-07	0.000184703			TRIM58	NM_015431	1stExon	chr1:248020330-248021252	Island				X
cg19357275	1	248855040	-0.2591	0.0568	---	5.072e-06	0.00157824						chr1:248855030-248855470	Island
cg14515364	2	636606	-0.5175	0.1018	---	3.751e-07	0.000182286						chr2:636121-637112	Island				X
cg14636804	2	636937	-0.1935	0.0429	---	6.487e-06	0.00192851						chr2:636121-637112	Island
cg08166568	2	1746647	0.192	0.045	+++	1.978e-05	0.00467217	rs10185594		PXDN	NM_012293	Body	chr2:1746833-1748971	N_Shore
cg21135516	2	1879820	0.1798	0.042	+++	1.845e-05	0.00444401			MYT1L	NM_015025	Body
cg06153448	2	9324127	-0.1772	0.0413	---	1.737e-05	0.00425299
cg08167066	2	10220455	-0.2232	0.0367	---	1.187e-09	1.16735e-06			CYS1;CYS1	NM_001037160;NM_001037160	1stExon;5'UTR	chr2:10219802-10221016	Island
cg05674602	2	16153506	0.1533	0.0377	+++	4.784e-05	0.00896357						chr2:16153944-16154419	N_Shore
cg24890054	2	18059752	0.2589	0.0541	+++	1.74e-06	0.000652917			KCNS3	NM_002252	TSS200	chr2:18059493-18060920	Island				X
cg15726514	2	21023697	-0.2028	0.0434	---	2.928e-06	0.000994406			C2orf43	NM_021925	TSS1500	chr2:21022564-21022934	S_Shore
cg03687700	2	24271844	-0.9583	0.0437	---	1.88e-106	9.75285e-102			FKBP1B;FKBP1B	NM_004116;NM_054033	TSS1500;TSS1500	chr2:24272582-24273313	N_Shore		X
cg01343041	2	24397787	-0.3664	0.0529	---	4.142e-12	6.71481e-09			C2orf84	NM_001040710	TSS200	chr2:24397645-24398194	Island
cg18527919	2	24398170	-0.3781	0.0716	---	1.292e-07	7.19731e-05			C2orf84	NM_001040710	5'UTR	chr2:24397645-24398194	Island
cg06846259	2	25384654	-0.3329	0.0772	---	1.619e-05	0.00402582			POMC;POMC	NM_000939;NM_001035256	Body;Body	chr2:25383939-25384763	Island
cg02757970	2	25427350	-0.1685	0.0349	---	1.385e-06	0.000540222						chr2:25427101-25427577	Island
cg13430552	2	25427652	-0.1527	0.0327	---	3.056e-06	0.00103281						chr2:25427101-25427577	S_Shore
cg20140363	2	26624458	-0.1323	0.0283	---	2.859e-06	0.000976566			C2orf39	NM_145038	TSS1500	chr2:26624603-26625057	N_Shore
cg04187433	2	27037441	-0.2358	0.0439	---	7.634e-08	4.58498e-05
cg21368063	2	27338538	-0.1172	0.0268	---	1.246e-05	0.0032543			CGREF1;CGREF1;CGREF1	NM_001166240;NM_001166239;NM_006569	5'UTR;5'UTR;5'UTR	chr2:27341567-27341923	N_Shelf
cg07628841	2	27851430	-0.2674	0.0157	---	5.175e-65	1.26335e-60			GPN1;CCDC121;GPN1;GPN1;CCDC121;CCDC121;GPN1;GPN1	NM_001145048;NM_001142683;NM_001145047;NR_026735;NM_024584;NM_001142682;NM_001145049;NM_007266	TSS200;1stExon;TSS200;TSS1500;5'UTR;1stExon;TSS200;TSS1500
cg25309888	2	27988724	-0.1437	0.0331	---	1.422e-05	0.00362501
cg12740757	2	30144623	-0.3443	0.0345	---	2.111e-23	1.65301e-19			ALK	NM_004304	TSS200	chr2:30142831-30144624	Island
cg19360009	2	30372525	0.1208	0.0299	+++	5.256e-05	0.0096348			YPEL5;YPEL5;YPEL5;YPEL5	NM_001127399;NM_001127401;NM_016061;NM_001127400	5'UTR;5'UTR;5'UTR;5'UTR	chr2:30369311-30370921	S_Shore
cg02162897	2	38300537	-0.315	0.0476	---	3.612e-11	4.94731e-08			CYP1B1	NM_000104	Body	chr2:38301276-38304518	N_Shore
cg20408276	2	38300586	-0.3829	0.0481	---	1.731e-15	5.32141e-12			CYP1B1	NM_000104	Body	chr2:38301276-38304518	N_Shore
cg00565882	2	38300707	-0.1958	0.0328	---	2.435e-09	2.23082e-06		rs72889744	CYP1B1	NM_000104	Body	chr2:38301276-38304518	N_Shore
cg12802310	2	38304720	-0.1335	0.0272	---	9.195e-07	0.000388601			CYP1B1	NM_000104	TSS1500	chr2:38301276-38304518	S_Shore
cg21715189	2	38304802	-0.1668	0.0389	---	1.779e-05	0.0043252			CYP1B1	NM_000104	TSS1500	chr2:38301276-38304518	S_Shore
cg27117491	2	39186743	-0.2083	0.0422	---	7.881e-07	0.000338585			LOC375196;LOC100271715	NR_028386;NM_001145451	Body;Body	chr2:39186777-39187968	N_Shore
cg02826525	2	39186885	-0.2604	0.0548	---	2.01e-06	0.000729816			LOC375196;LOC100271715	NR_028386;NM_001145451	Body;Body	chr2:39186777-39187968	Island
cg17518825	2	46523461	-0.1684	0.0325	---	2.2e-07	0.000113845			EPAS1	NM_001430	TSS1500	chr2:46523789-46527140	N_Shore
cg15543284	2	54785307	0.2436	0.0567	+++	1.716e-05	0.00420902			SPTBN1;SPTBN1	NM_178313;NM_003128	TSS1500;Body	chr2:54785026-54785969	Island
cg09588360	2	54785795	0.1511	0.0334	+++	5.957e-06	0.001798			SPTBN1;SPTBN1;SPTBN1	NM_178313;NM_178313;NM_003128	5'UTR;1stExon;Body	chr2:54785026-54785969	Island
cg25741215	2	63287082	0.1719	0.0403	+++	2.003e-05	0.00470977						chr2:63285949-63287097	Island
cg00626599	2	64068905	-0.1415	0.0341	---	3.414e-05	0.00703506			UGP2;UGP2	NM_006759;NM_001001521	TSS200;5'UTR	chr2:64067892-64068906	Island
cg09725915	2	70369583	-0.3386	0.0369	---	4.583e-20	2.40761e-16						chr2:70369139-70370130	Island		X
cg18144593	2	71116411	-0.1376	0.0338	---	4.604e-05	0.00876248						chr2:71115927-71116412	Island
cg18867200	2	71116698	-0.1177	0.0265	---	8.86e-06	0.00247112						chr2:71114733-71115474	S_Shore
cg17141599	2	71123688	-0.184	0.0349	---	1.388e-07	7.64994e-05						chr2:71126720-71129209	N_Shelf
cg14606431	2	71126505	-0.1601	0.0313	---	3.092e-07	0.000152583			VAX2	NM_012476	TSS1500	chr2:71126720-71129209	N_Shore
cg05603527	2	71131629	-0.1432	0.0342	---	2.915e-05	0.00623271			VAX2	NM_012476	Body	chr2:71131200-71132256	Island
cg13936863	2	71132246	-0.1392	0.034	---	4.282e-05	0.00831195			VAX2	NM_012476	Body	chr2:71131200-71132256	Island
cg14235768	2	71132250	-0.1116	0.0272	---	4.145e-05	0.00813351			VAX2	NM_012476	Body	chr2:71131200-71132256	Island
cg19699289	2	71132518	-0.1627	0.0374	---	1.355e-05	0.00348201			VAX2	NM_012476	Body	chr2:71131200-71132256	S_Shore
cg02322373	2	71134524	-0.1142	0.0239	---	1.725e-06	0.000647874			VAX2	NM_012476	Body	chr2:71134585-71134792	N_Shore
cg19907796	2	71134694	-0.1266	0.0288	---	1.123e-05	0.00298949			VAX2	NM_012476	Body	chr2:71134585-71134792	Island
cg05964953	2	73114371	0.1285	0.0312	+++	3.814e-05	0.00763195			SPR	NM_003124	TSS200	chr2:73114219-73114920	Island
cg19741359	2	73429176	-0.1791	0.0355	---	4.54e-07	0.000213867			NOTO	NM_001134462	TSS1500	chr2:73429283-73430647	N_Shore
cg06642617	2	73461528	0.6389	0.0432	+++	1.477e-49	2.91894e-45			CCT7;CCT7;CCT7;CCT7;CCT7;C2orf7;CCT7	NR_029402;NR_029403;NM_001009570;NM_006429;NM_001166284;NM_032319;NM_001166285	Body;Body;Body;Body;Body;TSS1500;5'UTR	chr2:73460085-73461867	Island
cg26049726	2	73518702	0.2243	0.0508	+++	1.028e-05	0.00277938			EGR4	NM_001965	Body	chr2:73518364-73520986	Island				X
cg14481315	2	74227474	0.1576	0.0378	+++	3.034e-05	0.00641329	rs77024306					chr2:74229477-74229996	N_Shelf					X
cg01181499	2	74739419	-0.3586	0.0364	---	7.476e-23	5.17109e-19						chr2:74740455-74743795	N_Shore		X
cg14877896	2	74743839	-0.2218	0.0393	---	1.629e-08	1.21158e-05			TLX2	NM_016170	3'UTR	chr2:74740455-74743795	S_Shore
cg25182501	2	74747143	-0.1674	0.0392	---	1.948e-05	0.0046118			DQX1	NM_133637	Body	chr2:74740455-74743795	S_Shelf
cg14802742	2	78768994	-0.1783	0.0436	---	4.351e-05	0.00840657
cg23404877	2	85553759	0.3564	0.0542	+++	4.807e-11	6.31322e-08	rs1044973		TGOLN2	NM_006464	Body	chr2:85554134-85555414	N_Shore
cg21513352	2	85553841	0.1947	0.0361	+++	6.977e-08	4.25192e-05			TGOLN2	NM_006464	Body	chr2:85554134-85555414	N_Shore
cg27502457	2	87018585	-0.0997	0.0243	---	4.125e-05	0.0081096		rs62146066	CD8A;CD8A;CD8A;CD8A;CD8A;CD8A	NM_001145873;NM_171827;NM_001768;NR_027353;NM_171827;NM_001768	5'UTR;1stExon;5'UTR;Body;5'UTR;1stExon	chr2:87015974-87018182	S_Shore
cg03129884	2	95692727	-0.1619	0.0387	---	2.822e-05	0.00608401	rs7560571		MAL;MAL;MAL;MAL	NM_022440;NM_022438;NM_022439;NM_002371	Body;Body;Body;Body	chr2:95690857-95692431	S_Shore
cg05225012	2	96055346	-0.2802	0.0573	---	1.013e-06	0.000421253						chr2:96054894-96055143	S_Shore
cg21542793	2	96781891	-0.17	0.0324	---	1.558e-07	8.51902e-05			ADRA2B	NM_000682	TSS200	chr2:96781406-96782971	Island
cg22352818	2	97193289	0.2069	0.046	+++	6.87e-06	0.0020178						chr2:97192977-97193383	Island
cg00673006	2	97483133	0.1277	0.0316	+++	5.304e-05	0.00968429			CNNM3;CNNM3	NM_199078;NM_017623	1stExon;1stExon	chr2:97481356-97483276	Island
cg20050113	2	103236861	-0.2397	0.031	---	1.066e-14	2.76504e-11			SLC9A2	NM_003048	Body	chr2:103235376-103236554	S_Shore		X
cg04850045	2	105853200	-0.3066	0.0624	---	8.846e-07	0.000375381						chr2:105853131-105853340	Island
cg20265528	2	105853269	-0.3907	0.0853	---	4.591e-06	0.00145445						chr2:105853131-105853340	Island
cg27422857	2	105853526	-0.3524	0.0815	---	1.519e-05	0.00382761						chr2:105853493-105853797	Island
cg26874229	2	105853672	-0.405	0.0815	---	6.796e-07	0.00029941	rs12995698					chr2:105853493-105853797	Island
cg18192325	2	105854051	-0.4987	0.0919	---	5.72e-08	3.59136e-05						chr2:105853131-105853340	S_Shore
cg24079702	2	106015771	0.1479	0.0344	+++	1.67e-05	0.00412054			FHL2;FHL2;FHL2;FHL2	NM_001039492;NM_001450;NM_201557;NM_201555	TSS200;TSS200;5'UTR;TSS200	chr2:106014878-106015884	Island				X
cg09019916	2	109335672	-0.1679	0.0398	---	2.448e-05	0.00545627			RANBP2	NM_006267	TSS1500	chr2:109335768-109336670	N_Shore
cg02169857	2	110969641	-0.4312	0.0963	---	7.493e-06	0.00216553			NCRNA00116	NR_027063	Body	chr2:110969852-110970222	N_Shore
cg08570243	2	110969853	-0.6551	0.1389	---	2.418e-06	0.000847556			NCRNA00116	NR_027063	Body	chr2:110969852-110970222	Island
cg03250220	2	110970097	-0.4487	0.091	---	8.254e-07	0.000352784			NCRNA00116	NR_027063	Body	chr2:110969852-110970222	Island
cg05739167	2	111489847	-0.1747	0.0334	---	1.645e-07	8.89472e-05			ACOXL;ACOXL;ACOXL	NM_001142808;NM_001142807;NM_001105516	TSS1500;TSS1500;TSS1500	chr2:111489977-111490884	N_Shore
cg25619440	2	118616155	-0.3535	0.0652	---	5.832e-08	3.64513e-05	rs75193414					chr2:118616575-118618163	N_Shore
cg03288922	2	118616237	-0.4108	0.0829	---	7.15e-07	0.000311131						chr2:118616575-118618163	N_Shore
cg22762992	2	118616377	-0.5556	0.0862	---	1.125e-10	1.37726e-07						chr2:118616575-118618163	N_Shore
cg00046336	2	118617230	-0.3115	0.0717	---	1.408e-05	0.00359816		rs62192648				chr2:118616575-118618163	Island
cg22545206	2	118617499	-0.3143	0.0742	---	2.301e-05	0.00521545	rs79558599					chr2:118616575-118618163	Island
cg08569850	2	118618054	-0.2055	0.0486	---	2.357e-05	0.00531336						chr2:118616575-118618163	Island
cg19263433	2	118618151	-0.2834	0.0583	---	1.148e-06	0.000464817						chr2:118616575-118618163	Island
cg13283952	2	121412005	0.2358	0.0499	+++	2.321e-06	0.00081909	rs79522772					chr2:121411983-121412315	Island
cg14718065	2	131010763	0.2019	0.0459	+++	1.111e-05	0.00296897	rs12994388					chr2:131010510-131010764	Island
cg20519121	2	133014640	-0.4368	0.0738	---	3.174e-09	2.81465e-06	rs72869462	rs78867621	NCRNA00164;MIR663B	NR_027020;NR_031608	Body;Body	chr2:133013777-133015740	Island
cg25486386	2	133014663	-0.1847	0.0278	---	3.009e-11	4.21885e-08	rs72869462		NCRNA00164;MIR663B	NR_027020;NR_031608	Body;TSS200	chr2:133013777-133015740	Island
cg25997306	2	133104748	-0.8085	0.1017	---	1.892e-15	5.77359e-12	rs2459669
cg15820868	2	133105045	-0.5765	0.0741	---	7.334e-15	1.9511e-11	rs62167564
cg12792250	2	133106819	-0.1995	0.0403	---	7.244e-07	0.000314803	rs77987132					chr2:133110316-133111319	N_Shelf
cg26424468	2	133115033	0.3407	0.0734	+++	3.422e-06	0.00113979	rs2598748					chr2:133110316-133111319	S_Shelf
cg08010094	2	139539001	-0.153	0.0274	---	2.25e-08	1.59894e-05			NXPH2	NM_007226	TSS1500	chr2:139537692-139538650	S_Shore
cg12611527	2	157257110	-0.4178	0.0427	---	1.28e-22	8.70851e-19						chr2:157256808-157257111	Island		X
cg15923513	2	160654168	0.1337	0.0326	+++	4.188e-05	0.00817921		rs73967919	CD302	NM_014880	Body	chr2:160654229-160654631	N_Shore				X
cg24071726	2	171571151	-0.1294	0.0295	---	1.17e-05	0.00308101			LOC440925;SP5	NR_027433;NM_001003845	TSS200;TSS1500	chr2:171569877-171573904	Island
cg05714155	2	172974735	-0.2559	0.0579	---	9.876e-06	0.00268943						chr2:172972804-172973242	S_Shore
cg00940977	2	174877447	-0.1575	0.0322	---	1.006e-06	0.000419598						chr2:174877565-174877778	N_Shore
cg09615505	2	176977285	0.1457	0.0341	+++	1.871e-05	0.00448063						chr2:176977284-176977540	Island
cg00949554	2	181845489	0.2533	0.0619	+++	4.251e-05	0.00826337			UBE2E3;UBE2E3;UBE2E3	NM_182678;NM_006357;NM_006357	5'UTR;5'UTR;1stExon	chr2:181844791-181845514	Island
cg19403339	2	183580841	-0.1436	0.0292	---	8.881e-07	0.000376481			DNAJC10	NM_018981	TSS200	chr2:183580693-183581202	Island
cg26816819	2	192746973	0.157	0.0372	+++	2.381e-05	0.00535583						chr2:192746684-192746996	Island
cg19160878	2	197665024	-0.3068	0.0531	---	7.438e-09	6.04086e-06			GTF3C3	NM_012086	TSS1500	chr2:197664212-197664572	S_Shore
cg07588439	2	198571554	0.1624	0.0372	+++	1.244e-05	0.00325113			MARS2	NM_138395	1stExon	chr2:198569911-198570948	S_Shore
cg11841231	2	205543309	0.3986	0.0444	+++	2.604e-19	1.27141e-15			PARD3B;PARD3B;PARD3B	NM_152526;NM_057177;NM_205863	Body;Body;Body				X
cg25307915	2	207127226	-0.112	0.0261	---	1.768e-05	0.00430855
cg08578136	2	207139443	0.1721	0.0402	+++	1.841e-05	0.00443953			ZDBF2	NM_020923	TSS200	chr2:207139336-207140031	Island				X
cg11065518	2	207630263	-0.3098	0.0421	---	1.839e-13	3.93409e-10			MDH1B;FASTKD2;FASTKD2;FASTKD2;FASTKD2;FASTKD2;FASTKD2	NM_001039845;NM_001136193;NM_001136194;NM_001136194;NM_014929;NM_014929;NM_001136193	TSS1500;1stExon;1stExon;5'UTR;5'UTR;1stExon;5'UTR	chr2:207629878-207630160	S_Shore		X
cg06732666	2	208890496	-0.1612	0.0343	---	2.599e-06	0.000900354			PLEKHM3	NM_001080475	TSS1500	chr2:208890181-208890394	S_Shore
cg16865291	2	213696794	-0.5492	0.0886	---	5.666e-10	5.84944e-07						chr2:213696349-213698050	Island
cg22265452	2	213697031	-0.2879	0.0502	---	9.476e-09	7.44826e-06						chr2:213696349-213698050	Island
cg08122831	2	213697579	-0.4625	0.0634	---	3.073e-13	6.31357e-10	rs34680833					chr2:213696349-213698050	Island
cg27329091	2	213698049	-0.6141	0.0751	---	2.783e-16	9.70577e-13						chr2:213696349-213698050	Island
cg20225999	2	218843435	0.2657	0.0551	+++	1.414e-06	0.00054844						chr2:218843460-218843742	N_Shore				X	X
cg27139836	2	219868065	0.1489	0.028	+++	1.071e-07	6.13077e-05		rs73993385	CCDC108	NM_194302	Body	chr2:219866131-219868054	S_Shore				X
cg01072786	2	220107847	-0.2496	0.0445	---	2.078e-08	1.49463e-05			GLB1L	NM_024506	Body	chr2:220107844-220108348	Island
cg20314884	2	220108094	-0.2263	0.0506	---	7.811e-06	0.00224056			GLB1L	NM_024506	Body	chr2:220107844-220108348	Island
cg05864140	2	220196530	0.2173	0.0505	+++	1.718e-05	0.00421143	rs1877867		RESP18	NM_001007089	Body	chr2:220196431-220196768	Island
cg22400015	2	220196714	0.1424	0.0299	+++	1.954e-06	0.000714484			RESP18	NM_001007089	Body	chr2:220196431-220196768	Island				X
cg09059267	2	220223082	0.1602	0.0341	+++	2.56e-06	0.000891307						chr2:220222902-220223854	Island
cg04407305	2	223157265	-0.101	0.0247	---	4.185e-05	0.0081772			PAX3;PAX3;PAX3;PAX3;PAX3;PAX3	NM_181458;NM_181461;NM_181459;NM_181460;NM_181457;NM_001127366	Body;Body;Body;Body;Body;Body	chr2:223155726-223156154	S_Shore
cg13008631	2	227663034	0.1281	0.0248	+++	2.383e-07	0.000122247			IRS1	NM_005544	1stExon	chr2:227662082-227664912	Island
cg06281680	2	232347922	-0.156	0.0267	---	5.154e-09	4.3038e-06						chr2:232348216-232348866	N_Shore
cg03727500	2	232348334	-0.1618	0.04	---	5.297e-05	0.00968003						chr2:232348216-232348866	Island
cg05868531	2	232348602	-0.1621	0.0327	---	6.922e-07	0.000303031						chr2:232348216-232348866	Island
cg15371801	2	232348684	-0.2298	0.0483	---	1.954e-06	0.000714484						chr2:232348216-232348866	Island
cg11559198	2	232348794	-0.1889	0.0401	---	2.422e-06	0.000848242						chr2:232348216-232348866	Island
cg27241845	2	233250370	-0.2397	0.0449	---	9.268e-08	5.37952e-05						chr2:233251361-233253414	N_Shore
cg09453076	2	235406275	0.1822	0.0442	+++	3.768e-05	0.00757644			ARL4C	NM_005737	TSS1500	chr2:235404502-235406541	Island				X
cg10819420	2	237074360	-0.1626	0.0312	---	1.826e-07	9.67838e-05			GBX2	NM_001485	3'UTR	chr2:237071794-237078762	Island
cg07592361	2	241496830	0.3847	0.0653	+++	3.822e-09	3.29769e-06	rs12465325		ANKMY1;ANKMY1	NM_016552;NM_017844	5'UTR;5'UTR	chr2:241496576-241497600	Island
cg03558769	2	242497595	-0.3283	0.0449	---	2.529e-13	5.27424e-10			BOK	NM_032515	TSS1500	chr2:242498013-242499274	N_Shore
cg05875302	2	242844781	0.2606	0.0536	+++	1.173e-06	0.000471261						chr2:242844583-242844944	Island
cg10503138	3	2142391	-0.173	0.0358	---	1.359e-06	0.000531579			CNTN4	NM_175607	5'UTR	chr3:2140029-2141784	S_Shore
cg18847227	3	4509268	-0.1877	0.0386	---	1.154e-06	0.000466791			SUMF1;SUMF1;SUMF1	NM_001164674;NM_182760;NM_001164675	TSS1500;TSS1500;TSS1500	chr3:4508608-4508964	S_Shore
cg06679221	3	9405070	-0.1944	0.0439	---	9.542e-06	0.00261219			THUMPD3;THUMPD3	NM_015453;NM_001114092	5'UTR;5'UTR	chr3:9404683-9404938	S_Shore
cg10245988	3	12046420	-0.2704	0.042	---	1.201e-10	1.44893e-07		rs2623878	SYN2;SYN2	NM_133625;NM_003178	Body;Body	chr3:12045652-12046627	Island
cg25929976	3	12328656	-0.1677	0.0377	---	8.461e-06	0.00238387			PPARG;PPARG	NM_005037;NM_138712	TSS1500;TSS1500	chr3:12328994-12329227	N_Shore
cg07775309	3	12595852	-0.3886	0.0878	---	9.532e-06	0.00261117						chr3:12598391-12599051	N_Shelf
cg25435917	3	12917884	0.1073	0.0234	+++	4.532e-06	0.00143906						chr3:12917391-12918016	Island
cg08162476	3	13064001	0.1197	0.0276	+++	1.483e-05	0.00375056			IQSEC1	NM_001134382	Body
cg18786782	3	13936527	-0.1395	0.0291	---	1.691e-06	0.000637412						chr3:13936521-13936866	Island				X
cg00384701	3	13974800	-0.1969	0.0326	---	1.567e-09	1.48912e-06						chr3:13974400-13974867	Island				X
cg22254681	3	14444041	-0.2451	0.045	---	5.237e-08	3.32838e-05	rs78128078		SLC6A6;SLC6A6;SLC6A6	NM_001134368;NM_003043;NM_001134367	TSS200;TSS200;TSS200	chr3:14443629-14444577	Island
cg01765641	3	17781888	0.136	0.0326	+++	3.093e-05	0.00651926			TBC1D5;TBC1D5;TBC1D5	NM_014744;NM_014744;NM_001134380	1stExon;5'UTR;5'UTR	chr3:17783646-17784455	N_Shore
cg24523403	3	27525514	0.1558	0.0342	+++	5.121e-06	0.00159053						chr3:27524934-27526180	Island
cg22589745	3	33138276	-0.1215	0.0276	---	1.071e-05	0.00287876			TMPPE;TMPPE;TMPPE;GLB1;GLB1;GLB1;TMPPE;GLB1	NM_001039770;NM_001136238;NM_001136238;NM_001079811;NM_001135602;NM_001079811;NM_001039770;NM_000404	1stExon;5'UTR;1stExon;1stExon;Body;5'UTR;5'UTR;Body	chr3:33138083-33138769	Island
cg00030422	3	38080704	0.1615	0.039	+++	3.445e-05	0.00707085	rs5848372		DLEC1;DLEC1;DLEC1;DLEC1	NM_007335;NM_007337;NM_007337;NM_007335	5'UTR;5'UTR;1stExon;1stExon	chr3:38080628-38081187	Island
cg14870223	3	39093076	-0.1732	0.0261	---	3.495e-11	4.81527e-08			WDR48	NM_020839	TSS1500	chr3:39093469-39094025	N_Shore
cg13409248	3	40428643	0.3382	0.0762	+++	9.08e-06	0.00251558			ENTPD3	NM_001248	TSS200	chr3:40428651-40429015	N_Shore				X
cg25516803	3	42307519	-0.2782	0.0473	---	4.089e-09	3.49176e-06			CCK	NM_000729	TSS1500	chr3:42306149-42307520	Island
cg03168896	3	44036098	-0.1914	0.0293	---	6.915e-11	8.91251e-08						chr3:44036407-44041104	N_Shore		X
cg20941258	3	46618668	-0.2614	0.042	---	4.616e-10	4.8499e-07			LRRC2;TDGF1	NM_024750;NM_003212	5'UTR;TSS1500	chr3:46618307-46618669	Island
cg22210157	3	46853986	0.1424	0.0315	+++	6.057e-06	0.00182155						chr3:46853727-46854138	Island				X
cg17913386	3	48632582	0.2589	0.0639	+++	5.132e-05	0.00943667			COL7A1	NM_000094	1stExon	chr3:48631882-48632901	Island
cg22702772	3	48699012	0.3078	0.051	+++	1.607e-09	1.5192e-06			CELSR3	NM_001407	1stExon	chr3:48698335-48701667	Island				X
cg07207099	3	49314736	0.2518	0.0563	+++	7.688e-06	0.00221572			USP4;USP4;C3orf62	NM_003363;NM_199443;NM_198562	3'UTR;3'UTR;TSS1500	chr3:49314437-49314815	Island
cg25090325	3	49755764	-0.1881	0.0443	---	2.161e-05	0.00497696			AMIGO3;RNF123	NM_198722;NM_022064	1stExon;Body	chr3:49755763-49757317	Island				X
cg12999941	3	50304930	0.1769	0.0337	+++	1.568e-07	8.54539e-05			SEMA3B;SEMA3B	NM_004636;NM_001005914	TSS200;TSS200
cg11039694	3	50304941	0.2006	0.0427	+++	2.593e-06	0.000900354			SEMA3B;SEMA3B	NM_004636;NM_001005914	TSS200;TSS200
cg00664406	3	51740875	0.1925	0.0438	+++	1.116e-05	0.00297467			GRM2;GRM2	NM_000839;NM_001130063	TSS1500;TSS1500	chr3:51740740-51741413	Island				X
cg04453050	3	51740896	0.1811	0.039	+++	3.489e-06	0.00115654			GRM2;GRM2	NM_000839;NM_001130063	TSS200;TSS200	chr3:51740740-51741413	Island				X
cg22621867	3	51990301	0.2399	0.0419	+++	1.028e-08	7.97449e-06	rs28651222		GPR62	NM_080865	1stExon	chr3:51989763-51990639	Island
cg25499397	3	51990575	0.1819	0.0359	+++	4.095e-07	0.000196246	rs323871		GPR62	NM_080865	1stExon	chr3:51989763-51990639	Island				X
cg12414872	3	52030010	0.146	0.0329	+++	8.832e-06	0.00246497			RPL29	NM_000992	TSS200	chr3:52029757-52030058	Island
cg17900356	3	53190593	0.2888	0.0688	+++	2.726e-05	0.00594028						chr3:53190509-53190764	Island
cg04075781	3	54154438	-0.1329	0.0308	---	1.575e-05	0.00393764	rs73083924					chr3:54154731-54154970	N_Shore
cg15172734	3	57743377	0.283	0.0655	+++	1.53e-05	0.00384366			SLMAP;SLMAP	NM_007159;NM_007159	5'UTR;1stExon	chr3:57741925-57742990	S_Shore
cg05116002	3	58151255	0.2079	0.0488	+++	2.014e-05	0.00472162			FLNB;FLNB;FLNB;FLNB	NM_001164319;NM_001164317;NM_001164318;NM_001457	Body;Body;Body;Body
cg02761110	3	65887859	0.1652	0.0355	+++	3.343e-06	0.00111977			MAGI1;MAGI1;MAGI1	NM_015520;NM_001033057;NM_004742	Body;Body;Body
cg12431087	3	71355122	0.1125	0.0272	+++	3.53e-05	0.007194			FOXP1;FOXP1	NM_032682;NM_001012505	5'UTR;5'UTR
cg01906879	3	81811016	-0.1873	0.0316	---	3.213e-09	2.82509e-06			GBE1	NM_000158	TSS200	chr3:81810315-81810953	S_Shore		X
cg16856833	3	87138640	-0.2617	0.0604	---	1.471e-05	0.00372475						chr3:87138225-87138546	S_Shore
cg25438440	3	98241168	-0.2854	0.0349	---	2.847e-16	9.84623e-13			CLDND1;CLDND1;CLDND1;CLDND1;CLDND1;CLDND1	NM_019895;NM_001040182;NM_001040200;NM_001040199;NM_001040183;NM_001040181	5'UTR;Body;Body;5'UTR;5'UTR;5'UTR	chr3:98241409-98241711	N_Shore
cg18337222	3	99595254	0.2066	0.044	+++	2.646e-06	0.000912826			C3orf26;FILIP1L;MIR548G;FILIP1L;FILIP1L	NM_032359;NM_182909;NR_031662;NM_014890;NM_001042459	Body;Body;Body;TSS1500;Body	chr3:99594969-99595215	S_Shore
cg00186462	3	100401284	-0.7032	0.111	---	2.342e-10	2.65564e-07			GPR128	NM_032787	Body
cg24576535	3	113417997	-0.3487	0.0747	---	3.028e-06	0.00102501						chr3:113414907-113415736	S_Shelf				X
cg10943458	3	120627085	0.1964	0.0402	+++	1.056e-06	0.000436075			STXBP5L;STXBP5L	NM_014980;NM_014980	1stExon;5'UTR	chr3:120626880-120627579	Island				X
cg00065935	3	120627088	0.1721	0.0356	+++	1.295e-06	0.000510303			STXBP5L;STXBP5L	NM_014980;NM_014980	1stExon;5'UTR	chr3:120626880-120627579	Island				X
cg25564800	3	122234134	-0.1806	0.0309	---	4.897e-09	4.11403e-06			KPNA1;KPNA1	NM_002264;NR_026698	TSS1500;TSS1500	chr3:122233408-122233944	S_Shore
cg15089217	3	123632556	0.4219	0.0557	+++	3.628e-14	8.70332e-11			CCDC14	NM_022757	3'UTR
cg21448444	3	128765558	-0.1415	0.0296	---	1.763e-06	0.000658351						chr3:128764540-128766055	Island
cg02724127	3	129325706	-0.3058	0.0478	---	1.59e-10	1.90165e-07			PLXND1	NM_015103	TSS200	chr3:129323915-129325332	S_Shore
cg13581422	3	130236522	0.1963	0.0458	+++	1.847e-05	0.00444625						chr3:130235989-130236203	S_Shore
cg15081844	3	133117569	0.264	0.0371	+++	1.069e-12	1.97178e-09			BFSP2	NM_003571	TSS1500
cg15486454	3	133191270	-0.2844	0.0523	---	5.343e-08	3.38022e-05			BFSP2	NM_003571	Body
cg04231050	3	133191297	-0.3761	0.0738	---	3.457e-07	0.000169788			BFSP2	NM_003571	Body
cg08541880	3	137833983	-0.213	0.0357	---	2.362e-09	2.16873e-06			DZIP1L	NM_173543	5'UTR	chr3:137833848-137834592	Island		X
cg09373148	3	138152837	-0.3155	0.0523	---	1.6e-09	1.51604e-06			ESYT3	NM_031913	TSS1500	chr3:138153269-138154621	N_Shore
cg11209249	3	138153127	-0.2588	0.0485	---	9.389e-08	5.43455e-05			ESYT3	NM_031913	TSS1500	chr3:138153269-138154621	N_Shore
cg22160121	3	138153168	-0.3531	0.0564	---	3.803e-10	4.08887e-07			ESYT3	NM_031913	TSS1500	chr3:138153269-138154621	N_Shore
cg21075829	3	138153170	-0.1436	0.0328	---	1.161e-05	0.00306509	rs1720830		ESYT3	NM_031913	TSS1500	chr3:138153269-138154621	N_Shore
cg25509697	3	138666732	-0.1117	0.0246	---	5.731e-06	0.00173954			FOXL2;C3orf72	NM_023067;NM_001040061	TSS1500;Body	chr3:138668635-138669323	N_Shore
cg02806645	3	138725153	-0.5881	0.1202	---	1.002e-06	0.000418355			PRR23A	NM_001134659	TSS200	chr3:138724325-138725446	Island
cg01926813	3	138725204	-0.3804	0.0682	---	2.464e-08	1.72445e-05			PRR23A	NM_001134659	TSS200	chr3:138724325-138725446	Island
cg03772909	3	138725311	-0.3456	0.0628	---	3.67e-08	2.46457e-05			PRR23A	NM_001134659	TSS1500	chr3:138724325-138725446	Island
cg24872425	3	138725335	-0.5012	0.0962	---	1.892e-07	9.97723e-05			PRR23A	NM_001134659	TSS1500	chr3:138724325-138725446	Island
cg10272954	3	138725425	-0.1905	0.0393	---	1.213e-06	0.000483586			PRR23A	NM_001134659	TSS1500	chr3:138724325-138725446	Island
cg20758219	3	138738597	-0.3094	0.0537	---	8.531e-09	6.83493e-06			PRR23B;PRR23B	NM_001013650;NM_001013650	1stExon;3'UTR	chr3:138738721-138739923	N_Shore
cg00662963	3	138739722	-0.2337	0.0425	---	3.87e-08	2.56555e-05			PRR23B;PRR23B	NM_001013650;NM_001013650	1stExon;5'UTR	chr3:138738721-138739923	Island
cg02045971	3	138739874	-0.373	0.0497	---	5.897e-14	1.35212e-10	rs35509575		PRR23B	NM_001013650	TSS200	chr3:138738721-138739923	Island
cg16359799	3	138739900	-0.1574	0.0357	---	1.026e-05	0.0027776	rs35471025		PRR23B	NM_001013650	TSS200	chr3:138738721-138739923	Island
cg02930239	3	138763670	-0.3215	0.0781	---	3.835e-05	0.00766289			PRR23C;PRR23C	NM_001134657;NM_001134657	1stExon;5'UTR	chr3:138762689-138764113	Island
cg16414659	3	145736001	-0.2859	0.0542	---	1.311e-07	7.2836e-05
cg26398467	3	147087237	-0.1549	0.038	---	4.594e-05	0.00875169
cg25449440	3	147116420	-0.2221	0.0519	---	1.88e-05	0.00449699			ZIC4;ZIC4;ZIC4	NM_001168378;NM_032153;NM_001168379	Body;Body;Body	chr3:147115764-147116421	Island
cg25103417	3	157812018	-0.1394	0.0304	---	4.491e-06	0.00142713						chr3:157812053-157812764	N_Shore
cg05475107	3	159355151	0.1499	0.0312	+++	1.58e-06	0.000601581			SCHIP1	NM_014575	Body
cg15618978	3	160167990	0.1728	0.0375	+++	4.116e-06	0.00132863			TRIM59	NM_173084	TSS1500	chr3:160167184-160168200	Island				X
cg15870818	3	180319597	-0.2507	0.0405	---	5.762e-10	5.9191e-07	rs7626894		TTC14;TTC14	NM_001042601;NM_133462	TSS1500;TSS1500	chr3:180319823-180320393	N_Shore
cg17338133	3	183888141	-0.4684	0.0867	---	6.498e-08	4.00114e-05			DVL3	NM_004423	Body	chr3:183887815-183888478	Island
cg01370384	3	184053526	0.1723	0.0406	+++	2.15e-05	0.00495712			FAM131A	NM_001171093	TSS200	chr3:184053565-184054263	N_Shore				X
cg07633618	3	185000208	-0.228	0.051	---	7.702e-06	0.00221821						chr3:185000557-185000896	N_Shore
cg18149689	3	193721164	0.1618	0.0355	+++	5.335e-06	0.00164617						chr3:193720953-193721291	Island
cg17640485	3	195620147	0.1975	0.0444	+++	8.52e-06	0.00239724			TNK2;TNK2	NM_001010938;NM_005781	Body;5'UTR	chr3:195622187-195623033	N_Shelf				X
cg24126849	4	581937	0.5153	0.082	+++	3.297e-10	3.6008e-07						chr4:582171-582635	N_Shore		X
cg23880736	4	582172	0.3196	0.0454	+++	1.856e-12	3.19613e-09						chr4:582171-582635	Island		X
cg07079724	4	780591	-0.2287	0.0443	---	2.504e-07	0.000127197			CPLX1	NM_006651	Body	chr4:778661-780592	Island
cg25726513	4	1340596	-0.3492	0.0354	---	5.547e-23	3.90184e-19			KIAA1530	NM_020894	TSS1500	chr4:1340107-1341471	Island		X
cg06894334	4	1398599	0.153	0.0325	+++	2.474e-06	0.000864236						chr4:1396291-1401730	Island				X
cg05618934	4	1407592	0.3278	0.0664	+++	7.879e-07	0.000338585						chr4:1407446-1408014	Island
cg26675664	4	1408936	0.1666	0.0382	+++	1.269e-05	0.00330605						chr4:1408521-1409224	Island
cg18063486	4	1512966	0.2039	0.0498	+++	4.152e-05	0.00813955						chr4:1514184-1514520	N_Shore
cg25034424	4	1513089	0.3871	0.0841	+++	4.162e-06	0.00133891						chr4:1514184-1514520	N_Shore
cg11174255	4	1513259	0.4959	0.1051	+++	2.384e-06	0.000837761						chr4:1514184-1514520	N_Shore		X
cg04021526	4	1514621	0.2196	0.0539	+++	4.683e-05	0.00885428						chr4:1514858-1515210	N_Shore
cg26116639	4	1567878	0.1711	0.0395	+++	1.464e-05	0.00371156						chr4:1569900-1570141	N_Shelf
cg03237316	4	1567939	0.1666	0.0382	+++	1.283e-05	0.00333624						chr4:1569900-1570141	N_Shore
cg13385156	4	1750374	0.1756	0.0424	+++	3.411e-05	0.00703237
cg14101193	4	1769559	0.246	0.0551	+++	8.063e-06	0.00229282						chr4:1768563-1769074	S_Shore
cg03150409	4	1892317	0.2371	0.0563	+++	2.533e-05	0.00559166			WHSC1	NM_001042424	5'UTR
cg27665769	4	2757761	-0.3603	0.0255	---	2.84e-45	5.35747e-41	rs74548850		TNIP2;TNIP2	NM_024309;NM_001161527	1stExon;TSS200	chr4:2757653-2758010	Island
cg22198044	4	2819614	0.1638	0.0387	+++	2.32e-05	0.00525278			SH3BP2;SH3BP2;SH3BP2;SH3BP2	NM_003023;NM_001145855;NM_001145856;NM_001122681	TSS1500;Body;TSS1500;5'UTR	chr4:2819499-2820429	Island
cg00817189	4	4250606	-0.1986	0.037	---	7.887e-08	4.69616e-05			TMEM128	NM_032927	TSS1500	chr4:4249766-4250270	S_Shore
cg25987564	4	6010075	0.2203	0.0407	+++	6.162e-08	3.82695e-05						chr4:6009868-6010112	Island
cg25970575	4	6010164	0.1991	0.0457	+++	1.337e-05	0.00344643	rs76084292					chr4:6009868-6010112	S_Shore
cg14339068	4	6311034	0.5235	0.1292	+++	5.091e-05	0.00939458	rs28722833
cg00497232	4	6665905	0.614	0.1134	+++	6.169e-08	3.82695e-05						chr4:6665671-6666089	Island
cg26064774	4	6666009	0.4506	0.0971	+++	3.443e-06	0.00114403						chr4:6665671-6666089	Island
cg25617012	4	6666464	0.608	0.1307	+++	3.279e-06	0.001101						chr4:6665671-6666089	S_Shore
cg21798667	4	6718605	0.1567	0.0363	+++	1.611e-05	0.00401314		rs80333643	CNO;CNO	NM_018366;NM_018366	3'UTR;1stExon	chr4:6717899-6718549	S_Shore				X
cg26562462	4	6929045	0.1148	0.0265	+++	1.466e-05	0.00371436	rs78799784		TBC1D14;TBC1D14	NM_001113361;NM_020773	Body;Body	chr4:6925211-6925591	S_Shelf
cg17524637	4	10458454	0.1859	0.0372	+++	5.825e-07	0.000265073			ZNF518B	NM_053042	5'UTR	chr4:10458129-10459353	Island				X
cg22735601	4	13334645	0.3581	0.0346	+++	4.415e-25	4.3626e-21			HSP90AB2P	NR_003132	TSS1500
cg26456223	4	13540430	0.1252	0.0291	+++	1.65e-05	0.0040809						chr4:13543562-13546494	N_Shelf
cg15175162	4	15657657	-0.211	0.0394	---	8.488e-08	4.99666e-05			FBXL5;FBXL5	NM_033535;NM_012161	TSS1500;TSS1500	chr4:15656364-15657739	Island				X
cg02630888	4	15657820	-0.1901	0.038	---	5.57e-07	0.000254026			FBXL5;FBXL5	NM_033535;NM_012161	TSS1500;TSS1500	chr4:15656364-15657739	S_Shore
cg06773116	4	20884431	0.1674	0.0406	+++	3.715e-05	0.00749165			KCNIP4;KCNIP4;KCNIP4;KCNIP4;KCNIP4	NM_147183;NM_001035003;NM_025221;NM_001035004;NM_147182	Body;Body;TSS200;5'UTR;5'UTR
cg10766585	4	24801110	-0.3317	0.039	---	1.687e-17	6.86402e-14			SOD3	NM_003102	5'UTR	chr4:24801109-24801902	Island				X
cg02891686	4	24801425	-0.2588	0.041	---	2.826e-10	3.13087e-07			SOD3	NM_003102	Body	chr4:24801109-24801902	Island				X
cg08040012	4	37247586	-0.1961	0.038	---	2.445e-07	0.000124657			KIAA1239	NM_001144990	Body	chr4:37245250-37246979	S_Shore
cg09067967	4	39529342	-0.2669	0.0368	---	3.832e-13	7.68279e-10			UGDH	NM_003359	TSS200	chr4:39528728-39529723	Island
cg04085901	4	41867178	-0.108	0.0238	---	5.67e-06	0.00172644						chr4:41867385-41867586	N_Shore
cg09468051	4	41879262	-0.2243	0.0444	---	4.324e-07	0.000205794						chr4:41880224-41880500	N_Shore				X
cg03986858	4	41879651	-0.1994	0.0285	---	2.534e-12	4.20659e-09						chr4:41880224-41880500	N_Shore				X
cg08775137	4	41880319	-0.1305	0.0323	---	5.22e-05	0.00958942						chr4:41880224-41880500	Island
cg21010475	4	42401610	-0.1634	0.0299	---	4.525e-08	2.9206e-05			SHISA3	NM_001080505	Body	chr4:42399152-42400802	S_Shore
cg19123916	4	48484788	-0.2105	0.0374	---	1.804e-08	1.32277e-05			SLC10A4	NM_152679	TSS1500	chr4:48485362-48486473	N_Shore
cg18533282	4	52917660	0.1801	0.0408	+++	1.028e-05	0.00277938			SPATA18;SPATA18	NM_145263;NM_145263	1stExon;5'UTR	chr4:52917388-52918280	Island				X
cg03405128	4	77341841	-0.3796	0.0417	---	8.736e-20	4.47601e-16						chr4:77342010-77342707	N_Shore		X
cg19311244	4	77341912	-0.3378	0.0383	---	1.272e-18	5.80109e-15						chr4:77342010-77342707	N_Shore		X
cg02093808	4	77342011	-0.4487	0.0452	---	2.992e-23	2.25768e-19						chr4:77342010-77342707	Island		X
cg20432211	4	77342104	-0.7032	0.0851	---	1.462e-16	5.36949e-13						chr4:77342010-77342707	Island		X
cg04474085	4	77342550	-0.2997	0.0456	---	5.128e-11	6.69244e-08	rs78535173					chr4:77342010-77342707	Island
cg07462804	4	81105375	-0.1595	0.0334	---	1.846e-06	0.000685257			PRDM8	NM_020226	TSS1500	chr4:81104761-81105527	Island		X
cg02876258	4	81185723	-0.0994	0.023	---	1.557e-05	0.00389969						chr4:81187494-81187913	N_Shore
cg22122321	4	85407081	-0.1925	0.0379	---	3.653e-07	0.000178359						chr4:85404986-85405252	S_Shore
cg05242526	4	86396103	0.2259	0.0454	+++	6.388e-07	0.000285373			ARHGAP24	NM_001025616	TSS200
cg13929988	4	88140436	0.1645	0.0386	+++	2.065e-05	0.00481157			KLHL8	NM_020803	5'UTR	chr4:88140842-88141945	N_Shore
cg04536922	4	89978566	0.1518	0.0368	+++	3.77e-05	0.00757679			FAM13A	NM_014883	TSS1500
cg10792923	4	103789516	-0.2705	0.0652	---	3.347e-05	0.00692105			UBE2D3;CISD2;UBE2D3	NM_181893;NM_001008388;NM_181890	Body;TSS1500;5'UTR	chr4:103789994-103790510	N_Shore
cg06618713	4	103941039	-0.1766	0.0388	---	5.288e-06	0.0016332	rs34955446		NHEDC1;NHEDC1	NM_001100874;NM_139173	TSS200;TSS200	chr4:103940668-103940951	S_Shore
cg03618211	4	103941300	-0.182	0.0413	---	1.031e-05	0.00278387			NHEDC1;NHEDC1	NM_001100874;NM_139173	TSS1500;TSS1500	chr4:103940668-103940951	S_Shore
cg22266749	4	110223959	0.5425	0.0698	+++	7.581e-15	2.00397e-11			COL25A1;COL25A1	NM_032518;NM_198721	TSS200;TSS200	chr4:110222970-110224257	Island		X
cg11671598	4	111563111	-0.1174	0.0233	---	4.429e-07	0.000210069						chr4:111560563-111560808	S_Shelf
cg09074743	4	119199621	-0.2393	0.0557	---	1.76e-05	0.00429663			SNORA24;SNHG8	NR_002963;NR_003584	TSS1500;TSS1500	chr4:119199620-119200193	Island
cg26590411	4	119199646	-0.4625	0.0659	---	2.287e-12	3.84267e-09			SNORA24;SNHG8	NR_002963;NR_003584	TSS1500;TSS1500	chr4:119199620-119200193	Island
cg11935027	4	119200246	-0.1853	0.0452	---	4.225e-05	0.00823984			SNHG8;SNORA24	NR_003584;NR_002963	Body;TSS200	chr4:119199620-119200193	S_Shore
cg05548469	4	122853464	-0.2728	0.0456	---	2.27e-09	2.09352e-06			TRPC3;TRPC3	NM_003305;NM_001130698	1stExon;Body	chr4:122853554-122854169	N_Shore
cg00058009	4	122853693	-0.2172	0.0392	---	2.924e-08	2.02588e-05			TRPC3;TRPC3	NM_003305;NM_001130698	1stExon;Body	chr4:122853554-122854169	Island
cg12944006	4	122853963	-0.2683	0.052	---	2.532e-07	0.000127992			TRPC3;TRPC3	NM_003305;NM_001130698	1stExon;Body	chr4:122853554-122854169	Island
cg18474934	4	122853965	-0.2103	0.0483	---	1.335e-05	0.00344341			TRPC3;TRPC3	NM_003305;NM_001130698	1stExon;Body	chr4:122853554-122854169	Island
cg20893919	4	122854168	-0.3528	0.0654	---	6.959e-08	4.24719e-05			TRPC3;TRPC3	NM_003305;NM_001130698	1stExon;Body	chr4:122853554-122854169	Island
cg07674022	4	122854330	-0.2756	0.0635	---	1.432e-05	0.00364826			TRPC3;TRPC3	NM_001130698;NM_003305	Body;TSS200	chr4:122853554-122854169	S_Shore
cg06844930	4	125633631	-0.2809	0.0407	---	4.875e-12	7.75172e-09			ANKRD50;ANKRD50;ANKRD50;ANKRD50	NM_020337;NM_020337;NM_001167882;NM_001167882	5'UTR;1stExon;5'UTR;1stExon	chr4:125633390-125634275	Island
cg25442239	4	128553912	0.3089	0.0536	+++	8.051e-09	6.47536e-06			INTU	NM_015693	TSS1500
cg13084458	4	128553917	0.3004	0.0544	+++	3.339e-08	2.27917e-05			INTU	NM_015693	TSS1500
cg15437651	4	128554035	0.3334	0.0422	+++	2.96e-15	8.65102e-12		rs76100784	INTU	NM_015693	TSS200
cg11125787	4	128554051	0.3073	0.0551	+++	2.387e-08	1.67621e-05			INTU	NM_015693	TSS200
cg27431234	4	128554125	0.3982	0.0601	+++	3.504e-11	4.81527e-08			INTU;INTU	NM_015693;NM_015693	5'UTR;1stExon
cg21951594	4	128554147	0.3947	0.0558	+++	1.468e-12	2.59252e-09			INTU;INTU	NM_015693;NM_015693	5'UTR;1stExon
cg03376712	4	128554168	0.4321	0.0533	+++	5.464e-16	1.75786e-12			INTU;INTU	NM_015693;NM_015693	5'UTR;1stExon
cg21199072	4	137316362	0.2322	0.024	+++	3.762e-22	2.43951e-18
cg05349245	4	140201539	0.1773	0.033	+++	7.51e-08	4.5236e-05			C4orf49	NM_032623	TSS200	chr4:140201064-140201449	S_Shore
cg04606779	4	140201580	0.1696	0.0395	+++	1.745e-05	0.00426502			C4orf49	NM_032623	TSS200	chr4:140201064-140201449	S_Shore
cg08034535	4	140375469	-0.5604	0.0406	---	1.958e-43	3.38583e-39			RAB33B	NM_031296	1stExon	chr4:140374442-140375692	Island
cg02452840	4	146100215	0.1674	0.0406	+++	3.791e-05	0.00760426			OTUD4;OTUD4;OTUD4	NM_017493;NM_199324;NM_001102653	5'UTR;5'UTR;5'UTR	chr4:146100754-146102055	N_Shore
cg20644981	4	152020400	-0.1154	0.0269	---	1.843e-05	0.00444177			RPS3A	NM_001006	TSS1500	chr4:152020470-152021110	N_Shore
cg19746873	4	153601349	0.2234	0.0403	+++	3.019e-08	2.07783e-05		rs35466311	TMEM154	NM_152680	TSS200
cg14435644	4	154711070	0.1983	0.0453	+++	1.207e-05	0.00316639	rs72956884		SFRP2	NM_003013	TSS1500	chr4:154712073-154712706	N_Shore
cg20727217	4	154711280	0.101	0.0248	+++	4.75e-05	0.00892001			SFRP2	NM_003013	TSS1500	chr4:154712073-154712706	N_Shore
cg22744079	4	155410860	-0.5483	0.0548	---	1.532e-23	1.24667e-19	rs35172627		DCHS2;DCHS2	NM_001142552;NM_001142553	1stExon;1stExon	chr4:155410623-155413393	Island
cg00760935	4	155411351	-0.2136	0.0293	---	3.03e-13	6.2562e-10			DCHS2;DCHS2	NM_001142552;NM_001142553	1stExon;1stExon	chr4:155410623-155413393	Island		X
cg01492523	4	155413789	-0.2173	0.0294	---	1.42e-13	3.08545e-10			DCHS2;DCHS2	NM_001142552;NM_001142553	TSS1500;TSS1500	chr4:155410623-155413393	S_Shore
cg13259925	4	155665832	-0.242	0.0545	---	8.901e-06	0.00248089			LRAT	NM_004744	Body	chr4:155664819-155665833	Island
cg02992596	4	155702220	-0.2652	0.0464	---	1.095e-08	8.4626e-06			RBM46	NM_144979	TSS1500	chr4:155702340-155703328	N_Shore
cg22103164	4	155702409	-0.352	0.0728	---	1.317e-06	0.00051759			RBM46	NM_144979	TSS200	chr4:155702340-155703328	Island
cg08282428	4	155702411	-0.514	0.0957	---	7.794e-08	4.64745e-05			RBM46	NM_144979	TSS200	chr4:155702340-155703328	Island
cg23483495	4	155702533	-0.2077	0.0443	---	2.775e-06	0.00095022		rs76456131	RBM46;RBM46	NM_144979;NM_144979	1stExon;5'UTR	chr4:155702340-155703328	Island
cg22496683	4	155702610	-0.3566	0.0647	---	3.5e-08	2.37345e-05			RBM46	NM_144979	5'UTR	chr4:155702340-155703328	Island
cg09750385	4	156588012	0.1522	0.0336	+++	5.734e-06	0.00173954			GUCY1A3;GUCY1A3;GUCY1A3;GUCY1A3;GUCY1A3;GUCY1A3;GUCY1A3;GUCY1A3;GUCY1A3;GUCY1A3;GUCY1A3	NM_001130687;NM_001130682;NM_001130685;NM_001130687;NM_000856;NM_001130686;NM_001130686;NM_001130683;NM_001130684;NM_001130682;NM_000856	1stExon;5'UTR;TSS200;5'UTR;5'UTR;1stExon;5'UTR;TSS200;TSS1500;1stExon;1stExon	chr4:156588297-156589292	N_Shore
cg15902621	4	159579631	-0.1855	0.0435	---	2.02e-05	0.00472832
cg18023724	4	164088493	-0.1802	0.0389	---	3.621e-06	0.00119457			NAF1;NAF1	NM_138386;NM_001128931	TSS1500;TSS1500	chr4:164087461-164088146	S_Shore
cg00329052	4	169935001	0.2815	0.0472	+++	2.474e-09	2.26156e-06						chr4:169930790-169931607	S_Shelf
cg08247450	4	171011099	0.1999	0.0322	+++	5.313e-10	5.52625e-07			AADAT;AADAT;AADAT	NM_182662;NM_016228;NM_016228	5'UTR;1stExon;5'UTR	chr4:171010943-171011503	Island
cg21401642	4	174421114	-0.1673	0.031	---	6.917e-08	4.22961e-05						chr4:174421347-174421559	N_Shore
cg08125755	4	174422908	-0.1489	0.0288	---	2.406e-07	0.000123123						chr4:174421347-174421559	S_Shore
cg11930926	4	174429326	-0.1804	0.0356	---	4.095e-07	0.000196246						chr4:174430386-174430861	N_Shore
cg10839823	4	174429370	-0.1282	0.0306	---	2.731e-05	0.00594028						chr4:174430386-174430861	N_Shore
cg00070383	4	174429374	-0.1751	0.0313	---	2.145e-08	1.5322e-05						chr4:174430386-174430861	N_Shore
cg07328317	4	174429872	-0.1754	0.0322	---	5.219e-08	3.3233e-05						chr4:174430386-174430861	N_Shore
cg16329589	4	174430141	-0.1442	0.0279	---	2.397e-07	0.000122814						chr4:174430386-174430861	N_Shore
cg10029186	4	174430771	0.1432	0.0344	+++	3.098e-05	0.00652648						chr4:174430386-174430861	Island
cg08733172	4	174431860	-0.1059	0.0253	---	2.822e-05	0.00608401						chr4:174430386-174430861	S_Shore
cg04737881	4	183060943	-0.5258	0.0564	---	1.135e-20	6.45263e-17			MGC45800	NR_027107	Body	chr4:183062278-183062481	N_Shore
cg07493858	4	183061830	-0.2854	0.0304	---	6.427e-21	3.70459e-17			MGC45800	NR_027107	Body	chr4:183062278-183062481	N_Shore
cg11393122	4	183061840	-0.1891	0.0263	---	5.902e-13	1.14996e-09			MGC45800	NR_027107	Body	chr4:183062278-183062481	N_Shore
cg02353258	4	183061850	-0.2733	0.0325	---	3.984e-17	1.53094e-13			MGC45800	NR_027107	Body	chr4:183062278-183062481	N_Shore
cg23370946	4	183061955	-0.2396	0.0306	---	5.102e-15	1.4116e-11			MGC45800	NR_027107	Body	chr4:183062278-183062481	N_Shore
cg18304448	4	183062004	-0.2914	0.0375	---	7.954e-15	2.08926e-11			MGC45800	NR_027107	Body	chr4:183062278-183062481	N_Shore
cg12847662	4	186435617	0.1678	0.039	+++	1.728e-05	0.00423345			PDLIM3;PDLIM3	NM_001114107;NM_014476	Body;Body
cg02350740	4	188686726	-0.2549	0.0312	---	2.904e-16	9.96036e-13
cg21540266	4	190936644	-0.0674	0.0152	---	9.894e-06	0.00269256	rs78414170					chr4:190935925-190936999	Island
cg01808736	5	219908	0.1466	0.0332	+++	1.025e-05	0.0027776			SDHA	NM_004168	Body	chr5:218036-219128	S_Shore
cg09075844	5	1245902	0.2786	0.0508	+++	4.165e-08	2.72211e-05			SLC6A18	NM_182632	Body	chr5:1245901-1246927	Island
cg02287371	5	1246274	0.4692	0.0892	+++	1.443e-07	7.92152e-05			SLC6A18	NM_182632	3'UTR	chr5:1245901-1246927	Island
cg05867884	5	1246291	0.4235	0.0692	+++	9.567e-10	9.54435e-07			SLC6A18	NM_182632	3'UTR	chr5:1245901-1246927	Island
cg06836380	5	1246795	0.1998	0.0372	+++	7.755e-08	4.63085e-05						chr5:1245901-1246927	Island
cg15671317	5	1828098	0.2749	0.0565	+++	1.125e-06	0.000457289
cg27639457	5	11384753	0.0985	0.0228	+++	1.595e-05	0.00398285			CTNND2	NM_001332	Body	chr5:11384681-11385521	Island
cg04362002	5	23506738	-0.2242	0.0382	---	4.486e-09	3.79177e-06			PRDM9	NM_020227	TSS1500
cg10589310	5	23507030	-0.1701	0.0362	---	2.621e-06	0.000905707	rs78704174		PRDM9	NM_020227	TSS1500
cg19837938	5	23507458	-0.3563	0.0675	---	1.318e-07	7.3127e-05			PRDM9	NM_020227	TSS1500
cg02444433	5	23507469	-0.7437	0.1229	---	1.417e-09	1.36762e-06			PRDM9	NM_020227	TSS1500
cg07011961	5	23507594	-0.4447	0.0993	---	7.561e-06	0.00218215	rs1994929		PRDM9	NM_020227	TSS200
cg25472530	5	23507617	-0.4661	0.0712	---	5.802e-11	7.54833e-08	rs1994929		PRDM9	NM_020227	TSS200
cg22079902	5	23507644	-0.3163	0.0672	---	2.515e-06	0.000876375			PRDM9	NM_020227	TSS200
cg01667892	5	23507656	-0.3655	0.0738	---	7.417e-07	0.000321984			PRDM9	NM_020227	TSS200
cg18071162	5	25909453	0.2517	0.0463	+++	5.292e-08	3.35307e-05						chr5:25909342-25909651	Island
cg15633893	5	25909518	-0.2963	0.0471	---	3.138e-10	3.45442e-07	rs35855354					chr5:25909342-25909651	Island
cg20315124	5	26669632	0.2099	0.0462	+++	5.502e-06	0.00169016						chr5:26669548-26669904	Island
cg01116161	5	28810402	-0.2476	0.0566	---	1.198e-05	0.00314676						chr5:28809400-28810520	Island
cg24973864	5	28810645	-0.2163	0.0498	---	1.378e-05	0.00353237						chr5:28809400-28810520	S_Shore
cg10350492	5	33937673	-0.2215	0.0534	---	3.375e-05	0.00696854			RXFP3	NM_016568	1stExon	chr5:33936168-33938309	Island
cg18294646	5	33937876	-0.2959	0.0515	---	9.155e-09	7.22536e-06			RXFP3	NM_016568	1stExon	chr5:33936168-33938309	Island
cg05574272	5	33938213	-0.3301	0.0807	---	4.282e-05	0.00831195			RXFP3	NM_016568	1stExon	chr5:33936168-33938309	Island
cg07917609	5	33938225	-0.2485	0.0585	---	2.137e-05	0.00493263			RXFP3	NM_016568	1stExon	chr5:33936168-33938309	Island
cg18921954	5	33938909	-0.2804	0.0606	---	3.696e-06	0.00121545	rs34782633	rs35503837				chr5:33936168-33938309	S_Shore
cg10546176	5	34929404	-0.1844	0.0404	---	4.982e-06	0.00155842			DNAJC21;DNAJC21	NM_001012339;NM_194283	TSS1500;TSS1500	chr5:34929401-34930441	Island		X
cg03554170	5	36606756	0.1347	0.0315	+++	1.889e-05	0.00450813			SLC1A3;SLC1A3;SLC1A3;SLC1A3	NM_001166696;NM_001166696;NM_004172;NM_004172	1stExon;5'UTR;1stExon;5'UTR						X
cg00331501	5	37209440	-0.2275	0.0362	---	3.182e-10	3.49359e-07			C5orf42	NM_023073	Body	chr5:37209072-37209461	Island
cg20699036	5	38556796	0.2605	0.0429	+++	1.266e-09	1.23335e-06			LIFR;LIFR	NM_001127671;NM_002310	TSS200;5'UTR	chr5:38556222-38557563	Island
cg02389942	5	41869679	-0.4149	0.0749	---	2.99e-08	2.06472e-05			OXCT1	NM_000436	Body	chr5:41869663-41870876	Island
cg08590939	5	41869963	-0.3663	0.0689	---	1.062e-07	6.08765e-05			OXCT1	NM_000436	Body	chr5:41869663-41870876	Island
cg26162554	5	42425093	0.1701	0.037	+++	4.164e-06	0.00133891	rs73081500		GHR	NM_000163	5'UTR	chr5:42423530-42423740	S_Shore
cg01550017	5	42924215	-0.3798	0.0576	---	4.298e-11	5.73548e-08						chr5:42924214-42924670	Island
cg11206167	5	42924367	-0.628	0.0841	---	8.225e-14	1.83521e-10						chr5:42924214-42924670	Island
cg01025774	5	42944457	-0.1309	0.027	---	1.277e-06	0.000504652	rs6860784					chr5:42944266-42944582	Island
cg15936446	5	42952369	0.1276	0.0277	+++	4.017e-06	0.00130652						chr5:42951076-42952410	Island				X
cg01926778	5	42989202	-0.3221	0.0506	---	1.905e-10	2.21806e-07						chr5:42992033-42992955	N_Shelf
cg06348134	5	42991495	-0.2215	0.0418	---	1.133e-07	6.40616e-05						chr5:42992033-42992955	N_Shore
cg12291829	5	42991862	-0.1455	0.032	---	5.51e-06	0.00169137						chr5:42992033-42992955	N_Shore
cg10604550	5	43001210	-0.1107	0.0268	---	3.561e-05	0.00723434						chr5:43000343-43000791	S_Shore
cg01982849	5	61433576	0.1735	0.0419	+++	3.428e-05	0.00703944
cg00292568	5	64065454	-0.2182	0.0488	---	7.819e-06	0.00224102			SFRS12IP1;SDCCAG10	NM_173829;NM_005869	TSS1500;Body	chr5:64064243-64064538	S_Shore
cg03317642	5	72510218	-0.1229	0.0259	---	2.037e-06	0.000738328	rs73106011					chr5:72511720-72512442	N_Shore
cg06567635	5	72526726	-0.1634	0.0328	---	6.172e-07	0.000277516						chr5:72526203-72526497	S_Shore
cg06422883	5	72528296	-0.1877	0.0445	---	2.43e-05	0.00543882						chr5:72529099-72529976	N_Shore
cg15931168	5	72528678	-0.1204	0.0282	---	2.016e-05	0.00472162						chr5:72529099-72529976	N_Shore
cg11176481	5	72676039	-0.1347	0.0333	---	5.127e-05	0.00943584						chr5:72676120-72678421	N_Shore
cg01558931	5	72676121	-0.1787	0.0333	---	8.228e-08	4.87125e-05						chr5:72676120-72678421	Island
cg26922546	5	72678459	-0.2216	0.0445	---	6.415e-07	0.000286271						chr5:72676120-72678421	S_Shore
cg19431274	5	72714744	-0.2358	0.0451	---	1.732e-07	9.26296e-05						chr5:72715407-72715997	N_Shore
cg07363137	5	76923737	-0.1652	0.032	---	2.36e-07	0.000121217						chr5:76923887-76924502	N_Shore
cg12614687	5	76926752	-0.1822	0.0347	---	1.466e-07	8.03715e-05			OTP	NM_032109	Body	chr5:76925445-76926875	Island				X
cg27629992	5	77255129	-0.1545	0.0326	---	2.18e-06	0.000775929						chr5:77253832-77254049	S_Shore
cg19590578	5	77266117	-0.3653	0.053	---	5.294e-12	8.2909e-09						chr5:77268350-77268787	N_Shelf
cg04198941	5	77267915	-0.1876	0.0373	---	5.065e-07	0.000234866						chr5:77268350-77268787	N_Shore
cg04502985	5	77268452	0.265	0.065	+++	4.586e-05	0.00874258						chr5:77268350-77268787	Island
cg02359712	5	77280597	-0.1917	0.0413	---	3.409e-06	0.00113729
cg02061173	5	77805555	0.1431	0.035	+++	4.305e-05	0.00834488			LHFPL2	NM_005779	Body	chr5:77805753-77806313	N_Shore
cg02642549	5	77805886	0.1998	0.0422	+++	2.155e-06	0.000768348			LHFPL2	NM_005779	Body	chr5:77805753-77806313	Island
cg03719509	5	77945178	0.2251	0.0509	+++	9.715e-06	0.00265604			LHFPL2	NM_005779	TSS1500	chr5:77943868-77945220	Island
cg23337620	5	87991244	0.1201	0.0271	+++	9.224e-06	0.0025419
cg22217860	5	92908988	0.1334	0.0294	+++	5.916e-06	0.00178692			FLJ42709;FLJ42709	NR_021490;NR_021491	Body;Body	chr5:92906239-92908875	S_Shore
cg06668065	5	92909069	0.211	0.0494	+++	1.956e-05	0.0046281			FLJ42709;FLJ42709	NR_021490;NR_021491	Body;Body	chr5:92906239-92908875	S_Shore				X
cg04974775	5	114516854	-0.187	0.0384	---	1.096e-06	0.000448134			TRIM36;TRIM36;TRIM36	NM_001017398;NM_018700;NM_001017397	TSS1500;TSS1500;TSS1500	chr5:114514716-114516220	S_Shore
cg06508445	5	121414088	0.116	0.0278	+++	2.944e-05	0.00627854			LOX	NM_002317	TSS200	chr5:121412500-121414077	S_Shore
cg09068004	5	126367284	-0.1102	0.0259	---	2.066e-05	0.00481157				NM_178450	TSS1500	chr5:126365623-126367250	S_Shore
cg25842356	5	126367370	-0.1787	0.0342	---	1.696e-07	9.10563e-05	rs74371620			NM_178450	TSS1500	chr5:126365623-126367250	S_Shore
cg06647332	5	131281008	-0.3176	0.0633	---	5.28e-07	0.00024429						chr5:131280907-131281440	Island
cg12180613	5	132158560	-0.1699	0.036	---	2.451e-06	0.000857674			SHROOM1	NM_133456	Body	chr5:132158542-132159203	Island				X
cg16258223	5	134377058	-0.1095	0.0258	---	2.202e-05	0.00503734						chr5:134374385-134376751	S_Shore
cg20692831	5	134801907	0.1716	0.0359	+++	1.749e-06	0.000655701
cg07523741	5	137225468	-0.2202	0.0479	---	4.217e-06	0.00135144			PKD2L2	NM_014386	Body	chr5:137224986-137225477	Island
cg08763705	5	139525657	0.3207	0.0706	+++	5.607e-06	0.00171476						chr5:139525537-139526227	Island
cg08288811	5	140180926	0.1476	0.0338	+++	1.287e-05	0.00334245			PCDHA2;PCDHA1;PCDHA3;PCDHA3;PCDHA1	NM_018905;NM_031411;NM_031497;NM_018906;NM_018900	Body;Body;1stExon;1stExon;Body	chr5:140180844-140181082	Island				X
cg18839637	5	140723684	0.1573	0.0366	+++	1.702e-05	0.00417962	rs76939403		PCDHGA2;PCDHGA3;PCDHGA3;PCDHGA1	NM_018915;NM_018916;NM_032011;NM_018912	Body;1stExon;1stExon;Body	chr5:140723548-140723900	Island				X
cg12459904	5	140762315	0.148	0.0348	+++	2.062e-05	0.00480765			PCDHGA4;PCDHGA6;PCDHGA1;PCDHGA7;PCDHGA5;PCDHGB1;PCDHGA3;PCDHGA7;PCDHGA2;PCDHGB2;PCDHGB3	NM_018917;NM_018919;NM_018912;NM_032087;NM_018918;NM_018922;NM_018916;NM_018920;NM_018915;NM_018923;NM_018924	Body;Body;Body;TSS200;Body;Body;Body;TSS200;Body;Body;Body	chr5:140762401-140762768	N_Shore				X
cg22861116	5	140762582	0.2667	0.0574	+++	3.417e-06	0.00113904			PCDHGA4;PCDHGA7;PCDHGA6;PCDHGA1;PCDHGA5;PCDHGB1;PCDHGA3;PCDHGA2;PCDHGB2;PCDHGA7;PCDHGB3	NM_018917;NM_032087;NM_018919;NM_018912;NM_018918;NM_018922;NM_018916;NM_018915;NM_018923;NM_018920;NM_018924	Body;1stExon;Body;Body;Body;Body;Body;Body;Body;1stExon;Body	chr5:140762401-140762768	Island
cg24954895	5	140800761	0.1417	0.0329	+++	1.649e-05	0.00408086			PCDHGA4;PCDHGA9;PCDHGA1;PCDHGB1;PCDHGB6;PCDHGA11;PCDHGA11;PCDHGA11;PCDHGB3;PCDHGA11;PCDHGB7;PCDHGA6;PCDHGA8;PCDHGA11;PCDHGA10;PCDHGA5;PCDHGB4;PCDHGA3;PCDHGA11;PCDHGA2;PCDHGA7;PCDHGB2;PCDHGB5	NM_018917;NM_018921;NM_018912;NM_018922;NM_018926;NM_032091;NM_032092;NM_018914;NM_018924;NM_018914;NM_018927;NM_018919;NM_032088;NM_032091;NM_018913;NM_018918;NM_003736;NM_018916;NM_032092;NM_018915;NM_018920;NM_018923;NM_018925	Body;Body;Body;Body;Body;5'UTR;5'UTR;5'UTR;Body;1stExon;Body;Body;Body;1stExon;Body;Body;Body;Body;1stExon;Body;Body;Body;Body	chr5:140800760-140801072	Island
cg13598256	5	140801286	0.133	0.0313	+++	2.097e-05	0.00485922			PCDHGA4;PCDHGA9;PCDHGA1;PCDHGB1;PCDHGB6;PCDHGB3;PCDHGA11;PCDHGB7;PCDHGA6;PCDHGA8;PCDHGA11;PCDHGA10;PCDHGA5;PCDHGB4;PCDHGA3;PCDHGA11;PCDHGA2;PCDHGB2;PCDHGA7;PCDHGB5	NM_018917;NM_018921;NM_018912;NM_018922;NM_018926;NM_018924;NM_018914;NM_018927;NM_018919;NM_032088;NM_032091;NM_018913;NM_018918;NM_003736;NM_018916;NM_032092;NM_018915;NM_018923;NM_018920;NM_018925	Body;Body;Body;Body;Body;Body;1stExon;Body;Body;Body;1stExon;Body;Body;Body;Body;1stExon;Body;Body;Body;Body	chr5:140802399-140802832	N_Shore
cg22151446	5	140810805	0.1945	0.0408	+++	1.815e-06	0.000675563			PCDHGA4;PCDHGA11;PCDHGA11;PCDHGA9;PCDHGA1;PCDHGB1;PCDHGB6;PCDHGA12;PCDHGB3;PCDHGB7;PCDHGA6;PCDHGA8;PCDHGA10;PCDHGA12;PCDHGA5;PCDHGB4;PCDHGA3;PCDHGA2;PCDHGA7;PCDHGB2;PCDHGB5	NM_018917;NM_032092;NM_018914;NM_018921;NM_018912;NM_018922;NM_018926;NM_032094;NM_018924;NM_018927;NM_018919;NM_032088;NM_018913;NM_003735;NM_018918;NM_003736;NM_018916;NM_018915;NM_018920;NM_018923;NM_018925	Body;Body;Body;Body;Body;Body;Body;1stExon;Body;Body;Body;Body;Body;1stExon;Body;Body;Body;Body;Body;Body;Body	chr5:140810494-140812617	Island
cg17860381	5	142783569	-0.2094	0.0295	---	1.308e-12	2.34996e-09			NR3C1;NR3C1;NR3C1;NR3C1;NR3C1;NR3C1;NR3C1	NM_001018076;NM_001020825;NM_001018075;NM_001018077;NM_001018074;NM_000176;NM_001024094	5'UTR;TSS1500;5'UTR;5'UTR;5'UTR;TSS1500;TSS1500	chr5:142782071-142785071	Island
cg16370645	5	145316353	0.125	0.0282	+++	9.243e-06	0.00254544			SH3RF2	NM_152550	5'UTR	chr5:145316145-145316354	Island
cg24167372	5	146888628	0.1506	0.0353	+++	1.943e-05	0.00460259						chr5:146888750-146889840	N_Shore
cg06539116	5	148597365	0.1092	0.025	+++	1.275e-05	0.00331752			ABLIM3	NM_014945	Body
cg19437285	5	148650972	0.1675	0.0314	+++	9.327e-08	5.40621e-05			AFAP1L1;AFAP1L1	NM_152406;NM_001146337	TSS1500;TSS1500	chr5:148650920-148651772	Island
cg16521454	5	150158951	0.0997	0.0246	+++	4.886e-05	0.00911354	rs72806000		C5orf62	NM_032947	Body	chr5:150158223-150158654	S_Shore					X
cg08580836	5	150284448	0.1926	0.0471	+++	4.363e-05	0.00842191	rs35494316		ZNF300	NM_052860	TSS200	chr5:150284385-150284635	Island				X
cg21101222	5	151138161	0.1669	0.0381	+++	1.169e-05	0.00308033			ATOX1;ATOX1	NM_004045;NM_004045	5'UTR;1stExon	chr5:151137992-151138418	Island
cg00813720	5	153989231	-0.1908	0.0348	---	4.386e-08	2.83971e-05						chr5:153989957-153990598	N_Shore
cg01227572	5	155106467	-0.1519	0.0354	---	1.751e-05	0.00427717						chr5:155107504-155108934	N_Shore
cg05585991	5	157099197	-0.1674	0.0376	---	8.736e-06	0.00244311			C5orf52	NM_001145132	Body	chr5:157098263-157099041	S_Shore
cg14444751	5	157117513	-0.1958	0.0413	---	2.127e-06	0.000761995						chr5:157117149-157118379	Island
cg14587604	5	158758756	0.2302	0.0468	+++	8.691e-07	0.000369938			IL12B	NM_002187	TSS1500	chr5:158758474-158758839	Island				X
cg23193410	5	172385677	0.1337	0.0298	+++	7.534e-06	0.00217587			LOC100268168;LOC100268168;RPL26L1	NR_026682;NR_026683;NM_016093	Body;Body;TSS1500	chr5:172385522-172385912	Island				X
cg15123984	5	174151634	0.2391	0.052	+++	4.263e-06	0.00136408	rs4647952		MSX2;MSX2	NM_002449;NM_002449	5'UTR;1stExon	chr5:174151478-174152364	Island				X
cg15727287	5	176046980	0.306	0.0714	+++	1.83e-05	0.00441814						chr5:176046143-176047641	Island
cg02460251	5	176107427	0.1872	0.0426	+++	1.129e-05	0.00299969						chr5:176107068-176107521	Island
cg15197657	5	176916434	0.1143	0.0268	+++	2.044e-05	0.00477104		rs35410317	PDLIM7;PDLIM7	NM_005451;NM_203352	Body;Body	chr5:176918574-176919659	N_Shelf				X
cg10902427	5	176944034	0.2125	0.0509	+++	2.963e-05	0.00630287			DDX41	NM_016222	TSS200	chr5:176943525-176944508	Island
cg27128941	5	177592922	-0.1585	0.0377	---	2.625e-05	0.00575715						chr5:177592655-177592986	Island
cg20946369	5	179635540	0.1417	0.0315	+++	6.827e-06	0.00201356		rs80053506	RASGEF1C	NM_175062	5'UTR	chr5:179636009-179636444	N_Shore
cg11774548	5	180489057	-0.2691	0.0488	---	3.41e-08	2.32381e-05	rs78457194					chr5:180486154-180486892	S_Shelf
cg07182669	6	2903535	0.2705	0.0653	+++	3.408e-05	0.00702968	rs2236275		SERPINB9;SERPINB9	NM_004155;NM_004155	1stExon;5'UTR	chr6:2903175-2903906	Island
cg08354681	6	4773278	0.0873	0.02	+++	1.295e-05	0.00335903	rs6927577		CDYL	NR_026590	Body	chr6:4775131-4777550	N_Shore
cg11574745	6	5087031	-0.377	0.0515	---	2.519e-13	5.27424e-10	rs397654		PPP1R3G;PPP1R3G	NM_001145115;NM_001145115	3'UTR;1stExon	chr6:5084516-5087032	Island
cg24920126	6	5087266	-0.4057	0.0594	---	8.562e-12	1.3112e-08			PPP1R3G;PPP1R3G	NM_001145115;NM_001145115	3'UTR;1stExon	chr6:5084516-5087032	S_Shore
cg11092486	6	5087604	-0.2005	0.0436	---	4.212e-06	0.00135144						chr6:5084516-5087032	S_Shore
cg10563109	6	5087749	-0.2155	0.0312	---	4.949e-12	7.83935e-09						chr6:5084516-5087032	S_Shore
cg05265020	6	6002865	-0.1038	0.024	---	1.526e-05	0.00383594			NRN1	NM_016588	Body	chr6:6002471-6005125	Island
cg27152208	6	10419016	-0.1458	0.0307	---	2.088e-06	0.000751562			TFAP2A	NM_001042425	Body	chr6:10419399-10420323	N_Shore
cg03214422	6	11538071	0.1237	0.0297	+++	3.106e-05	0.0065367			TMEM170B	NM_001100829	TSS1500	chr6:11537537-11538929	Island
cg07466622	6	13014491	0.1597	0.0394	+++	4.961e-05	0.00923269			PHACTR1	NM_030948	Body	chr6:13014973-13015203	N_Shore
cg15210999	6	15663538	-0.22	0.0382	---	8.87e-09	7.06561e-06	rs35016770		DTNBP1;DTNBP1;DTNBP1	NM_183041;NM_183040;NM_032122	TSS1500;TSS1500;TSS1500	chr6:15662444-15663412	S_Shore
cg10090650	6	24357732	-0.1369	0.0303	---	6.326e-06	0.00188877			KAAG1;DCDC2;KAAG1	NM_181337;NM_016356;NM_181337	1stExon;1stExon;5'UTR	chr6:24357719-24358309	Island
cg06480265	6	24722060	-0.1852	0.0445	---	3.121e-05	0.00655497						chr6:24720387-24721920	S_Shore				X
cg02612650	6	26195910	0.2815	0.06	+++	2.75e-06	0.000942437						chr6:26197070-26197537	N_Shore
cg03181300	6	26195995	0.4558	0.1067	+++	1.928e-05	0.00458513						chr6:26197070-26197537	N_Shore
cg16774276	6	26200365	0.1442	0.0288	+++	5.317e-07	0.000245728			HIST1H3D;HIST1H2AD	NM_003530;NM_021065	TSS1500;TSS1500	chr6:26199197-26199466	S_Shore				X
cg16991515	6	27107019	0.1213	0.0293	+++	3.463e-05	0.00709727			HIST1H2BK;HIST1H4I	NM_080593;NM_003495	3'UTR;TSS200	chr6:27107138-27107394	N_Shore				X
cg02599464	6	27107097	0.1923	0.0443	+++	1.411e-05	0.00360361			HIST1H2BK;HIST1H4I	NM_080593;NM_003495	3'UTR;1stExon	chr6:27107138-27107394	N_Shore
cg22272282	6	27107670	0.1451	0.0326	+++	8.759e-06	0.00244624			HIST1H2BK	NM_080593	3'UTR	chr6:27107138-27107394	S_Shore				X
cg11179081	6	27107756	0.1474	0.0349	+++	2.372e-05	0.00533848	rs75206923		HIST1H2BK	NM_080593	3'UTR	chr6:27107138-27107394	S_Shore				X
cg16436711	6	27173574	-0.2204	0.0347	---	2.087e-10	2.38605e-07		rs35284756
cg26533311	6	27206911	-0.5569	0.0559	---	2.173e-23	1.67005e-19
cg02055264	6	27210913	-0.5771	0.0626	---	3.107e-20	1.70702e-16
cg07107628	6	27210934	-0.5555	0.07	---	2.163e-15	6.50491e-12
cg07081739	6	27214794	-0.1717	0.041	---	2.765e-05	0.00598913	rs5030961		PRSS16	NM_005865	TSS1500	chr6:27218792-27219813	N_Shelf
cg03099771	6	27215365	-0.1542	0.0291	---	1.209e-07	6.78962e-05			PRSS16	NM_005865	TSS200	chr6:27218792-27219813	N_Shelf
cg26090062	6	27236425	-0.2518	0.0494	---	3.516e-07	0.000172481
cg06678577	6	27236622	-0.2733	0.0658	---	3.238e-05	0.00674269
cg26077005	6	27236793	-0.3289	0.044	---	7.595e-14	1.71306e-10
cg05488160	6	27259162	-0.1438	0.0317	---	5.885e-06	0.00177885	rs79986350					chr6:27258958-27259163	Island
cg02652760	6	27278678	-0.1328	0.0277	---	1.688e-06	0.000636859			POM121L2	NM_033482	1stExon	chr6:27279794-27280635	N_Shore
cg04274288	6	27648004	0.2059	0.0393	+++	1.631e-07	8.85981e-05						chr6:27647793-27648005	Island
cg27641532	6	27648317	0.1815	0.0374	+++	1.239e-06	0.000492532						chr6:27647793-27648005	S_Shore
cg14558529	6	27648341	0.3694	0.0624	+++	3.321e-09	2.90161e-06						chr6:27647793-27648005	S_Shore
cg25106913	6	27648354	0.4211	0.0538	+++	4.81e-15	1.33975e-11						chr6:27647793-27648005	S_Shore
cg08798685	6	27730294	-0.2344	0.0426	---	3.854e-08	2.55915e-05
cg19041857	6	27730383	-0.1731	0.0328	---	1.304e-07	7.25442e-05
cg15410276	6	27778076	0.1404	0.0348	+++	5.356e-05	0.00975531			HIST1H3H	NM_003536	1stExon	chr6:27777855-27778251	Island				X
cg18739800	6	27806020	0.1791	0.0374	+++	1.721e-06	0.000647544			HIST1H2BN;HIST1H2AK	NM_003520;NM_003510	TSS1500;1stExon	chr6:27805843-27806853	Island				X
cg21251018	6	28226885	-0.2816	0.0432	---	6.852e-11	8.85882e-08	rs72850300		NKAPL	NM_001007531	TSS1500	chr6:28226979-28227483	N_Shore
cg00765128	6	28226905	-0.2611	0.0366	---	1.001e-12	1.86291e-09			NKAPL	NM_001007531	TSS200	chr6:28226979-28227483	N_Shore
cg17384889	6	28227068	-0.2775	0.0539	---	2.58e-07	0.000129944			NKAPL	NM_001007531	TSS200	chr6:28226979-28227483	Island
cg18694169	6	28227079	-0.2507	0.0558	---	6.934e-06	0.00203228			NKAPL	NM_001007531	TSS200	chr6:28226979-28227483	Island
cg09523275	6	28227093	-0.1331	0.0303	---	1.108e-05	0.00296286			NKAPL	NM_001007531	TSS200	chr6:28226979-28227483	Island				X
cg10055566	6	28227220	-0.1254	0.0282	---	8.578e-06	0.00240821			NKAPL	NM_001007531	1stExon	chr6:28226979-28227483	Island				X
cg02978784	6	28460106	-0.2329	0.0391	---	2.675e-09	2.41866e-06						chr6:28457568-28457926	S_Shelf
cg06648156	6	28481660	-0.1797	0.0424	---	2.242e-05	0.00510402			GPX6	NM_182701	Body
cg25679766	6	28558113	-0.1117	0.0259	---	1.578e-05	0.00394277	rs79714530					chr6:28554863-28555124	S_Shelf
cg01309870	6	28584035	-0.1733	0.0289	---	1.912e-09	1.77917e-06						chr6:28583934-28584289	Island
cg04626491	6	28584053	-0.1763	0.0333	---	1.173e-07	6.60533e-05						chr6:28583934-28584289	Island
cg09470274	6	28584057	-0.114	0.0276	---	3.57e-05	0.00724501						chr6:28583934-28584289	Island
cg20450471	6	28584061	-0.2159	0.0427	---	4.304e-07	0.000205313						chr6:28583934-28584289	Island
cg15967709	6	28584081	-0.1334	0.0323	---	3.665e-05	0.00741243						chr6:28583934-28584289	Island
cg03682719	6	28584103	-0.3029	0.0527	---	8.8e-09	7.02333e-06						chr6:28583934-28584289	Island
cg20839206	6	28584121	-0.2142	0.0416	---	2.7e-07	0.000135659						chr6:28583934-28584289	Island
cg22121557	6	28584138	-0.2222	0.0401	---	3.099e-08	2.12584e-05						chr6:28583934-28584289	Island
cg03858673	6	28584155	-0.2216	0.0505	---	1.131e-05	0.00300308						chr6:28583934-28584289	Island
cg24114014	6	28584167	-0.334	0.065	---	2.759e-07	0.000137673						chr6:28583934-28584289	Island
cg04645150	6	28584172	-0.3093	0.0592	---	1.746e-07	9.31383e-05						chr6:28583934-28584289	Island
cg10582827	6	28584464	-0.2544	0.0402	---	2.375e-10	2.68572e-07						chr6:28583934-28584289	S_Shore
cg16731266	6	28601269	-0.4541	0.0722	---	3.225e-10	3.53146e-07						chr6:28602853-28603295	N_Shore
cg22572476	6	28601324	-0.4761	0.0675	---	1.699e-12	2.95025e-09		rs9461476				chr6:28602853-28603295	N_Shore
cg19488431	6	28601329	-0.4854	0.0714	---	1.073e-11	1.60184e-08		rs9461476				chr6:28602853-28603295	N_Shore
cg27535677	6	28601365	-0.8001	0.1119	---	8.597e-13	1.62917e-09						chr6:28602853-28603295	N_Shore
cg22497095	6	28601375	-0.7537	0.0923	---	3.197e-16	1.0787e-12						chr6:28602853-28603295	N_Shore
cg03759229	6	28601417	-0.3992	0.0605	---	4.049e-11	5.4736e-08		rs75534826				chr6:28602853-28603295	N_Shore
cg13565129	6	28601419	-0.6306	0.0958	---	4.577e-11	6.04944e-08	rs75534826					chr6:28602853-28603295	N_Shore
cg20851828	6	28601440	-0.5673	0.0899	---	2.788e-10	3.11038e-07						chr6:28602853-28603295	N_Shore
cg14654363	6	28601443	-0.7694	0.102	---	4.646e-14	1.09451e-10						chr6:28602853-28603295	N_Shore
cg12763978	6	28601519	-0.5264	0.0778	---	1.301e-11	1.90118e-08						chr6:28602853-28603295	N_Shore
cg21144120	6	28661199	-0.3987	0.0391	---	2.157e-24	1.90465e-20
cg23250574	6	28661310	-0.3593	0.0572	---	3.445e-10	3.74274e-07											X
cg10960055	6	28664226	-0.4794	0.0933	---	2.742e-07	0.000137105
cg19398269	6	28678460	-0.3127	0.0384	---	3.829e-16	1.28153e-12
cg06877024	6	28743586	0.3171	0.0285	+++	1.076e-28	1.3532e-24
cg20000459	6	28744196	0.1687	0.0367	+++	4.217e-06	0.00135144
cg18305433	6	28972963	-0.2512	0.0474	---	1.132e-07	6.40616e-05			ZNF311;ZNF311	NM_001010877;NM_001010877	5'UTR;1stExon
cg24531536	6	29520698	-0.1282	0.0309	---	3.354e-05	0.00693207						chr6:29521110-29521833	N_Shore
cg08065408	6	29520774	-0.1916	0.043	---	8.343e-06	0.00235627						chr6:29521110-29521833	N_Shore
cg08926713	6	29723407	-0.2335	0.0552	---	2.344e-05	0.00529494						chr6:29720381-29721101	S_Shelf
cg15174396	6	29796363	-0.2332	0.0499	---	2.925e-06	0.000994201		rs77824819	HLA-G	NM_002127	Body	chr6:29795553-29796594	Island
cg00584549	6	29796439	-0.1603	0.0329	---	1.115e-06	0.000454114		rs41557518	HLA-G	NM_002127	Body	chr6:29795553-29796594	Island
cg13130352	6	29796494	-0.2942	0.0432	---	9.816e-12	1.48678e-08		rs17875402	HLA-G	NM_002127	Body	chr6:29795553-29796594	Island
cg26511972	6	29796591	-0.2982	0.0599	---	6.521e-07	0.000289445	rs17875403		HLA-G	NM_002127	Body	chr6:29795553-29796594	Island
cg12358432	6	29796593	-0.2595	0.0481	---	6.92e-08	4.22961e-05	rs17875403		HLA-G	NM_002127	Body	chr6:29795553-29796594	Island
cg23110482	6	29796614	-0.2444	0.0519	---	2.476e-06	0.000864236	rs17875403		HLA-G	NM_002127	Body	chr6:29795553-29796594	S_Shore
cg06889979	6	29987491	0.2809	0.0429	+++	6.1e-11	7.91122e-08			NCRNA00171	NR_026751	Body
cg17527819	6	30140409	-0.1732	0.0327	---	1.156e-07	6.51844e-05			TRIM15	NM_033229	3'UTR	chr6:30139718-30140263	S_Shore
cg03130180	6	30312857	-0.2237	0.0434	---	2.48e-07	0.000126132			RPP21	NM_024839	TSS200	chr6:30312837-30313419	Island
cg11192541	6	30434109	0.1819	0.0444	+++	4.241e-05	0.00825942						chr6:30434029-30434422	Island
cg07106965	6	30449637	0.196	0.0418	+++	2.711e-06	0.000931379
cg06074256	6	30684939	0.2239	0.0528	+++	2.272e-05	0.00516382		rs73422050	MDC1	NM_014641	5'UTR	chr6:30684836-30685503	Island				X
cg02684104	6	30698706	0.149	0.033	+++	6.464e-06	0.00192305			FLOT1	NM_005803	Body
cg18760837	6	30698777	0.1884	0.0389	+++	1.296e-06	0.000510303			FLOT1	NM_005803	Body
cg01709348	6	31628417	0.1764	0.0432	+++	4.486e-05	0.00862516			C6orf47;C6orf47	NM_021184;NM_021184	5'UTR;1stExon	chr6:31628338-31628658	Island
cg09314434	6	31632207	-0.2551	0.0306	---	6.969e-17	2.62931e-13			BAT4;CSNK2B	NM_033177;NM_001320	Body;TSS1500	chr6:31632815-31634093	N_Shore
cg04055615	6	31697723	-0.2046	0.0406	---	4.532e-07	0.000213733			DDAH2	NM_013974	5'UTR	chr6:31695894-31698245	Island
cg18122606	6	31779728	-0.16	0.0348	---	4.362e-06	0.00139253		rs9469057	HSPA1L	NM_005527	Body	chr6:31782872-31785190	N_Shelf
cg06024540	6	32135396	-0.1393	0.033	---	2.409e-05	0.00540125			EGFL8	NM_030652	Body	chr6:32134460-32135196	S_Shore
cg24642916	6	32163304	-0.2052	0.0385	---	9.786e-08	5.64859e-05			NOTCH4;GPSM3	NM_004557;NM_022107	Body;TSS200	chr6:32163292-32164383	Island
cg13896204	6	32729442	-0.5588	0.0949	---	3.933e-09	3.37941e-06	rs2071551		HLA-DQB2	NR_003937	Body	chr6:32729342-32729877	Island
cg09739413	6	32729498	-0.372	0.0877	---	2.232e-05	0.00508684			HLA-DQB2	NR_003937	Body	chr6:32729342-32729877	Island
cg14441480	6	32729500	-0.2496	0.0544	---	4.386e-06	0.00139912			HLA-DQB2	NR_003937	Body	chr6:32729342-32729877	Island
cg02964065	6	32729545	-0.5369	0.0993	---	6.332e-08	3.9222e-05			HLA-DQB2	NR_003937	Body	chr6:32729342-32729877	Island
cg15255946	6	32729563	-0.5935	0.1126	---	1.364e-07	7.52767e-05			HLA-DQB2	NR_003937	Body	chr6:32729342-32729877	Island
cg18026055	6	32729596	-0.6333	0.1097	---	7.821e-09	6.31485e-06	rs762815		HLA-DQB2	NR_003937	Body	chr6:32729342-32729877	Island
cg17475271	6	32729741	-0.2029	0.0428	---	2.141e-06	0.000765329			HLA-DQB2	NR_003937	Body	chr6:32729342-32729877	Island
cg23418102	6	32729847	-0.2627	0.0646	---	4.735e-05	0.00890796	rs9276583		HLA-DQB2	NR_003937	Body	chr6:32729342-32729877	Island
cg05872513	6	32811988	0.1509	0.0369	+++	4.312e-05	0.00835455			PSMB8;PSMB8	NM_004159;NM_148919	Body;TSS200	chr6:32811494-32811839	S_Shore
cg23890282	6	33756082	-0.2448	0.0325	---	5.114e-14	1.18569e-10			LEMD2;LEMD2	NM_181336;NM_001143944	Body;TSS1500	chr6:33756063-33757006	Island
cg18101333	6	33757359	0.1623	0.0349	+++	3.225e-06	0.0010855			LEMD2	NM_181336	TSS1500	chr6:33756063-33757006	S_Shore
cg22252041	6	34724756	-0.1815	0.0383	---	2.197e-06	0.000781309			SNRPC;SNRPC	NM_003093;NR_029472	TSS200;TSS200	chr6:34725063-34725306	N_Shore
cg16624013	6	35437101	0.111	0.026	+++	1.994e-05	0.00469659	rs78498719		RPL10A	NM_007104	Body	chr6:35435810-35437084	S_Shore
cg07485685	6	35696061	-0.1042	0.0245	---	2.193e-05	0.00502278			FKBP5;LOC285847	NM_001145775;NR_027117	5'UTR;Body	chr6:35695725-35696156	Island
cg15566648	6	41286615	0.1236	0.0272	+++	5.611e-06	0.00171476	rs1542638
cg04111789	6	41908262	0.2044	0.0435	+++	2.671e-06	0.000919921			CCND3;CCND3;CCND3;CCND3	NM_001136017;NM_001136125;NM_001136126;NM_001760	Body;Body;5'UTR;Body	chr6:41908745-41909711	N_Shore
cg16169375	6	43197328	-0.4146	0.0487	---	1.679e-17	6.86402e-14			C6orf108;C6orf108	NM_199184;NM_006443	TSS200;TSS200	chr6:43196811-43197340	Island
cg20434586	6	43237511	0.1318	0.0278	+++	2.134e-06	0.000763484			TTBK1	NM_032538	Body	chr6:43237260-43237643	Island
cg03465891	6	45389953	-0.1854	0.0341	---	5.221e-08	3.3233e-05			RUNX2;RUNX2;RUNX2;RUNX2	NM_001015051;NM_001024630;NM_004348;NM_004348	Body;Body;1stExon;5'UTR	chr6:45389420-45391646	Island
cg14997592	6	49681178	-0.4182	0.0657	---	1.914e-10	2.21882e-07			CRISP2;CRISP2;CRISP2;CRISP2;CRISP2	NM_001142435;NM_001142407;NM_001142417;NM_003296;NM_001142408	5'UTR;5'UTR;5'UTR;5'UTR;5'UTR
cg04595372	6	49681233	-0.2759	0.0416	---	3.361e-11	4.68076e-08			CRISP2;CRISP2;CRISP2;CRISP2;CRISP2;CRISP2;CRISP2;CRISP2;CRISP2;CRISP2	NM_001142407;NM_001142435;NM_003296;NM_001142407;NM_001142435;NM_001142408;NM_001142417;NM_003296;NM_001142408;NM_001142417	5'UTR;5'UTR;1stExon;1stExon;1stExon;1stExon;5'UTR;5'UTR;5'UTR;1stExon
cg25390787	6	49681299	-0.3874	0.0771	---	4.974e-07	0.000230904			CRISP2;CRISP2;CRISP2;CRISP2;CRISP2	NM_001142417;NM_001142435;NM_001142407;NM_001142408;NM_003296	TSS200;TSS200;TSS200;TSS200;TSS200
cg26715042	6	49681307	-0.4161	0.0728	---	1.064e-08	8.23836e-06			CRISP2;CRISP2;CRISP2;CRISP2;CRISP2	NM_001142417;NM_001142435;NM_001142407;NM_001142408;NM_003296	TSS200;TSS200;TSS200;TSS200;TSS200
cg08942800	6	49681310	-0.3964	0.0602	---	4.513e-11	6.00309e-08			CRISP2;CRISP2;CRISP2;CRISP2;CRISP2	NM_001142417;NM_001142435;NM_001142407;NM_001142408;NM_003296	TSS200;TSS200;TSS200;TSS200;TSS200
cg01076129	6	49681334	-0.3067	0.0449	---	8.905e-12	1.35872e-08			CRISP2;CRISP2;CRISP2;CRISP2;CRISP2	NM_001142417;NM_001142435;NM_001142407;NM_001142408;NM_003296	TSS200;TSS200;TSS200;TSS200;TSS200
cg21710255	6	49681742	-0.5108	0.0631	---	5.715e-16	1.82447e-12			CRISP2;CRISP2;CRISP2;CRISP2;CRISP2	NM_001142435;NM_003296;NM_001142407;NM_001142417;NM_001142408	TSS1500;TSS1500;TSS1500;TSS1500;TSS1500
cg01706515	6	49681774	-0.4714	0.062	---	2.889e-14	7.22276e-11			CRISP2;CRISP2;CRISP2;CRISP2;CRISP2	NM_001142435;NM_003296;NM_001142407;NM_001142417;NM_001142408	TSS1500;TSS1500;TSS1500;TSS1500;TSS1500
cg21872129	6	64281996	-0.1606	0.0388	---	3.518e-05	0.00718013			PTP4A1;PTP4A1	NM_003463;NM_003463	5'UTR;1stExon	chr6:64282151-64283736	N_Shore
cg09961397	6	70991205	-0.2678	0.054	---	7.152e-07	0.000311131			COL9A1;COL9A1	NM_001851;NM_078485	Body;Body	chr6:70992040-70992912	N_Shore
cg05221720	6	70991229	-0.2857	0.0608	---	2.627e-06	0.000907025	rs35610467		COL9A1;COL9A1	NM_001851;NM_078485	Body;Body	chr6:70992040-70992912	N_Shore
cg01652244	6	74063982	-0.9966	0.1356	---	1.983e-13	4.22038e-10			DPPA5	NM_001025290	TSS200	chr6:74063519-74064471	Island
cg15414745	6	74064047	-0.3796	0.0688	---	3.496e-08	2.37345e-05			DPPA5	NM_001025290	TSS200	chr6:74063519-74064471	Island
cg23414861	6	74064064	-0.7123	0.0994	---	7.759e-13	1.49079e-09			DPPA5	NM_001025290	TSS200	chr6:74063519-74064471	Island
cg09071762	6	74064149	-0.4948	0.0705	---	2.284e-12	3.84267e-09	rs62440583		DPPA5	NM_001025290	TSS200	chr6:74063519-74064471	Island
cg02931604	6	74064298	-0.5042	0.0697	---	4.559e-13	9.05289e-10			DPPA5	NM_001025290	TSS1500	chr6:74063519-74064471	Island
cg16783571	6	74064594	-0.3251	0.0619	---	1.517e-07	8.30578e-05			DPPA5	NM_001025290	TSS1500	chr6:74063519-74064471	S_Shore
cg17188169	6	74104388	-0.5279	0.0866	---	1.11e-09	1.09683e-06	rs3734512		DDX43;DDX43	NM_018665;NM_018665	1stExon;5'UTR	chr6:74104425-74104878	N_Shore
cg03669949	6	74104426	-0.7897	0.1078	---	2.33e-13	4.9336e-10		rs75649895	DDX43;DDX43	NM_018665;NM_018665	1stExon;5'UTR	chr6:74104425-74104878	Island
cg16143502	6	74104801	-0.3854	0.0682	---	1.553e-08	1.16549e-05		rs930807	DDX43	NM_018665	1stExon	chr6:74104425-74104878	Island
cg08124399	6	74104868	-0.6068	0.0849	---	8.885e-13	1.66851e-09			DDX43	NM_018665	1stExon	chr6:74104425-74104878	Island
cg08905652	6	74161099	-0.2335	0.0571	---	4.323e-05	0.00836415			C6orf150	NM_138441	Body	chr6:74161086-74162090	Island
cg06809298	6	75953853	-0.3722	0.0714	---	1.869e-07	9.86849e-05			COX7A2;COX7A2	NR_029466;NM_001865	TSS1500;TSS1500
cg18019017	6	78173408	0.1615	0.0352	+++	4.489e-06	0.00142713			HTR1B	NM_000863	TSS1500	chr6:78172231-78174088	Island
cg22092014	6	95220699	-0.3576	0.0857	---	3.035e-05	0.00641329
cg12739584	6	99278991	0.1841	0.037	+++	6.348e-07	0.000284505						chr6:99279317-99283842	N_Shore
cg14434870	6	99279054	0.1485	0.0282	+++	1.416e-07	7.79392e-05						chr6:99279317-99283842	N_Shore
cg02380531	6	99279097	0.1297	0.0321	+++	5.282e-05	0.00966538						chr6:99279317-99283842	N_Shore
cg17303756	6	99279108	0.2322	0.0438	+++	1.115e-07	6.33026e-05						chr6:99279317-99283842	N_Shore
cg13725782	6	105584718	0.1554	0.0355	+++	1.213e-05	0.00317811			BVES;BVES	NM_147147;NM_007073	TSS1500;TSS200	chr6:105584148-105585621	Island
cg25985959	6	106430134	-0.2774	0.0447	---	5.217e-10	5.44003e-07						chr6:106429111-106429772	S_Shore
cg10251594	6	106433444	-0.2078	0.0373	---	2.565e-08	1.79211e-05						chr6:106433984-106434459	N_Shore
cg00614392	6	106433792	-0.1515	0.0238	---	1.791e-10	2.09969e-07						chr6:106433984-106434459	N_Shore
cg15676707	6	106434396	-0.08	0.0192	---	2.946e-05	0.00627958						chr6:106433984-106434459	Island
cg17394530	6	106434623	-0.1258	0.0276	---	5.289e-06	0.0016332						chr6:106433984-106434459	S_Shore
cg17521665	6	106546704	-0.1415	0.0333	---	2.174e-05	0.00499304			PRDM1;PRDM1	NM_001198;NM_182907	Body;TSS200
cg14359052	6	106546744	-0.1565	0.032	---	1.01e-06	0.000420426			PRDM1;PRDM1	NM_001198;NM_182907	Body;TSS200
cg14951955	6	106773949	-0.1746	0.0353	---	7.657e-07	0.000331018			ATG5	NM_004849	TSS1500	chr6:106773187-106773803	S_Shore
cg08513253	6	107955362	-0.1639	0.0327	---	5.417e-07	0.000248505			SOBP	NM_018013	Body	chr6:107955163-107956693	Island
cg19341652	6	116600143	0.1396	0.0337	+++	3.39e-05	0.00699603			DSE;TSPYL1	NM_001080976;NM_003309	TSS1500;1stExon	chr6:116600494-116601174	N_Shore
cg09251292	6	117087056	0.1483	0.0358	+++	3.514e-05	0.00717698			FAM162B	NM_001085480	TSS200	chr6:117085739-117086942	S_Shore
cg01302668	6	117087238	-0.1064	0.0251	---	2.255e-05	0.00512799			FAM162B	NM_001085480	TSS1500	chr6:117085739-117086942	S_Shore
cg13088556	6	117583893	-0.1743	0.0333	---	1.635e-07	8.86993e-05	rs74868366					chr6:117584584-117584816	N_Shore
cg09526708	6	127442648	0.1116	0.0276	+++	5.1e-05	0.00940283	rs79946270		RSPO3	NM_032784	Body	chr6:127439265-127441072	S_Shore
cg20390711	6	127796683	-0.7435	0.1145	---	8.371e-11	1.06095e-07			C6orf174	NM_001012279	Body	chr6:127796286-127797356	Island				X
cg14079463	6	127796989	-0.6425	0.0892	---	5.866e-13	1.14834e-09			C6orf174	NM_001012279	Body	chr6:127796286-127797356	Island
cg04580344	6	127797022	-0.5774	0.0873	---	3.693e-11	5.04161e-08			C6orf174	NM_001012279	Body	chr6:127796286-127797356	Island				X
cg21639114	6	130687884	0.1604	0.035	+++	4.667e-06	0.00147515						chr6:130686414-130687736	S_Shore
cg11942956	6	133562470	-0.1703	0.0419	---	4.712e-05	0.00888079			EYA4;EYA4;EYA4	NM_172103;NM_172105;NM_004100	TSS200;TSS200;TSS200	chr6:133562086-133563586	Island
cg02153490	6	134215661	-0.1513	0.0327	---	3.616e-06	0.00119387			TCF21	NM_198392	3'UTR	chr6:134216919-134217280	N_Shore
cg20668177	6	134217795	-0.1762	0.0295	---	2.296e-09	2.1128e-06						chr6:134216919-134217280	S_Shore
cg13307058	6	134497542	0.1669	0.034	+++	8.996e-07	0.000380578			SGK1;SGK1;SGK1	NM_001143678;NM_001143676;NM_001143677	TSS1500;Body;Body	chr6:134497536-134497756	Island
cg14260073	6	137244681	-0.1539	0.029	---	1.084e-07	6.18812e-05			SLC35D3	NM_001008783	Body	chr6:137242315-137245442	Island
cg04481779	6	137366125	0.1294	0.0272	+++	1.97e-06	0.000718435	rs11441444		IL20RA;IL20RA	NM_014432;NM_014432	1stExon;5'UTR	chr6:137365299-137366126	Island
cg21232023	6	137820393	-0.3007	0.0386	---	7.253e-15	1.942e-11	rs9494790					chr6:137818167-137819372	S_Shore
cg05510665	6	137834607	-0.1571	0.0338	---	3.387e-06	0.00113268
cg00224202	6	138893614	0.1509	0.0312	+++	1.278e-06	0.000504652	rs79413812		NHSL1;NHSL1	NM_020464;NM_020464	1stExon;5'UTR						X
cg02705163	6	138893673	0.1019	0.0242	+++	2.476e-05	0.00550389			NHSL1	NM_020464	TSS200
cg01595870	6	144386416	-0.1434	0.0324	---	9.333e-06	0.00256512			PLAGL1;PLAGL1	NM_001080955;NM_001080951	TSS1500;TSS1500	chr6:144384894-144385888	S_Shore
cg04281069	6	144508118	-0.4239	0.0612	---	4.207e-12	6.79365e-09			STX11	NM_003764	Body	chr6:144507826-144508697	Island
cg12427264	6	144508349	-0.5777	0.089	---	8.385e-11	1.06095e-07			STX11	NM_003764	Body	chr6:144507826-144508697	Island
cg09744420	6	144508571	-0.2653	0.0423	---	3.459e-10	3.74814e-07	rs9496891		STX11	NM_003764	Body	chr6:144507826-144508697	Island
cg16050878	6	144508685	-0.2234	0.0528	---	2.338e-05	0.00528489	rs3734228		STX11	NM_003764	3'UTR	chr6:144507826-144508697	Island
cg10904109	6	146755494	0.2277	0.0484	+++	2.599e-06	0.000900354			GRM1;GRM1	NM_001114329;NM_000838	3'UTR;Body	chr6:146755475-146755901	Island				X
cg08119607	6	150347053	0.2037	0.0454	+++	7.176e-06	0.00208993	rs76959132		RAET1L	NM_130900	TSS1500
cg22942200	6	151560992	0.1582	0.0375	+++	2.519e-05	0.00556965			AKAP12	NM_005100	TSS200	chr6:151560766-151560993	Island
cg16373471	6	158982071	0.1475	0.0347	+++	2.102e-05	0.00486809			TMEM181	NM_020823	Body	chr6:158980976-158981830	S_Shore
cg12993838	6	163608472	-0.1719	0.0342	---	4.951e-07	0.000230094		rs79256111	PACRG;PACRG;PACRG	NM_152410;NM_001080378;NM_001080379	Body;Body;Body
cg27369401	6	166722053	0.1528	0.0347	+++	1.089e-05	0.00292038			PRR18	NM_175922	TSS200	chr6:166720239-166722275	Island
cg03945700	6	166722058	0.1563	0.0374	+++	2.928e-05	0.00625728			PRR18	NM_175922	TSS200	chr6:166720239-166722275	Island
cg02151625	6	166722060	0.152	0.0323	+++	2.614e-06	0.000904041			PRR18	NM_175922	TSS200	chr6:166720239-166722275	Island
cg03120116	6	167276567	0.136	0.0318	+++	1.942e-05	0.00460259	rs80115598		RPS6KA2	NM_001006932	TSS1500	chr6:167275720-167276626	Island
cg10132767	6	168216661	-0.2171	0.0534	---	4.707e-05	0.00887917
cg04577718	7	149795	-0.304	0.0632	---	1.53e-06	0.00058469						chr7:149494-150038	Island
cg09304803	7	149976	-0.5453	0.0749	---	3.46e-13	7.03898e-10						chr7:149494-150038	Island				X
cg00476243	7	150023	-0.5079	0.0748	---	1.113e-11	1.6556e-08						chr7:149494-150038	Island
cg09462806	7	150084	-0.3374	0.0409	---	1.594e-16	5.80293e-13						chr7:149494-150038	S_Shore
cg24004478	7	855632	0.2095	0.0316	+++	3.444e-11	4.76437e-08			UNC84A;UNC84A	NM_025154;NM_001130965	TSS1500;TSS1500	chr7:855308-856747	Island
cg04816311	7	1066650	0.1526	0.0372	+++	4.129e-05	0.00811362			C7orf50;C7orf50;C7orf50	NM_001134395;NM_032350;NM_001134396	Body;Body;Body	chr7:1066931-1068245	N_Shore					X
cg01615114	7	1179074	-0.1405	0.0293	---	1.57e-06	0.000598323			C7orf50;C7orf50;C7orf50	NM_032350;NM_001134396;NM_001134395	TSS1500;TSS1500;TSS1500	chr7:1177726-1178255	S_Shore
cg09754845	7	1408818	0.179	0.0441	+++	4.92e-05	0.0091646						chr7:1408516-1408878	Island				X
cg23322114	7	1426612	-0.1024	0.024	---	2.076e-05	0.00482403						chr7:1423824-1424053	S_Shelf
cg16476700	7	2069840	-0.1926	0.0442	---	1.323e-05	0.00341671	rs73047021	rs4721325	MAD1L1;MAD1L1;MAD1L1	NM_003550;NM_001013837;NM_001013836	Body;Body;Body
cg26551200	7	2681369	0.2284	0.0508	+++	6.923e-06	0.00203049			TTYH3	NM_025250	Body							X
cg04021544	7	2705189	0.3631	0.0643	+++	1.594e-08	1.18767e-05						chr7:2701330-2701744	S_Shelf
cg18733230	7	4763182	0.1806	0.0428	+++	2.438e-05	0.00544498	rs76562699		FOXK1	NM_001037165	Body	chr7:4764684-4765252	N_Shore				X
cg23752752	7	4778908	0.1927	0.0351	+++	4.051e-08	2.66861e-05			FOXK1	NM_001037165	Body
cg17264513	7	8476450	-0.151	0.0311	---	1.156e-06	0.000467144			NXPH1	NM_152745	Body	chr7:8473139-8475199	S_Shore
cg26516287	7	12629275	-0.7572	0.035	---	1.27e-103	5.85632e-99	rs74775589		SCIN;SCIN	NM_001112706;NM_033128	Body;5'UTR				X
cg11417025	7	16505589	0.1741	0.0426	+++	4.346e-05	0.00840082			SOSTDC1	NM_015464	TSS200
cg07220448	7	16505592	0.1809	0.0444	+++	4.605e-05	0.00876248			SOSTDC1	NM_015464	TSS200
cg06363129	7	16505602	0.1634	0.0392	+++	3.103e-05	0.0065337			SOSTDC1	NM_015464	TSS200
cg11630152	7	19154096	-0.1434	0.0343	---	2.952e-05	0.00628591						chr7:19156050-19158042	N_Shore
cg04075986	7	19182334	-0.194	0.0353	---	3.741e-08	2.50415e-05						chr7:19184221-19184686	N_Shore
cg06000330	7	19183231	-0.1516	0.0305	---	6.495e-07	0.0002886						chr7:19184221-19184686	N_Shore
cg12252069	7	26897597	0.1464	0.035	+++	2.824e-05	0.00608516			SKAP2	NM_003930	Body
cg12140851	7	26897612	0.1538	0.0351	+++	1.161e-05	0.00306509		rs35818880	SKAP2	NM_003930	Body
cg10180281	7	26897714	0.1091	0.0249	+++	1.211e-05	0.00317488			SKAP2	NM_003930	Body
cg07278425	7	27137922	0.2688	0.0496	+++	6.126e-08	3.81167e-05						chr7:27135342-27136736	S_Shore				X
cg26264232	7	27138751	0.3339	0.0609	+++	4.269e-08	2.77696e-05						chr7:27135342-27136736	S_Shelf				X
cg02803819	7	27141067	0.2521	0.0587	+++	1.779e-05	0.0043252			HOXA2	NM_006735	Body	chr7:27143181-27143479	N_Shelf				X
cg23129930	7	27186993	0.2713	0.0418	+++	8.862e-11	1.1145e-07	rs62454418		HOXA6	NM_024014	1stExon	chr7:27186927-27187692	Island				X
cg19183743	7	27188020	0.1294	0.0297	+++	1.352e-05	0.00347646			HOXA6	NM_024014	TSS1500	chr7:27186927-27187692	S_Shore
cg10739556	7	27192056	-0.2365	0.0413	---	9.837e-09	7.68833e-06						chr7:27190274-27191115	S_Shore
cg08934785	7	27196759	0.2162	0.0346	+++	3.91e-10	4.18224e-07			HOXA7	NM_006896	TSS1500	chr7:27198182-27198514	N_Shore				X
cg26686415	7	32996816	0.1661	0.0343	+++	1.267e-06	0.00050174			FKBP9	NM_007270	TSS200	chr7:32996732-32997591	Island
cg17698366	7	35300534	-0.1783	0.0425	---	2.776e-05	0.00600259	rs988270					chr7:35301150-35301731	N_Shore
cg12457909	7	39649359	0.2939	0.0571	+++	2.58e-07	0.000129944			LOC646999	NR_024390	Body	chr7:39649253-39649510	Island				X
cg16712549	7	39773156	-0.1109	0.0274	---	5.249e-05	0.00962622			LOC349114	NR_026999	TSS200	chr7:39772839-39773252	Island
cg11119746	7	42533133	0.3652	0.0616	+++	3.026e-09	2.70072e-06	rs2163703					chr7:42533076-42533283	Island			X	X
cg11194698	7	44184840	-0.2659	0.0484	---	4.065e-08	2.67359e-05			GCK;GCK;GCK	NM_000162;NM_033508;NM_033507	Body;Body;Body	chr7:44184770-44185695	Island				X
cg07880727	7	47846424	0.1675	0.0348	+++	1.53e-06	0.00058469			C7orf69;PKD1L1	NM_025031;NM_138295	Body;Body
cg00547441	7	50344724	-0.2038	0.0363	---	1.948e-08	1.40845e-05			IKZF1	NM_006060	5'UTR	chr7:50342895-50343456	S_Shore
cg03731078	7	50518350	-0.1815	0.0372	---	1.088e-06	0.000445742	rs76161593		FIGNL1;FIGNL1	NM_001042762;NM_022116	TSS1500;TSS1500	chr7:50517627-50518668	Island
cg22303909	7	50518439	-0.3534	0.0584	---	1.463e-09	1.40223e-06	rs79051204		FIGNL1;FIGNL1	NM_001042762;NM_022116	TSS1500;TSS1500	chr7:50517627-50518668	Island
cg23111338	7	50518573	-0.3039	0.0497	---	9.86e-10	9.78009e-07	rs76989315		FIGNL1;FIGNL1	NM_001042762;NM_022116	TSS1500;TSS1500	chr7:50517627-50518668	Island
cg05072008	7	50518647	-0.3044	0.0488	---	4.349e-10	4.60434e-07			FIGNL1;FIGNL1	NM_001042762;NM_022116	TSS1500;TSS1500	chr7:50517627-50518668	Island
cg09163442	7	54827431	-0.1622	0.0393	---	3.679e-05	0.0074335			SEC61G;SEC61G	NM_001012456;NM_014302	TSS1500;TSS1500	chr7:54826581-54827188	S_Shore
cg00945507	7	54827677	-0.4069	0.0637	---	1.636e-10	1.9399e-07			SEC61G;SEC61G	NM_001012456;NM_014302	TSS1500;TSS1500	chr7:54826581-54827188	S_Shore
cg07917528	7	55412268	-0.241	0.0526	---	4.579e-06	0.00145176						chr7:55411965-55412772	Island
cg10749792	7	56119218	-0.1804	0.0331	---	5.022e-08	3.21141e-05			PSPH;PSPH;CCT6A;CCT6A	NM_004577;NM_004577;NM_001009186;NM_001762	5'UTR;1stExon;TSS200;TSS200	chr7:56119045-56119963	Island		X
cg18976797	7	56434617	-0.2817	0.0427	---	4.161e-11	5.5886e-08						chr7:56436287-56436559	N_Shore
cg03124146	7	63361127	0.3884	0.0936	+++	3.336e-05	0.00690381						chr7:63361126-63361493	Island
cg12479444	7	63361394	0.5303	0.1219	+++	1.368e-05	0.00351107						chr7:63361126-63361493	Island
cg18124782	7	64345550	-0.2179	0.0393	---	2.978e-08	2.05986e-05	rs10269760					chr7:64349424-64350151	N_Shelf
cg27161852	7	64408298	0.2281	0.0561	+++	4.772e-05	0.00894917						chr7:64407589-64408299	Island
cg00655923	7	64895418	0.2515	0.0296	+++	1.881e-17	7.57906e-14	rs72284827								X
cg19127138	7	65196881	0.1208	0.0297	+++	4.741e-05	0.00891117
cg21236860	7	66766855	-0.2231	0.0295	---	3.787e-14	9.03254e-11			PMS2L4;STAG3L4	NR_022007;NM_022906	Body;TSS1500	chr7:66767145-66768031	N_Shore
cg26056348	7	75932317	-0.4129	0.0399	---	4.269e-25	4.32122e-21	rs17850892		HSPB1	NM_001540	1stExon	chr7:75931704-75932978	Island
cg00846248	7	86849067	0.1854	0.0439	+++	2.434e-05	0.0054426			C7orf23	NM_024315	TSS200	chr7:86848911-86850024	Island
cg17561891	7	86849173	-0.4404	0.0373	---	3e-32	4.44659e-28			C7orf23	NM_024315	TSS200	chr7:86848911-86850024	Island		X
cg17743279	7	92463268	-0.2866	0.0266	---	5.358e-27	6.54015e-23			CDK6;CDK6	NM_001145306;NM_001259	5'UTR;TSS200	chr7:92462201-92466387	Island		X
cg17449465	7	93205295	-0.108	0.0267	---	5.086e-05	0.00938953			CALCR;CALCR	NM_001164737;NM_001742	TSS1500;TSS1500	chr7:93204085-93204381	S_Shore
cg09276108	7	97663914	0.1962	0.0399	+++	8.706e-07	0.000370197
cg19363607	7	98097019	-0.1317	0.0315	---	2.89e-05	0.00618563						chr7:98099882-98100289	N_Shelf
cg08604885	7	99516603	-0.3403	0.0717	---	2.071e-06	0.000747388			TRIM4;TRIM4	NM_033091;NM_033017	Body;Body	chr7:99516602-99517296	Island
cg09654046	7	99517295	-0.3303	0.0694	---	1.966e-06	0.000717607			TRIM4;TRIM4	NM_033017;NM_033091	TSS200;TSS200	chr7:99516602-99517296	Island
cg12914047	7	99517369	-0.2856	0.0682	---	2.831e-05	0.00609708			TRIM4;TRIM4	NM_033091;NM_033017	TSS1500;TSS1500	chr7:99516602-99517296	S_Shore
cg02756107	7	99517460	-0.1844	0.038	---	1.191e-06	0.000476647			TRIM4;TRIM4	NM_033091;NM_033017	TSS1500;TSS1500	chr7:99516602-99517296	S_Shore
cg00814883	7	100076585	0.2153	0.0512	+++	2.626e-05	0.00575715	rs11559117		TSC22D4;TSC22D4	NM_030935;NM_030935	1stExon;5'UTR	chr7:100076454-100076785	Island
cg05010260	7	100820291	-0.4005	0.0468	---	1.077e-17	4.46971e-14			C7orf52	NM_198571	5'UTR	chr7:100823307-100823701	N_Shelf
cg22158923	7	100824169	-0.1546	0.0295	---	1.569e-07	8.54539e-05			C7orf52	NM_198571	TSS1500	chr7:100823307-100823701	S_Shore
cg00991495	7	100825899	0.1939	0.0379	+++	3.049e-07	0.000151361						chr7:100823307-100823701	S_Shelf
cg16620608	7	100841473	-0.2228	0.0412	---	6.479e-08	3.99537e-05			MOGAT3	NM_178176	Body	chr7:100845050-100845726	N_Shelf
cg17868694	7	100841533	-0.2302	0.047	---	9.489e-07	0.000399399			MOGAT3	NM_178176	Body	chr7:100845050-100845726	N_Shelf
cg12355813	7	107790375	0.1038	0.0227	+++	4.963e-06	0.00155451	rs74708699		NRCAM;NRCAM;NRCAM	NM_001037133;NM_001037132;NM_005010	Body;Body;Body
cg15302530	7	108210038	0.18	0.0427	+++	2.533e-05	0.00559166			THAP5;THAP5;DNAJB9;THAP5	NM_001130475;NM_182529;NM_012328;NM_001130475	5'UTR;TSS200;TSS1500;1stExon	chr7:108209784-108210906	Island
cg25550468	7	112262557	-0.2357	0.0555	---	2.176e-05	0.00499487
cg27282281	7	112262583	-0.2837	0.059	---	1.523e-06	0.000583627
cg23628563	7	112262597	-0.3523	0.0708	---	6.457e-07	0.000287219	rs11763053
cg07242196	7	112556814	0.2516	0.0507	+++	6.942e-07	0.000303586			C7orf60	NM_152556	Body
cg02239805	7	114562316	0.1592	0.0345	+++	3.909e-06	0.00127239	rs78164265		MDFIC;MDFIC;MDFIC;MDFIC;MDFIC;MDFIC	NM_001166345;NM_001166345;NM_001166346;NM_001166346;NM_199072;NM_199072	5'UTR;1stExon;1stExon;5'UTR;5'UTR;1stExon	chr7:114562170-114563193	Island
cg08652337	7	127228477	-0.1195	0.0272	---	1.138e-05	0.00301588			ARF5	NM_001662	TSS200	chr7:127227758-127229039	Island
cg04038179	7	127806902	0.1415	0.0327	+++	1.54e-05	0.00386644						chr7:127806677-127808849	Island
cg03084214	7	127880619	-0.2171	0.0439	---	7.45e-07	0.000323079			LEP	NM_000230	TSS1500	chr7:127880750-127881375	N_Shore
cg21784396	7	127991421	-0.2614	0.0318	---	2.01e-16	7.19121e-13			PRRT4	NM_001114726	Body	chr7:127990926-127992616	Island
cg05928806	7	127991614	-0.2422	0.0357	---	1.12e-11	1.66006e-08		rs34082547	PRRT4	NM_001114726	Body	chr7:127990926-127992616	Island
cg19884634	7	127992634	-0.1945	0.0299	---	7.823e-11	1.00516e-07			PRRT4	NM_001114726	Body	chr7:127990926-127992616	S_Shore
cg13360404	7	129710309	-0.1394	0.0313	---	8.5e-06	0.00239323			KLHDC10	NM_014997	TSS200	chr7:129710092-129710493	Island
cg16511229	7	130126153	0.1759	0.0428	+++	3.896e-05	0.00774748			MEST;MEST	NM_177524;NM_177524	1stExon;5'UTR	chr7:130126017-130126801	Island
cg09404617	7	134232463	-0.43	0.0332	---	1.804e-38	2.87957e-34		rs79019504
cg10790979	7	140371785	-0.2192	0.0442	---	7.066e-07	0.000308035			ADCK2	NM_052853	TSS1500	chr7:140372743-140373443	N_Shore
cg04388919	7	149119133	-0.2668	0.0553	---	1.422e-06	0.000550901						chr7:149119398-149120307	N_Shore
cg09089451	7	149410923	-0.4034	0.0576	---	2.493e-12	4.15515e-09			KRBA1	NM_032534	TSS1500	chr7:149410858-149412351	Island
cg14671222	7	149411256	-0.1774	0.0388	---	4.871e-06	0.00152915		rs77142623	KRBA1	NM_032534	TSS1500	chr7:149410858-149412351	Island
cg17640893	7	150105713	0.1768	0.0341	+++	2.235e-07	0.000115225			LOC728743	NR_027237	Body	chr7:150104704-150105530	S_Shore
cg00852398	7	154862969	0.0867	0.02	+++	1.482e-05	0.00375032			HTR5A	NM_024012	1stExon	chr7:154862680-154863245	Island
cg05470643	7	155579830	0.2021	0.0491	+++	3.928e-05	0.00779443						chr7:155579868-155580392	N_Shore
cg03695236	7	157369121	0.2291	0.0428	+++	8.803e-08	5.16744e-05			PTPRN2;PTPRN2;PTPRN2	NM_002847;NM_130842;NM_130843	Body;Body;Body	chr7:157369120-157369394	Island
cg00716277	7	157369376	0.2017	0.0468	+++	1.603e-05	0.00399801			PTPRN2;PTPRN2;PTPRN2	NM_002847;NM_130842;NM_130843	Body;Body;Body	chr7:157369120-157369394	Island
cg25910261	7	157405965	0.1995	0.049	+++	4.709e-05	0.00887917			PTPRN2;PTPRN2;PTPRN2	NM_002847;NM_130842;NM_130843	Body;Body;Body	chr7:157405009-157406608	Island
cg22970003	7	157406032	0.1814	0.0441	+++	3.841e-05	0.00766642			PTPRN2;PTPRN2;PTPRN2	NM_002847;NM_130842;NM_130843	Body;Body;Body	chr7:157405009-157406608	Island
cg14091258	7	157406607	0.2321	0.0496	+++	2.907e-06	0.000989704			PTPRN2;PTPRN2;PTPRN2	NM_002847;NM_130842;NM_130843	Body;Body;Body	chr7:157405009-157406608	Island
cg19334350	7	157406737	0.3218	0.0513	+++	3.547e-10	3.83348e-07			PTPRN2;PTPRN2;PTPRN2	NM_002847;NM_130842;NM_130843	Body;Body;Body	chr7:157405009-157406608	S_Shore
cg11575295	7	158250911	0.1503	0.0357	+++	2.613e-05	0.00573775			PTPRN2;PTPRN2;PTPRN2	NM_002847;NM_130842;NM_130843	Body;Body;Body	chr7:158247888-158249312	S_Shore
cg26180501	7	158363265	0.2709	0.0637	+++	2.122e-05	0.00490346			PTPRN2;PTPRN2;PTPRN2	NM_002847;NM_130842;NM_130843	Body;Body;Body	chr7:158361909-158362970	S_Shore
cg11945929	7	158750384	0.3208	0.0695	+++	3.883e-06	0.00126492						chr7:158750223-158750498	Island
cg00815399	7	158750607	0.3293	0.0796	+++	3.562e-05	0.00723434	rs36117705					chr7:158750984-158751210	N_Shore
cg13710308	7	158854763	0.2247	0.0532	+++	2.383e-05	0.00535743			VIPR2	NM_003382	Body	chr7:158854446-158854967	Island
cg22307444	8	672057	-0.2235	0.0461	---	1.271e-06	0.000502845			ERICH1	NM_207332	Body							X
cg01993478	8	686594	-0.1841	0.0321	---	9.512e-09	7.46242e-06						chr8:686830-689496	N_Shore
cg26607620	8	1497078	0.4082	0.0838	+++	1.1e-06	0.000449327			DLGAP2	NM_004745	Body	chr8:1496731-1497884	Island
cg21774064	8	1626419	-0.1477	0.036	---	4.038e-05	0.00797255			DLGAP2	NM_004745	Body
cg10718938	8	1626555	-0.1601	0.0355	---	6.323e-06	0.00188877	rs4370558		DLGAP2	NM_004745	Body
cg11746684	8	11057265	0.1839	0.0425	+++	1.518e-05	0.00382742	rs73198982		XKR6	NM_173683	Body	chr8:11057684-11058479	N_Shore
cg02732583	8	19171224	0.1798	0.0414	+++	1.438e-05	0.00365681			SH2D4A;SH2D4A	NM_022071;NM_022071	5'UTR;1stExon	chr8:19170999-19172056	Island
cg25071869	8	21867345	-0.1928	0.0401	---	1.502e-06	0.000576644						chr8:21867732-21868204	N_Shore
cg14545963	8	21868607	-0.1926	0.0354	---	5.545e-08	3.49205e-05						chr8:21867732-21868204	S_Shore
cg16311504	8	21998797	0.1405	0.0331	+++	2.173e-05	0.00499304			REEP4	NM_025232	Body	chr8:21998711-21999544	Island
cg15316206	8	22422678	0.1345	0.0322	+++	3.025e-05	0.00640194			SORBS3;SORBS3	NM_001018003;NM_005775	TSS1500;Body	chr8:22422534-22423702	Island				X
cg04394254	8	22422816	0.1731	0.037	+++	2.937e-06	0.000996647			SORBS3;SORBS3	NM_001018003;NM_005775	TSS1500;Body	chr8:22422534-22423702	Island
cg10191684	8	22423014	0.324	0.0714	+++	5.719e-06	0.00173881			SORBS3;SORBS3	NM_001018003;NM_005775	TSS200;Body	chr8:22422534-22423702	Island
cg07924703	8	22423020	0.4032	0.077	+++	1.651e-07	8.91014e-05			SORBS3;SORBS3	NM_001018003;NM_005775	TSS200;Body	chr8:22422534-22423702	Island
cg24805258	8	22423091	0.2923	0.0604	+++	1.309e-06	0.000514933			SORBS3;SORBS3	NM_001018003;NM_005775	TSS200;Body	chr8:22422534-22423702	Island
cg25654652	8	22423633	0.3643	0.0644	+++	1.512e-08	1.13884e-05			SORBS3;SORBS3	NM_001018003;NM_005775	5'UTR;Body	chr8:22422534-22423702	Island			X
cg05056638	8	24800824	-0.5862	0.0748	---	4.698e-15	1.31739e-11						chr8:24799703-24800147	S_Shore		X
cg25352397	8	24800883	-0.2902	0.0581	---	5.882e-07	0.000266789	rs6557787					chr8:24799703-24800147	S_Shore
cg13822256	8	24811266	-0.2028	0.0384	---	1.323e-07	7.33064e-05			NEFL	NM_006158	Body	chr8:24812946-24814299	N_Shore					X
cg26631144	8	30670260	-0.3212	0.0682	---	2.454e-06	0.000858001		rs13277984	PPP2CB;PPP2CB;PPP2CB;PPP2CB	NM_004156;NM_004156;NM_001009552;NM_001009552	5'UTR;1stExon;5'UTR;1stExon	chr8:30669450-30670475	Island
cg13346869	8	37605517	-0.4112	0.0436	---	3.771e-21	2.23575e-17			LOC728024;ERLIN2	NR_003671;NM_007175	Body;Body				X
cg05020125	8	37605552	-0.2351	0.0315	---	8.104e-14	1.81799e-10			LOC728024;ERLIN2	NR_003671;NM_007175	TSS200;Body				X
cg03613132	8	37888764	-0.1817	0.0442	---	3.893e-05	0.00774721			EIF4EBP1	NM_004095	Body	chr8:37887692-37888830	Island
cg00400221	8	38323291	0.1253	0.0304	+++	3.798e-05	0.00761462			FGFR1;FGFR1;FGFR1;FGFR1;FGFR1;FGFR1;FGFR1	NM_023111;NM_015850;NM_023110;NM_023106;NM_023105;NM_023108;NM_023107	5'UTR;5'UTR;5'UTR;5'UTR;5'UTR;5'UTR;5'UTR	chr8:38323719-38324070	N_Shore
cg02392634	8	41733831	0.1795	0.0443	+++	5.02e-05	0.00930494			ANK1	NM_001142446	Body	chr8:41733535-41733911	Island				X
cg00269553	8	52321814	-0.6677	0.1282	---	1.906e-07	0.000100383			PXDNL	NM_144651	Body	chr8:52321162-52322221	Island
cg20073313	8	52322009	-0.8305	0.1427	---	5.846e-09	4.81384e-06			PXDNL	NM_144651	Body	chr8:52321162-52322221	Island
cg23973272	8	52322169	-0.4067	0.0748	---	5.457e-08	3.44185e-05			PXDNL	NM_144651	Body	chr8:52321162-52322221	Island
cg03371609	8	52322171	-0.3986	0.0626	---	1.948e-10	2.24569e-07			PXDNL	NM_144651	Body	chr8:52321162-52322221	Island
cg02356551	8	53013726	0.1822	0.0424	+++	1.69e-05	0.00415753		rs62500968									X
cg07516742	8	55383951	-0.1893	0.0413	---	4.476e-06	0.00142455	rs79988890					chr8:55382639-55383189	S_Shore
cg18794475	8	55533829	-0.2202	0.0494	---	8.346e-06	0.00235627			RP1	NM_006269	Body	chr8:55533803-55534033	Island
cg07092985	8	55533887	-0.2854	0.0534	---	9.167e-08	5.34332e-05			RP1	NM_006269	Body	chr8:55533803-55534033	Island
cg22535729	8	55533955	-0.498	0.0954	---	1.794e-07	9.54535e-05			RP1	NM_006269	Body	chr8:55533803-55534033	Island
cg04889069	8	57030408	-0.3944	0.0454	---	3.397e-18	1.48401e-14						chr8:57030196-57030884	Island
cg08415582	8	57030523	-0.7631	0.0753	---	3.917e-24	3.31758e-20						chr8:57030196-57030884	Island
cg11050859	8	60031823	-0.1692	0.0298	---	1.301e-08	9.90706e-06			TOX	NM_014729	TSS200	chr8:60030134-60032356	Island
cg14864167	8	66751182	0.1615	0.0396	+++	4.502e-05	0.00863592			PDE7A	NM_002604	Body	chr8:66753589-66754950	N_Shelf
cg26030713	8	67782867	-0.2285	0.0474	---	1.423e-06	0.000550901			C8orf45;C8orf45;C8orf45	NM_001136160;NM_001136161;NM_173518	TSS1500;TSS200;TSS200
cg02472291	8	67783002	-0.3781	0.0768	---	8.437e-07	0.000360235			C8orf45;C8orf45;C8orf45;C8orf45;C8orf45	NM_173518;NM_001136160;NM_001136161;NM_001136161;NM_173518	1stExon;TSS1500;5'UTR;1stExon;5'UTR
cg24142603	8	72753888	-0.3808	0.0637	---	2.21e-09	2.04272e-06			MSC	NM_005098	3'UTR	chr8:72753874-72754755	Island
cg26794715	8	72757827	-0.1684	0.0269	---	3.995e-10	4.26217e-07			MSC	NM_005098	TSS1500	chr8:72755783-72756667	S_Shore
cg01048107	8	72757924	-0.181	0.0343	---	1.338e-07	7.40387e-05			MSC	NM_005098	TSS1500	chr8:72755783-72756667	S_Shore
cg03909983	8	72758461	-0.1882	0.0324	---	6.032e-09	4.94737e-06	rs62518713					chr8:72755783-72756667	S_Shore
cg22063654	8	72758701	-0.1513	0.0345	---	1.159e-05	0.00306509						chr8:72753874-72754755	S_Shelf
cg24523948	8	72916620	-0.1447	0.0291	---	6.384e-07	0.000285373						chr8:72917305-72917641	N_Shore
cg07961887	8	82192601	0.2241	0.0516	+++	1.398e-05	0.00357701	rs74610997		FABP5	NM_001444	TSS200	chr8:82192378-82193685	Island				X
cg27601906	8	95271635	0.1452	0.0348	+++	3.061e-05	0.00645837			GEM;GEM	NM_005261;NM_181702	Body;Body	chr8:95274410-95274655	N_Shelf
cg09093993	8	96145240	-0.1278	0.0316	---	5.275e-05	0.00966109			PLEKHF2	NM_024613	TSS1500	chr8:96145760-96146729	N_Shore
cg23820828	8	99959602	-0.1218	0.0288	---	2.371e-05	0.00533848			OSR2;OSR2	NM_053001;NM_001142462	5'UTR;5'UTR	chr8:99960497-99961438	N_Shore
cg03157027	8	99959723	-0.1136	0.0279	---	4.647e-05	0.00881433			OSR2;OSR2	NM_053001;NM_001142462	5'UTR;5'UTR	chr8:99960497-99961438	N_Shore
cg12356266	8	99984350	-0.5224	0.0499	---	1.306e-25	1.42634e-21						chr8:99984584-99985072	N_Shore		X
cg23864949	8	99984534	-0.2379	0.0425	---	2.116e-08	1.51409e-05						chr8:99984584-99985072	N_Shore
cg24358846	8	99984680	-0.2139	0.0367	---	5.412e-09	4.50112e-06						chr8:99984584-99985072	Island
cg10409981	8	99984763	-0.5871	0.0905	---	8.744e-11	1.10301e-07						chr8:99984584-99985072	Island
cg10640072	8	99985888	-0.2206	0.0352	---	3.724e-10	4.01433e-07						chr8:99985733-99986983	Island
cg03896611	8	99986344	-0.1081	0.0242	---	8.245e-06	0.00233411						chr8:99985733-99986983	Island
cg20774846	8	105479420	-0.1112	0.0257	---	1.522e-05	0.0038282			DPYS	NM_001385	TSS200	chr8:105478672-105479340	S_Shore
cg20988565	8	106334333	0.16	0.0377	+++	2.169e-05	0.00498984			ZFPM2	NM_012082	Body	chr8:106330518-106332120	S_Shelf
cg01197613	8	110704289	0.1658	0.0397	+++	2.976e-05	0.0063208			GOLSYN;GOLSYN	NM_001099744;NM_001099743	TSS1500;TSS1500	chr8:110703409-110703897	S_Shore
cg02085119	8	120219902	-0.1257	0.0307	---	4.329e-05	0.00837185			MAL2	NM_052886	TSS1500	chr8:120220388-120221222	N_Shore
cg23183559	8	120685183	-0.1627	0.0297	---	4.161e-08	2.72211e-05
cg23281803	8	121138317	-0.1343	0.0298	---	6.639e-06	0.00196806			COL14A1	NM_021110	5'UTR	chr8:121137099-121137778	S_Shore
cg07550921	8	122651520	0.1493	0.0359	+++	3.159e-05	0.00662472			HAS2;HAS2AS	NM_005328;NR_002835	5'UTR;TSS200	chr8:122651665-122652389	N_Shore
cg04425458	8	133492868	0.1331	0.0301	+++	1.014e-05	0.00275049			KCNQ3;KCNQ3	NM_004519;NM_004519	1stExon;5'UTR	chr8:133492398-133493586	Island
cg21933359	8	136531649	0.1762	0.042	+++	2.777e-05	0.00600259			KHDRBS3	NM_006558	Body
cg09946832	8	143690524	0.2166	0.0445	+++	1.136e-06	0.000460857						chr8:143694430-143696166	N_Shelf
cg14825413	8	144358566	0.6504	0.098	+++	3.164e-11	4.42124e-08			GLI4	NM_138465	Body	chr8:144357997-144359075	Island
cg24510518	8	144358898	0.3283	0.0556	+++	3.597e-09	3.12303e-06	rs61732223		GLI4	NM_138465	Body	chr8:144357997-144359075	Island
cg06070970	8	144359074	0.2502	0.0445	+++	1.873e-08	1.36612e-05			GLI4	NM_138465	3'UTR	chr8:144357997-144359075	Island
cg11240062	8	144361073	0.9375	0.0887	+++	4.056e-26	4.54946e-22						chr8:144360666-144361504	Island		X
cg03894796	8	144361315	0.6593	0.0647	+++	2.281e-24	1.97219e-20						chr8:144360666-144361504	Island		X
cg04788722	8	144371144	0.2347	0.042	+++	2.33e-08	1.64733e-05	rs10106727					chr8:144371446-144372076	N_Shore
cg02530860	8	144371537	0.4141	0.0451	+++	4.3e-20	2.2879e-16						chr8:144371446-144372076	Island		X
cg03151810	8	144371745	0.9979	0.0894	+++	6.447e-29	8.36126e-25						chr8:144371446-144372076	Island
cg11388673	8	144371779	1.092	0.1024	+++	1.51e-26	1.79049e-22						chr8:144371446-144372076	Island
cg03417055	8	144501878	-0.2048	0.0455	---	6.832e-06	0.00201356						chr8:144503420-144503808	N_Shore
cg07123730	8	144502809	-0.3644	0.0525	---	3.704e-12	6.0283e-09						chr8:144503420-144503808	N_Shore
cg24783499	8	144594999	0.186	0.0405	+++	4.327e-06	0.00138242	rs12543128		ZC3H3	NM_015117	Body
cg14292823	8	144681097	0.1094	0.0247	+++	9.868e-06	0.00268901			EEF1D;EEF1D;TIGD5;EEF1D;EEF1D;EEF1D;EEF1D	NM_032378;NM_001130055;NM_032862;NM_001130054;NM_001130053;NM_001960;NM_001130056	TSS1500;TSS1500;1stExon;TSS1500;TSS1500;TSS1500;TSS1500	chr8:144679237-144681851	Island
cg25468618	8	144810034	-0.2207	0.0531	---	3.209e-05	0.00669783			FAM83H	NM_198488	Body	chr8:144808221-144810978	Island
cg05913474	8	144815204	-0.2105	0.0377	---	2.383e-08	1.67621e-05			FAM83H	NM_198488	5'UTR	chr8:144815203-144816518	Island
cg26039042	8	144815275	-0.2417	0.0315	---	1.743e-14	4.49299e-11	rs6981062		FAM83H	NM_198488	5'UTR	chr8:144815203-144816518	Island
cg21550172	8	145018075	0.2988	0.061	+++	9.592e-07	0.000402917			PLEC1;PLEC1;PLEC1;PLEC1;PLEC1;PLEC1;PLEC1;PLEC1	NM_201381;NM_201382;NM_000445;NM_201378;NM_201379;NM_201383;NM_201382;NM_201380	Body;5'UTR;Body;Body;Body;TSS1500;1stExon;Body	chr8:145017868-145018444	Island
cg26440467	8	145654605	-0.2252	0.0334	---	1.555e-11	2.2486e-08			VPS28;NFKBIL2;VPS28	NM_183057;NM_013432;NM_016208	TSS1500;Body;TSS1500	chr8:145654517-145654810	Island
cg05807444	8	145654635	-0.1748	0.0316	---	3.182e-08	2.17558e-05			VPS28;NFKBIL2;VPS28	NM_183057;NM_013432;NM_016208	TSS1500;Body;TSS1500	chr8:145654517-145654810	Island
cg11882377	8	145654780	-0.2378	0.0339	---	2.199e-12	3.74024e-09	rs3862193		VPS28;NFKBIL2;VPS28	NM_183057;NM_013432;NM_016208	TSS1500;Body;TSS1500	chr8:145654517-145654810	Island
cg16499645	8	145654854	-0.2305	0.0369	---	4.142e-10	4.40767e-07			VPS28;NFKBIL2;VPS28	NM_183057;NM_013432;NM_016208	TSS1500;Body;TSS1500	chr8:145653335-145654145	S_Shore
cg16383222	8	145688536	-0.3624	0.0319	---	5.93e-30	8.20346e-26	rs12542617		CYHR1	NM_138496	Body	chr8:145688281-145688537	Island
cg26078439	8	145721896	0.1144	0.028	+++	4.515e-05	0.00864296			PPP1R16A	NM_032902	TSS1500	chr8:145725460-145726707	N_Shelf
cg13707224	9	1043825	-0.1782	0.0347	---	2.726e-07	0.00013662						chr9:1045541-1046394	N_Shore				X
cg07175977	9	1045698	-0.237	0.0511	---	3.554e-06	0.00117715						chr9:1045541-1046394	Island
cg13702226	9	1056640	-0.2061	0.0382	---	6.79e-08	4.16425e-05			DMRT2;DMRT2;DMRT2	NM_181872;NM_006557;NM_001130865	Body;3'UTR;3'UTR
cg13916990	9	34048851	-0.185	0.0353	---	1.565e-07	8.54539e-05			UBAP2	NM_018449	5'UTR	chr9:34048639-34049615	Island
cg06671087	9	37033489	-0.1954	0.0409	---	1.777e-06	0.000662607			PAX5	NM_016734	Body	chr9:37034135-37038341	N_Shore
cg11304734	9	37485592	-0.195	0.0473	---	3.755e-05	0.00756496			POLR1E	NM_022490	TSS1500	chr9:37485801-37486099	N_Shore
cg13790785	9	68412296	-0.1103	0.0209	---	1.235e-07	6.90759e-05						chr9:68413652-68413912	N_Shore
cg14140060	9	71145733	0.1123	0.0245	+++	4.439e-06	0.00141385			PGM5	NM_021965	3'UTR
cg12975295	9	86571409	-0.338	0.0693	---	1.06e-06	0.000436858			C9orf64	NM_032307	1stExon	chr9:86571047-86572027	Island
cg13417559	9	86571432	-0.3503	0.0579	---	1.462e-09	1.40223e-06			C9orf64;C9orf64	NM_032307;NM_032307	5'UTR;1stExon	chr9:86571047-86572027	Island
cg13683626	9	95478300	0.1048	0.0229	+++	4.884e-06	0.00153207			BICD2;BICD2	NM_015250;NM_001003800	Body;Body	chr9:95477296-95477708	S_Shore
cg06288684	9	96718643	-0.1437	0.0324	---	9.198e-06	0.00253948			BARX1	NM_021570	TSS1500	chr9:96720586-96723189	N_Shore
cg14625636	9	100000026	-0.5033	0.1198	---	2.669e-05	0.00583601			KIAA1529	NM_020893	TSS1500	chr9:100000463-100000820	N_Shore
cg01549227	9	124980074	-0.1486	0.0364	---	4.502e-05	0.00863592			LHX6;LHX6	NM_199160;NM_014368	Body;Body	chr9:124981535-124982835	N_Shore
cg21251125	9	126771781	0.2634	0.0481	+++	4.316e-08	2.79876e-05						chr9:126770663-126772091	Island
cg14093715	9	126776180	0.2441	0.0449	+++	5.415e-08	3.42056e-05			LHX2	NM_004789	Body	chr9:126773246-126780953	Island
cg13492692	9	126777673	0.2972	0.053	+++	2.112e-08	1.51384e-05			LHX2	NM_004789	Body	chr9:126773246-126780953	Island
cg18094907	9	126778017	0.1467	0.029	+++	4.414e-07	0.000209597			LHX2	NM_004789	Body	chr9:126773246-126780953	Island
cg13487666	9	127021157	0.177	0.0422	+++	2.754e-05	0.00596841			NEK6;NEK6;NEK6;NEK6	NM_001145001;NM_014397;NM_001166167;NM_001166168	5'UTR;5'UTR;Body;5'UTR	chr9:127020249-127020741	S_Shore
cg18055467	9	129384767	-0.163	0.0402	---	5.057e-05	0.0093443			LMX1B	NM_002316	Body	chr9:129386112-129389231	N_Shore					X
cg14392066	9	130497359	-0.1683	0.0334	---	4.779e-07	0.0002231			TOR2A;TOR2A;TOR2A;TOR2A	NM_001134431;NM_001085347;NM_001134430;NM_130459	Body;Body;Body;Body	chr9:130497262-130497846	Island
cg22863798	9	130889913	0.248	0.0346	+++	7.248e-13	1.39908e-09			LOC389791;PTGES2;PTGES2;PTGES2	NR_024425;NM_025072;NR_027812;NR_027811	TSS1500;1stExon;Body;Body	chr9:130889698-130891144	Island
cg01220033	9	131419100	-0.1329	0.0325	---	4.371e-05	0.00843343			WDR34;WDR34	NM_052844;NM_052844	5'UTR;1stExon	chr9:131418671-131419447	Island
cg14388093	9	133342842	-0.1418	0.0327	---	1.454e-05	0.00369071			ASS1;ASS1	NM_000050;NM_054012	Body;Body
cg14373579	9	133455264	-0.3415	0.0345	---	3.909e-23	2.84613e-19	rs13302738		LOC100272217;FUBP3	NR_027440;NM_003934	TSS1500;Body	chr9:133454629-133455496	Island		X
cg21244880	9	136039281	0.2917	0.0693	+++	2.566e-05	0.00565249			GBGT1;GBGT1	NM_021996;NM_021996	5'UTR;1stExon	chr9:136038416-136039577	Island
cg06361845	9	136074886	0.1903	0.0421	+++	6.292e-06	0.00188132	rs75862693					chr9:136075388-136075701	N_Shore
cg13912631	9	136075279	0.2601	0.0504	+++	2.526e-07	0.000127992						chr9:136075388-136075701	N_Shore
cg13040392	9	136075393	0.2943	0.0499	+++	3.647e-09	3.15983e-06						chr9:136075388-136075701	Island
cg14194263	9	136075669	0.2548	0.0444	+++	9.575e-09	7.49768e-06	rs13295207					chr9:136075388-136075701	Island
cg00014194	9	137978763	0.2498	0.0455	+++	4.093e-08	2.68775e-05	rs11794082		OLFM1;OLFM1	NM_014279;NM_006334	Body;Body	chr9:137978821-137980254	N_Shore
cg13493655	9	138892207	0.2366	0.0569	+++	3.199e-05	0.00668833	rs10858197
cg19746397	9	139094185	0.1497	0.0361	+++	3.426e-05	0.00703944			LHX3;LHX3	NM_014564;NM_178138	Body;Body	chr9:139090420-139095472	Island
cg14217861	9	139426233	0.1517	0.0361	+++	2.643e-05	0.00579137	rs78991132		NOTCH1	NM_017617	Body	chr9:139426117-139426442	Island
cg12611723	9	139940867	-0.3575	0.0386	---	2.125e-20	1.19177e-16			NPDC1	NM_015392	TSS200	chr9:139939783-139941141	Island		X
cg14022022	9	140055728	0.1806	0.034	+++	1.118e-07	6.33862e-05			GRIN1;GRIN1;GRIN1	NM_000832;NM_007327;NM_021569	Body;Body;Body	chr9:140055368-140055924	Island
cg00590260	10	530805	0.2192	0.0502	+++	1.257e-05	0.00328097			DIP2C	NM_014974	Body	chr10:530713-531099	Island
cg15081722	10	1517340	0.2057	0.0487	+++	2.404e-05	0.00539295			ADARB2	NM_018702	Body	chr10:1516979-1517313	S_Shore
cg14871313	10	7139026	0.1476	0.0351	+++	2.651e-05	0.00580583
cg01190024	10	8078357	-0.1443	0.0345	---	2.94e-05	0.00627323						chr10:8077829-8078378	Island
cg26559209	10	13570012	0.1242	0.0292	+++	2.069e-05	0.00481548						chr10:13570128-13570864	N_Shore
cg26041927	10	13570209	0.1698	0.0356	+++	1.885e-06	0.000696619						chr10:13570128-13570864	Island
cg14195249	10	13571710	-0.2165	0.0446	---	1.217e-06	0.000484715						chr10:13570128-13570864	S_Shore
cg00406392	10	13749405	0.206	0.0488	+++	2.457e-05	0.00546752			FRMD4A	NM_018027	Body
cg10713515	10	22603999	0.1434	0.034	+++	2.513e-05	0.00556155			COMMD3	NM_012071	TSS1500	chr10:22604907-22605632	N_Shore					X
cg11229185	10	22625274	0.2377	0.044	+++	6.367e-08	3.938e-05						chr10:22623350-22625875	Island				X
cg23674358	10	22726885	0.1586	0.0313	+++	3.975e-07	0.000191157						chr10:22725491-22726764	S_Shore					X
cg15772157	10	22766320	-0.1387	0.0301	---	4.057e-06	0.00131438						chr10:22764708-22767050	Island
cg15309421	10	23479410	-0.1648	0.0339	---	1.179e-06	0.000472756						chr10:23480697-23482455	N_Shore
cg00442109	10	23492798	-0.4738	0.0563	---	3.826e-17	1.49797e-13
cg15624813	10	23492866	-0.4985	0.0656	---	3.058e-14	7.5995e-11	rs35387725											X
cg00067824	10	23492914	-0.2522	0.0554	---	5.255e-06	0.00162633		rs35387725
cg14429209	10	26509505	-0.3643	0.0484	---	5.208e-14	1.20078e-10			GAD2;GAD2	NM_001134366;NM_000818	Body;Body	chr10:26504383-26507434	S_Shelf
cg02933909	10	27703329	-0.2119	0.0522	---	4.83e-05	0.0090416			PTCHD3	NM_001034842	TSS200	chr10:27702368-27703378	Island
cg00632657	10	27703336	-0.236	0.0506	---	3.048e-06	0.00103094			PTCHD3	NM_001034842	TSS200	chr10:27702368-27703378	Island
cg15283904	10	27703377	-0.1909	0.0417	---	4.806e-06	0.00151218	rs55716361		PTCHD3	NM_001034842	TSS200	chr10:27702368-27703378	Island
cg14776578	10	32345866	0.1835	0.045	+++	4.49e-05	0.00862678			KIF5B	NM_004521	TSS1500	chr10:32344550-32345570	S_Shore
cg08575122	10	33269417	-0.1643	0.0405	---	5.018e-05	0.00930494						chr10:33269511-33269870	N_Shore
cg11451315	10	36978053	-0.1489	0.034	---	1.179e-05	0.00309881
cg23026554	10	42862978	-0.9496	0.1653	---	9.137e-09	7.22536e-06			LOC441666	NR_024380	Body	chr10:42862953-42863216	Island
cg27119456	10	42863173	-0.9325	0.1695	---	3.749e-08	2.50546e-05			LOC441666	NR_024380	Body	chr10:42862953-42863216	Island
cg06739303	10	42863444	-0.6985	0.1097	---	1.908e-10	2.21806e-07			LOC441666	NR_024380	Body	chr10:42862953-42863216	S_Shore
cg24527560	10	42863508	-0.6156	0.1367	---	6.655e-06	0.00196999			LOC441666	NR_024380	TSS200	chr10:42862953-42863216	S_Shore
cg24598948	10	42863539	-0.6044	0.1396	---	1.492e-05	0.00376873			LOC441666	NR_024380	TSS200	chr10:42862953-42863216	S_Shore
cg24714864	10	42863550	-0.4154	0.0864	---	1.517e-06	0.000581865			LOC441666	NR_024380	TSS200	chr10:42862953-42863216	S_Shore
cg27175024	10	43393209	-0.2365	0.0581	---	4.681e-05	0.00885428						chr10:43393476-43394417	N_Shore
cg14845216	10	43762680	0.1704	0.0375	+++	5.572e-06	0.00170788			RASGEF1A	NM_145313	TSS1500
cg15321211	10	43905515	-0.199	0.0436	---	5.073e-06	0.00157824			HNRNPF;HNRNPF;HNRNPF	NM_001098205;NM_004966;NM_001098204	TSS1500;TSS1500;TSS1500	chr10:43902580-43904792	S_Shore
cg01001533	10	44184868	-0.1471	0.034	---	1.485e-05	0.00375333						chr10:44185039-44186132	N_Shore
cg04170354	10	45693967	-0.2133	0.0468	---	5.124e-06	0.00159053						chr10:45693718-45694890	Island
cg05521792	10	49731678	0.3638	0.087	+++	2.873e-05	0.00617472			ARHGAP22	NM_021226	Body	chr10:49731448-49732638	Island			X
cg04137702	10	50886878	-0.1848	0.0417	---	9.1e-06	0.00251776			C10orf53;C10orf53	NM_001042427;NM_182554	TSS1500;TSS1500	chr10:50887565-50887862	N_Shore
cg10882226	10	50977288	-0.1524	0.0256	---	2.727e-09	2.46032e-06						chr10:50976347-50977137	S_Shore
cg23591140	10	57389301	-0.1493	0.0347	---	1.646e-05	0.0040783	rs16907555					chr10:57390343-57391215	N_Shore
cg22639768	10	61122535	-0.199	0.0342	---	5.68e-09	4.69579e-06			FAM13C;FAM13C;FAM13C;FAM13C;FAM13C	NM_001166698;NM_001001971;NM_001143773;NM_001143773;NM_198215	TSS200;TSS200;1stExon;5'UTR;TSS200	chr10:61122306-61122536	Island
cg22867608	10	64573356	-0.4321	0.085	---	3.673e-07	0.000179125			EGR2;EGR2;EGR2;EGR2	NM_001136178;NM_000399;NM_001136179;NM_001136177	Body;Body;Body;Body	chr10:64573171-64573486	Island
cg19495650	10	65226682	0.1533	0.0367	+++	2.898e-05	0.00619955			JMJD1C	NM_032776	TSS1500	chr10:65224870-65225887	S_Shore
cg20064928	10	70586817	0.1651	0.0387	+++	2.012e-05	0.00472024			STOX1;STOX1;STOX1;STOX1;STOX1	NM_152709;NM_001130159;NM_001130161;NM_001130162;NM_001130160	TSS1500;TSS1500;TSS1500;TSS1500;TSS1500	chr10:70586917-70588209	N_Shore
cg13763181	10	71087979	0.1768	0.0434	+++	4.595e-05	0.00875169			HK1;HK1;HK1;HK1;HK1	NM_033500;NM_000188;NM_033498;NM_033497;NM_033496	Body;Body;Body;Body;Body
cg22997194	10	72647819	0.2513	0.06	+++	2.786e-05	0.00601577			PCBD1	NM_000281	Body	chr10:72647738-72648317	Island
cg01390419	10	76803856	-0.1374	0.0335	---	3.988e-05	0.00789637	rs6480766		DUPD1	NM_001003892	Body	chr10:76803360-76803857	Island
cg05330121	10	77166684	-0.1962	0.0413	---	1.993e-06	0.000724912			C10orf41;C10orf41	NR_024421;NR_024422	Body;Body	chr10:77155128-77169600	Island
cg24613050	10	81743128	-0.1715	0.0246	---	3.497e-12	5.75916e-09						chr10:81743127-81743547	Island				X
cg07091481	10	82169149	0.2205	0.0363	+++	1.218e-09	1.19501e-06			C10orf58	NM_032333	5'UTR	chr10:82168064-82168917	S_Shore
cg12191938	10	88730946	0.2529	0.0605	+++	2.864e-05	0.00615856			AGAP11	NM_133447	5'UTR	chr10:88730554-88731632	Island
cg00167275	10	88854588	-3.2212	0.0757	---	0	0			FAM35A;GLUD1;GLUD1	NM_019054;NM_005271;NM_005271	TSS1500;5'UTR;1stExon	chr10:88853757-88855498	Island
cg17120764	10	90750249	0.1258	0.0307	+++	4.286e-05	0.00831582			FAS;FAS;FAS;FAS;FAS;FAS;FAS;ACTA2	NR_028034;NR_028036;NM_000043;NM_152872;NR_028035;NM_152871;NR_028033;NM_001141945	TSS200;TSS200;TSS200;TSS200;TSS200;TSS200;TSS200;5'UTR	chr10:90750293-90751108	N_Shore
cg20341758	10	90966221	-0.1837	0.0312	---	4.165e-09	3.53484e-06			CH25H;CH25H	NM_003956;NM_003956	3'UTR;1stExon	chr10:90967555-90967900	N_Shore
cg02022481	10	90966524	-0.2004	0.0471	---	2.114e-05	0.0048877			CH25H	NM_003956	1stExon	chr10:90967555-90967900	N_Shore
cg10650018	10	92616759	-0.165	0.028	---	3.92e-09	3.37523e-06			HTR7;HTR7;HTR7	NM_019860;NM_000872;NM_019859	Body;Body;Body	chr10:92616820-92618034	N_Shore
cg07028396	10	93805682	0.1484	0.0331	+++	7.337e-06	0.00213084	rs77303354					chr10:93805512-93805845	Island				X
cg20180364	10	94448532	-0.1737	0.0288	---	1.568e-09	1.48912e-06			HHEX	NM_002729	TSS1500	chr10:94448693-94450479	N_Shore
cg24787755	10	94451016	-0.1544	0.0329	---	2.655e-06	0.00091517			HHEX	NM_002729	Body	chr10:94451329-94451737	N_Shore
cg04672650	10	96943563	0.1057	0.0257	+++	4.05e-05	0.00798864						chr10:96943195-96943737	Island				X
cg06569542	10	98946673	-0.2238	0.0527	---	2.182e-05	0.00500587			SLIT1	NM_003061	TSS1500	chr10:98945062-98946239	S_Shore
cg00844376	10	99473557	-0.197	0.0395	---	6.25e-07	0.000280719			MARVELD1;MARVELD1;MARVELD1	NR_026753;NM_031484;NM_031484	Body;1stExon;5'UTR	chr10:99473520-99474664	Island
cg18390181	10	102810139	-0.1969	0.0295	---	2.306e-11	3.30008e-08						chr10:102809887-102810282	Island
cg23038813	10	103599520	0.2012	0.0358	+++	1.922e-08	1.39695e-05			KCNIP2;KCNIP2;KCNIP2;KCNIP2;KCNIP2;KCNIP2;KCNIP2	NM_173195;NM_173191;NM_173193;NM_173194;NM_173192;NM_014591;NM_173197	Body;Body;Body;1stExon;Body;Body;Body	chr10:103603166-103603642	N_Shelf
cg14557236	10	104613771	-0.1654	0.0406	---	4.513e-05	0.00864296			C10orf32;C10orf32	NM_144591;NM_001136200	TSS200;TSS200	chr10:104614000-104614326	N_Shore
cg00894378	10	104680152	0.112	0.0268	+++	2.844e-05	0.00611873			CNNM2;CNNM2;CNNM2	NM_199077;NM_199076;NM_017649	Body;Body;Body	chr10:104677315-104679312	S_Shore
cg17159890	10	105233093	-0.1866	0.0418	---	7.882e-06	0.002254			CALHM3	NM_001129742	Body	chr10:105232921-105233456	Island
cg15452135	10	105233106	-0.3109	0.0632	---	8.545e-07	0.000364471			CALHM3	NM_001129742	Body	chr10:105232921-105233456	Island
cg20386580	10	105344807	-0.2178	0.0423	---	2.524e-07	0.000127992			NEURL	NM_004210	Body	chr10:105344173-105345039	Island				X
cg23659134	10	106035168	-0.3177	0.0781	---	4.782e-05	0.00896357			GSTO2	NM_183239	Body	chr10:106034574-106034803	S_Shore
cg24495528	10	112402748	-0.14	0.0248	---	1.558e-08	1.16714e-05			RBM20	NM_001134363	TSS1500	chr10:112402953-112404328	N_Shore
cg10475928	10	118901190	-0.2033	0.0382	---	1.035e-07	5.95757e-05						chr10:118899247-118900329	S_Shore
cg14030268	10	119135296	-0.2551	0.0272	---	6.05e-21	3.5364e-17			PDZD8	NM_173791	TSS1500	chr10:119133803-119135632	Island		X
cg09176256	10	119293967	0.2774	0.0537	+++	2.438e-07	0.000124453			EMX2OS	NR_002791	Body	chr10:119293917-119297675	Island
cg16063747	10	119294173	0.2458	0.059	+++	3.129e-05	0.00656845			EMX2OS	NR_002791	Body	chr10:119293917-119297675	Island
cg11854504	10	119294720	0.1932	0.0393	+++	8.598e-07	0.000366355			EMX2OS	NR_002791	Body	chr10:119293917-119297675	Island
cg23932491	10	119295056	0.3879	0.0675	+++	9.175e-09	7.22536e-06			EMX2OS	NR_002791	Body	chr10:119293917-119297675	Island
cg00375691	10	119296942	0.1518	0.034	+++	7.779e-06	0.00223574			EMX2OS	NR_002791	Body	chr10:119293917-119297675	Island
cg15373239	10	119303225	-0.305	0.0341	---	4.214e-19	1.98736e-15			EMX2OS;EMX2;EMX2	NR_002791;NM_001165924;NM_004098	Body;Body;Body	chr10:119301321-119305368	Island
cg03804621	10	124638756	-0.2727	0.0549	---	6.701e-07	0.000295853			FAM24B;LOC399815	NM_152644;NR_027282	5'UTR;TSS1500	chr10:124638743-124639793	Island
cg16299003	10	124638804	-0.157	0.0362	---	1.451e-05	0.00368535	rs4638251		FAM24B;LOC399815	NM_152644;NR_027282	5'UTR;TSS1500	chr10:124638743-124639793	Island
cg16889427	10	127584375	-0.1089	0.0265	---	3.894e-05	0.00774721		rs78466960	FANK1	NM_145235	TSS1500	chr10:127584249-127585538	Island
cg19686940	10	128193332	-0.1569	0.0386	---	4.696e-05	0.00887482	rs11245008		C10orf90	NM_001004298	Body	chr10:128193311-128193531	Island
cg15891358	10	128210552	0.1644	0.039	+++	2.492e-05	0.00552688			C10orf90	NM_001004298	TSS1500
cg23998405	10	131265067	-0.364	0.088	---	3.513e-05	0.00717698	rs79442343		MGMT	NM_002412	TSS1500	chr10:131264948-131265710	Island
cg01341123	10	131265071	-0.2451	0.0496	---	7.776e-07	0.000335463	rs79442343		MGMT	NM_002412	TSS1500	chr10:131264948-131265710	Island
cg25946389	10	131265073	-0.2733	0.05	---	4.702e-08	3.01608e-05	rs79442343		MGMT	NM_002412	TSS1500	chr10:131264948-131265710	Island
cg02894374	10	131852247	-0.1286	0.0318	---	5.325e-05	0.00970982
cg06697471	10	133606998	0.1389	0.0344	+++	5.301e-05	0.00968307
cg11464895	10	135044789	-0.2328	0.0496	---	2.732e-06	0.000937042			UTF1	NM_003577	Body	chr10:135044780-135044992	Island
cg00646347	10	135044856	-0.234	0.0474	---	7.965e-07	0.00034184			UTF1	NM_003577	Body	chr10:135044780-135044992	Island
cg00732348	10	135149697	0.1675	0.0395	+++	2.203e-05	0.00503734			CALY	NM_015722	5'UTR	chr10:135148196-135150565	Island
cg06432119	11	281516	-0.193	0.0438	---	1.067e-05	0.00286987			NLRP6	NM_138329	Body	chr11:279072-281700	Island
cg18098722	11	556889	-0.2475	0.0499	---	6.892e-07	0.000302387			C11orf35	NM_173573	Body	chr11:554713-556560	S_Shore
cg09375756	11	692963	0.2124	0.049	+++	1.45e-05	0.00368507			DEAF1	NM_021008	Body	chr11:694761-696375	N_Shore
cg01063965	11	695461	-0.1639	0.0256	---	1.633e-10	1.9399e-07			TMEM80;TMEM80;DEAF1;DEAF1	NM_001042463;NM_174940;NM_021008;NM_021008	TSS200;TSS200;5'UTR;1stExon	chr11:694761-696375	Island		X
cg11054774	11	824777	-0.1902	0.0383	---	6.893e-07	0.000302387	rs1138693		PNPLA2	NM_020376	Body	chr11:823556-824878	Island
cg14230379	11	827328	0.2971	0.0726	+++	4.243e-05	0.00825942	rs76352853		EFCAB4A	NM_173584	TSS1500	chr11:826941-827625	Island
cg14784343	11	1293406	0.2172	0.05	+++	1.415e-05	0.0036116						chr11:1293162-1294071	Island
cg08764925	11	1324576	0.1592	0.0386	+++	3.684e-05	0.00743998			TOLLIP	NM_019009	Body
cg26016267	11	1325784	0.1368	0.0319	+++	1.81e-05	0.00438246	rs5743890		TOLLIP	NM_019009	Body
cg05305434	11	1874049	-0.173	0.0415	---	3.006e-05	0.00636822	rs907611		LSP1	NM_002339	TSS200
cg14289294	11	1974984	0.1712	0.0361	+++	2.088e-06	0.000751562			MRPL23	NM_021134	Body	chr11:1974039-1974333	S_Shore
cg05068202	11	2293074	-0.1498	0.0302	---	6.854e-07	0.000301645			ASCL2	NM_005170	TSS1500	chr11:2290104-2292932	S_Shore
cg12499235	11	2293173	-0.1886	0.0462	---	4.492e-05	0.00862678			ASCL2	NM_005170	TSS1500	chr11:2290104-2292932	S_Shore
cg07482372	11	2951201	0.2193	0.0447	+++	9.545e-07	0.000401349	rs403818		PHLDA2	NM_003311	TSS1500	chr11:2949788-2951756	Island
cg15658784	11	2951243	0.3253	0.0575	+++	1.572e-08	1.1755e-05			PHLDA2	NM_003311	TSS1500	chr11:2949788-2951756	Island
cg01691090	11	2951265	0.3271	0.0577	+++	1.458e-08	1.10217e-05			PHLDA2	NM_003311	TSS1500	chr11:2949788-2951756	Island
cg27093637	11	5410452	0.202	0.0453	+++	8.346e-06	0.00235627			OR51M1	NM_001004756	TSS200
cg09232851	11	5538030	0.1828	0.0425	+++	1.666e-05	0.00411312			UBQLNL	NM_145053	TSS200
cg12060123	11	5668206	0.1565	0.0292	+++	8.39e-08	4.96008e-05			TRIM78P	NR_002777	Body
cg10440696	11	5809911	0.2361	0.0427	+++	3.122e-08	2.13808e-05			OR52N1	NM_001001913	1stExon
cg03895540	11	5841482	0.3283	0.0598	+++	3.955e-08	2.61083e-05			OR52N2	NM_001005174	TSS200
cg22867063	11	7041549	-0.1725	0.0378	---	5.151e-06	0.00159771			ZNF214;NLRP14;ZNF214	NM_013249;NM_176822;NM_013249	5'UTR;TSS200;1stExon	chr11:7041072-7041949	Island
cg17228942	11	7041930	-0.2292	0.0511	---	7.354e-06	0.00213304			NLRP14;ZNF214;NLRP14	NM_176822;NM_013249;NM_176822	1stExon;TSS1500;5'UTR	chr11:7041072-7041949	Island
cg15125684	11	7041940	-0.2713	0.0488	---	2.76e-08	1.92188e-05	rs77022116		NLRP14;ZNF214;NLRP14	NM_176822;NM_013249;NM_176822	1stExon;TSS1500;5'UTR	chr11:7041072-7041949	Island
cg06200514	11	7052239	0.4134	0.0525	+++	3.405e-15	9.81338e-12		rs76251971	NLRP14	NM_176822	5'UTR
cg09584051	11	7098380	0.2393	0.0576	+++	3.27e-05	0.00678757
cg20771178	11	8615675	0.1893	0.0453	+++	2.934e-05	0.00626688			STK33	NM_030906	TSS200	chr11:8615397-8615889	Island
cg22841667	11	8705620	-0.2819	0.0452	---	4.326e-10	4.5917e-07			RPL27A;SNORA45;SNORA3	NM_000990;NR_002977;NR_002580	Body;TSS1500;TSS200	chr11:8703783-8704616	S_Shore
cg23939875	11	8832272	0.3184	0.0674	+++	2.336e-06	0.000822984			ST5;ST5;ST5	NM_139157;NM_005418;NM_213618	5'UTR;5'UTR;TSS200
cg17046776	11	8832283	0.3763	0.0725	+++	2.119e-07	0.000110065			ST5;ST5;ST5	NM_139157;NM_005418;NM_213618	5'UTR;5'UTR;TSS200					X		X
cg02807964	11	10814144	0.157	0.035	+++	7.493e-06	0.00216553
cg05061471	11	14994561	-0.1102	0.0238	---	3.713e-06	0.00121814	rs7114837		CALCA;CALCA;CALCA	NM_001741;NM_001033953;NM_001033952	TSS1500;TSS1500;TSS1500	chr11:14995128-14995908	N_Shore
cg24442913	11	14994606	-0.1139	0.0236	---	1.403e-06	0.000544683			CALCA;CALCA;CALCA	NM_001741;NM_001033953;NM_001033952	TSS1500;TSS1500;TSS1500	chr11:14995128-14995908	N_Shore
cg26213155	11	20621701	0.1388	0.0313	+++	9.203e-06	0.00253948			SLC6A5	NM_004211	Body	chr11:20622720-20623399	N_Shore
cg23954968	11	22454517	-0.2741	0.061	---	7.078e-06	0.00206574		rs75465837				chr11:22454300-22454518	Island
cg03081205	11	32851371	-0.1312	0.0299	---	1.159e-05	0.00306509			PRRG4	NM_024081	TSS200	chr11:32851160-32851951	Island
cg17319198	11	36045615	0.1146	0.0283	+++	5.27e-05	0.0096562			LDLRAD3	NM_174902	Body
cg21125143	11	43902112	0.188	0.0421	+++	8.057e-06	0.00229282			ALKBH3	NM_139178	TSS1500	chr11:43902254-43902528	N_Shore
cg26985203	11	43903042	0.2162	0.0407	+++	1.086e-07	6.19102e-05			ALKBH3	NM_139178	5'UTR	chr11:43902254-43902528	S_Shore
cg22731637	11	45231545	0.2097	0.0489	+++	1.794e-05	0.00435656			PRDM11	NM_020229	Body	chr11:45234222-45234428	N_Shelf
cg19486271	11	47235900	-0.3864	0.0835	---	3.661e-06	0.00120585		rs78964381	DDB2	NM_000107	TSS1500	chr11:47236404-47236933	N_Shore
cg16742756	11	47574646	0.1872	0.0394	+++	2.053e-06	0.000741537			CUGBP1;CUGBP1	NM_006560;NM_006560	1stExon;5'UTR	chr11:47573911-47574899	Island
cg12822074	11	57243865	0.2718	0.0644	+++	2.447e-05	0.00545627			RTN4RL2	NM_178570	Body	chr11:57243681-57244463	Island
cg05190577	11	61062843	0.1717	0.0414	+++	3.416e-05	0.00703569			VWCE	NM_152718	TSS200	chr11:61061751-61063063	Island
cg01882150	11	63933998	-0.1507	0.033	---	4.983e-06	0.00155842			MACROD1	NM_014067	TSS1500	chr11:63932990-63934070	Island
cg12103742	11	64739852	-0.1794	0.0388	---	3.759e-06	0.00123194						chr11:64739010-64739750	S_Shore
cg05849319	11	65172370	0.1443	0.035	+++	3.822e-05	0.00764428			FRMD8	NM_031904	Body	chr11:65172369-65172596	Island		X
cg25294185	11	65487814	1.679	0.0481	+++	9.44e-267	9.79435e-262			RNASEH2C	NM_032193	Body	chr11:65487660-65488348	Island
cg02230254	11	65586170	-0.2102	0.0449	---	2.87e-06	0.000979517						chr11:65585389-65585884	S_Shore
cg11620896	11	65627023	-0.1679	0.0312	---	7.052e-08	4.28505e-05			MUS81;CFL1	NM_025128;NM_005507	TSS1500;TSS1500	chr11:65624495-65628596	Island
cg02208848	11	65779847	-0.1625	0.0365	---	8.644e-06	0.00242228			CST6	NM_001323	Body	chr11:65779311-65779767	S_Shore
cg08924469	11	66062710	-0.2933	0.0705	---	3.144e-05	0.0065966	rs75355316		TMEM151A	NM_153266	Body	chr11:66061831-66063092	Island
cg12052203	11	66115045	0.6892	0.0909	+++	3.372e-14	8.1838e-11			B3GNT1;B3GNT1	NM_006876;NM_006876	1stExon;5'UTR	chr11:66114497-66115525	Island
cg11990562	11	67806526	0.242	0.0523	+++	3.707e-06	0.0012181			TCIRG1;TCIRG1	NM_006019;NM_006019	1stExon;5'UTR	chr11:67806251-67806611	Island
cg04464446	11	68452845	-0.1954	0.0421	---	3.475e-06	0.00115282			GAL	NM_015973	Body	chr11:68451359-68452846	Island
cg00845883	11	69923693	-0.1851	0.0447	---	3.428e-05	0.00703944	rs10897964		ANO1	NM_018043	TSS1500	chr11:69924338-69925197	N_Shore
cg12467096	11	71936303	0.1585	0.039	+++	4.847e-05	0.00906524	rs76170479		INPPL1	NM_001567	Body	chr11:71934247-71936321	Island
cg23801021	11	72353434	-0.1294	0.0278	---	3.308e-06	0.00110984			PDE2A;PDE2A;PDE2A;PDE2A;PDE2A	NM_001143839;NR_026572;NM_001146209;NM_001143839;NM_002599	1stExon;Body;Body;5'UTR;Body	chr11:72353222-72354358	Island
cg03499808	11	73020459	0.1319	0.0288	+++	4.75e-06	0.0014991			ARHGEF17	NM_014786	1stExon	chr11:73018452-73020563	Island
cg01215957	11	73309852	-0.2122	0.0399	---	1.015e-07	5.85056e-05			FAM168A	NM_015159	TSS1500	chr11:73308799-73309500	S_Shore
cg06329735	11	75139390	-0.5715	0.1138	---	5.116e-07	0.000236966			KLHL35	NM_001039548	Body	chr11:75139454-75139817	N_Shore
cg05353869	11	75139544	-0.6018	0.1315	---	4.705e-06	0.00148603			KLHL35	NM_001039548	Body	chr11:75139454-75139817	Island
cg04231094	11	75139680	-0.3549	0.0693	---	3.056e-07	0.000151528			KLHL35	NM_001039548	Body	chr11:75139454-75139817	Island
cg19149691	11	75140541	-0.4183	0.0632	---	3.706e-11	5.04277e-08			KLHL35	NM_001039548	Body	chr11:75140737-75141849	N_Shore
cg11719952	11	75140567	-0.4797	0.0677	---	1.417e-12	2.53481e-09			KLHL35	NM_001039548	Body	chr11:75140737-75141849	N_Shore
cg16547529	11	75140681	-0.2017	0.0361	---	2.261e-08	1.60402e-05			KLHL35	NM_001039548	Body	chr11:75140737-75141849	N_Shore				X
cg04058752	11	76751369	-0.1691	0.0376	---	6.969e-06	0.0020411			B3GNT6	NM_138706	Body	chr11:76750692-76751778	Island				X
cg16798348	11	76751596	-0.295	0.0487	---	1.423e-09	1.37022e-06		rs11292200	B3GNT6	NM_138706	Body	chr11:76750692-76751778	Island
cg09668344	11	77122506	0.1546	0.0377	+++	4.138e-05	0.00812746			PAK1;PAK1	NM_002576;NM_001128620	5'UTR;5'UTR	chr11:77122736-77123088	N_Shore
cg15140465	11	77184194	0.1591	0.0368	+++	1.513e-05	0.00381713			PAK1;PAK1	NM_002576;NM_001128620	5'UTR;5'UTR	chr11:77184193-77185504	Island					X
cg12162138	11	78673073	0.2173	0.0532	+++	4.43e-05	0.00853536		rs2082808	ODZ4	NM_001098816	Body	chr11:78673007-78673213	Island
cg20544552	11	85393693	-0.4542	0.0772	---	4.023e-09	3.44762e-06	rs67345225	rs75889693
cg02687418	11	85393765	-0.3769	0.0637	---	3.212e-09	2.82509e-06
cg13906860	11	85393895	-0.2584	0.0503	---	2.769e-07	0.000137956
cg18725375	11	86142478	-0.4039	0.0992	---	4.7e-05	0.00887807						chr11:86142379-86142676	Island
cg12438576	11	89232216	0.2417	0.0484	+++	6.037e-07	0.000272035			NOX4	NM_001143837	5'UTR
cg15124926	11	102702624	-0.2772	0.0489	---	1.412e-08	1.06935e-05
cg07774251	11	108408981	0.1331	0.0321	+++	3.27e-05	0.00678757			EXPH5;EXPH5;EXPH5	NM_001144763;NM_015065;NM_001144765	Body;Body;TSS200
cg18517222	11	113660756	-0.4091	0.0635	---	1.199e-10	1.44893e-07						chr11:113660755-113661046	Island
cg18935108	11	113660932	-0.272	0.0561	---	1.242e-06	0.000492781						chr11:113660755-113661046	Island
cg00344443	11	115530150	0.2359	0.0559	+++	2.437e-05	0.00544498						chr11:115529997-115530548	Island
cg25454270	11	116661678	-0.192	0.0318	---	1.506e-09	1.43681e-06			APOA5;APOA5	NM_001166598;NM_052968	Body;Body	chr11:116661034-116661410	S_Shore
cg02341556	11	118781978	0.155	0.03	+++	2.46e-07	0.000125268			BCL9L	NM_182557	TSS1500	chr11:118781060-118781732	S_Shore				X
cg03947203	11	118987153	-0.1973	0.047	---	2.659e-05	0.00582028			C2CD2L	NM_014807	3'UTR
cg08988282	11	124587993	0.1894	0.039	+++	1.207e-06	0.00048212						chr11:124588083-124588431	N_Shore
cg02082342	11	124622373	-0.1733	0.0388	---	7.971e-06	0.00227204	rs7102426		VSIG2	NM_014312	TSS1500
cg13986503	11	126152983	0.1484	0.0355	+++	2.844e-05	0.00611873			TIRAP;TIRAP;TIRAP;TIRAP	NM_001039661;NM_001039661;NM_148910;NM_148910	5'UTR;1stExon;1stExon;5'UTR	chr11:126152722-126153400	Island
cg11747462	11	132869600	0.1609	0.0379	+++	2.208e-05	0.00504322			OPCML	NM_001012393	Body
cg23152235	11	133837265	0.3179	0.0714	+++	8.577e-06	0.00240821	rs11223645
cg22821947	11	133837401	0.2302	0.0503	+++	4.644e-06	0.00147012
cg24319171	12	187480	0.2817	0.0652	+++	1.548e-05	0.00388183			IQSEC3;IQSEC3	NM_001170738;NM_015232	Body;5'UTR	chr12:186863-187610	Island
cg25697152	12	3067777	-0.1683	0.0339	---	6.734e-07	0.000296994			TEAD4;TEAD4;TEAD4	NM_201443;NM_003213;NM_201441	TSS1500;TSS1500;TSS1500	chr12:3067960-3069444	N_Shore
cg08192350	12	3862417	0.1781	0.0392	+++	5.624e-06	0.00171621			EFCAB4B;EFCAB4B;EFCAB4B	NM_001144959;NM_032680;NM_001144958	TSS200;TSS200;TSS200	chr12:3862068-3862606	Island
cg03397307	12	3862423	0.2134	0.05	+++	1.991e-05	0.00469455			EFCAB4B;EFCAB4B;EFCAB4B	NM_001144959;NM_032680;NM_001144958	TSS200;TSS200;TSS200	chr12:3862068-3862606	Island
cg00610577	12	12008666	0.1381	0.032	+++	1.628e-05	0.00404094			ETV6	NM_001987	Body							X
cg18612627	12	14135203	0.1712	0.0372	+++	4.257e-06	0.00136321						chr12:14134626-14135242	Island				X
cg12806797	12	14926572	0.1882	0.0437	+++	1.614e-05	0.00401579			H2AFJ;H2AFJ	NM_177925;NR_027716	TSS1500;TSS1500	chr12:14927291-14928023	N_Shore
cg26127836	12	14926744	0.3563	0.0601	+++	2.976e-09	2.67334e-06			H2AFJ;H2AFJ	NM_177925;NR_027716	TSS1500;TSS1500	chr12:14927291-14928023	N_Shore
cg07112131	12	14926909	0.3974	0.0668	+++	2.669e-09	2.4185e-06			H2AFJ;H2AFJ	NM_177925;NR_027716	TSS1500;TSS1500	chr12:14927291-14928023	N_Shore
cg03111818	12	14927076	0.2837	0.0643	+++	1.035e-05	0.00279285			H2AFJ;H2AFJ	NR_027716;NM_177925	TSS200;TSS200	chr12:14927291-14928023	N_Shore
cg01225095	12	32909323	-0.4605	0.0403	---	3.414e-30	4.88573e-26			YARS2	NM_001040436	TSS1500	chr12:32908374-32908981	S_Shore
cg00097357	12	33591336	-0.3321	0.0421	---	3e-15	8.70661e-12			SYT10	NM_198992	Body	chr12:33591763-33593050	N_Shore		X
cg18232816	12	33591505	-0.2744	0.0469	---	4.863e-09	4.09375e-06			SYT10	NM_198992	Body	chr12:33591763-33593050	N_Shore
cg15368222	12	38449116	-0.1944	0.0422	---	4.156e-06	0.00133891	rs61929542
cg15655495	12	38532458	0.4647	0.033	+++	6.291e-45	1.13516e-40						chr12:38532028-38532615	Island
cg08037478	12	38545085	-1.5887	0.0295	---	0	0		rs76507672
cg10860819	12	40619282	0.1506	0.0307	+++	9.227e-07	0.000389557			LRRK2	NM_198578	Body	chr12:40618355-40618913	S_Shore
cg09792000	12	47225979	-0.2686	0.0408	---	4.685e-11	6.17252e-08						chr12:47224912-47225664	S_Shore
cg07288557	12	47226301	-0.1533	0.0342	---	7.36e-06	0.00213304						chr12:47224912-47225664	S_Shore
cg23692087	12	49318557	0.1716	0.0421	+++	4.585e-05	0.00874258			FKBP11;FKBP11;FKBP11;FKBP11	NM_001143782;NM_016594;NM_001143781;NM_001143781	Body;Body;5'UTR;1stExon	chr12:49318486-49319476	Island
cg08430409	12	49372077	0.1396	0.0342	+++	4.447e-05	0.00856017			WNT1	NM_005430	TSS200	chr12:49371690-49375550	Island
cg19156231	12	52115539	0.1631	0.04	+++	4.564e-05	0.00871665			SCN8A	NM_014191	Body	chr12:52115410-52115679	Island
cg21974358	12	52115678	0.1814	0.0417	+++	1.396e-05	0.0035741		rs76222829	SCN8A	NM_014191	Body	chr12:52115410-52115679	Island
cg10592478	12	53612641	0.184	0.0387	+++	1.983e-06	0.000721908	rs34609548		RARG;RARG	NM_001042728;NM_000966	Body;Body	chr12:53613716-53615103	N_Shore
cg02510471	12	54368639	-0.2275	0.0371	---	8.692e-10	8.73441e-07			HOXC11	NM_014212	Body	chr12:54366815-54369103	Island
cg00243574	12	54410727	0.2284	0.0388	+++	4.107e-09	3.49446e-06			HOXC4;HOXC5;HOXC4;HOXC6;HOXC6	NM_014620;NR_003084;NM_014620;NM_153693;NM_153693	5'UTR;Body;1stExon;1stExon;5'UTR	chr12:54411709-54412131	N_Shore
cg03599547	12	56123102	0.195	0.0479	+++	4.705e-05	0.00887917			CD63;CD63	NM_001780;NM_001040034	TSS200;TSS200	chr12:56122017-56123186	Island
cg26477856	12	56324915	-0.1057	0.0245	---	1.543e-05	0.00387163			DGKA;DGKA;DGKA;DGKA	NM_201445;NM_201554;NM_201444;NM_001345	TSS1500;TSS1500;TSS1500;TSS200	chr12:56325774-56326223	N_Shore
cg23200371	12	56367680	-0.143	0.0339	---	2.487e-05	0.00551948	rs77322402		RAB5B	NM_002868	TSS200	chr12:56367636-56368172	Island
cg22958248	12	56545428	-0.1681	0.0267	---	2.829e-10	3.13087e-07			MYL6B	NM_002475	TSS1500	chr12:56546192-56546411	N_Shore
cg26841507	12	56583252	-0.3142	0.0429	---	2.382e-13	5.0181e-10			SMARCC2;SMARCC2;SMARCC2;SMARCC2;SMARCC2;SMARCC2	NM_001130420;NM_003075;NM_139067;NM_001130420;NM_003075;NM_139067	1stExon;5'UTR;5'UTR;5'UTR;1stExon;1stExon	chr12:56583406-56583682	N_Shore
cg06596054	12	57998581	-0.2571	0.0359	---	7.876e-13	1.50629e-09			DTX3	NM_178502	TSS200
cg15357934	12	58138320	0.1925	0.0451	+++	1.967e-05	0.00464883			TSPAN31	NM_005981	TSS1500
cg24502192	12	58138329	0.2267	0.0412	+++	3.849e-08	2.55915e-05			TSPAN31	NM_005981	TSS1500
cg25452172	12	58162751	0.5087	0.0249	+++	7.96e-93	2.54117e-88	rs703842		METTL1;METTL1	NM_023033;NM_005371	3'UTR;3'UTR	chr12:58165563-58165962	N_Shelf
cg11565911	12	72233249	-0.3355	0.0369	---	9.846e-20	4.98322e-16			TBC1D15;TBC1D15;TBC1D15;TBC1D15	NR_027449;NM_001146214;NM_001146213;NM_022771	TSS1500;TSS1500;TSS1500;TSS1500	chr12:72233323-72233635	N_Shore		X
cg14026788	12	72233266	-0.3976	0.0456	---	2.861e-18	1.26315e-14			TBC1D15;TBC1D15;TBC1D15;TBC1D15	NR_027449;NM_001146214;NM_001146213;NM_022771	TSS1500;TSS1500;TSS1500;TSS1500	chr12:72233323-72233635	N_Shore
cg15166296	12	81101022	-0.1902	0.0436	---	1.314e-05	0.00339558	rs78245242		MYF6	NM_002469	TSS1500	chr12:81102034-81102716	N_Shore
cg26711820	12	81101689	-0.141	0.0343	---	3.904e-05	0.00775967			MYF6	NM_002469	1stExon	chr12:81102034-81102716	N_Shore
cg25176746	12	81102749	-0.2119	0.0362	---	4.774e-09	4.027e-06		rs79738065	MYF6	NM_002469	3'UTR	chr12:81102034-81102716	S_Shore
cg27278519	12	81104111	-0.1813	0.0255	---	1.244e-12	2.24469e-09						chr12:81102034-81102716	S_Shore
cg10513852	12	81109337	-0.2538	0.0435	---	5.567e-09	4.61155e-06			MYF5	NM_005593	TSS1500	chr12:81110725-81111126	N_Shore
cg04524478	12	81109664	-0.3087	0.0432	---	8.572e-13	1.62917e-09			MYF5	NM_005593	TSS1500	chr12:81110725-81111126	N_Shore
cg14952949	12	81109806	-0.1568	0.0293	---	9.078e-08	5.29888e-05			MYF5	NM_005593	TSS1500	chr12:81110725-81111126	N_Shore
cg14067873	12	81110706	-0.2973	0.0373	---	1.704e-15	5.2775e-12			MYF5	NM_005593	TSS200	chr12:81110725-81111126	N_Shore
cg26207503	12	81110749	-0.2511	0.0329	---	2.397e-14	6.10301e-11			MYF5;MYF5	NM_005593;NM_005593	1stExon;5'UTR	chr12:81110725-81111126	Island
cg06376520	12	81110776	-0.2776	0.0337	---	1.873e-16	6.75933e-13	rs1163261		MYF5;MYF5	NM_005593;NM_005593	1stExon;5'UTR	chr12:81110725-81111126	Island
cg26998717	12	81110893	-0.16	0.0257	---	4.569e-10	4.8127e-07			MYF5	NM_005593	1stExon	chr12:81110725-81111126	Island
cg21126707	12	81111012	-0.3706	0.0403	---	3.737e-20	2.01417e-16			MYF5	NM_005593	1stExon	chr12:81110725-81111126	Island
cg00047843	12	83321412	0.2475	0.0455	+++	5.259e-08	3.33725e-05			TMTC2	NM_152588	Body
cg15104066	12	90102578	-0.1759	0.0346	---	3.8e-07	0.000183806			LOC338758	NR_028138	TSS200	chr12:90101436-90104065	Island
cg11084718	12	93834066	0.1352	0.0319	+++	2.242e-05	0.00510402			UBE2N	NM_003348	Body	chr12:93834935-93836089	N_Shore				X
cg25360180	12	101110281	-0.187	0.0277	---	1.388e-11	2.01413e-08						chr12:101109863-101111622	Island
cg10156544	12	104324016	0.1814	0.0377	+++	1.45e-06	0.000559267	rs17041240		LOC253724;HSP90B1	NR_027249;NM_003299	TSS200;TSS200	chr12:104323017-104324811	Island
cg17393917	12	106533840	0.2049	0.0449	+++	4.995e-06	0.00156099			NUAK1	NM_014840	TSS200	chr12:106532106-106533696	S_Shore
cg02518216	12	106533903	0.1569	0.037	+++	2.252e-05	0.00512398			NUAK1	NM_014840	TSS200	chr12:106532106-106533696	S_Shore
cg04686545	12	107348824	-0.2205	0.0531	---	3.264e-05	0.00678322			C12orf23	NM_152261	TSS1500	chr12:107349152-107350089	N_Shore
cg10800464	12	109162641	0.1529	0.0375	+++	4.507e-05	0.00863752						chr12:109162408-109162722	Island
cg20236513	12	109162748	0.15	0.0354	+++	2.317e-05	0.00524885						chr12:109162408-109162722	S_Shore
cg05977462	12	111475136	-0.149	0.0309	---	1.387e-06	0.000540376			CUX2	NM_015267	Body	chr12:111474953-111475242	Island
cg19897003	12	113592610	0.2125	0.0485	+++	1.174e-05	0.00308959			CCDC42B	NM_001144872	Body	chr12:113592203-113592620	Island				X
cg00721315	12	113900719	0.2398	0.0447	+++	8.056e-08	4.78275e-05			LHX5	NM_022363	3'UTR	chr12:113900750-113906442	N_Shore
cg00003298	12	113901210	0.3983	0.0929	+++	1.82e-05	0.00439655			LHX5	NM_022363	Body	chr12:113900750-113906442	Island
cg12399700	12	113902262	0.2992	0.0647	+++	3.808e-06	0.00124439			LHX5	NM_022363	Body	chr12:113900750-113906442	Island
cg15159605	12	113904506	0.2559	0.0547	+++	2.834e-06	0.000968824			LHX5	NM_022363	Body	chr12:113900750-113906442	Island
cg26843324	12	113905115	0.1432	0.0329	+++	1.308e-05	0.0033864			LHX5	NM_022363	Body	chr12:113900750-113906442	Island
cg21961527	12	113905475	0.33	0.079	+++	2.966e-05	0.00630491			LHX5	NM_022363	Body	chr12:113900750-113906442	Island
cg00802728	12	113906079	0.3758	0.0668	+++	1.831e-08	1.33784e-05			LHX5	NM_022363	Body	chr12:113900750-113906442	Island
cg18911395	12	113907122	0.0992	0.0245	+++	5.132e-05	0.00943667			LHX5	NM_022363	Body	chr12:113908887-113910681	N_Shore
cg10223575	12	113907268	0.1248	0.0276	+++	6.196e-06	0.00185932			LHX5	NM_022363	Body	chr12:113908887-113910681	N_Shore
cg00853733	12	122244223	0.2684	0.0578	+++	3.4e-06	0.0011352			SETD1B	NM_015048	Body	chr12:122240899-122243390	S_Shore
cg06634460	12	123380891	0.4944	0.0695	+++	1.123e-12	2.05314e-09			VPS37B	NM_024667	TSS200	chr12:123380333-123380894	Island
cg06606198	12	124086727	0.3244	0.0392	+++	1.188e-16	4.40212e-13			DDX55	NM_020936	1stExon	chr12:124086217-124087015	Island
cg16118089	12	125550542	0.1428	0.0341	+++	2.88e-05	0.00617702			AACS	NM_023928	Body	chr12:125549672-125550311	S_Shore
cg20901959	12	130502552	0.2192	0.048	+++	5.024e-06	0.00156888
cg15732107	12	131171530	0.1923	0.0437	+++	1.09e-05	0.00292038	rs80126421					chr12:131171168-131171548	Island
cg19981660	12	132434166	0.2177	0.0525	+++	3.427e-05	0.00703944			EP400	NM_015409	TSS1500	chr12:132434352-132435241	N_Shore
cg18677906	12	132851967	0.1096	0.0259	+++	2.294e-05	0.00520527			GALNT9;LOC100130238	NM_001122636;NR_024563	Body;TSS200	chr12:132853943-132854190	N_Shore
cg04606861	12	132905735	0.2356	0.0538	+++	1.203e-05	0.00315789			GALNT9	NM_001122636	1stExon	chr12:132905449-132906206	Island				X
cg26352652	12	133013600	-0.2755	0.0476	---	6.863e-09	5.60679e-06	rs11147302					chr12:133015368-133015635	N_Shore
cg08634598	12	133013765	-0.2299	0.038	---	1.377e-09	1.33522e-06						chr12:133015368-133015635	N_Shore
cg18791991	12	133056941	-0.3183	0.0724	---	1.09e-05	0.00292038						chr12:133056769-133057105	Island
cg24780570	12	133067700	0.1476	0.0313	+++	2.414e-06	0.000847556			FBRSL1	NM_001142641	Body	chr12:133067072-133067735	Island
cg03700001	12	133073220	0.439	0.1023	+++	1.777e-05	0.0043252			FBRSL1	NM_001142641	Body	chr12:133073397-133073632	N_Shore			X
cg05767299	12	133100546	0.1929	0.0397	+++	1.171e-06	0.000471261			FBRSL1	NM_001142641	Body	chr12:133102168-133102604	N_Shore
cg13700815	12	133533354	-0.3446	0.0492	---	2.419e-12	4.04807e-09			ZNF605;ZNF605	NM_001164715;NM_183238	TSS1500;TSS1500	chr12:133532642-133532979	S_Shore
cg18391323	13	20716432	-0.2933	0.0644	---	5.208e-06	0.00161419			GJA3	NM_021954	Body	chr13:20716137-20717372	Island				X
cg01767631	13	20716728	-0.2731	0.0526	---	2.061e-07	0.000107321			GJA3	NM_021954	Body	chr13:20716137-20717372	Island
cg15344726	13	20717346	-0.3659	0.0757	---	1.358e-06	0.000531579			GJA3	NM_021954	Body	chr13:20716137-20717372	Island
cg03129014	13	20736156	-0.1571	0.0285	---	3.595e-08	2.42204e-05	rs6490524		GJA3	NM_021954	TSS1500	chr13:20735043-20736157	Island
cg06195193	13	20741008	-0.0936	0.0222	---	2.385e-05	0.00535902	rs17393929
cg10372829	13	20751257	-0.2489	0.0505	---	8.084e-07	0.000345874						chr13:20751256-20751946	Island				X
cg09169779	13	20751710	-0.1853	0.0457	---	5.028e-05	0.00931515						chr13:20751256-20751946	Island
cg07921371	13	20768536	-0.1474	0.0349	---	2.416e-05	0.00541402			GJB2	NM_004004	TSS1500	chr13:20766208-20767779	S_Shore
cg00347757	13	20768560	-0.1541	0.037	---	3.171e-05	0.00664653			GJB2	NM_004004	TSS1500	chr13:20766208-20767779	S_Shore
cg19159759	13	20989818	-0.1676	0.0395	---	2.196e-05	0.00502688			CRYL1	NM_015974	Body	chr13:20989007-20989836	Island				X
cg06710937	13	23489940	-1.2849	0.0486	---	9.14e-154	7.58647e-149						chr13:23489630-23490058	Island		X
cg05453924	13	24079390	0.22	0.0504	+++	1.263e-05	0.00329249
cg10776186	13	25875020	-0.3901	0.0455	---	1.069e-17	4.46971e-14	rs74042916		NUPL1;NUPL1	NM_001008564;NM_014089	TSS1500;TSS1500	chr13:25874994-25876200	Island		X
cg21535947	13	25875133	-0.4986	0.0521	---	1.072e-21	6.74085e-18			NUPL1;NUPL1	NM_001008564;NM_014089	TSS1500;TSS1500	chr13:25874994-25876200	Island
cg08532057	13	25875436	-0.6462	0.0653	---	4.617e-23	3.30366e-19	rs7335827		NUPL1;NUPL1	NM_001008564;NM_014089	TSS1500;TSS1500	chr13:25874994-25876200	Island
cg27031448	13	27998168	-0.2606	0.0451	---	7.496e-09	6.07608e-06			GTF3A	NM_002097	TSS1500	chr13:27998586-27999178	N_Shore
cg25877436	13	27998191	-0.3234	0.0362	---	4.478e-19	2.08813e-15			GTF3A	NM_002097	TSS1500	chr13:27998586-27999178	N_Shore
cg09508668	13	28531046	-0.1295	0.0305	---	2.221e-05	0.00507012						chr13:28534432-28535560	N_Shelf
cg08055131	13	28673714	-0.1846	0.0388	---	2.005e-06	0.000728638			FLT3	NM_004119	Body	chr13:28674227-28675170	N_Shore
cg24990494	13	32520050	0.2026	0.0473	+++	1.885e-05	0.00450636			EEF1DP3	NR_027062	Body				X
cg26458617	13	32889213	-0.2445	0.0428	---	1.105e-08	8.52401e-06			BRCA2	NM_000059	TSS1500	chr13:32889533-32889900	N_Shore
cg12542281	13	33113069	-0.1606	0.0381	---	2.493e-05	0.00552688			N4BP2L2;N4BP2L2	NM_033111;NM_014887	TSS200;TSS200
cg25628008	13	36050409	0.1632	0.0363	+++	7.06e-06	0.00206338			MAB21L1;MIR548F5;NBEA;MAB21L1	NM_005584;NR_031646;NM_015678;NM_005584	1stExon;Body;Body;5'UTR	chr13:36049570-36050159	S_Shore
cg05093686	13	36050788	0.1212	0.0287	+++	2.457e-05	0.00546752			MAB21L1;MIR548F5;NBEA;MAB21L1	NM_005584;NR_031646;NM_015678;NM_005584	1stExon;Body;Body;5'UTR	chr13:36052553-36053119	N_Shore
cg03014934	13	36050901	0.161	0.0301	+++	9.229e-08	5.36439e-05			MIR548F5;NBEA;MAB21L1	NR_031646;NM_015678;NM_005584	Body;Body;TSS200	chr13:36052553-36053119	N_Shore
cg11514288	13	47471197	0.2093	0.0418	+++	5.636e-07	0.000256754			HTR2A;HTR2A	NM_000621;NM_001165947	TSS200;TSS200
cg20798249	13	49793107	-0.2046	0.0453	---	6.277e-06	0.00187954			MLNR	NM_001507	TSS1500	chr13:49794125-49795542	N_Shore				X
cg07447742	13	49793170	-0.1327	0.029	---	4.803e-06	0.00151218			MLNR	NM_001507	TSS1500	chr13:49794125-49795542	N_Shore				X
cg11138095	13	49794053	-0.1168	0.0263	---	9.185e-06	0.00253789	rs61949512		MLNR	NM_001507	TSS1500	chr13:49794125-49795542	N_Shore				X
cg21726844	13	49794079	-0.1217	0.0255	---	1.86e-06	0.000689837		rs61949512	MLNR	NM_001507	TSS1500	chr13:49794125-49795542	N_Shore				X
cg06476591	13	49795541	-0.1875	0.0383	---	9.978e-07	0.000417021			MLNR	NM_001507	Body	chr13:49794125-49795542	Island
cg11859845	13	52703348	0.1478	0.0303	+++	1.079e-06	0.000443368			NEK5	NM_199289	TSS200	chr13:52702773-52703387	Island
cg27326683	13	87732923	-0.3222	0.051	---	2.629e-10	2.9409e-07
cg01185530	13	96329433	-0.2413	0.0344	---	2.251e-12	3.81306e-09			DNAJC3;DNAJC3	NM_006260;NM_006260	5'UTR;1stExon	chr13:96328868-96329946	Island
cg12790874	13	100310405	0.2007	0.0483	+++	3.202e-05	0.00669123			CLYBL	NM_206808	Body	chr13:100310204-100310446	Island
cg16189217	13	101047235	0.2243	0.0539	+++	3.215e-05	0.00670489			PCCA;PCCA	NM_001127692;NM_000282	Body;Body
cg03427330	13	111465028	-0.4258	0.0572	---	9.49e-14	2.09494e-10						chr13:111464738-111465988	Island
cg02155884	13	112715454	0.1944	0.0473	+++	3.929e-05	0.00779443						chr13:112715359-112716234	Island
cg21054521	13	112759386	0.2099	0.0455	+++	4.066e-06	0.00131626	rs71442851					chr13:112758598-112760491	Island
cg13692446	13	112759719	0.2816	0.0502	+++	2.078e-08	1.49463e-05						chr13:112758598-112760491	Island
cg11350504	13	113121280	0.2173	0.0443	+++	9.454e-07	0.00039833						chr13:113121629-113121864	N_Shore
cg19535358	13	113121733	0.2362	0.0493	+++	1.68e-06	0.000634418						chr13:113121629-113121864	Island
cg07465431	13	113783975	-0.2789	0.0484	---	8.335e-09	6.69081e-06			F10	NM_000504	Body	chr13:113783886-113784702	Island
cg00804338	13	114239234	-2.8191	0.0567	---	0	0			TFDP1;TFDP1	NM_007111;NR_026580	5'UTR;Body
cg23778841	13	114239697	-0.8996	0.0374	---	5.17e-128	3.57605e-123			TFDP1;TFDP1	NM_007111;NR_026580	5'UTR;Body
cg23013564	13	114786887	-0.2546	0.0615	---	3.477e-05	0.00711893			RASA3	NM_007368	Body	chr13:114786335-114786537	S_Shore				X
cg21191176	14	23402052	0.1349	0.0277	+++	1.145e-06	0.000464055						chr14:23398410-23398752	S_Shelf
cg06768599	14	24785488	-0.1682	0.0353	---	1.89e-06	0.000697225			LTB4R;LTB4R	NM_001143919;NM_181657	Body;Body	chr14:24785147-24785869	Island				X
cg08211413	14	24785847	-0.1437	0.0313	---	4.434e-06	0.00141335	rs17849864	rs17849863	LTB4R;LTB4R	NM_001143919;NM_181657	Body;Body	chr14:24785147-24785869	Island
cg02047809	14	31343146	-0.1277	0.0298	---	1.86e-05	0.00446441	rs8015095	rs79952306	COCH;COCH	NM_001135058;NM_004086	TSS1500;TSS1500	chr14:31343355-31344757	N_Shore
cg09819656	14	34270090	-0.2349	0.0449	---	1.721e-07	9.21601e-05			NPAS3;NPAS3;NPAS3;NPAS3	NM_001164749;NM_173159;NM_001165893;NM_022123	Body;Body;Body;Body	chr14:34268946-34270438	Island				X
cg09814975	14	37135384	-0.1394	0.0288	---	1.343e-06	0.00052681			PAX9	NM_006194	Body	chr14:37135513-37136348	N_Shore
cg04994761	14	37135435	-0.1063	0.0257	---	3.494e-05	0.00715021	rs7143510		PAX9	NM_006194	Body	chr14:37135513-37136348	N_Shore
cg04565337	14	38071768	-0.2018	0.0384	---	1.443e-07	7.92152e-05						chr14:38067446-38069207	S_Shelf
cg02278912	14	45267997	-0.2562	0.0615	---	3.109e-05	0.00653969
cg18174881	14	45723353	-0.4367	0.0695	---	3.373e-10	3.67414e-07			C14orf106	NM_018353	TSS1500	chr14:45722148-45722802	S_Shore
cg18622084	14	50583305	-0.1168	0.0288	---	4.875e-05	0.00909711			C14orf138;C14orf138	NM_001040662;NM_024558	TSS200;TSS200	chr14:50582970-50583504	Island
cg27131955	14	52736038	-0.1306	0.0255	---	3.086e-07	0.000152583	rs41511048		PTGDR	NM_000953	Body	chr14:52734207-52735486	S_Shore
cg26143452	14	55907385	-0.1874	0.0427	---	1.164e-05	0.00306911			TBPL2	NM_199047	TSS200	chr14:55907197-55907433	Island
cg03462096	14	56157197	0.1778	0.0418	+++	2.079e-05	0.00482829
cg01170045	14	60982832	-0.119	0.0245	---	1.204e-06	0.000481385						chr14:60981523-60982636	S_Shore
cg21177821	14	61121712	-0.1319	0.0314	---	2.672e-05	0.00583949						chr14:61123613-61124613	N_Shore
cg05039241	14	61124922	-0.1014	0.025	---	5.125e-05	0.00943584						chr14:61123613-61124613	S_Shore
cg10749808	14	61746626	-0.1405	0.0278	---	4.38e-07	0.000208221	rs77238355		TMEM30B;TMEM30B	NM_001017970;NM_001017970	1stExon;3'UTR	chr14:61746804-61748141	N_Shore
cg01084740	14	61748243	-0.1387	0.0283	---	9.631e-07	0.000404147			TMEM30B;TMEM30B	NM_001017970;NM_001017970	1stExon;5'UTR	chr14:61746804-61748141	S_Shore
cg10081469	14	61748336	-0.1982	0.0339	---	5.05e-09	4.22546e-06			TMEM30B;TMEM30B	NM_001017970;NM_001017970	1stExon;5'UTR	chr14:61746804-61748141	S_Shore
cg15891218	14	61748354	-0.1692	0.0304	---	2.746e-08	1.91535e-05			TMEM30B;TMEM30B	NM_001017970;NM_001017970	1stExon;5'UTR	chr14:61746804-61748141	S_Shore
cg01015652	14	64761003	0.1893	0.0458	+++	3.536e-05	0.00720065			ESR2;ESR2;ESR2;ESR2;ESR2	NM_001040275;NM_001437;NM_001040276;NM_001437;NM_001040275	1stExon;1stExon;5'UTR;5'UTR;5'UTR	chr14:64760859-64761241	Island
cg16319578	14	65007512	-0.2068	0.0504	---	4.036e-05	0.0079724			HSPA2;HSPA2	NM_021979;NM_021979	1stExon;5'UTR	chr14:65006874-65009197	Island				X
cg27120999	14	65008050	-0.1977	0.0333	---	3.004e-09	2.68686e-06	rs45462598		HSPA2	NM_021979	1stExon	chr14:65006874-65009197	Island				X
cg08271153	14	69726221	0.1343	0.0305	+++	1.086e-05	0.00291531			GALNTL1;GALNTL1	NM_020692;NM_001168368	TSS1500;TSS1500	chr14:69726250-69728393	N_Shore
cg04921109	14	69952104	-0.1725	0.0373	---	3.71e-06	0.00121812			FLJ44817	NM_001161498	Body	chr14:69950459-69951916	S_Shore
cg19937979	14	70039915	-0.3744	0.0496	---	4.221e-14	1.00102e-10						chr14:70038108-70040302	Island
cg07004386	14	70040391	-0.2397	0.039	---	8.327e-10	8.38794e-07						chr14:70041213-70041662	N_Shore
cg18493027	14	70346151	0.1811	0.0424	+++	1.939e-05	0.00460259			SMOC1;SMOC1;SMOC1;SMOC1	NM_001034852;NM_022137;NM_022137;NM_001034852	5'UTR;1stExon;5'UTR;1stExon	chr14:70345943-70346527	Island				X
cg20262330	14	70826997	-0.2754	0.0526	---	1.646e-07	8.89472e-05			COX16	NM_016468	TSS1500	chr14:70826255-70826580	S_Shore
cg13099429	14	70827109	-0.2941	0.0547	---	7.547e-08	4.5393e-05	rs77211383		COX16	NM_016468	TSS1500	chr14:70826255-70826580	S_Shore
cg13630250	14	70827336	-0.3174	0.0476	---	2.679e-11	3.79463e-08	rs3759773		COX16	NM_016468	TSS1500	chr14:70826255-70826580	S_Shore
cg09350895	14	73958573	0.2061	0.0403	+++	3.096e-07	0.000152599			HEATR4;C14orf169	NM_203309;NM_024644	Body;1stExon	chr14:73957750-73958889	Island				X
cg23915679	14	74168390	0.188	0.0441	+++	2.008e-05	0.00471352		rs80053836	DNAL1	NM_031427	3'UTR
cg23940655	14	74227020	0.1508	0.0363	+++	3.21e-05	0.00669783			C14orf43;C14orf43	NM_001043318;NM_194278	5'UTR;TSS200	chr14:74225626-74227209	Island
cg08310116	14	75594752	-0.2438	0.0378	---	1.063e-10	1.30908e-07			NEK9	NM_033116	TSS1500	chr14:75593293-75594011	S_Shore
cg27278953	14	77737661	0.1537	0.0332	+++	3.678e-06	0.00121049			NGB	NM_021257	TSS200	chr14:77736733-77737772	Island
cg21228500	14	78108468	-0.2035	0.0497	---	4.176e-05	0.00816731	rs79929246					chr14:78108170-78108662	Island
cg18199664	14	78869963	0.1027	0.0248	+++	3.424e-05	0.00703944	rs3742724		NRXN3	NM_004796	TSS200
cg22794378	14	89029563	-0.2145	0.0326	---	5.015e-11	6.56562e-08			ZC3H14;ZC3H14;ZC3H14;ZC3H14;ZC3H14	NM_207661;NM_001160104;NM_001160103;NM_207660;NM_024824	TSS200;Body;Body;Body;Body	chr14:89029178-89029938	Island		X
cg21235823	14	93260203	-0.2956	0.0523	---	1.589e-08	1.18608e-05			GOLGA5	NM_005113	TSS1500	chr14:93260307-93260924	N_Shore
cg13186710	14	96001627	-0.2066	0.0417	---	7.065e-07	0.000308035		rs28680410	GLRX5;SNHG10;SNHG10	NM_016417;NR_003138;NR_001459	1stExon;TSS1500;TSS1500	chr14:96000676-96001865	Island
cg18392604	14	101192386	-0.3293	0.059	---	2.375e-08	1.67621e-05	rs74078935		DLK1	NM_003836	TSS1500	chr14:101192851-101193499	N_Shore
cg15831296	14	101192591	-0.3956	0.061	---	8.975e-11	1.12531e-07			DLK1	NM_003836	TSS1500	chr14:101192851-101193499	N_Shore
cg09865386	14	101192599	-0.1736	0.0406	---	1.855e-05	0.00445757			DLK1	NM_003836	TSS1500	chr14:101192851-101193499	N_Shore
cg19628497	14	101194267	-0.123	0.0291	---	2.336e-05	0.00528324			DLK1	NM_003836	Body	chr14:101192851-101193499	S_Shore
cg00762185	14	102028737	-0.2722	0.047	---	6.897e-09	5.62349e-06			DIO3	NM_001362	1stExon	chr14:102025989-102031567	Island
cg22799420	14	102028994	-0.268	0.0345	---	8.52e-15	2.22385e-11			DIO3;DIO3	NM_001362;NM_001362	3'UTR;1stExon	chr14:102025989-102031567	Island		X
cg15428435	14	102247681	0.199	0.0493	+++	5.46e-05	0.00992909			PPP2R5C;PPP2R5C	NM_001161726;NM_001161725	Body;Body	chr14:102247660-102248279	Island
cg06826120	14	102422152	-0.4784	0.1122	---	2.022e-05	0.00473033						chr14:102422151-102422356	Island
cg02064284	14	102990501	-0.1355	0.0318	---	1.985e-05	0.00468337
cg19062112	14	103059054	0.1727	0.0354	+++	1.094e-06	0.000447758			RCOR1	NM_015156	TSS200	chr14:103057926-103060044	Island
cg23897302	14	103393970	-0.2045	0.0346	---	3.476e-09	3.0243e-06			AMN	NM_030943	Body	chr14:103394397-103397070	N_Shore
cg11287888	14	103604700	-0.1728	0.0316	---	4.559e-08	2.93797e-05						chr14:103604539-103605504	Island
cg13639602	14	103604803	-0.1628	0.0298	---	4.62e-08	2.97267e-05						chr14:103604539-103605504	Island
cg23142048	14	103691563	-0.1286	0.0315	---	4.32e-05	0.00836224	rs1190197
cg15685144	14	103740597	-0.2498	0.0304	---	2.248e-16	7.97396e-13						chr14:103739578-103740892	Island				X
cg19544707	14	103746266	-0.4313	0.0435	---	3.275e-23	2.4271e-19						chr14:103745232-103746271	Island
cg18147104	14	106857477	0.4244	0.1045	+++	4.851e-05	0.00906864						chr14:106857167-106857787	Island
cg16491185	14	106938509	0.3831	0.0788	+++	1.16e-06	0.000468305	rs2427694		LOC100133469	NR_027457	Body	chr14:106938196-106938818	Island
cg19901523	14	107253273	0.3624	0.0757	+++	1.68e-06	0.000634418	rs73387527
cg23453435	14	107253290	0.2591	0.057	+++	5.6e-06	0.00171393		rs73387527
cg06756169	15	22833335	0.6258	0.1468	+++	2.008e-05	0.00471352			TUBGCP5;TUBGCP5	NM_001102610;NM_052903	TSS200;TSS200	chr15:22833282-22833911	Island
cg10259701	15	31645503	0.2172	0.0509	+++	1.992e-05	0.00469455			KLF13	NM_015995	Body
cg03199192	15	34491893	-0.2252	0.0476	---	2.234e-06	0.00079243			C15orf29	NM_024713	5'UTR
cg17242351	15	35086890	-0.2287	0.0557	---	4e-05	0.00791258			ACTC1	NM_005159	Body
cg15286206	15	38233268	0.1669	0.0335	+++	6.105e-07	0.000274801			TMCO5A	NM_152453	Body						X
cg27365324	15	40727743	-0.1554	0.0334	---	3.241e-06	0.00109						chr15:40728262-40728466	N_Shore
cg20370281	15	41185803	-0.2425	0.0513	---	2.24e-06	0.00079388			VPS18	NM_020857	TSS1500	chr15:41186255-41187169	N_Shore
cg13897914	15	41695294	-0.1945	0.0472	---	3.845e-05	0.00766642			NDUFAF1	NM_016013	TSS1500	chr15:41694493-41694756	S_Shore
cg16374663	15	41805031	-0.4811	0.0425	---	1.17e-29	1.56635e-25			LTK;LTK;LTK	NM_206961;NM_001135685;NM_002344	Body;Body;Body	chr15:41803443-41805531	Island		X
cg12801082	15	44117307	-0.234	0.0417	---	1.941e-08	1.40829e-05	rs11853738		MFAP1	NM_005926	TSS1500	chr15:44119074-44119277	N_Shore
cg18363538	15	52587913	0.3316	0.0789	+++	2.662e-05	0.00582377			MYO5C;MYO5C	NM_018728;NM_018728	1stExon;5'UTR	chr15:52587353-52588172	Island				X
cg23479586	15	52860292	0.1612	0.0383	+++	2.589e-05	0.00569408			ARPP19	NM_006628	Body	chr15:52860752-52861410	N_Shore
cg05282249	15	62654494	0.1077	0.0265	+++	4.99e-05	0.00926588
cg26876701	15	67458665	0.1617	0.0393	+++	3.843e-05	0.00766642			SMAD3;SMAD3;SMAD3;SMAD3	NM_005902;NM_001145103;NM_001145102;NM_001145104	Body;Body;Body;5'UTR
cg17286244	15	69222592	-0.4178	0.0703	---	2.792e-09	2.5135e-06			MIR548H4;SPESP1;NOX5	NR_031680;NM_145658;NM_024505	Body;TSS1500;TSS1500	chr15:69222589-69223380	Island
cg09886641	15	69223018	-0.3266	0.058	---	1.742e-08	1.2864e-05			MIR548H4;NOX5;NOX5;SPESP1	NR_031680;NM_024505;NM_024505;NM_145658	Body;5'UTR;1stExon;1stExon	chr15:69222589-69223380	Island
cg07775813	15	69223368	-0.3992	0.0618	---	1.039e-10	1.28717e-07	rs77431782		MIR548H4;NOX5;SPESP1	NR_031680;NM_024505;NM_145658	Body;5'UTR;Body	chr15:69222589-69223380	Island
cg09453870	15	69324156	0.195	0.0367	+++	1.057e-07	6.07577e-05			MIR548H4;NOX5	NR_031680;NM_024505	Body;Body	chr15:69323959-69324232	Island
cg19461383	15	69325362	0.5856	0.1395	+++	2.705e-05	0.00589919	rs34513320		MIR548H4;NOX5	NR_031680;NM_024505	Body;Body	chr15:69325339-69325617	Island
cg04774597	15	69744390	-0.3212	0.0457	---	2.099e-12	3.58484e-09			RPLP1;RPLP1	NM_213725;NM_001003	TSS1500;TSS1500	chr15:69745049-69745746	N_Shore
cg26218577	15	69744466	-0.2879	0.0419	---	6.405e-12	9.91855e-09			RPLP1;RPLP1	NM_213725;NM_001003	TSS1500;TSS1500	chr15:69745049-69745746	N_Shore
cg03986909	15	73735694	-0.1279	0.0308	---	3.218e-05	0.00670778			C15orf60	NM_001042367	Body	chr15:73735322-73735609	S_Shore
cg08559424	15	74431181	-0.146	0.0353	---	3.525e-05	0.00718883						chr15:74425091-74428821	S_Shelf
cg05549655	15	75019143	-0.1488	0.0298	---	5.937e-07	0.000268696	rs36090160		CYP1A1	NM_000499	TSS1500	chr15:75018186-75019336	Island				X
cg17852385	15	75019188	-0.3213	0.0396	---	4.805e-16	1.57019e-12			CYP1A1	NM_000499	TSS1500	chr15:75018186-75019336	Island				X
cg22549041	15	75019251	-0.4612	0.0569	---	5.202e-16	1.68665e-12	rs3809585		CYP1A1	NM_000499	TSS1500	chr15:75018186-75019336	Island
cg11924019	15	75019283	-0.243	0.0312	---	6.596e-15	1.78918e-11			CYP1A1	NM_000499	TSS1500	chr15:75018186-75019336	Island
cg18092474	15	75019302	-0.4407	0.0465	---	2.482e-21	1.5148e-17	rs36018288		CYP1A1	NM_000499	TSS1500	chr15:75018186-75019336	Island
cg26516004	15	75019376	-0.6142	0.0783	---	4.333e-15	1.22331e-11			CYP1A1	NM_000499	TSS1500	chr15:75018186-75019336	S_Shore
cg15899410	15	76136386	0.1699	0.0332	+++	3.169e-07	0.000156012			UBE2Q2;UBE2Q2;UBE2Q2	NM_001145335;NM_173469;NM_001145335	5'UTR;Body;1stExon	chr15:76135311-76136946	Island
cg13161852	15	78191179	-0.1839	0.0427	---	1.679e-05	0.00413537
cg24717799	15	83680832	-0.228	0.028	---	4.236e-16	1.39524e-12	rs76560628		C15orf40;C15orf40;C15orf40;C15orf40;C15orf40;C15orf40;C15orf40	NM_144597;NR_027649;NM_001160113;NM_001160115;NM_001160114;NM_001160116;NR_027650	TSS1500;TSS1500;TSS1500;TSS1500;TSS1500;TSS1500;TSS1500	chr15:83680007-83680532	S_Shore		X
cg00202460	15	83680873	-0.1944	0.0288	---	1.383e-11	2.01391e-08		rs76560628	C15orf40;C15orf40;C15orf40;C15orf40;C15orf40;C15orf40;C15orf40	NM_144597;NR_027649;NM_001160113;NM_001160115;NM_001160114;NM_001160116;NR_027650	TSS1500;TSS1500;TSS1500;TSS1500;TSS1500;TSS1500;TSS1500	chr15:83680007-83680532	S_Shore
cg18407136	15	83681092	-0.264	0.037	---	9.666e-13	1.807e-09			C15orf40;C15orf40;C15orf40;C15orf40;C15orf40;C15orf40;C15orf40	NM_144597;NR_027649;NM_001160113;NM_001160115;NM_001160114;NM_001160116;NR_027650	TSS1500;TSS1500;TSS1500;TSS1500;TSS1500;TSS1500;TSS1500	chr15:83680007-83680532	S_Shore
cg23741520	15	83954231	-0.1572	0.0311	---	4.31e-07	0.000205363			BNC1	NM_001717	TSS1500	chr15:83951980-83953930	S_Shore
cg10275315	15	83954246	-0.1845	0.0386	---	1.725e-06	0.000647874			BNC1	NM_001717	TSS1500	chr15:83951980-83953930	S_Shore
cg12006399	15	84954185	-0.369	0.0309	---	5.791e-33	8.9013e-29		rs59059645
cg25843651	15	86329602	0.1833	0.038	+++	1.429e-06	0.000552709			KLHL25	NM_022480	5'UTR
cg03951603	15	89903565	0.1801	0.0398	+++	6.163e-06	0.00185075						chr15:89903446-89903720	Island				X	X
cg08094175	15	89952984	0.1244	0.028	+++	8.583e-06	0.00240821						chr15:89952271-89953061	Island
cg12856183	15	89953033	0.1484	0.0322	+++	4.217e-06	0.00135144						chr15:89952271-89953061	Island
cg26967050	15	89954560	0.149	0.0307	+++	1.172e-06	0.000471261						chr15:89954603-89955182	N_Shore
cg03148231	15	89954845	0.3127	0.062	+++	4.619e-07	0.00021685						chr15:89954603-89955182	Island
cg10308906	15	89954991	0.2377	0.0462	+++	2.729e-07	0.00013662						chr15:89954603-89955182	Island
cg18758664	15	90320475	-0.1583	0.0367	---	1.603e-05	0.00399801			MESP2	NM_001039958	1stExon	chr15:90319583-90320476	Island
cg08939371	15	91473059	-0.2131	0.0409	---	1.912e-07	0.000100571			UNC45A	NM_001039675	TSS1500	chr15:91473314-91473592	N_Shore
cg18724928	15	91473091	-0.1767	0.0389	---	5.659e-06	0.00172435			UNC45A	NM_001039675	TSS1500	chr15:91473314-91473592	N_Shore
cg18472881	15	91473103	-0.1956	0.0355	---	3.439e-08	2.33973e-05			UNC45A	NM_001039675	TSS1500	chr15:91473314-91473592	N_Shore
cg08551047	15	91473569	-0.2147	0.0464	---	3.761e-06	0.00123194			UNC45A	NM_001039675	5'UTR	chr15:91473314-91473592	Island
cg12553689	15	99408958	-0.1743	0.0387	---	6.775e-06	0.00199981	rs11247377		IGF1R	NM_000875	Body
cg02015876	15	99645435	0.2019	0.0397	+++	3.767e-07	0.000182849			SYNM;SYNM	NM_145728;NM_015286	1stExon;1stExon	chr15:99645030-99646444	Island
cg23719534	15	101099284	-1.3625	0.0648	---	3.32e-98	1.25259e-93						chr15:101094520-101099493	Island		X
cg04321267	16	219155	-0.1221	0.0222	---	3.957e-08	2.61083e-05						chr16:222369-223447	N_Shelf
cg15001381	16	403314	0.2062	0.0456	+++	6.025e-06	0.00181456			AXIN1;AXIN1	NM_181050;NM_003502	TSS1500;TSS1500
cg01165297	16	475440	-0.1594	0.0393	---	5.052e-05	0.00933922			RAB11FIP3	NM_014700	TSS1500	chr16:474922-476815	Island
cg00086809	16	640354	-0.2085	0.0358	---	5.978e-09	4.91279e-06		rs75446372	RAB40C	NM_021168	1stExon	chr16:638545-640705	Island
cg08492912	16	764759	0.1911	0.0456	+++	2.736e-05	0.00594493			METRN	NM_024042	TSS1500	chr16:764748-765994	Island
cg21551271	16	867552	0.2674	0.0512	+++	1.752e-07	9.33384e-05	rs12325335	rs12325665				chr16:867032-867833	Island
cg08025960	16	1374419	-0.1429	0.035	---	4.443e-05	0.00855643			UBE2I;UBE2I;UBE2I;UBE2I	NM_194261;NM_003345;NM_194260;NM_194259	Body;Body;Body;Body
cg26660457	16	1664468	-0.1778	0.0422	---	2.511e-05	0.00556085			CRAMP1L	NM_020825	TSS200	chr16:1660054-1665095	Island
cg06810647	16	1665094	0.1776	0.0371	+++	1.665e-06	0.000630474	rs2301458		CRAMP1L	NM_020825	Body	chr16:1660054-1665095	Island				X
cg05518842	16	1823291	-0.2963	0.0435	---	9.246e-12	1.40558e-08			MRPS34;EME2	NM_023936;NM_001010865	TSS200;1stExon	chr16:1820311-1823954	Island
cg16792312	16	2801668	-0.2507	0.0387	---	9.506e-11	1.18829e-07			LOC100128788;SRRM2	NR_027275;NM_016333	Body;TSS1500	chr16:2801913-2803409	N_Shore
cg10575367	16	2801914	-0.1912	0.0459	---	3.081e-05	0.00649726			LOC100128788;SRRM2	NR_027275;NM_016333	Body;TSS1500	chr16:2801913-2803409	Island
cg07059052	16	2828302	-0.1552	0.0245	---	2.279e-10	2.59129e-07			TCEB2;TCEB2	NM_207013;NM_007108	TSS1500;TSS1500	chr16:2826761-2827795	S_Shore
cg07645761	16	2892518	0.6646	0.0695	+++	1.183e-21	7.3278e-18			TMPRSS8	NR_026864	Body	chr16:2892579-2892810	N_Shore		X
cg00491180	16	2892604	0.647	0.0779	+++	9.982e-17	3.73214e-13	rs77261105		TMPRSS8	NR_026864	Body	chr16:2892579-2892810	Island
cg01006802	16	2892766	0.7319	0.0709	+++	5.938e-25	5.73107e-21			TMPRSS8	NR_026864	TSS200	chr16:2892579-2892810	Island
cg27137258	16	2892782	0.5463	0.0593	+++	3.126e-20	1.70702e-16	rs8060332	rs58607184	TMPRSS8	NR_026864	TSS200	chr16:2892579-2892810	Island
cg10448227	16	2892809	0.3241	0.043	+++	4.668e-14	1.09451e-10			TMPRSS8	NR_026864	TSS200	chr16:2892579-2892810	Island
cg10186456	16	2892912	0.1846	0.0366	+++	4.44e-07	0.00021035	rs17659759		TMPRSS8	NR_026864	TSS200	chr16:2892579-2892810	S_Shore
cg05915609	16	2904455	-0.2834	0.0636	---	8.338e-06	0.00235627		rs76349917	PRSS22	NM_022119	Body	chr16:2902829-2903362	S_Shore
cg00699901	16	2908157	0.2351	0.055	+++	1.897e-05	0.00452202			PRSS22;PRSS22	NM_022119;NM_022119	1stExon;5'UTR	chr16:2907574-2907836	S_Shore
cg27620871	16	2908219	0.2862	0.0685	+++	2.961e-05	0.00630184			PRSS22	NM_022119	TSS200	chr16:2907574-2907836	S_Shore
cg19328294	16	2908554	0.2161	0.0402	+++	7.715e-08	4.62026e-05			PRSS22	NM_022119	TSS1500	chr16:2907574-2907836	S_Shore
cg05895034	16	2908892	0.2938	0.0496	+++	3.08e-09	2.74302e-06			PRSS22	NM_022119	TSS1500	chr16:2907574-2907836	S_Shore
cg09745688	16	2908918	0.2376	0.0508	+++	2.894e-06	0.000986087			PRSS22	NM_022119	TSS1500	chr16:2907574-2907836	S_Shore
cg05490519	16	2908934	0.2635	0.041	+++	1.328e-10	1.59289e-07			PRSS22	NM_022119	TSS1500	chr16:2907574-2907836	S_Shore
cg05185364	16	2930069	-0.1528	0.0357	---	1.868e-05	0.00447842						chr16:2932267-2933765	N_Shelf
cg09786098	16	3016378	-0.5907	0.0987	---	2.143e-09	1.98966e-06			KREMEN2;KREMEN2	NM_024507;NM_172229	Body;Body	chr16:3016646-3020326	N_Shore
cg07868599	16	3079708	-0.4831	0.0816	---	3.182e-09	2.81573e-06			CCDC64B	NM_001103175	Body	chr16:3079536-3079954	Island
cg05982460	16	3211519	0.2468	0.0611	+++	5.309e-05	0.00968916	rs72774417					chr16:3207597-3209413	S_Shelf
cg01097180	16	3225044	0.2117	0.0338	+++	3.835e-10	4.11262e-07						chr16:3225354-3225594	N_Shore
cg05576262	16	3234344	0.1406	0.0324	+++	1.436e-05	0.00365621	rs76453346					chr16:3232835-3234048	S_Shore				X
cg08151623	16	3242737	0.3148	0.0714	+++	1.045e-05	0.00281617						chr16:3242622-3242912	Island
cg05595088	16	3243426	0.3153	0.0769	+++	4.162e-05	0.00815341						chr16:3243303-3243583	Island
cg27295850	16	3414983	0.2319	0.0542	+++	1.915e-05	0.00455707	rs1149497					chr16:3414964-3415167	Island
cg02898051	16	3415256	0.3515	0.0652	+++	7.07e-08	4.2897e-05						chr16:3414964-3415167	S_Shore
cg02010963	16	4663820	0.1683	0.0373	+++	6.624e-06	0.00196642			FAM100A	NM_145253	Body	chr16:4664006-4666782	N_Shore
cg21844038	16	4665248	-0.1495	0.0358	---	2.95e-05	0.00628488			FAM100A	NM_145253	TSS1500	chr16:4664006-4666782	Island
cg05141159	16	11036456	-0.1218	0.0272	---	7.687e-06	0.00221572			DEXI	NM_014015	TSS200	chr16:11035496-11036696	Island
cg09224379	16	11052486	0.1495	0.0355	+++	2.498e-05	0.00553501			CLEC16A	NM_015226	Body
cg04266460	16	11348956	0.1826	0.0383	+++	1.91e-06	0.000703721			SOCS1	NM_003745	Body	chr16:11348541-11350803	Island				X
cg06220235	16	11349023	0.2657	0.0413	+++	1.297e-10	1.56022e-07			SOCS1	NM_003745	Body	chr16:11348541-11350803	Island				X
cg10506160	16	11762778	0.1567	0.0345	+++	5.487e-06	0.00168681			SNN	NM_003498	5'UTR	chr16:11762563-11763246	Island
cg04913934	16	11836713	-0.1907	0.0371	---	2.76e-07	0.000137673	rs3743589		TXNDC11	NM_015914	TSS200	chr16:11836073-11837092	Island
cg27064482	16	14326543	0.1412	0.0349	+++	5.116e-05	0.00942764			MKL2	NM_014048	Body
cg07953307	16	29000920	0.2683	0.031	+++	4.378e-18	1.87313e-14			LAT;LAT;LAT;LAT	NM_001014987;NM_001014989;NM_001014988;NM_014387	Body;Body;Body;Body				X
cg08683263	16	30078162	0.1668	0.0406	+++	3.961e-05	0.0078504			ALDOA;ALDOA;ALDOA;ALDOA	NM_184043;NM_001127617;NM_184041;NM_000034	5'UTR;5'UTR;5'UTR;5'UTR	chr16:30076310-30077872	S_Shore
cg01017926	16	30581228	-0.2622	0.0525	---	6.008e-07	0.000271023			ZNF688;ZNF688	NM_145271;NM_001024683	3'UTR;3'UTR	chr16:30581227-30581534	Island
cg10038009	16	31228202	0.328	0.0694	+++	2.27e-06	0.000803826			TRIM72;PYDC1	NM_001008274;NM_152901	Body;1stExon	chr16:31225956-31228264	Island
cg00029825	16	31500439	-0.1694	0.0394	---	1.745e-05	0.00426502			SLC5A2	NM_003041	Body	chr16:31498650-31500564	Island
cg26469379	16	33935427	-0.2481	0.0337	---	1.788e-13	3.86483e-10	rs76251259	rs72802955				chr16:33936400-33936681	N_Shore
cg01412856	16	33935608	-0.3006	0.045	---	2.471e-11	3.52406e-08	rs75783759	rs75945005				chr16:33936400-33936681	N_Shore
cg09796146	16	33937240	-0.1913	0.0439	---	1.306e-05	0.00338333	rs72485950	rs66707606				chr16:33938460-33939355	N_Shore
cg14103670	16	33939081	-0.0932	0.02	---	3.16e-06	0.00106449	rs80028908					chr16:33938460-33939355	Island
cg10171307	16	33943970	-0.2248	0.0472	---	1.863e-06	0.000690087		rs78912727				chr16:33942605-33942876	S_Shore
cg08044927	16	33948849	-0.2366	0.0487	---	1.178e-06	0.000472756	rs79959707	rs76273940
cg00971810	16	33952528	-0.1317	0.0257	---	3.063e-07	0.000151693		rs79064264
cg02538553	16	34712713	0.161	0.0365	+++	1.026e-05	0.0027776			LOC146481	NR_026980	Body
cg05079544	16	48644408	-0.3799	0.0501	---	3.315e-14	8.09279e-11			N4BP1	NM_153029	TSS1500	chr16:48643589-48643860	S_Shore
cg05044764	16	51175026	0.2004	0.0292	+++	6.488e-12	1.00097e-08			SALL1;SALL1	NM_002968;NM_001127892	Body;Body
cg00398420	16	56681867	-0.1949	0.0427	---	5.079e-06	0.00157892
cg09174870	16	56702802	-0.1381	0.0276	---	5.57e-07	0.000254026			MT1G;MT1H	NM_005950;NM_005951	TSS1500;TSS1500	chr16:56703387-56703648	N_Shore
cg04946709	16	59789030	0.8091	0.0376	+++	1.22e-102	5.06318e-98			LOC644649	NR_028471	Body	chr16:59788792-59789072	Island		X
cg05946623	16	62071193	-0.157	0.0301	---	1.812e-07	9.62877e-05			CDH8	NM_001796	TSS1500	chr16:62069121-62070634	S_Shore
cg08634357	16	66956242	-0.1658	0.0397	---	2.94e-05	0.00627323			RRAD;RRAD	NM_001128850;NM_004165	Body;Body	chr16:66955943-66956251	Island
cg19582491	16	67682965	-0.1279	0.028	---	4.771e-06	0.00150459			RLTPR	NM_001013838	Body	chr16:67681975-67683924	Island
cg06962442	16	68271698	0.2412	0.0334	+++	4.938e-13	9.75878e-10						chr16:68269010-68272143	Island
cg00891541	16	68481487	0.2907	0.0595	+++	1.042e-06	0.000431582			SMPD3	NM_018667	5'UTR	chr16:68480864-68482822	Island
cg10556064	16	68481489	0.2924	0.0522	+++	2.176e-08	1.54901e-05			SMPD3	NM_018667	5'UTR	chr16:68480864-68482822	Island
cg19034028	16	68677364	-0.2691	0.0476	---	1.545e-08	1.16159e-05			CDH3	NM_001793	TSS1500	chr16:68678686-68680149	N_Shore
cg08767708	16	73082503	0.1736	0.0357	+++	1.12e-06	0.000455703			ZFHX3;ZFHX3	NM_001164766;NM_006885	5'UTR;TSS1500	chr16:73081590-73082565	Island
cg07128102	16	84221332	0.1758	0.0262	+++	1.847e-11	2.66157e-08			TAF1C;TAF1C	NM_139353;NM_005679	TSS1500;TSS1500	chr16:84220196-84220779	S_Shore
cg04587084	16	86323213	-0.1822	0.044	---	3.421e-05	0.00703944						chr16:86320175-86321055	S_Shelf
cg06301726	16	86589283	-0.2338	0.0533	---	1.163e-05	0.00306842	rs75676498		MTHFSD;MTHFSD;MTHFSD;MTHFSD;MTHFSD;MTHFSD;MTHFSD;FLJ30679	NR_027489;NM_001159377;NM_022764;NR_027490;NM_001159380;NM_001159378;NM_001159379;NR_026674	TSS1500;TSS1500;TSS1500;TSS1500;TSS1500;TSS1500;TSS1500;Body	chr16:86588435-86589513	Island
cg03112665	16	89268953	0.1577	0.0324	+++	1.107e-06	0.000451742						chr16:89267823-89268087	S_Shore
cg00469395	16	89315104	0.2781	0.0679	+++	4.229e-05	0.00824377						chr16:89315019-89315321	Island
cg09971754	16	89557657	0.7722	0.0434	+++	1.137e-70	2.9492e-66			ANKRD11	NM_013275	TSS1500	chr16:89555775-89557753	Island		X
cg06039747	16	89632638	0.1962	0.0486	+++	5.357e-05	0.00975531		rs78245131				chr16:89632592-89632799	Island
cg10827650	17	139511	0.1399	0.0341	+++	4.21e-05	0.00821445			RPH3AL	NM_006987	Body	chr17:137328-137600	S_Shore
cg17094593	17	693243	0.2478	0.0488	+++	3.899e-07	0.000188156			RNMTL1	NM_018146	Body
cg27295742	17	693324	0.1398	0.0332	+++	2.571e-05	0.0056605			RNMTL1	NM_018146	Body
cg07479618	17	693388	0.3536	0.0628	+++	1.792e-08	1.3163e-05			RNMTL1	NM_018146	Body
cg10342304	17	730170	0.2233	0.0358	+++	4.412e-10	4.65915e-07			NXN	NM_022463	Body
cg26247880	17	1131424	-0.1301	0.0304	---	1.841e-05	0.00443953						chr17:1131877-1133367	N_Shore
cg19411008	17	1163345	0.2435	0.0529	+++	4.122e-06	0.00132921	rs57491215					chr17:1163341-1163773	Island
cg07389205	17	1227609	0.2395	0.0539	+++	8.659e-06	0.00242484						chr17:1227520-1227761	Island
cg11190071	17	1958851	0.2292	0.0441	+++	1.996e-07	0.00010446			HIC1;HIC1	NM_001098202;NM_006497	TSS1500;5'UTR	chr17:1952919-1962328	Island
cg01070078	17	1958883	0.2761	0.0568	+++	1.166e-06	0.00047027			HIC1;HIC1	NM_001098202;NM_006497	TSS1500;5'UTR	chr17:1952919-1962328	Island
cg23001456	17	2615074	-0.2376	0.0325	---	2.832e-13	5.87661e-10			KIAA0664	NM_015229	TSS200	chr17:2614320-2615630	Island		X
cg04664342	17	4685905	-0.1588	0.0379	---	2.754e-05	0.00596841			TM4SF5	NM_003963	Body	chr17:4685696-4686315	Island
cg03914284	17	4686232	-0.1951	0.0334	---	5.001e-09	4.19291e-06		rs76386248	TM4SF5	NM_003963	Body	chr17:4685696-4686315	Island				X
cg06801163	17	4686500	-0.3043	0.0545	---	2.403e-08	1.6846e-05			TM4SF5	NM_003963	3'UTR	chr17:4685696-4686315	S_Shore
cg25555460	17	7199204	-0.1416	0.031	---	4.944e-06	0.00154972			YBX2	NM_015982	TSS1500	chr17:7199710-7200009	N_Shore
cg20565501	17	7382537	-0.1306	0.0287	---	5.443e-06	0.00167452			ZBTB4;ZBTB4	NM_001128833;NM_020899	5'UTR;5'UTR	chr17:7382266-7382710	Island
cg17887478	17	7486551	-0.2837	0.0455	---	4.646e-10	4.86909e-07			MPDU1;MPDU1	NM_004870;NR_024603	TSS1500;TSS1500	chr17:7486285-7487431	Island		X
cg11874331	17	7486562	-0.2121	0.0399	---	1.06e-07	6.08459e-05			MPDU1;MPDU1	NM_004870;NR_024603	TSS1500;TSS1500	chr17:7486285-7487431	Island
cg16991298	17	7559144	-0.2913	0.0722	---	5.476e-05	0.00995018			ATP1B2	NM_001678	Body	chr17:7554139-7555338	S_Shelf
cg17862722	17	7608411	0.1635	0.0389	+++	2.581e-05	0.0056795	rs8072235		EFNB3	NM_001406	TSS200	chr17:7608376-7608956	Island
cg19774236	17	7919022	-0.1759	0.04	---	1.114e-05	0.00297316	rs61750186		GUCY2D	NM_000180	Body	chr17:7919021-7919867	Island				X
cg23401912	17	16256974	0.1745	0.0425	+++	4.056e-05	0.00799288			CENPV	NM_181716	TSS200	chr17:16255618-16257148	Island				X
cg13180678	17	16256990	0.2375	0.0467	+++	3.554e-07	0.00017414			CENPV	NM_181716	TSS200	chr17:16255618-16257148	Island				X
cg11245205	17	17398264	0.1635	0.0399	+++	4.119e-05	0.00810164			RASD1	NM_016084	3'UTR	chr17:17398248-17400346	Island				X
cg18050291	17	17399405	0.3258	0.072	+++	6.034e-06	0.00181595			RASD1	NM_016084	1stExon	chr17:17398248-17400346	Island
cg23051272	17	17589471	0.1122	0.0249	+++	6.702e-06	0.00197967			RAI1	NM_030665	5'UTR	chr17:17584480-17586361	S_Shelf
cg04324276	17	17817462	0.1188	0.0263	+++	6.221e-06	0.00186412			TOM1L2;TOM1L2	NM_001033551;NM_001082968	Body;Body
cg15193133	17	19883474	-0.2232	0.0524	---	2.075e-05	0.00482403						chr17:19883325-19883610	Island
cg25844133	17	21477738	-0.3081	0.0702	---	1.126e-05	0.00299364
cg27645294	17	21795257	-0.5407	0.0596	---	1.123e-19	5.6152e-16									X
cg18915128	17	26878963	0.1395	0.0323	+++	1.564e-05	0.00391486			UNC119;UNC119	NM_054035;NM_005148	Body;Body	chr17:26879239-26879787	N_Shore
cg05951817	17	28562142	-0.2066	0.0389	---	1.08e-07	6.17378e-05		rs55749114	SLC6A4	NM_001045	5'UTR	chr17:28562387-28563186	N_Shore
cg22584138	17	28562220	-0.2108	0.0306	---	5.273e-12	8.2893e-09			SLC6A4	NM_001045	5'UTR	chr17:28562387-28563186	N_Shore
cg00940577	17	28803884	0.158	0.0357	+++	9.825e-06	0.00268258			GOSR1;GOSR1;GOSR1	NM_004871;NM_001007024;NM_001007025	TSS1500;TSS1500;TSS1500	chr17:28804336-28804693	N_Shore
cg19227485	17	33773898	-0.2296	0.0485	---	2.232e-06	0.000792398			SLFN13	NM_144682	5'UTR	chr17:33775294-33775794	N_Shore
cg23415052	17	33778427	-0.4472	0.0636	---	2.008e-12	3.4436e-09						chr17:33776553-33776888	S_Shore
cg20031364	17	36731152	-0.1236	0.0287	---	1.661e-05	0.00410321			SRCIN1	NM_025248	Body	chr17:36728633-36729284	S_Shore				X
cg19817652	17	36997420	-0.5325	0.0844	---	2.825e-10	3.13087e-07	rs61750911		C17orf98	NM_001080465	Body	chr17:36997448-36997661	N_Shore
cg20084219	17	36997449	-0.4071	0.076	---	8.45e-08	4.98844e-05		rs61750911	C17orf98	NM_001080465	1stExon	chr17:36997448-36997661	Island
cg04487205	17	36997563	-0.2468	0.0546	---	6.201e-06	0.00185947			C17orf98	NM_001080465	1stExon	chr17:36997448-36997661	Island
cg19760250	17	36997627	-0.6747	0.1089	---	5.814e-10	5.95777e-07			C17orf98	NM_001080465	1stExon	chr17:36997448-36997661	Island
cg23290482	17	36997720	-0.4379	0.0615	---	1.096e-12	2.01264e-09			C17orf98	NM_001080465	TSS200	chr17:36997448-36997661	S_Shore
cg12552293	17	36997731	-0.2355	0.054	---	1.314e-05	0.00339558			C17orf98	NM_001080465	TSS200	chr17:36997448-36997661	S_Shore
cg21852429	17	36997740	-0.3584	0.0653	---	4.1e-08	2.68809e-05			C17orf98	NM_001080465	TSS200	chr17:36997448-36997661	S_Shore
cg16530382	17	37123671	-0.2906	0.0619	---	2.716e-06	0.000932325			FBXO47	NM_001008777	TSS200
cg26740942	17	37123711	-0.3082	0.0638	---	1.349e-06	0.000528664			FBXO47	NM_001008777	TSS200
cg10600889	17	37123767	-0.2592	0.0512	---	4.116e-07	0.000197024			FBXO47	NM_001008777	TSS200
cg23965214	17	37123909	-0.2061	0.0409	---	4.774e-07	0.0002231			FBXO47	NM_001008777	TSS1500
cg06711380	17	37123949	-0.1759	0.034	---	2.22e-07	0.000114594			FBXO47	NM_001008777	TSS1500
cg13878456	17	38020344	-0.2171	0.034	---	1.707e-10	2.01259e-07			IKZF3;IKZF3;IKZF3;IKZF3;IKZF3;IKZF3	NM_183228;NM_183229;NM_012481;NM_183230;NM_183231;NM_183232	Body;Body;Body;Body;Body;Body	chr17:38020381-38020645	N_Shore
cg05330360	17	38023993	-0.2933	0.0294	---	1.848e-23	1.4749e-19			ZPBP2;ZPBP2	NM_199321;NM_198844	TSS1500;TSS1500	chr17:38024145-38024637	N_Shore
cg09639931	17	38024394	-0.3635	0.0416	---	2.244e-18	1.00139e-14			ZPBP2;ZPBP2	NM_199321;NM_198844	TSS200;TSS200	chr17:38024145-38024637	Island
cg26612727	17	38024636	-0.2888	0.0282	---	1.113e-24	1.00416e-20			ZPBP2;ZPBP2	NM_198844;NM_199321	1stExon;1stExon	chr17:38024145-38024637	Island		X		X
cg15835536	17	39968516	0.2206	0.0489	+++	6.349e-06	0.00189427			FKBP10;SC65	NM_021939;NM_006455	TSS1500;TSS200	chr17:39967407-39968604	Island
cg19779810	17	39969264	0.1805	0.0359	+++	4.792e-07	0.000223437			SC65;FKBP10;FKBP10	NM_006455;NM_021939;NM_021939	TSS1500;5'UTR;1stExon	chr17:39967407-39968604	S_Shore
cg13380204	17	40441155	-0.1531	0.0342	---	7.417e-06	0.00214806			STAT5A	NM_003152	5'UTR	chr17:40440188-40441014	S_Shore
cg18183406	17	40556833	-0.384	0.0723	---	1.097e-07	6.2366e-05			PTRF	NM_012232	Body	chr17:40556632-40557537	Island
cg03721281	17	40557138	-0.6713	0.1191	---	1.747e-08	1.28772e-05			PTRF	NM_012232	Body	chr17:40556632-40557537	Island
cg03823468	17	40557347	-0.3317	0.0546	---	1.252e-09	1.22547e-06			PTRF	NM_012232	Body	chr17:40556632-40557537	Island
cg11230222	17	40831789	0.2006	0.0415	+++	1.323e-06	0.000519456			CCR10	NM_016602	Body	chr17:40831682-40832452	Island				X
cg24744258	17	40939380	-0.2931	0.0544	---	7.244e-08	4.38886e-05			WNK4	NM_032387	Body	chr17:40937258-40937480	S_Shore
cg25067162	17	41277974	-0.4258	0.0741	---	9.16e-09	7.22536e-06	rs3092986		BRCA1;NBR2;BRCA1;BRCA1;BRCA1;BRCA1	NM_007300;NR_003108;NM_007294;NM_007297;NM_007299;NR_027676	TSS1500;Body;TSS1500;TSS1500;TSS1500;TSS1500	chr17:41278134-41278460	N_Shore
cg26276233	17	41278135	-0.3963	0.0817	---	1.241e-06	0.000492781			BRCA1;NBR2;BRCA1;BRCA1;BRCA1;BRCA1	NM_007300;NR_003108;NM_007294;NM_007297;NM_007299;NR_027676	TSS1500;Body;TSS1500;TSS1500;TSS1500;TSS1500	chr17:41278134-41278460	Island
cg06001716	17	41278141	-0.381	0.0781	---	1.071e-06	0.000440953			BRCA1;NBR2;BRCA1;BRCA1;BRCA1;BRCA1	NM_007300;NR_003108;NM_007294;NM_007297;NM_007299;NR_027676	TSS1500;Body;TSS1500;TSS1500;TSS1500;TSS1500	chr17:41278134-41278460	Island
cg02286533	17	41278179	-0.4041	0.0678	---	2.485e-09	2.26662e-06			BRCA1;NBR2;BRCA1;BRCA1;BRCA1;BRCA1	NM_007300;NR_003108;NM_007294;NM_007297;NM_007299;NR_027676	TSS1500;Body;TSS1500;TSS1500;TSS1500;TSS1500	chr17:41278134-41278460	Island
cg14947218	17	41278197	-0.371	0.0659	---	1.812e-08	1.32629e-05			BRCA1;NBR2;BRCA1;BRCA1;BRCA1;BRCA1	NM_007300;NR_003108;NM_007294;NM_007297;NM_007299;NR_027676	TSS1500;Body;TSS1500;TSS1500;TSS1500;TSS1500	chr17:41278134-41278460	Island
cg16006004	17	41278241	-0.5638	0.104	---	5.882e-08	3.67085e-05			BRCA1;NBR2;BRCA1;BRCA1;BRCA1;BRCA1	NM_007300;NR_003108;NM_007294;NM_007297;NM_007299;NR_027676	TSS1500;Body;TSS1500;TSS1500;TSS1500;TSS1500	chr17:41278134-41278460	Island
cg18372208	17	41278263	-0.3726	0.0671	---	2.838e-08	1.97289e-05			BRCA1;NBR2;BRCA1;BRCA1;BRCA1;BRCA1	NM_007300;NR_003108;NM_007294;NM_007297;NM_007299;NR_027676	TSS1500;Body;TSS1500;TSS1500;TSS1500;TSS1500	chr17:41278134-41278460	Island
cg25288140	17	41278341	-0.7052	0.153	---	4.038e-06	0.00131027	rs11655505		BRCA1;NBR2;BRCA1;BRCA1;BRCA1;BRCA1	NM_007300;NR_003108;NM_007294;NM_007297;NM_007299;NR_027676	TSS1500;Body;TSS1500;TSS1500;TSS1500;TSS1500	chr17:41278134-41278460	Island
cg24900425	17	41278444	-0.4309	0.095	---	5.77e-06	0.00174919			BRCA1;NBR2;BRCA1;BRCA1;BRCA1;BRCA1	NM_007300;NR_003108;NM_007294;NM_007297;NM_007299;NR_027676	TSS1500;Body;TSS1500;TSS1500;TSS1500;TSS1500	chr17:41278134-41278460	Island
cg16270222	17	41446396	-0.1963	0.029	---	1.224e-11	1.79498e-08						chr17:41446166-41446547	Island
cg03192551	17	42403152	-0.1943	0.0279	---	3.56e-12	5.83974e-09			SLC25A39;SLC25A39	NM_016016;NM_001143780	TSS1500;TSS1500	chr17:42402787-42403266	Island
cg18026225	17	43198423	-0.4854	0.0883	---	3.876e-08	2.56555e-05			PLCD3	NM_133373	Body	chr17:43198277-43198773	Island
cg13641043	17	43198610	-0.2638	0.0581	---	5.518e-06	0.00169257			PLCD3	NM_133373	Body	chr17:43198277-43198773	Island
cg13230424	17	45930033	-0.3518	0.0414	---	2.065e-17	8.24044e-14			SP6	NM_199262	5'UTR	chr17:45928211-45928710	S_Shore		X
cg09243648	17	45944464	-0.1583	0.0366	---	1.52e-05	0.00382781
cg12513481	17	46507830	-0.1331	0.0309	---	1.683e-05	0.00414277			SKAP1;SKAP1	NM_001075099;NM_003726	TSS1500;TSS1500	chr17:46507344-46507778	S_Shore
cg24712277	17	46688593	0.1751	0.0409	+++	1.878e-05	0.0044948			HOXB7	NM_004502	TSS1500	chr17:46687527-46688730	Island
cg13097573	17	47957986	0.2546	0.0537	+++	2.147e-06	0.000766813						chr17:47957926-47958147	Island				X
cg08002151	17	47968096	-0.1212	0.0289	---	2.736e-05	0.00594493						chr17:47967873-47968409	Island
cg05639912	17	48070891	0.2083	0.0516	+++	5.453e-05	0.00992142			DLX3	NM_005220	Body	chr17:48070698-48072654	Island
cg02243495	17	48227139	0.2115	0.0471	+++	7.025e-06	0.0020546			PPP1R9B	NM_032595	1stExon	chr17:48226223-48228625	Island
cg11071401	17	48637194	0.1355	0.0297	+++	5.222e-06	0.00161732			CACNA1G;CACNA1G;CACNA1G;CACNA1G;CACNA1G;CACNA1G;CACNA1G;CACNA1G;CACNA1G;CACNA1G;CACNA1G;CACNA1G;CACNA1G;CACNA1G;CACNA1G	NM_198384;NM_198397;NM_198396;NM_198379;NM_198383;NM_198380;NM_198387;NM_198378;NM_198377;NM_198386;NM_198376;NM_198385;NM_018896;NM_198388;NM_198382	TSS1500;TSS1500;TSS1500;TSS1500;TSS1500;TSS1500;TSS1500;TSS1500;TSS1500;TSS1500;TSS1500;TSS1500;TSS1500;TSS1500;TSS1500	chr17:48636103-48639279	Island				X
cg13725958	17	48712219	0.1848	0.0343	+++	7.298e-08	4.4087e-05			ABCC3;ABCC3;ABCC3;ABCC3	NM_001144070;NM_003786;NM_003786;NM_001144070	5'UTR;1stExon;5'UTR;1stExon	chr17:48712050-48712705	Island
cg20111643	17	52977892	-0.1829	0.0258	---	1.439e-12	2.55749e-09			TOM1L1	NM_005486	TSS200	chr17:52977866-52978307	Island
cg01109337	17	56744332	-0.1539	0.0379	---	4.966e-05	0.00923557			TEX14;TEX14	NM_198393;NM_031272	5'UTR;5'UTR
cg10419709	17	58216651	0.1349	0.0284	+++	2.049e-06	0.000741098						chr17:58216793-58217515	N_Shore
cg09258804	17	59532564	-0.1374	0.0325	---	2.351e-05	0.00530272			TBX4	NM_018488	TSS1500	chr17:59531723-59535254	Island
cg07389611	17	59540267	-0.1319	0.0321	---	4.061e-05	0.00799894			TBX4	NM_018488	Body	chr17:59539362-59539834	S_Shore
cg04562562	17	61044133	-0.2082	0.0364	---	1.109e-08	8.53899e-06						chr17:61043325-61044408	Island
cg10166044	17	62341026	-0.2883	0.0684	---	2.514e-05	0.00556155			TEX2	NM_018469	TSS1500	chr17:62339803-62340799	S_Shore
cg22194188	17	62341149	-0.2984	0.0463	---	1.159e-10	1.40644e-07		rs35695305	TEX2	NM_018469	TSS1500	chr17:62339803-62340799	S_Shore
cg10696787	17	65242740	0.149	0.0349	+++	1.94e-05	0.00460259			HELZ	NM_014877	TSS1500	chr17:65240725-65242498	S_Shore
cg26619043	17	66287492	-0.2195	0.0392	---	2.067e-08	1.49189e-05			ARSG;SLC16A6	NM_014960;NM_004694	5'UTR;TSS200	chr17:66286541-66288532	Island
cg12700788	17	72348160	0.3005	0.0656	+++	4.66e-06	0.00147406			KIF19	NM_153209	Body	chr17:72347924-72348322	Island				X
cg23832237	17	72667208	0.2045	0.0425	+++	1.538e-06	0.000586666			RAB37	NM_175738	TSS200	chr17:72667195-72667710	Island
cg07365960	17	72848535	0.2305	0.0522	+++	1.013e-05	0.00274958	rs62084950		GRIN2C	NM_000835	Body	chr17:72848166-72848901	Island				X
cg24158363	17	73401717	-0.3303	0.0454	---	3.539e-13	7.16458e-10			GRB2;GRB2;GRB2;GRB2	NM_002086;NM_002086;NM_203506;NM_203506	5'UTR;1stExon;1stExon;5'UTR	chr17:73401217-73401988	Island		X
cg21885995	17	74069256	-0.2365	0.0364	---	8.273e-11	1.05644e-07			SRP68	NM_014230	TSS1500	chr17:74070404-74073530	N_Shore
cg24181662	17	74074118	-0.1469	0.0346	---	2.131e-05	0.00492152	rs34452676		ZACN	NM_180990	TSS1500	chr17:74070404-74073530	S_Shore
cg16195091	17	76227996	0.253	0.0586	+++	1.572e-05	0.00393251			LOC283999	NM_001145529	Body	chr17:76228110-76228380	N_Shore
cg27375378	17	77806402	0.1009	0.0207	+++	1.073e-06	0.000441339						chr17:77805866-77809046	Island				X
cg09388080	17	77921265	-0.3138	0.07	---	7.262e-06	0.00211201			TBC1D16	NM_019020	Body	chr17:77922721-77922973	N_Shore
cg19132701	17	78965457	-0.23	0.0365	---	2.961e-10	3.26824e-07			CHMP6	NM_024591	TSS200	chr17:78965416-78966484	Island
cg21400170	17	78977614	0.2536	0.0367	+++	4.639e-12	7.43342e-09						chr17:78977613-78978447	Island				X
cg12100721	17	79316639	0.3544	0.0785	+++	6.357e-06	0.00189529						chr17:79314962-79320653	Island
cg18395466	17	79317339	0.3437	0.0667	+++	2.558e-07	0.000129149						chr17:79314962-79320653	Island
cg06636541	17	79374515	0.3277	0.0787	+++	3.112e-05	0.00654269			BAHCC1	NM_001080519	Body	chr17:79366806-79374742	Island
cg24930536	17	79615807	-0.2502	0.0535	---	2.875e-06	0.000980418						chr17:79614850-79615559	S_Shore
cg13777783	17	79615861	-0.279	0.0588	---	2.123e-06	0.000761518						chr17:79614850-79615559	S_Shore
cg20025963	17	79894795	0.1637	0.038	+++	1.652e-05	0.00408341			PYCR1;PYCR1;PYCR1;PYCR1	NM_153824;NM_153824;NM_006907;NM_006907	1stExon;5'UTR;1stExon;5'UTR	chr17:79894668-79895533	Island
cg22345911	17	80231263	-0.6309	0.0338	---	1.295e-77	3.58296e-73			CSNK1D;CSNK1D;CSNK1D;CSNK1D	NM_139062;NM_139062;NM_001893;NM_001893	5'UTR;1stExon;1stExon;5'UTR	chr17:80231019-80231820	Island		X
cg19761273	17	80232096	0.1164	0.0288	+++	5.144e-05	0.00945455			CSNK1D;CSNK1D	NM_139062;NM_001893	TSS1500;TSS1500	chr17:80231019-80231820	S_Shore
cg13026370	18	8367098	0.1635	0.0328	+++	6.375e-07	0.000285373			LOC100192426;PTPRM;PTPRM	NR_024419;NM_002845;NM_001105244	TSS200;Body;Body	chr18:8367273-8367599	N_Shore
cg01293379	18	8610135	-0.2225	0.0428	---	2.04e-07	0.000106361			RAB12	NM_001025300	Body	chr18:8608763-8610370	Island
cg05331731	18	11147146	-0.1513	0.03	---	4.469e-07	0.000211242			FAM38B	NM_022068	Body	chr18:11148307-11149936	N_Shore
cg12049992	18	11147785	-0.1843	0.0449	---	4.114e-05	0.00809565			FAM38B	NM_022068	Body	chr18:11148307-11149936	N_Shore
cg12327405	18	11751343	-0.1237	0.0269	---	4.117e-06	0.00132863			GNAL;GNAL;GNAL	NM_001142339;NM_002071;NM_182978	TSS1500;TSS1500;Body	chr18:11750953-11752756	Island
cg06595595	18	11751352	-0.1059	0.026	---	4.681e-05	0.00885428			GNAL;GNAL;GNAL	NM_001142339;NM_002071;NM_182978	TSS1500;TSS1500;Body	chr18:11750953-11752756	Island
cg23754772	18	12253859	0.1962	0.0483	+++	4.867e-05	0.00908627			CIDEA;CIDEA	NM_198289;NM_001279	TSS1500;TSS1500	chr18:12254147-12255089	N_Shore
cg07522372	18	13390440	0.2865	0.045	+++	1.963e-10	2.25672e-07			C18orf1;C18orf1	NM_181481;NM_181482	Body;Body	chr18:13387385-13387686	S_Shelf
cg18914514	18	18822123	-0.2053	0.0376	---	4.648e-08	2.98605e-05			GREB1L	NM_001142966	TSS200	chr18:18821383-18823349	Island
cg22215678	18	19191718	-0.2244	0.0509	---	1.056e-05	0.00284213			SNRPD1	NM_006938	TSS1500	chr18:19192143-19192594	N_Shore
cg05812269	18	21033260	-0.2857	0.0376	---	2.88e-14	7.22276e-11			RIOK3;RIOK3	NM_003831;NM_003831	1stExon;5'UTR	chr18:21033071-21033657	Island
cg03162994	18	23713729	-0.1812	0.0433	---	2.877e-05	0.00617692			PSMA8;PSMA8;PSMA8	NM_144662;NM_001025097;NM_001025096	TSS200;TSS200;TSS200	chr18:23713728-23713953	Island
cg00262344	18	23713741	-0.1708	0.0385	---	9.055e-06	0.00251033			PSMA8;PSMA8;PSMA8	NM_144662;NM_001025097;NM_001025096	TSS200;TSS200;TSS200	chr18:23713728-23713953	Island
cg14534277	18	28623874	-0.2538	0.0507	---	5.394e-07	0.000248227			DSC3;DSC3	NM_001941;NM_024423	TSS1500;TSS1500	chr18:28621489-28623117	S_Shore
cg05784157	18	30349900	0.154	0.0378	+++	4.656e-05	0.00882333			KLHL14	NM_020805	Body	chr18:30349690-30352302	Island				X
cg06225979	18	32957337	-0.1562	0.0328	---	1.911e-06	0.000703721			ZNF396	NM_145756	TSS200	chr18:32956764-32957406	Island
cg25533997	18	35144259	-0.1352	0.0312	---	1.457e-05	0.00369607			BRUNOL4;BRUNOL4;BRUNOL4;BRUNOL4	NM_001025088;NM_020180;NM_001025089;NM_001025087	Body;Body;Body;Body	chr18:35144907-35147628	N_Shore
cg24876445	18	44786091	-0.1263	0.0235	---	8.067e-08	4.78275e-05						chr18:44787406-44787838	N_Shore
cg05100634	18	45457604	-0.2462	0.0256	---	7.026e-22	4.48599e-18			SMAD2;SMAD2;SMAD2	NM_001003652;NM_005901;NM_001135937	TSS200;TSS1500;TSS200	chr18:45456484-45458024	Island		X
cg06566034	18	47825363	-0.1431	0.0334	---	1.861e-05	0.00446441						chr18:47825069-47825325	S_Shore
cg24474701	18	55289098	-0.1641	0.0336	---	1.026e-06	0.00042538			NARS;NARS	NM_004539;NM_004539	1stExon;5'UTR	chr18:55288640-55289482	Island
cg25423077	18	59221601	-0.3517	0.0835	---	2.531e-05	0.00559166	rs76653421		CDH20	NM_031891	Body	chr18:59221451-59221986	Island
cg05875463	18	60385273	0.188	0.0407	+++	3.873e-06	0.00126265			PHLPP1	NM_194449	Body	chr18:60382304-60384371	S_Shore				X
cg07457944	18	67957061	-0.3005	0.0335	---	3.158e-19	1.50646e-15			SOCS6	NM_004232	5'UTR	chr18:67955692-67957062	Island
cg18651870	18	70535005	-0.3354	0.0553	---	1.314e-09	1.27712e-06		rs36026929	NETO1	NM_138966	TSS200	chr18:70533965-70536871	Island
cg02750262	18	72916776	0.1504	0.0366	+++	3.911e-05	0.00776614			ZADH2	NM_175907	Body	chr18:72916107-72917233	Island
cg12862851	18	74203132	-0.2316	0.0336	---	5.124e-12	8.08569e-09						chr18:74203538-74205017	N_Shore
cg18687533	18	77905947	-0.2306	0.053	---	1.33e-05	0.00343265			LOC100130522;LOC100130522	NR_028340;NR_028339	Body;Body	chr18:77905297-77905566	S_Shore
cg25584814	19	345306	-0.4613	0.0633	---	3.096e-13	6.32949e-10			MIER2	NM_017550	TSS1500	chr19:345260-345590	Island		X
cg08617160	19	345312	-0.4513	0.0559	---	6.986e-16	2.2132e-12			MIER2	NM_017550	TSS1500	chr19:345260-345590	Island
cg14887613	19	345454	-0.211	0.0316	---	2.508e-11	3.56458e-08			MIER2	NM_017550	TSS1500	chr19:345260-345590	Island
cg14052235	19	853145	0.3698	0.091	+++	4.834e-05	0.00904501			ELANE	NM_001972	Body	chr19:852855-853495	Island
cg15065854	19	861829	0.3821	0.0602	+++	2.251e-10	2.56648e-07			CFD	NM_001928	Body	chr19:860517-862123	Island
cg19279342	19	863054	0.344	0.0677	+++	3.782e-07	0.000183363			CFD	NM_001928	Body	chr19:862930-863227	Island
cg25540845	19	1104476	-0.1282	0.0302	---	2.173e-05	0.00499304			GPX4;GPX4;GPX4	NM_001039847;NM_002085;NM_001039848	Body;Body;TSS200	chr19:1103722-1105758	Island
cg04583149	19	1207124	0.271	0.0646	+++	2.745e-05	0.00596136			STK11	NM_000455	1stExon	chr19:1205368-1207422	Island
cg08532998	19	1425626	-0.1733	0.042	---	3.606e-05	0.00730734			DAZAP1;DAZAP1	NM_018959;NM_170711	Body;Body	chr19:1423752-1424006	S_Shore
cg02618733	19	1789460	0.1996	0.0492	+++	4.946e-05	0.0092089			ATP8B3	NM_138813	Body	chr19:1789459-1789880	Island
cg06717221	19	1790921	0.2397	0.0437	+++	4.257e-08	2.7735e-05			ATP8B3	NM_138813	Body	chr19:1789459-1789880	S_Shore
cg05006231	19	1852165	0.3376	0.0796	+++	2.226e-05	0.00507874						chr19:1851578-1852203	Island
cg23254497	19	2495334	0.1212	0.03	+++	5.292e-05	0.00967515						chr19:2494095-2495214	S_Shore
cg21462934	19	2622858	0.1693	0.0346	+++	1.007e-06	0.000419598			GNG7	NM_052847	5'UTR	chr19:2622522-2622859	Island
cg19248242	19	3094902	0.1247	0.0305	+++	4.401e-05	0.00848737	rs12459813		GNA11	NM_002067	Body	chr19:3094671-3095055	Island
cg18795569	19	3480508	0.3117	0.037	+++	3.907e-17	1.51539e-13			C19orf77;C19orf77	NM_001136503;NM_001136503	5'UTR;1stExon	chr19:3481782-3482048	N_Shore
cg15148078	19	3480561	0.2731	0.0366	+++	8.662e-14	1.92238e-10			C19orf77	NM_001136503	TSS200	chr19:3481782-3482048	N_Shore		X
cg06666376	19	3480596	0.3255	0.0442	+++	1.834e-13	3.93409e-10			C19orf77	NM_001136503	TSS200	chr19:3481782-3482048	N_Shore		X
cg22105158	19	3480672	0.2619	0.0353	+++	1.123e-13	2.46594e-10			C19orf77	NM_001136503	TSS200	chr19:3481782-3482048	N_Shore		X
cg21221840	19	3595778	-0.4146	0.0994	---	3.028e-05	0.00640502	rs4523		TBXA2R;TBXA2R	NM_201636;NM_001060	Body;Body	chr19:3595632-3595997	Island
cg04985611	19	3606501	0.18	0.0396	+++	5.635e-06	0.0017183			TBXA2R;TBXA2R	NM_201636;NM_001060	5'UTR;5'UTR	chr19:3606371-3607270	Island
cg18865419	19	5064019	0.1358	0.0327	+++	3.282e-05	0.00680699			KDM4B	NM_015015	Body	chr19:5065639-5065919	N_Shore
cg11748640	19	5691196	0.1084	0.0265	+++	4.251e-05	0.00826337			RPL36;RPL36	NM_015414;NM_033643	Body;Body	chr19:5690127-5692213	Island				X
cg03907016	19	6534760	-0.2215	0.0414	---	8.962e-08	5.24593e-05		rs77313944	TNFSF9	NM_003811	Body	chr19:6534759-6535079	Island
cg14995475	19	6534774	-0.1654	0.0377	---	1.138e-05	0.00301588			TNFSF9	NM_003811	Body	chr19:6534759-6535079	Island
cg10632765	19	6534916	-0.4638	0.0698	---	2.962e-11	4.18121e-08			TNFSF9	NM_003811	Body	chr19:6534759-6535079	Island
cg21759280	19	6534936	-0.4702	0.0743	---	2.487e-10	2.79713e-07			TNFSF9	NM_003811	Body	chr19:6534759-6535079	Island
cg24476033	19	6710658	-0.4913	0.1058	---	3.393e-06	0.00113377	rs344534		C3	NM_000064	Body	chr19:6710625-6710828	Island
cg18771553	19	6710827	-0.3244	0.0597	---	5.608e-08	3.52637e-05			C3	NM_000064	Body	chr19:6710625-6710828	Island
cg06586599	19	7587541	-0.2305	0.0357	---	1.117e-10	1.37151e-07			MCOLN1;MCOLN1	NM_020533;NM_020533	5'UTR;1stExon	chr19:7587271-7587825	Island
cg21541083	19	7701212	-0.1505	0.0361	---	3.055e-05	0.00644899			STXBP2;STXBP2	NM_001127396;NM_006949	TSS1500;TSS1500	chr19:7701661-7702336	N_Shore
cg00596373	19	7939442	-0.1936	0.0312	---	5.741e-10	5.91216e-07						chr19:7938332-7939779	Island
cg22676763	19	8273917	-0.1418	0.0257	---	3.557e-08	2.40034e-05			LASS4	NM_024552	TSS1500	chr19:8273530-8273920	Island
cg08154698	19	8274065	0.0979	0.0237	+++	3.596e-05	0.00729064			LASS4	NM_024552	TSS200	chr19:8274241-8275045	N_Shore
cg05013678	19	8408323	0.2419	0.0596	+++	4.967e-05	0.00923557		rs62117476	KANK3	NM_198471	TSS200	chr19:8407674-8408338	Island				X
cg17139369	19	8478169	-0.1672	0.0411	---	4.735e-05	0.00890796			MARCH2;MARCH2;MARCH2	NM_001005415;NM_001005416;NM_016496	TSS200;TSS200;TSS200	chr19:8478005-8478226	Island
cg19662846	19	8650410	0.3234	0.0718	+++	6.675e-06	0.0019745			ADAMTS10	NM_030957	Body	chr19:8649787-8650524	Island
cg12845177	19	8650523	0.4415	0.0945	+++	2.951e-06	0.00100058			ADAMTS10	NM_030957	Body	chr19:8649787-8650524	Island
cg02825211	19	8808663	0.5169	0.1016	+++	3.641e-07	0.000177982			ACTL9	NM_178525	1stExon	chr19:8807813-8808794	Island
cg19474047	19	10207448	-0.2799	0.0589	---	2.017e-06	0.000731718			ANGPTL6	NM_031917	5'UTR	chr19:10206624-10207351	S_Shore				X
cg21448471	19	10407538	-0.1878	0.0328	---	9.945e-09	7.75813e-06		rs2569712				chr19:10405924-10406398	S_Shore
cg03608000	19	11998623	-0.599	0.0356	---	1.426e-63	3.28784e-59			ZNF69	NM_021915	TSS200	chr19:11998804-11999131	N_Shore
cg21535253	19	12758416	0.2461	0.0511	+++	1.461e-06	0.000562465			MAN2B1	NM_000528	Body	chr19:12758273-12758754	Island				X
cg00422699	19	12759093	0.2632	0.0646	+++	4.546e-05	0.00869829			MAN2B1	NM_000528	Body	chr19:12758975-12759210	Island
cg12063490	19	12759131	0.2902	0.0576	+++	4.797e-07	0.000223437			MAN2B1	NM_000528	Body	chr19:12758975-12759210	Island
cg14269716	19	14016603	-0.1915	0.0313	---	9.014e-10	9.01433e-07			C19orf57;CC2D1A	NM_024323;NM_017721	5'UTR;TSS1500	chr19:14016665-14017435	N_Shore				X
cg10468702	19	14585209	-0.1467	0.0312	---	2.596e-06	0.000900354			PTGER1	NM_000955	5'UTR	chr19:14582419-14585098	S_Shore
cg18721420	19	15121913	-0.2973	0.0379	---	4.18e-15	1.18819e-11			CCDC105	NM_173482	1stExon	chr19:15121590-15122143	Island		X
cg17844313	19	16738790	-0.1603	0.0316	---	3.942e-07	0.00018979			MED26;MED26	NM_004831;NM_004831	1stExon;5'UTR	chr19:16738315-16739679	Island
cg27035251	19	17958825	-0.1118	0.0268	---	2.999e-05	0.00635989			JAK3;JAK3	NM_000215;NM_000215	5'UTR;1stExon	chr19:17958490-17958808	S_Shore
cg17423207	19	17958892	-0.1394	0.0245	---	1.288e-08	9.82609e-06			JAK3	NM_000215	TSS200	chr19:17958490-17958808	S_Shore				X
cg21988119	19	17958937	-0.128	0.0259	---	7.74e-07	0.000334258			JAK3	NM_000215	TSS200	chr19:17958490-17958808	S_Shore
cg02285920	19	17958956	-0.1249	0.0264	---	2.326e-06	0.000820157			JAK3	NM_000215	TSS200	chr19:17958490-17958808	S_Shore
cg03491584	19	17958961	-0.1122	0.0247	---	5.73e-06	0.00173954			JAK3	NM_000215	TSS200	chr19:17958490-17958808	S_Shore
cg26230674	19	17982925	0.2276	0.0506	+++	6.841e-06	0.00201356			SLC5A5;SLC5A5	NM_000453;NM_000453	5'UTR;1stExon	chr19:17982670-17983821	Island
cg02344201	19	18632488	-0.139	0.0315	---	1.031e-05	0.00278387		rs72166051	ELL	NM_006532	Body	chr19:18632298-18633453	Island
cg14700230	19	18719623	-0.1265	0.0297	---	2.002e-05	0.00470977						chr19:18721523-18721869	N_Shore
cg03775416	19	19368775	-0.6682	0.0945	---	1.563e-12	2.72724e-09			HAPLN4	NM_023002	Body	chr19:19368708-19369681	Island
cg23069923	19	19626251	-0.4796	0.0793	---	1.501e-09	1.43534e-06		rs35611694	TSSK6;NDUFA13;TSSK6	NM_032037;NM_015965;NM_032037	1stExon;TSS1500;5'UTR	chr19:19624954-19627258	Island
cg03854071	19	19626428	-0.2625	0.0447	---	4.457e-09	3.77494e-06			TSSK6;NDUFA13;TSSK6	NM_032037;NM_015965;NM_032037	1stExon;TSS1500;5'UTR	chr19:19624954-19627258	Island
cg25274157	19	19626576	-0.2172	0.0305	---	1.015e-12	1.88054e-09			NDUFA13;TSSK6	NM_015965;NM_032037	TSS1500;TSS200	chr19:19624954-19627258	Island
cg08331981	19	19626599	-0.2505	0.0368	---	1.067e-11	1.59863e-08			NDUFA13;TSSK6	NM_015965;NM_032037	TSS1500;TSS200	chr19:19624954-19627258	Island
cg21073520	19	19648991	0.2204	0.0495	+++	8.408e-06	0.00237216			CILP2	NM_153221	TSS200	chr19:19648134-19649390	Island
cg07942040	19	19650766	-0.2232	0.0467	---	1.756e-06	0.000657138			CILP2	NM_153221	Body	chr19:19650683-19651274	Island
cg27434368	19	19650978	-0.1528	0.0246	---	4.881e-10	5.10249e-07			CILP2	NM_153221	Body	chr19:19650683-19651274	Island				X
cg05246403	19	19655748	-0.3726	0.0883	---	2.431e-05	0.00543882		rs75348049	CILP2	NM_153221	Body	chr19:19654767-19656818	Island
cg08270240	19	21933659	0.2788	0.041	+++	1.061e-11	1.5954e-08	rs35577863		LOC641367;ZNF100	NR_024523;NM_173531	Body;Body	chr19:21933434-21933853	Island
cg08305436	19	22806184	0.2624	0.0634	+++	3.47e-05	0.0071081						chr19:22805800-22806721	Island				X
cg19056700	19	29702436	0.2065	0.039	+++	1.216e-07	6.8161e-05			UQCRFS1	NM_006003	Body	chr19:29703570-29704331	N_Shore
cg18716164	19	30019647	0.3204	0.0768	+++	3.047e-05	0.00643537	rs35738634		VSTM2B	NM_001146339	Body	chr19:30015781-30021367	Island
cg18155407	19	33210662	0.6188	0.1124	+++	3.645e-08	2.45175e-05			TDRD12	NM_001110822	TSS200	chr19:33210453-33211039	Island
cg19712189	19	33210851	0.6469	0.1068	+++	1.394e-09	1.34856e-06			TDRD12;TDRD12	NM_001110822;NM_001110822	5'UTR;1stExon	chr19:33210453-33211039	Island
cg26464626	19	35323752	-0.4999	0.0886	---	1.674e-08	1.2406e-05						chr19:35323531-35323952	Island
cg11599207	19	35396668	-0.1703	0.0314	---	5.735e-08	3.59533e-05						chr19:35395938-35396476	S_Shore
cg03356490	19	35605867	0.2028	0.0445	+++	5.278e-06	0.00163223			FXYD3;FXYD3;FXYD3;FXYD3;FXYD3;FXYD3;FXYD3;FXYD3	NM_001136012;NM_001136009;NM_001136010;NM_001136008;NM_001136011;NM_005971;NM_021910;NM_001136007	TSS1500;TSS1500;TSS1500;TSS1500;TSS1500;TSS1500;TSS1500;TSS1500
cg07268620	19	36103192	-0.1233	0.0274	---	6.839e-06	0.00201356			HAUS5	NM_015302	TSS1500	chr19:36103554-36103804	N_Shore
cg26643967	19	36485282	-0.3222	0.062	---	2.028e-07	0.000106001			SDHAF1	NM_001042631	TSS1500	chr19:36484904-36485476	Island
cg17898189	19	36606599	-0.1419	0.0333	---	2.001e-05	0.00470977			TBCB;POLR2I	NM_001281;NM_006233	Body;TSS1500	chr19:36604359-36606906	Island
cg08888354	19	37958707	-0.1503	0.0336	---	7.851e-06	0.00224709			ZNF570;ZNF569	NM_144694;NM_152484	TSS1500;TSS1500	chr19:37959852-37960615	N_Shore
cg06328724	19	37958752	-0.1706	0.0343	---	6.435e-07	0.000286681		rs77196106	ZNF570;ZNF569	NM_144694;NM_152484	TSS1500;TSS1500	chr19:37959852-37960615	N_Shore
cg25757140	19	38039469	-0.3418	0.0559	---	9.667e-10	9.62098e-07						chr19:38039561-38040395	N_Shore
cg08820801	19	39465821	0.1688	0.0414	+++	4.559e-05	0.00871111			FBXO17	NM_024907	5'UTR	chr19:39465846-39466403	N_Shore				X	X
cg07539244	19	39756539	-0.2016	0.0387	---	1.92e-07	0.000100864						chr19:39754973-39756540	Island
cg19183842	19	39993358	-0.1325	0.0295	---	6.866e-06	0.0020178			DLL3;DLL3	NM_203486;NM_016941	Body;Body	chr19:39993357-39993765	Island
cg08551532	19	39998270	0.3483	0.085	+++	4.175e-05	0.00816731			DLL3;DLL3	NM_203486;NM_016941	Body;Body	chr19:39997590-39998291	Island				X
cg26456563	19	40728617	0.2619	0.061	+++	1.766e-05	0.00430855			CNTD2	NM_024877	3'UTR	chr19:40728235-40728618	Island
cg02372201	19	41725152	0.2081	0.0467	+++	8.153e-06	0.00231336			AXL;AXL;AXL;AXL	NM_021913;NM_001699;NM_021913;NM_001699	5'UTR;5'UTR;1stExon;1stExon
cg22263793	19	42501398	0.1825	0.0415	+++	1.119e-05	0.00298076						chr19:42501261-42501486	Island				X	X
cg19577671	19	42782524	0.1081	0.0258	+++	2.882e-05	0.00617702						chr19:42784074-42785542	N_Shore
cg17029690	19	44009073	0.202	0.0476	+++	2.229e-05	0.00508279			PHLDB3	NM_198850	TSS200	chr19:44008014-44008893	S_Shore
cg06433694	19	44905788	-0.2699	0.0535	---	4.465e-07	0.000211242	rs77455705		ZNF285A	NM_152354	TSS200
cg12266551	19	45394624	-0.1618	0.0261	---	5.416e-10	5.6193e-07			TOMM40;TOMM40;TOMM40;TOMM40	NM_006114;NM_001128916;NM_001128917;NM_001128917	5'UTR;5'UTR;1stExon;5'UTR	chr19:45393833-45394992	Island
cg06479902	19	45720199	-0.2422	0.0456	---	1.092e-07	6.21669e-05			EXOC3L2	NM_138568	Body	chr19:45720768-45721077	N_Shore
cg02827075	19	46094683	-0.343	0.0611	---	1.947e-08	1.40845e-05			GPR4	NM_005282	Body	chr19:46094334-46095111	Island
cg17515480	19	48049039	-0.2023	0.0485	---	2.999e-05	0.00635989			ZNF541	NM_001101419	Body	chr19:48047796-48049162	Island
cg20673321	19	48049233	-0.1726	0.0404	---	1.965e-05	0.00464675			ZNF541	NM_001101419	Body	chr19:48047796-48049162	S_Shore
cg22359581	19	48229109	-0.2415	0.0498	---	1.231e-06	0.000489821			EHD2	NM_014601	Body	chr19:48229072-48229507	Island
cg19477346	19	48699872	-0.2264	0.0486	---	3.252e-06	0.00109282						chr19:48697900-48698669	S_Shore
cg17434634	19	49522954	0.4326	0.0819	+++	1.291e-07	7.19731e-05						chr19:49522773-49523093	Island
cg02624701	19	49937176	-0.257	0.0514	---	5.835e-07	0.000265237			SLC17A7	NM_020309	Body	chr19:49936818-49937288	Island
cg20152891	19	49944506	0.3804	0.0527	+++	5.275e-13	1.03754e-09			SLC17A7	NM_020309	Body	chr19:49944408-49944656	Island
cg15114105	19	49944820	0.3042	0.0655	+++	3.431e-06	0.00114096			SLC17A7	NM_020309	TSS200	chr19:49946345-49947222	N_Shore
cg16829998	19	49944964	0.2065	0.0404	+++	3.089e-07	0.000152583	rs62126236		SLC17A7	NM_020309	TSS200	chr19:49946345-49947222	N_Shore
cg26952796	19	50860847	0.367	0.0574	+++	1.63e-10	1.9399e-07						chr19:50860846-50861263	Island
cg12273319	19	50861262	0.2665	0.0514	+++	2.174e-07	0.00011264						chr19:50860846-50861263	Island
cg08572336	19	51165404	-0.2763	0.0642	---	1.693e-05	0.00415998	rs10422259		SHANK1	NM_016148	Body	chr19:51165249-51165775	Island
cg15153394	19	51504823	0.1974	0.0416	+++	2.122e-06	0.000761518			KLK8;KLK8;KLK8;KLK8;KLK8;KLK8;KLK8;KLK8	NM_144507;NM_144506;NM_144505;NM_007196;NM_144505;NM_144507;NM_007196;NM_144506	1stExon;5'UTR;5'UTR;5'UTR;1stExon;5'UTR;1stExon;1stExon	chr19:51505914-51506363	N_Shore
cg26651782	19	51505779	0.3423	0.0705	+++	1.184e-06	0.000474303	rs11084046		KLK9;KLK8;KLK8;KLK8;KLK8	NM_012315;NM_007196;NM_144506;NM_144505;NM_144507	3'UTR;TSS1500;TSS1500;TSS1500;TSS1500	chr19:51505914-51506363	N_Shore
cg00811961	19	51685227	0.5795	0.1068	+++	5.755e-08	3.60243e-05						chr19:51684713-51685248	Island
cg04853583	19	51685247	0.3794	0.073	+++	2.036e-07	0.000106286						chr19:51684713-51685248	Island
cg26944546	19	53325080	-0.1597	0.0378	---	2.442e-05	0.00544875			ZNF28	NM_006969	TSS200
cg23460210	19	54385404	-0.1517	0.0367	---	3.508e-05	0.00717179	rs307942	rs55690825	PRKCG	NM_002739	TSS200	chr19:54385315-54385604	Island
cg02694017	19	54485509	0.2259	0.052	+++	1.422e-05	0.00362501			CACNG8;MIR935	NM_031895;NR_030632	Body;TSS200	chr19:54485303-54486322	Island				X
cg10194870	19	54598545	-0.3035	0.0706	---	1.739e-05	0.00425537			OSCAR;OSCAR;OSCAR;OSCAR	NM_206818;NM_133168;NM_133169;NM_130771	3'UTR;Body;Body;Body	chr19:54599160-54599456	N_Shore
cg24307499	19	55494075	-0.4651	0.096	---	1.286e-06	0.000507328			NLRP2	NM_017852	Body	chr19:55493906-55494119	Island
cg26489750	19	55512301	-0.2884	0.0494	---	5.475e-09	4.54441e-06			NLRP2	NM_017852	3'UTR
cg06916011	19	55594963	0.2096	0.0441	+++	2.044e-06	0.000740219	rs1628576		EPS8L1;EPS8L1	NM_017729;NM_133180	Body;Body	chr19:55594784-55595086	Island
cg06732516	19	55667533	0.3214	0.0559	+++	8.973e-09	7.12032e-06	rs75491697		TNNI3	NM_000363	Body	chr19:55667532-55668465	Island
cg04045009	19	55667663	0.2938	0.0617	+++	1.938e-06	0.00071114			TNNI3	NM_000363	Body	chr19:55667532-55668465	Island
cg22753548	19	55668066	0.4253	0.0719	+++	3.307e-09	2.89547e-06			TNNI3	NM_000363	Body	chr19:55667532-55668465	Island
cg12114735	19	55668232	0.3479	0.0636	+++	4.506e-08	2.91286e-05			TNNI3	NM_000363	Body	chr19:55667532-55668465	Island
cg18838701	19	55668612	0.3301	0.0498	+++	3.384e-11	4.69703e-08			TNNI3	NM_000363	Body	chr19:55667532-55668465	S_Shore
cg18417954	19	55672513	0.8081	0.0758	+++	1.604e-26	1.84912e-22			C19orf51	NM_178837	Body	chr19:55672023-55673212	Island
cg21991630	19	55731637	-0.2003	0.0484	---	3.563e-05	0.00723434						chr19:55728345-55728629	S_Shelf
cg01327602	19	55952038	0.1639	0.0358	+++	4.851e-06	0.00152403			SHISA7	NM_001145176	Body	chr19:55951800-55952103	Island
cg03298305	19	55972791	0.3565	0.0688	+++	2.166e-07	0.000112365			ISOC2;ISOC2;ISOC2	NM_001136202;NM_024710;NM_001136201	5'UTR;5'UTR;5'UTR	chr19:55972697-55973442	Island
cg13475732	19	55972855	0.5822	0.1189	+++	9.818e-07	0.000411162			ISOC2;ISOC2;ISOC2	NM_001136202;NM_024710;NM_001136201	5'UTR;5'UTR;5'UTR	chr19:55972697-55973442	Island
cg12195369	19	55972957	0.6203	0.1271	+++	1.058e-06	0.000436467			ISOC2;ISOC2;ISOC2;ISOC2;ISOC2;ISOC2	NM_001136202;NM_024710;NM_024710;NM_001136201;NM_001136201;NM_001136202	5'UTR;1stExon;5'UTR;1stExon;5'UTR;1stExon	chr19:55972697-55973442	Island
cg02394686	19	55973099	0.6062	0.1335	+++	5.59e-06	0.00171213	rs34356397		ISOC2;ISOC2;ISOC2	NM_001136202;NM_024710;NM_001136201	TSS200;TSS200;TSS200	chr19:55972697-55973442	Island
cg19384825	19	55973228	0.3	0.0706	+++	2.15e-05	0.00495712	rs34873196		ISOC2;ISOC2;ISOC2	NM_001136202;NM_024710;NM_001136201	TSS200;TSS200;TSS200	chr19:55972697-55973442	Island
cg27153400	19	55973320	0.6639	0.1412	+++	2.578e-06	0.000896071			ISOC2;ISOC2;ISOC2	NM_001136201;NM_024710;NM_001136202	TSS1500;TSS1500;TSS1500	chr19:55972697-55973442	Island
cg12127719	19	55995644	-0.1821	0.0312	---	5.339e-09	4.44933e-06			NAT14;ZNF628	NM_020378;NM_033113	TSS1500;Body	chr19:55992577-55996916	Island
cg02470045	19	56146928	0.4771	0.0527	+++	1.474e-19	7.28253e-16
cg04362853	19	56151707	0.328	0.0647	+++	3.981e-07	0.000191224		rs73934401	ZNF580	NM_207115	TSS1500	chr19:56151516-56152792	Island
cg15733932	19	57629092	-0.1263	0.0301	---	2.77e-05	0.00599683						chr19:57630339-57630633	N_Shore
cg20700952	19	57630217	-0.1581	0.0374	---	2.347e-05	0.00529658			USP29	NM_020903	TSS1500	chr19:57630339-57630633	N_Shore
cg08633479	19	57630524	-0.2626	0.0554	---	2.155e-06	0.000768348			USP29	NM_020903	TSS1500	chr19:57630339-57630633	Island
cg12243267	19	57630536	-0.2999	0.0643	---	3.154e-06	0.00106333			USP29	NM_020903	TSS1500	chr19:57630339-57630633	Island
cg10368128	19	57702442	-0.1809	0.0382	---	2.128e-06	0.000761995			ZNF264	NM_003417	TSS1500	chr19:57702696-57703425	N_Shore
cg25802888	19	57742112	-0.554	0.1202	---	4.09e-06	0.00132294			AURKC;AURKC;AURKC	NM_001015879;NM_003160;NM_001015878	TSS1500;TSS1500;TSS1500	chr19:57741955-57742457	Island
cg18644286	19	57742255	-0.5967	0.1344	---	9.029e-06	0.00250815			AURKC;AURKC;AURKC	NM_001015878;NM_003160;NM_001015879	TSS200;TSS200;TSS200	chr19:57741955-57742457	Island
cg26332114	19	57742260	-0.4085	0.0821	---	6.438e-07	0.000286681			AURKC;AURKC;AURKC	NM_001015878;NM_003160;NM_001015879	TSS200;TSS200;TSS200	chr19:57741955-57742457	Island
cg19603903	19	57742345	-0.5943	0.0867	---	7.035e-12	1.08134e-08			AURKC;AURKC;AURKC	NM_001015878;NM_003160;NM_001015879	TSS200;TSS200;TSS200	chr19:57741955-57742457	Island
cg23371413	19	57742394	-0.4565	0.0745	---	8.935e-10	8.95691e-07			AURKC;AURKC;AURKC;AURKC;AURKC	NM_001015879;NM_001015878;NM_003160;NM_003160;NM_001015879	5'UTR;TSS200;1stExon;5'UTR;1stExon	chr19:57741955-57742457	Island
cg25432232	19	57742423	-0.6371	0.1396	---	5.042e-06	0.00157213			AURKC;AURKC;AURKC;AURKC;AURKC	NM_001015879;NM_001015878;NM_003160;NM_003160;NM_001015879	5'UTR;TSS200;1stExon;5'UTR;1stExon	chr19:57741955-57742457	Island
cg22711741	19	57742444	-0.7207	0.1605	---	7.121e-06	0.00207682	rs11084490		AURKC;AURKC;AURKC;AURKC;AURKC;AURKC	NM_001015878;NM_001015879;NM_003160;NM_003160;NM_001015878;NM_001015879	5'UTR;5'UTR;1stExon;5'UTR;1stExon;1stExon	chr19:57741955-57742457	Island
cg18075691	19	58566643	0.473	0.1148	+++	3.807e-05	0.00762898						chr19:58570393-58571779	N_Shelf
cg08389151	19	58862087	-0.1284	0.0311	---	3.629e-05	0.00734678			NCRNA00181;A1BG	NR_015380;NM_130786	TSS1500;Body	chr19:58861341-58862406	Island				X
cg12461677	19	58862089	-0.1845	0.0397	---	3.427e-06	0.00114054			NCRNA00181;A1BG	NR_015380;NM_130786	TSS1500;Body	chr19:58861341-58862406	Island				X
cg22889142	19	58862398	-0.3215	0.0332	---	3.358e-22	2.2121e-18			NCRNA00181;A1BG	NR_015380;NM_130786	TSS1500;Body	chr19:58861341-58862406	Island		X		X
cg04269689	19	58864922	-0.1309	0.0291	---	7.068e-06	0.00206427			NCRNA00181;A1BG	NR_015380;NM_130786	Body;TSS200	chr19:58867397-58868868	N_Shelf
cg17498272	19	58864929	-0.2611	0.0443	---	3.796e-09	3.28208e-06			NCRNA00181;A1BG	NR_015380;NM_130786	Body;TSS200	chr19:58867397-58868868	N_Shelf
cg02749105	19	58879056	-0.5345	0.0551	---	2.781e-22	1.86154e-18			ZNF837;ZNF837	NM_001129730;NM_138466	3'UTR;3'UTR	chr19:58878386-58880634	Island
cg24052338	19	58879059	-0.4455	0.0534	---	6.795e-17	2.58718e-13			ZNF837;ZNF837	NM_001129730;NM_138466	3'UTR;3'UTR	chr19:58878386-58880634	Island				X
cg03781262	19	58879871	-0.381	0.0539	---	1.564e-12	2.72724e-09			ZNF837;ZNF837	NM_001129730;NM_138466	Body;Body	chr19:58878386-58880634	Island				X
cg24476584	19	58883830	-0.1809	0.0408	---	9.036e-06	0.00250841			ZNF837;ZNF837	NM_138466;NM_001129730	5'UTR;5'UTR	chr19:58878386-58880634	S_Shelf
cg11701312	19	58897497	-0.0966	0.0237	---	4.487e-05	0.00862516			RPS5	NM_001009	TSS1500	chr19:58897721-58898878	N_Shore
cg25985734	19	58908421	-0.1684	0.0315	---	9.187e-08	5.34747e-05						chr19:58907453-58908422	Island
cg26706163	19	59073369	-0.3066	0.0296	---	3.536e-25	3.66873e-21			MZF1;MZF1;LOC100131691	NM_198055;NM_003422;NR_027334	3'UTR;3'UTR;Body	chr19:59073413-59074755	N_Shore
cg22914897	19	59073414	-0.2029	0.037	---	4.249e-08	2.77264e-05			MZF1;MZF1;LOC100131691	NM_198055;NM_003422;NR_027334	3'UTR;3'UTR;Body	chr19:59073413-59074755	Island
cg11707067	19	59073430	-0.2772	0.0451	---	7.661e-10	7.75471e-07			MZF1;MZF1;LOC100131691	NM_198055;NM_003422;NR_027334	3'UTR;3'UTR;Body	chr19:59073413-59074755	Island
cg19292062	20	524344	-0.2205	0.0341	---	1.038e-10	1.28717e-07			CSNK2A1;CSNK2A1;CSNK2A1;CSNK2A1;CSNK2A1;CSNK2A1	NM_177560;NM_177560;NM_001895;NM_177559;NM_177559;NM_001895	1stExon;5'UTR;1stExon;5'UTR;1stExon;5'UTR	chr20:524204-524503	Island		X
cg04015907	20	825489	0.2583	0.0578	+++	7.812e-06	0.00224056			FAM110A;FAM110A;FAM110A	NM_001042353;NM_207121;NM_031424	Body;Body;1stExon	chr20:825267-826276	Island
cg01220680	20	866011	0.1523	0.0374	+++	4.611e-05	0.00876586	rs73892515		ANGPT4	NM_015985	Body	chr20:865828-866064	Island
cg24263062	20	2730191	-0.174	0.0408	---	2.036e-05	0.00475504			EBF4	NM_001110514	Body	chr20:2729997-2730797	Island				X
cg10850080	20	2782078	-0.1225	0.0283	---	1.522e-05	0.0038282		rs75333447	CPXM1	NM_019609	TSS1500	chr20:2780978-2781497	S_Shore
cg26267561	20	3052224	-0.1863	0.0453	---	3.973e-05	0.00787043			OXT	NM_000915	TSS200	chr20:3052097-3053103	Island
cg19592472	20	3052274	-0.3163	0.0692	---	4.829e-06	0.00151826			OXT;OXT	NM_000915;NM_000915	1stExon;5'UTR	chr20:3052097-3053103	Island					X
cg26955850	20	3052345	-0.1458	0.0306	---	1.947e-06	0.000713547			OXT	NM_000915	1stExon	chr20:3052097-3053103	Island
cg20245439	20	3053196	-0.1871	0.0329	---	1.281e-08	9.79069e-06						chr20:3052097-3053103	S_Shore
cg19864758	20	17206720	-0.1812	0.038	---	1.89e-06	0.000697225			PCSK2	NM_002594	TSS1500	chr20:17206528-17206952	Island		X
cg21019253	20	18039801	0.1767	0.0422	+++	2.801e-05	0.00604502			OVOL2	NM_021220	TSS1500	chr20:18039532-18039928	Island				X
cg05373875	20	18485171	-0.3652	0.0552	---	3.733e-11	5.06291e-08						chr20:18485170-18485580	Island
cg00175573	20	20433203	0.1341	0.0326	+++	3.774e-05	0.00758115			RALGAPA2	NM_020343	Body	chr20:20433105-20433329	Island
cg14721981	20	21381070	-0.2857	0.0524	---	5.057e-08	3.22882e-05						chr20:21376358-21378245	S_Shelf
cg17651959	20	21498100	0.2805	0.0603	+++	3.357e-06	0.00112355						chr20:21485932-21496714	S_Shore
cg06697267	20	22565240	-0.1167	0.0245	---	1.921e-06	0.000706518			FOXA2;FOXA2	NM_153675;NM_021784	5'UTR;TSS200	chr20:22562736-22566104	Island
cg20096897	20	23028304	-0.2102	0.0511	---	3.91e-05	0.00776614	rs3176133		THBD;THBD	NM_000361;NM_000361	3'UTR;1stExon	chr20:23028403-23032218	N_Shore
cg27158481	20	25128681	-0.2506	0.0416	---	1.656e-09	1.55139e-06			LOC284798;LOC284798;LOC284798	NR_027093;NR_027092;NR_027091	TSS200;Body;Body	chr20:25128764-25129610	N_Shore
cg11632685	20	25128770	-0.2444	0.0575	---	2.106e-05	0.00487463			LOC284798;LOC284798;LOC284798	NR_027093;NR_027092;NR_027091	TSS200;Body;Body	chr20:25128764-25129610	Island
cg26787381	20	25128777	-0.208	0.0443	---	2.7e-06	0.000928368			LOC284798;LOC284798;LOC284798	NR_027093;NR_027092;NR_027091	TSS200;Body;Body	chr20:25128764-25129610	Island				X
cg20310608	20	25128805	-0.3847	0.0624	---	6.932e-10	7.03395e-07			LOC284798;LOC284798;LOC284798	NR_027093;NR_027092;NR_027091	TSS200;Body;Body	chr20:25128764-25129610	Island
cg20017761	20	25128807	-0.1625	0.0282	---	8.579e-09	6.86014e-06			LOC284798;LOC284798;LOC284798	NR_027093;NR_027092;NR_027091	TSS200;Body;Body	chr20:25128764-25129610	Island
cg02725313	20	30071913	-0.1503	0.0287	---	1.62e-07	8.81159e-05		rs76741245	REM1	NM_014012	Body	chr20:30071912-30072315	Island
cg20704654	20	30072118	-0.3182	0.0469	---	1.19e-11	1.75754e-08			NCRNA00028;REM1	NR_024358;NM_014012	TSS1500;Body	chr20:30071912-30072315	Island
cg26838023	20	30072314	-0.279	0.0423	---	4.196e-11	5.61743e-08			NCRNA00028;REM1	NR_024358;NM_014012	TSS1500;3'UTR	chr20:30071912-30072315	Island
cg23586959	20	30073209	-0.2158	0.0351	---	7.882e-10	7.959e-07			NCRNA00028	NR_024358	TSS1500	chr20:30071912-30072315	S_Shore
cg15537254	20	30073399	-0.2278	0.0368	---	6.106e-10	6.22624e-07			NCRNA00028	NR_024358	TSS200	chr20:30071912-30072315	S_Shore
cg13159946	20	30073521	-0.2509	0.0467	---	7.656e-08	4.59155e-05	rs2064818		NCRNA00028	NR_024358	TSS200	chr20:30071912-30072315	S_Shore
cg02991085	20	30073537	-0.545	0.0951	---	1.011e-08	7.85731e-06	rs2064818		NCRNA00028	NR_024358	TSS200	chr20:30071912-30072315	S_Shore
cg25502144	20	30073546	-0.4221	0.0887	---	1.948e-06	0.000713547	rs2064818		NCRNA00028	NR_024358	TSS200	chr20:30071912-30072315	S_Shore
cg24727216	20	30947724	0.0919	0.0218	+++	2.618e-05	0.00574569			ASXL1;ASXL1	NM_015338;NM_001164603	Body;Body	chr20:30945647-30947033	S_Shore
cg26172013	20	32031452	-0.1451	0.0264	---	3.853e-08	2.55915e-05			SNTA1;SNTA1	NM_003098;NM_003098	5'UTR;1stExon	chr20:32031042-32031964	Island		X
cg22763739	20	34190196	-0.2371	0.04	---	2.993e-09	2.68281e-06			FER1L4	NR_024377	Body	chr20:34188719-34190267	Island
cg16428357	20	34190258	-0.4803	0.064	---	6.392e-14	1.45757e-10			FER1L4	NR_024377	Body	chr20:34188719-34190267	Island				X
cg06179486	20	36148320	0.1227	0.0237	+++	2.211e-07	0.000114271			BLCAP;BLCAP;BLCAP;BLCAP;NNAT;NNAT;BLCAP	NM_001167821;NM_001167820;NM_001167822;NM_006698;NM_181689;NM_005386;NM_001167823	5'UTR;5'UTR;5'UTR;5'UTR;TSS1500;TSS1500;5'UTR	chr20:36148603-36150136	N_Shore					X
cg10981598	20	36148699	0.129	0.0317	+++	4.629e-05	0.00879224	rs6066699		BLCAP;BLCAP;BLCAP;BLCAP;NNAT;NNAT;BLCAP	NM_001167821;NM_001167820;NM_001167822;NM_006698;NM_181689;NM_005386;NM_001167823	5'UTR;5'UTR;5'UTR;5'UTR;TSS1500;TSS1500;5'UTR	chr20:36148603-36150136	Island
cg06133908	20	36156936	-0.2381	0.0395	---	1.7e-09	1.58902e-06			BLCAP;BLCAP;BLCAP;BLCAP	NM_001167820;NM_001167822;NM_001167821;NM_006698	TSS1500;TSS1500;TSS1500;TSS1500	chr20:36156022-36156669	S_Shore
cg03792653	20	36661448	-0.3366	0.0443	---	3.128e-14	7.72718e-11			RPRD1B;KIAA0406	NM_021215;NM_014657	TSS1500;5'UTR	chr20:36661834-36662495	N_Shore
cg17156534	20	39658922	0.1174	0.0286	+++	4.052e-05	0.00798879			TOP1	NM_003286	Body	chr20:39657061-39658412	S_Shore				X
cg20374928	20	42087910	-0.2744	0.0306	---	2.871e-19	1.38547e-15			SFRS6	NM_006275	Body	chr20:42085948-42087322	S_Shore
cg06362543	20	42135794	-0.1266	0.0263	---	1.433e-06	0.00055374						chr20:42135793-42137062	Island				X
cg21293933	20	42539946	-0.1296	0.0303	---	1.889e-05	0.00450813						chr20:42543097-42545137	N_Shelf
cg06239208	20	42543422	-0.1439	0.0337	---	1.904e-05	0.0045361			TOX2;TOX2;TOX2	NM_001098796;NM_001098797;NM_032883	TSS1500;TSS200;TSS1500	chr20:42543097-42545137	Island
cg08268798	20	42955472	0.1912	0.0432	+++	9.486e-06	0.00260029						chr20:42955433-42955728	Island
cg07063463	20	43932925	-0.2486	0.0476	---	1.821e-07	9.66422e-05			MATN4;MATN4;MATN4	NM_030592;NM_030590;NM_003833	Body;Body;Body	chr20:43932912-43933400	Island
cg00760439	20	43940872	-0.2683	0.0553	---	1.244e-06	0.000493103			RBPJL	NM_014276	Body	chr20:43940306-43941111	Island
cg20925811	20	44638517	-0.1837	0.0383	---	1.604e-06	0.000609601			MMP9	NM_004994	Body	chr20:44639135-44639988	N_Shore
cg22938429	20	45039383	-0.1384	0.0323	---	1.773e-05	0.0043182						chr20:45034723-45035418	S_Shelf
cg24856420	20	46130460	0.144	0.0339	+++	2.184e-05	0.00500769			NCOA3;NCOA3	NM_006534;NM_181659	TSS200;TSS200	chr20:46130428-46131057	Island
cg27229100	20	47897260	-0.2159	0.0498	---	1.438e-05	0.00365681			SNORD12;C20orf199;C20orf199;C20orf199	NR_003030;NR_003605;NR_003606;NR_003604	Body;Body;Body;Body	chr20:47894197-47895199	S_Shelf
cg26760589	20	55839288	0.204	0.0413	+++	7.604e-07	0.000329069	rs6099518		BMP7	NM_001719	Body	chr20:55839287-55839766	Island
cg16179125	20	57582121	0.2822	0.0611	+++	3.836e-06	0.00125256			CTSZ	NM_001336	1stExon	chr20:57581902-57582595	Island
cg20964064	20	62084549	0.1821	0.0338	+++	6.988e-08	4.25238e-05	rs80255723		KCNQ2;KCNQ2;KCNQ2;KCNQ2;KCNQ2	NM_172108;NM_172106;NM_172107;NM_172109;NM_004518	Body;Body;Body;Body;Body	chr20:62084467-62084903	Island
cg01575590	20	62084626	0.2643	0.0574	+++	4.093e-06	0.00132294			KCNQ2;KCNQ2;KCNQ2;KCNQ2;KCNQ2	NM_172108;NM_172106;NM_172107;NM_172109;NM_004518	Body;Body;Body;Body;Body	chr20:62084467-62084903	Island
cg01108392	20	62151062	0.3211	0.0598	+++	7.974e-08	4.74116e-05			PPDPF	NM_024299	TSS1500	chr20:62151045-62152847	Island
cg05358404	20	62288950	-0.3062	0.0356	---	8.584e-18	3.63519e-14			RTEL1;RTEL1	NM_016434;NM_032957	TSS1500;TSS1500	chr20:62288941-62290058	Island
cg00442658	21	18885041	-0.1532	0.0352	---	1.38e-05	0.00353531			CXADR	NM_001338	TSS1500	chr21:18884806-18886111	Island
cg02485200	21	27011788	0.123	0.0295	+++	3.003e-05	0.00636512			JAM2;JAM2	NM_021219;NM_021219	1stExon;5'UTR	chr21:27011624-27012398	Island
cg17756483	21	30365886	-0.2089	0.0461	---	5.973e-06	0.00180151			RNF160	NM_015565	TSS1500	chr21:30364965-30365342	S_Shore
cg00065302	21	30366250	-0.1508	0.0346	---	1.311e-05	0.00339205			RNF160	NM_015565	TSS1500	chr21:30364965-30365342	S_Shore
cg05468028	21	30391383	-0.7451	0.094	---	2.24e-15	6.68801e-12			RWDD2B	NM_016940	Body	chr21:30391264-30391758	Island		X
cg18971529	21	30391563	-0.6452	0.0936	---	5.53e-12	8.59563e-09			RWDD2B	NM_016940	1stExon	chr21:30391264-30391758	Island
cg03607728	21	30391630	-0.3715	0.052	---	8.66e-13	1.63365e-09			RWDD2B;RWDD2B	NM_016940;NM_016940	1stExon;5'UTR	chr21:30391264-30391758	Island
cg18001427	21	30391784	-0.5505	0.0775	---	1.244e-12	2.24469e-09			RWDD2B	NM_016940	TSS200	chr21:30391264-30391758	S_Shore		X
cg06824297	21	30391795	-0.2561	0.0552	---	3.463e-06	0.00114976			RWDD2B	NM_016940	TSS200	chr21:30391264-30391758	S_Shore
cg20220242	21	30392188	-0.5164	0.0809	---	1.722e-10	2.02452e-07			RWDD2B	NM_016940	TSS1500	chr21:30391264-30391758	S_Shore
cg05634149	21	34395317	0.2297	0.0542	+++	2.28e-05	0.00517861						chr21:34395128-34400245	Island
cg10829693	21	34396221	0.1233	0.0295	+++	2.989e-05	0.00634517						chr21:34395128-34400245	Island
cg11638347	21	38352880	0.1405	0.0326	+++	1.649e-05	0.00408086			HLCS	NM_000411	5'UTR	chr21:38352856-38353274	Island
cg03431738	21	40031295	-0.151	0.0304	---	6.88e-07	0.000302387	rs34638227		ERG;ERG	NM_001136154;NM_004449	5'UTR;5'UTR	chr21:40032243-40033665	N_Shore
cg27119318	21	40759574	0.6156	0.148	+++	3.179e-05	0.00665993			WRB;WRB	NM_004627;NM_001146218	Body;TSS200	chr21:40760626-40760829	N_Shore
cg19684207	21	40759686	0.5863	0.1438	+++	4.577e-05	0.00873344			WRB;WRB	NM_004627;NM_001146218	Body;TSS200	chr21:40760626-40760829	N_Shore
cg06102954	21	42741788	0.3377	0.078	+++	1.505e-05	0.00379926			MX2	NM_002463	5'UTR
cg02710119	21	45078694	-0.2836	0.0571	---	6.67e-07	0.000295112			RRP1B;HSF2BP	NM_015056;NM_007031	TSS1500;5'UTR	chr21:45077671-45079821	Island
cg23366972	21	45759733	-0.1429	0.0352	---	4.999e-05	0.00927844			C21orf2	NM_004928	TSS1500	chr21:45758975-45759525	S_Shore
cg04289880	21	45937406	0.195	0.039	+++	5.927e-07	0.000268536			C21orf90;C21orf29;C21orf90	NR_026547;NM_144991;NR_026548	Body;Body;Body
cg06932455	21	46238957	-0.1506	0.0367	---	4.003e-05	0.00791475			SUMO3	NM_006936	TSS1500	chr21:46236726-46238958	Island
cg08031958	21	47009726	-0.1181	0.028	---	2.479e-05	0.00550761						chr21:47009996-47011163	N_Shore
cg01920334	21	48087978	0.2561	0.0508	+++	4.667e-07	0.000218856						chr21:48087200-48088106	Island
cg27612019	22	18064052	-0.1703	0.0384	---	9.224e-06	0.0025419			SLC25A18	NM_031481	Body	chr22:18063940-18064177	Island
cg23268677	22	19929097	-0.2299	0.0545	---	2.457e-05	0.00546752			TXNRD2;COMT	NM_006440;NM_000754	Body;TSS200	chr22:19929096-19929468	Island
cg17561788	22	20114683	0.214	0.0375	+++	1.177e-08	9.04579e-06			RANBP1	NM_002882	3'UTR	chr22:20118509-20119625	N_Shelf
cg18441959	22	22599332	-0.151	0.037	---	4.552e-05	0.00870575	rs9619852		VPREB1	NM_007128	Body
cg17336139	22	22901648	-0.1992	0.0466	---	1.929e-05	0.00458513			PRAME;PRAME;PRAME;PRAME;LOC648691;PRAME;PRAME;PRAME;PRAME	NM_206956;NM_006115;NM_206954;NM_006115;NR_027426;NM_206955;NM_206953;NM_206954;NM_206953	TSS200;5'UTR;1stExon;1stExon;TSS200;TSS200;5'UTR;5'UTR;1stExon	chr22:22901386-22901698	Island
cg11225751	22	22901661	-0.1645	0.0405	---	4.757e-05	0.00892911			PRAME;PRAME;PRAME;PRAME;LOC648691;PRAME;PRAME;PRAME;PRAME	NM_206956;NM_006115;NM_206954;NM_006115;NR_027426;NM_206955;NM_206953;NM_206954;NM_206953	TSS200;5'UTR;1stExon;1stExon;TSS200;TSS200;5'UTR;5'UTR;1stExon	chr22:22901386-22901698	Island
cg27544294	22	25082493	0.5569	0.0407	+++	1.547e-42	2.56811e-38						chr22:25081850-25082112	S_Shore
cg03027661	22	29426832	0.1474	0.0331	+++	8.169e-06	0.00231575			ZNRF3	NM_032173	Body	chr22:29426510-29426843	Island
cg20742366	22	29468997	-0.3256	0.0404	---	8.187e-16	2.57404e-12			KREMEN1;KREMEN1	NM_032045;NM_001039570	TSS200;TSS200	chr22:29468639-29470233	Island
cg10941566	22	30117148	0.275	0.0486	+++	1.51e-08	1.13884e-05			CABP7	NM_182527	Body	chr22:30116081-30117160	Island				X
cg07276708	22	30951134	-0.2553	0.0596	---	1.856e-05	0.00445757			GAL3ST1	NM_004861	Body	chr22:30950862-30952075	Island
cg18555433	22	32598479	0.1291	0.0302	+++	1.939e-05	0.00460259			RFPL2;RFPL2;RFPL2;RFPL2	NM_001159546;NM_001159545;NM_001159546;NM_001098527	1stExon;5'UTR;5'UTR;5'UTR
cg01065780	22	36019471	-0.3001	0.0384	---	5.805e-15	1.59547e-11			MB	NM_203377	TSS200
cg08532569	22	36424620	0.2146	0.0482	+++	8.428e-06	0.00237619			RBM9;RBM9	NM_001082578;NM_001082579	TSS200;TSS200	chr22:36424219-36425303	Island
cg06644488	22	38092896	0.3465	0.0848	+++	4.363e-05	0.00842191			TRIOBP	NM_001039141	TSS200
cg01883777	22	38201848	-0.2232	0.0393	---	1.372e-08	1.04095e-05	rs76469054		H1F0	NM_005318	1stExon	chr22:38203588-38204218	N_Shore
cg02917321	22	38215204	-0.1739	0.028	---	5.436e-10	5.62599e-07	rs59683346					chr22:38214547-38215175	S_Shore
cg09573761	22	38219336	-0.1617	0.0387	---	2.882e-05	0.00617702			GALR3	NM_003614	TSS200	chr22:38220589-38221619	N_Shore
cg22410435	22	38221618	-0.1864	0.0458	---	4.659e-05	0.00882499	rs2284058					chr22:38220589-38221619	Island
cg07059402	22	38244781	-0.4019	0.0666	---	1.617e-09	1.52518e-06			MIR659;EIF3L	NR_030396;NM_016091	TSS1500;TSS1500	chr22:38245341-38245681	N_Shore
cg00565075	22	38244893	-0.236	0.0483	---	1.051e-06	0.000434443			MIR659;EIF3L	NR_030396;NM_016091	TSS1500;TSS1500	chr22:38245341-38245681	N_Shore
cg03614664	22	41346948	-0.169	0.0351	---	1.467e-06	0.000564251			RBX1	NM_014248	TSS1500	chr22:41346636-41347759	Island
cg27051886	22	42308024	-0.161	0.0364	---	9.703e-06	0.00265451						chr22:42305617-42307254	S_Shore
cg18137414	22	42313943	-0.1721	0.0414	---	3.194e-05	0.00668124						chr22:42315502-42316409	N_Shore					X
cg22471255	22	42315642	0.2785	0.065	+++	1.82e-05	0.00439655						chr22:42315502-42316409	Island
cg16828576	22	42318379	0.1861	0.0456	+++	4.556e-05	0.00870939						chr22:42315502-42316409	S_Shore
cg15192736	22	49448123	0.7609	0.1328	+++	9.998e-09	7.78484e-06						chr22:49447339-49448283	Island
cg05132077	22	49448320	0.651	0.1099	+++	3.19e-09	2.8168e-06						chr22:49447339-49448283	S_Shore
cg19051861	22	50243786	-0.1781	0.0254	---	2.613e-12	4.32045e-09						chr22:50241735-50243918	Island
cg10828284	22	50528333	0.2519	0.0573	+++	1.101e-05	0.00294795			MOV10L1;MOV10L1;MOV10L1	NM_018995;NM_001164104;NM_001164105	TSS200;TSS200;TSS1500	chr22:50528201-50529085	Island				X	X
cg19851816	22	50657907	0.3399	0.0795	+++	1.897e-05	0.00452202			TUBGCP6	NM_020461	Body	chr22:50657480-50657937	Island
cg21649580	22	50682691	0.1864	0.0417	+++	7.839e-06	0.00224521			TUBGCP6	NM_020461	1stExon	chr22:50682860-50683640	N_Shore

### Sheet: Entorhinal_Sex_sign
ID_REF	CHR	MAPINFO	Effect	StdErr	Direction	P.value	pValues_BH	Probe_SNPs	Probe_SNPs_10	UCSC_REFGENE_NAME	UCSC_REFGENE_ACCESSION	UCSC_REFGENE_GROUP	UCSC_CPG_ISLANDS_NAME	RELATION_TO_UCSC_CPG_ISLAND		Cross Tissue sDMP	Tissue Specific sDMP	aDMP in this tissue	LOAD-DMP in this tissue
cg01515136	1	1229589	0.2818	0.0574	++	9.128e-07	0.00292376			ACAP3	NM_030649	Body	chr1:1228780-1230163	Island
cg00822030	1	6086018	0.2795	0.0599	++	3.09e-06	0.00740863	rs35732565	rs35629555	KCNAB2;KCNAB2	NM_003636;NM_172130	TSS1500;TSS1500	chr1:6086244-6086494	N_Shore
cg10059324	1	7884824	0.3921	0.0588	++	2.514e-11	2.53395e-07			PER3	NM_016831	Body	chr1:7887198-7887476	N_Shelf
cg17864206	1	43855683	-0.2025	0.0438	--	3.83e-06	0.00858071			C1orf84;MED8;MED8	NM_001012961;NM_052877;NM_201542	Body;TSS1500;TSS1500	chr1:43855375-43855921	Island
cg16547629	1	44884131	-0.3001	0.0623	--	1.477e-06	0.00415047			RNF220	NM_018150	Body	chr1:44883136-44884272	Island
cg16021159	1	57142074	0.4291	0.065	++	4.2e-11	3.91356e-07			PRKAA2	NM_006252	Body				X
cg02297043	1	75590912	-0.4089	0.0851	--	1.54e-06	0.0042375						chr1:75590817-75591354	Island		X
cg26052357	1	91303544	-0.3823	0.0782	--	1.022e-06	0.00322317						chr1:91300979-91301891	S_Shore
cg24016844	1	111506641	0.5196	0.0447	++	3.498e-31	1.19513e-26	rs60940275		C1orf103;C1orf103	NM_001006945;NM_018372	TSS200;TSS200	chr1:111505881-111507007	Island		X
cg26213873	1	112939056	-0.2172	0.0391	--	2.672e-08	0.000144145			CTTNBP2NL	NM_018704	5'UTR	chr1:112938495-112939113	Island
cg09045105	1	149871945	-0.2686	0.055	--	1.039e-06	0.00325177			BOLA1	NM_016074	Body	chr1:149871079-149871946	Island		X
cg15817705	1	209406063	0.8189	0.0602	++	3.728e-42	3.0569e-37						chr1:209404845-209405473	S_Shore		X
cg25742246	1	214153460	-0.3011	0.0488	--	6.634e-10	4.68946e-06						chr1:214153214-214153668	Island
cg03687700	2	24271844	-0.7157	0.0577	--	2.366e-35	1.21255e-30			FKBP1B;FKBP1B	NM_004116;NM_054033	TSS1500;TSS1500	chr2:24272582-24273313	N_Shore		X
cg02162897	2	38300537	-0.3551	0.0762	--	3.182e-06	0.00758485			CYP1B1	NM_000104	Body	chr2:38301276-38304518	N_Shore
cg09725915	2	70369583	-0.4511	0.0598	--	4.418e-14	6.46909e-10						chr2:70369139-70370130	Island		X
cg01181499	2	74739419	-0.3118	0.0578	--	6.734e-08	0.000321033						chr2:74740455-74743795	N_Shore		X
cg20050113	2	103236861	-0.2766	0.0523	--	1.217e-07	0.000525221			SLC9A2	NM_003048	Body	chr2:103235376-103236554	S_Shore		X
cg12611527	2	157257110	-0.2374	0.0463	--	3.037e-07	0.00116369						chr2:157256808-157257111	Island		X
cg06226973	2	179315633	-0.2308	0.0484	--	1.868e-06	0.00497315			PRKRA;PRKRA;PRKRA;MIR548N;DFNB59	NM_003690;NM_001139517;NM_001139518;NR_031666;NM_001042702	Body;TSS200;TSS1500;Body;TSS1500	chr2:179315214-179316573	Island
cg11841231	2	205543309	0.481	0.0697	++	5.066e-12	6.10888e-08			PARD3B;PARD3B;PARD3B	NM_152526;NM_057177;NM_205863	Body;Body;Body				X
cg11065518	2	207630263	-0.2833	0.0499	--	1.369e-08	7.68875e-05			MDH1B;FASTKD2;FASTKD2;FASTKD2;FASTKD2;FASTKD2;FASTKD2	NM_001039845;NM_001136193;NM_001136194;NM_001136194;NM_014929;NM_014929;NM_001136193	TSS1500;1stExon;1stExon;5'UTR;5'UTR;1stExon;5'UTR	chr2:207629878-207630160	S_Shore		X
cg06281680	2	232347922	-0.2254	0.0485	--	3.356e-06	0.00785507						chr2:232348216-232348866	N_Shore
cg21067428	3	1173560	0.3626	0.0754	++	1.504e-06	0.00419475			CNTN6	NM_014461	5'UTR
cg20888142	3	12045662	0.2432	0.05	++	1.128e-06	0.00345128			SYN2;SYN2	NM_003178;NM_133625	TSS200;TSS200	chr3:12045652-12046627	Island
cg07654588	3	17782211	0.2191	0.0469	++	3.032e-06	0.0073556			TBC1D5;TBC1D5;TBC1D5	NM_014744;NM_014744;NM_001134380	1stExon;5'UTR;5'UTR	chr3:17783646-17784455	N_Shore
cg03168896	3	44036098	-0.1984	0.042	--	2.351e-06	0.00602432						chr3:44036407-44041104	N_Shore		X
cg02243342	3	69129635	-0.2152	0.0456	--	2.42e-06	0.00614735	rs79461029		UBA3;UBA3	NM_198195;NM_003968	TSS200;TSS200	chr3:69129058-69129515	S_Shore
cg01906879	3	81811016	-0.2928	0.0479	--	9.848e-10	6.72934e-06			GBE1	NM_000158	TSS200	chr3:81810315-81810953	S_Shore		X
cg08541880	3	137833983	-0.2456	0.0496	--	7.422e-07	0.00245731			DZIP1L	NM_173543	5'UTR	chr3:137833848-137834592	Island		X
cg06277638	3	195424838	0.2065	0.0427	++	1.342e-06	0.00387471		rs2641763	MIR570	NR_030296	TSS1500
cg24126849	4	581937	0.3458	0.0746	++	3.565e-06	0.00816548						chr4:582171-582635	N_Shore		X
cg23880736	4	582172	0.4406	0.0836	++	1.366e-07	0.000571479						chr4:582171-582635	Island		X
cg25726513	4	1340596	-0.3774	0.0457	--	1.588e-16	3.25534e-12			KIAA1530	NM_020894	TSS1500	chr4:1340107-1341471	Island		X
cg11174255	4	1513259	0.8008	0.1385	++	7.393e-09	4.39286e-05						chr4:1514184-1514520	N_Shore		X
cg09318921	4	17490309	-0.2638	0.0563	--	2.844e-06	0.00698214			QDPR	NM_000320	Body
cg09067967	4	39529342	-0.4997	0.06	--	8.573e-17	1.84993e-12			UGDH	NM_003359	TSS200	chr4:39528728-39529723	Island
cg03405128	4	77341841	-0.3548	0.0532	--	2.635e-11	2.57221e-07						chr4:77342010-77342707	N_Shore		X
cg19311244	4	77341912	-0.3067	0.0466	--	4.456e-11	3.97157e-07						chr4:77342010-77342707	N_Shore		X
cg02093808	4	77342011	-0.4916	0.0628	--	5.085e-15	8.33924e-11						chr4:77342010-77342707	Island		X
cg20432211	4	77342104	-0.5968	0.0949	--	3.213e-10	2.31106e-06						chr4:77342010-77342707	Island		X
cg07462804	4	81105375	-0.2492	0.0406	--	8.424e-10	5.85385e-06			PRDM8	NM_020226	TSS1500	chr4:81104761-81105527	Island		X
cg22266749	4	110223959	0.3008	0.0569	++	1.238e-07	0.000528719			COL25A1;COL25A1	NM_032518;NM_198721	TSS200;TSS200	chr4:110222970-110224257	Island		X
cg12204423	4	129732568	0.3205	0.0529	++	1.344e-09	9.03327e-06			PHF17;PHF17	NM_024900;NM_199320	5'UTR;5'UTR	chr4:129732322-129733985	Island
cg00760935	4	155411351	-0.28	0.0488	--	9.665e-09	5.58109e-05			DCHS2;DCHS2	NM_001142552;NM_001142553	1stExon;1stExon	chr4:155410623-155413393	Island		X
cg11331556	5	32312356	-0.2506	0.0472	--	1.123e-07	0.000495076			MTMR12	NM_001040446	Body	chr5:32312338-32313469	Island
cg10546176	5	34929404	-0.3965	0.0441	--	2.582e-19	6.22705e-15			DNAJC21;DNAJC21	NM_001012339;NM_194283	TSS1500;TSS1500	chr5:34929401-34930441	Island		X
cg27629992	5	77255129	-0.291	0.0617	--	2.429e-06	0.00614735						chr5:77253832-77254049	S_Shore
cg04773864	5	140744763	-0.3086	0.0649	--	1.979e-06	0.00520112			PCDHGA4;PCDHGA2;PCDHGA5;PCDHGB2;PCDHGA1;PCDHGB1;PCDHGA3;PCDHGA5	NM_018917;NM_018915;NM_032054;NM_018923;NM_018912;NM_018922;NM_018916;NM_018918	Body;Body;1stExon;Body;Body;Body;Body;1stExon	chr5:140745531-140745893	N_Shore
cg24865210	5	158689727	-0.3737	0.077	--	1.231e-06	0.00361379			UBLCP1	NM_145049	TSS1500	chr5:158690013-158690541	N_Shore
cg14480095	6	25732956	0.3854	0.0706	++	4.868e-08	0.0002376						chr6:25732692-25732957	Island
cg27535677	6	28601365	-0.4635	0.0874	--	1.149e-07	0.00050115						chr6:28602853-28603295	N_Shore
cg10486974	6	34499389	0.6089	0.1099	++	3.002e-08	0.000157717			PACSIN1	NM_020804	Body	chr6:34499313-34499580	Island
cg12412902	6	34499504	0.3102	0.0656	++	2.285e-06	0.00589202			PACSIN1	NM_020804	Body	chr6:34499313-34499580	Island
cg12535476	6	55691833	0.4513	0.096	++	2.577e-06	0.00644237			BMP5	NM_021073	Body
cg27164797	6	57038231	-0.3729	0.0769	--	1.233e-06	0.00361379			BAG2	NM_004282	Body	chr6:57036954-57037731	S_Shore
cg06073695	6	89843846	0.2115	0.0461	++	4.482e-06	0.00993289
cg13117339	6	147178769	-0.2565	0.0454	--	1.616e-08	8.95334e-05
cg17353721	7	1537171	0.2442	0.0507	++	1.473e-06	0.00415047			INTS1	NM_001080453	Body	chr7:1536621-1537489	Island
cg26516287	7	12629275	-0.5826	0.0458	--	3.812e-37	2.2327e-32	rs74775589		SCIN;SCIN	NM_001112706;NM_033128	Body;5'UTR				X
cg10739556	7	27192056	-0.2835	0.0432	--	5.399e-11	4.70967e-07						chr7:27190274-27191115	S_Shore
cg24398479	7	27192061	-0.2051	0.0427	--	1.536e-06	0.0042375						chr7:27190274-27191115	S_Shore				X
cg04428700	7	27239556	-0.2561	0.0395	--	9.122e-11	7.0565e-07			HOXA13	NM_000522	1stExon	chr7:27238690-27240311	Island
cg10749792	7	56119218	-0.3953	0.0607	--	7.346e-11	6.0236e-07			PSPH;PSPH;CCT6A;CCT6A	NM_004577;NM_004577;NM_001009186;NM_001762	5'UTR;1stExon;TSS200;TSS200	chr7:56119045-56119963	Island		X
cg00655923	7	64895418	0.2729	0.0417	++	5.776e-11	4.93357e-07	rs72284827								X
cg17561891	7	86849173	-0.4509	0.0623	--	4.674e-13	6.60794e-09			C7orf23	NM_024315	TSS200	chr7:86848911-86850024	Island		X
cg17743279	7	92463268	-0.2866	0.0553	--	2.206e-07	0.000878099			CDK6;CDK6	NM_001145306;NM_001259	5'UTR;TSS200	chr7:92462201-92466387	Island		X
cg26834846	8	17773397	-0.2193	0.0451	--	1.171e-06	0.0035563	rs79515782
cg05056638	8	24800824	-0.5681	0.0852	--	2.534e-11	2.53395e-07						chr8:24799703-24800147	S_Shore		X		X
cg13346869	8	37605517	-0.5134	0.0642	--	1.292e-15	2.23446e-11			LOC728024;ERLIN2	NR_003671;NM_007175	Body;Body				X
cg05020125	8	37605552	-0.3199	0.0668	--	1.661e-06	0.00453998			LOC728024;ERLIN2	NR_003671;NM_007175	TSS200;Body				X
cg12356266	8	99984350	-0.2922	0.0556	--	1.465e-07	0.000606705						chr8:99984584-99985072	N_Shore		X
cg11240062	8	144361073	0.5371	0.1058	++	3.851e-07	0.00142241						chr8:144360666-144361504	Island		X
cg03894796	8	144361315	0.4582	0.085	++	7.085e-08	0.000333884						chr8:144360666-144361504	Island		X
cg02530860	8	144371537	0.2672	0.0573	++	3.074e-06	0.00740863						chr8:144371446-144372076	Island		X
cg13778499	9	35814820	-0.1724	0.0337	--	3.236e-07	0.00122846			HINT2	NM_032593	Body	chr9:35814649-35815119	Island
cg15242570	9	90341048	-0.1349	0.0289	--	3.007e-06	0.00733837			CTSL1;CTSL1;CTSL1;CTSL1	NM_145918;NM_001912;NM_145918;NM_001912	1stExon;1stExon;5'UTR;5'UTR	chr9:90340715-90341542	Island
cg14373579	9	133455264	-0.2278	0.0346	--	4.34e-11	3.95415e-07	rs13302738		LOC100272217;FUBP3	NR_027440;NM_003934	TSS1500;Body	chr9:133454629-133455496	Island		X
cg12611723	9	139940867	-0.2311	0.0367	--	2.977e-10	2.17955e-06			NPDC1	NM_015392	TSS200	chr9:139939783-139941141	Island		X
cg14030268	10	119135296	-0.5143	0.0605	--	1.905e-17	4.33908e-13			PDZD8	NM_173791	TSS1500	chr10:119133803-119135632	Island		X
cg25045785	10	121578639	0.1839	0.0386	++	1.941e-06	0.00513416			INPP5F;INPP5F	NM_014937;NR_003252	Body;TSS200	chr10:121577529-121578385	S_Shore
cg24680439	10	134778467	0.7739	0.1604	++	1.411e-06	0.00404545						chr10:134778683-134779073	N_Shore
cg02276826	10	134778648	0.5921	0.1174	++	4.557e-07	0.00165339		rs59920951				chr10:134778683-134779073	N_Shore
cg01063965	11	695461	-0.3315	0.064	--	2.229e-07	0.000878723			TMEM80;TMEM80;DEAF1;DEAF1	NM_001042463;NM_174940;NM_021008;NM_021008	TSS200;TSS200;5'UTR;1stExon	chr11:694761-696375	Island		X
cg03400849	11	31149006	0.217	0.0434	++	5.675e-07	0.00200578	rs75249430
cg12103742	11	64739852	-0.3326	0.0609	--	4.631e-08	0.000228756						chr11:64739010-64739750	S_Shore
cg05849319	11	65172370	0.1556	0.0321	++	1.284e-06	0.00373354			FRMD8	NM_031904	Body	chr11:65172369-65172596	Island		X
cg08627847	12	6833830	-0.2316	0.0484	--	1.739e-06	0.0047217			COPS7A;COPS7A;COPS7A;COPS7A	NM_001164093;NM_016319;NM_001164094;NM_001164095	1stExon;Body;Body;Body	chr12:6833058-6833491	S_Shore
cg01225095	12	32909323	-0.2808	0.0405	--	4.278e-12	5.48108e-08			YARS2	NM_001040436	TSS1500	chr12:32908374-32908981	S_Shore
cg00097357	12	33591336	-0.2821	0.0606	--	3.309e-06	0.00779692			SYT10	NM_198992	Body	chr12:33591763-33593050	N_Shore		X
cg00243574	12	54410727	0.3095	0.0455	++	1.074e-11	1.19008e-07			HOXC4;HOXC5;HOXC4;HOXC6;HOXC6	NM_014620;NR_003084;NM_014620;NM_153693;NM_153693	5'UTR;Body;1stExon;1stExon;5'UTR	chr12:54411709-54412131	N_Shore
cg26841507	12	56583252	-0.202	0.044	--	4.402e-06	0.00980861			SMARCC2;SMARCC2;SMARCC2;SMARCC2;SMARCC2;SMARCC2	NM_001130420;NM_003075;NM_139067;NM_001130420;NM_003075;NM_139067	1stExon;5'UTR;5'UTR;5'UTR;1stExon;1stExon	chr12:56583406-56583682	N_Shore
cg04890137	12	63066770	0.1898	0.041	++	3.77e-06	0.00849269		rs34041595	PPM1H	NM_020700	Body
cg11565911	12	72233249	-0.341	0.0689	--	7.432e-07	0.00245731			TBC1D15;TBC1D15;TBC1D15;TBC1D15	NR_027449;NM_001146214;NM_001146213;NM_022771	TSS1500;TSS1500;TSS1500;TSS1500	chr12:72233323-72233635	N_Shore		X
cg00047843	12	83321412	0.364	0.0678	++	8.047e-08	0.000365434			TMTC2	NM_152588	Body
cg15104066	12	90102578	-0.324	0.0585	--	3.039e-08	0.000157717			LOC338758	NR_028138	TSS200	chr12:90101436-90104065	Island
cg12900929	12	108154862	-0.3544	0.0515	--	5.768e-12	6.56898e-08			PRDM4;PRDM4	NM_012406;NM_012406	1stExon;5'UTR	chr12:108154394-108155137	Island
cg11072298	12	113772666	0.1742	0.035	++	6.431e-07	0.00219722			SLC24A6	NM_024959	5'UTR	chr12:113772633-113772934	Island
cg02963556	12	132588637	0.1989	0.0419	++	2.092e-06	0.00546308	rs35120463		EP400NL	NR_003290	Body
cg06710937	13	23489940	-1.4252	0.092	--	4.127e-54	4.23009e-49						chr13:23489630-23490058	Island		X
cg10776186	13	25875020	-0.338	0.0679	--	6.406e-07	0.00219722	rs74042916		NUPL1;NUPL1	NM_001008564;NM_014089	TSS1500;TSS1500	chr13:25874994-25876200	Island		X
cg24990494	13	32520050	0.3774	0.081	++	3.204e-06	0.00759315			EEF1DP3	NR_027062	Body				X
cg27326683	13	87732923	-0.3307	0.0639	--	2.263e-07	0.00088363
cg01185530	13	96329433	-0.2001	0.0363	--	3.446e-08	0.000176604			DNAJC3;DNAJC3	NM_006260;NM_006260	5'UTR;1stExon	chr13:96328868-96329946	Island
cg24361212	14	51298003	-0.2276	0.0376	--	1.434e-09	9.48272e-06			NIN;NIN;NIN	NM_182946;NM_020921;NM_182944	TSS200;TSS200;TSS200	chr14:51296727-51298477	Island
cg23699041	14	75179478	-0.374	0.0714	--	1.65e-07	0.000676487			KIAA0317;FCF1	NM_001039479;NM_015962	5'UTR;TSS1500	chr14:75179629-75179875	N_Shore
cg22794378	14	89029563	-0.4178	0.0604	--	4.551e-12	5.65416e-08			ZC3H14;ZC3H14;ZC3H14;ZC3H14;ZC3H14	NM_207661;NM_001160104;NM_001160103;NM_207660;NM_024824	TSS200;Body;Body;Body;Body	chr14:89029178-89029938	Island		X
cg22799420	14	102028994	-0.2507	0.0475	--	1.277e-07	0.000539752			DIO3;DIO3	NM_001362;NM_001362	3'UTR;1stExon	chr14:102025989-102031567	Island		X
cg23385365	14	102414421	-0.1887	0.0406	--	3.421e-06	0.0079242						chr14:102414257-102415220	Island
cg16374663	15	41805031	-0.2219	0.0382	--	6.174e-09	3.77805e-05			LTK;LTK;LTK	NM_206961;NM_001135685;NM_002344	Body;Body;Body	chr15:41803443-41805531	Island		X
cg18580117	15	42787236	-0.4021	0.0819	--	8.994e-07	0.00290352			SNAP23;SNAP23	NM_003825;NM_130798	TSS1500;TSS1500	chr15:42782959-42783377	S_Shelf
cg04774597	15	69744390	-0.3852	0.079	--	1.087e-06	0.00335084			RPLP1;RPLP1	NM_213725;NM_001003	TSS1500;TSS1500	chr15:69745049-69745746	N_Shore
cg24717799	15	83680832	-0.2627	0.0478	--	3.934e-08	0.000199125	rs76560628		C15orf40;C15orf40;C15orf40;C15orf40;C15orf40;C15orf40;C15orf40	NM_144597;NR_027649;NM_001160113;NM_001160115;NM_001160114;NM_001160116;NR_027650	TSS1500;TSS1500;TSS1500;TSS1500;TSS1500;TSS1500;TSS1500	chr15:83680007-83680532	S_Shore		X
cg23719534	15	101099284	-0.9195	0.0534	--	1.621e-66	2.21532e-61						chr15:101094520-101099493	Island		X
cg07645761	16	2892518	0.4085	0.0821	++	6.416e-07	0.00219722			TMPRSS8	NR_026864	Body	chr16:2892579-2892810	N_Shore		X
cg01571407	16	12009700	-0.1907	0.0393	--	1.219e-06	0.00361379			GSPT1;GSPT1;GSPT1;GSPT1;GSPT1	NM_001130006;NM_002094;NM_002094;NM_001130007;NM_001130006	1stExon;5'UTR;1stExon;5'UTR;5'UTR	chr16:12008880-12010114	Island
cg07953307	16	29000920	0.2416	0.0486	++	6.656e-07	0.00225529			LAT;LAT;LAT;LAT	NM_001014987;NM_001014989;NM_001014988;NM_014387	Body;Body;Body;Body				X
cg01679108	16	51174069	0.1664	0.0339	++	9.209e-07	0.00292683			SALL1;SALL1	NM_002968;NM_001127892	Body;Body
cg04946709	16	59789030	1.2966	0.0529	++	7.08e-133	2.90274e-127			LOC644649	NR_028471	Body	chr16:59788792-59789072	Island		X
cg23758485	16	68482202	-0.3422	0.0523	--	5.921e-11	4.95421e-07			SMPD3	NM_018667	5'UTR	chr16:68480864-68482822	Island
cg00770784	16	75468297	-0.2901	0.0573	--	4.155e-07	0.001521			CFDP1	NM_006324	TSS1500	chr16:75466850-75467527	S_Shore
cg03934782	16	77822989	-0.2754	0.046	--	2.223e-09	1.42408e-05			VAT1L	NM_020927	Body	chr16:77822375-77823134	Island
cg09971754	16	89557657	0.6495	0.0538	++	1.544e-33	5.7548e-29			ANKRD11	NM_013275	TSS1500	chr16:89555775-89557753	Island		X
cg23001456	17	2615074	-0.3715	0.0551	--	1.493e-11	1.61084e-07			KIAA0664	NM_015229	TSS200	chr17:2614320-2615630	Island		X
cg10047026	17	4613992	-0.3359	0.0533	--	2.945e-10	2.17955e-06			ARRB2;ARRB2;ARRB2;ARRB2	NM_199004;NM_199004;NM_004313;NM_004313	5'UTR;1stExon;1stExon;5'UTR	chr17:4613400-4614423	Island
cg17887478	17	7486551	-0.3213	0.0667	--	1.478e-06	0.00415047			MPDU1;MPDU1	NM_004870;NR_024603	TSS1500;TSS1500	chr17:7486285-7487431	Island		X
cg27645294	17	21795257	-0.6217	0.0758	--	2.301e-16	4.49234e-12									X
cg16810031	17	38024146	-0.4814	0.0467	--	6.154e-25	1.80221e-20		rs75967097	ZPBP2;ZPBP2	NM_199321;NM_198844	TSS1500;TSS1500	chr17:38024145-38024637	Island
cg26612727	17	38024636	-0.3369	0.0581	--	6.901e-09	4.16082e-05			ZPBP2;ZPBP2	NM_198844;NM_199321	1stExon;1stExon	chr17:38024145-38024637	Island		X
cg13230424	17	45930033	-0.292	0.0572	--	3.342e-07	0.00125706			SP6	NM_199262	5'UTR	chr17:45928211-45928710	S_Shore		X
cg19881928	17	62039009	-0.3276	0.0687	--	1.826e-06	0.00489311			SCN4A	NM_000334	Body
cg13192180	17	65717569	0.2969	0.0589	++	4.722e-07	0.00169823			NOL11	NM_015462	Body	chr17:65713768-65714268	S_Shelf
cg18872016	17	72192970	0.2999	0.0525	++	1.148e-08	6.53709e-05	rs71375217
cg24158363	17	73401717	-0.2545	0.0392	--	8.756e-11	6.90363e-07			GRB2;GRB2;GRB2;GRB2	NM_002086;NM_002086;NM_203506;NM_203506	5'UTR;1stExon;1stExon;5'UTR	chr17:73401217-73401988	Island		X
cg22345911	17	80231263	-0.6894	0.0594	--	3.862e-31	1.21799e-26			CSNK1D;CSNK1D;CSNK1D;CSNK1D	NM_139062;NM_139062;NM_001893;NM_001893	5'UTR;1stExon;1stExon;5'UTR	chr17:80231019-80231820	Island		X
cg05100634	18	45457604	-0.3163	0.0456	--	4.015e-12	5.31006e-08			SMAD2;SMAD2;SMAD2	NM_001003652;NM_005901;NM_001135937	TSS200;TSS1500;TSS200	chr18:45456484-45458024	Island		X
cg07457944	18	67957061	-0.3285	0.0411	--	1.308e-15	2.23446e-11			SOCS6	NM_004232	5'UTR	chr18:67955692-67957062	Island
cg12862851	18	74203132	-0.376	0.0567	--	3.293e-11	3.13978e-07						chr18:74203538-74205017	N_Shore
cg25584814	19	345306	-0.2311	0.0463	--	6.022e-07	0.00211023			MIER2	NM_017550	TSS1500	chr19:345260-345590	Island		X
cg15148078	19	3480561	0.2448	0.0497	++	8.277e-07	0.00269326			C19orf77	NM_001136503	TSS200	chr19:3481782-3482048	N_Shore		X
cg06666376	19	3480596	0.3156	0.0606	++	1.946e-07	0.000789945			C19orf77	NM_001136503	TSS200	chr19:3481782-3482048	N_Shore		X
cg22105158	19	3480672	0.2923	0.0622	++	2.631e-06	0.00653751			C19orf77	NM_001136503	TSS200	chr19:3481782-3482048	N_Shore		X
cg03608000	19	11998623	-0.3569	0.0363	--	8.025e-23	2.05637e-18			ZNF69	NM_021915	TSS200	chr19:11998804-11999131	N_Shore
cg18721420	19	15121913	-0.3947	0.0521	--	3.753e-14	5.69889e-10			CCDC105	NM_173482	1stExon	chr19:15121590-15122143	Island		X
cg25994622	19	15582775	0.6805	0.1239	++	3.997e-08	0.000199846			PGLYRP2	NM_052890	Body	chr19:15582605-15582905	Island
cg12451679	19	47617189	0.3012	0.0563	++	8.745e-08	0.000389715			ZC3H4	NM_015168	TSS200	chr19:47615253-47617101	S_Shore
cg26730619	19	57743416	0.2923	0.0629	++	3.372e-06	0.00785507			AURKC;AURKC;AURKC	NM_001015878;NM_001015879;NM_003160	Body;Body;Body	chr19:57741955-57742457	S_Shore
cg22889142	19	58862398	-0.303	0.0502	--	1.538e-09	1.0009e-05			NCRNA00181;A1BG	NR_015380;NM_130786	TSS1500;Body	chr19:58861341-58862406	Island		X
cg02749105	19	58879056	-0.5442	0.1047	--	2.037e-07	0.000818778			ZNF837;ZNF837	NM_001129730;NM_138466	3'UTR;3'UTR	chr19:58878386-58880634	Island
cg24476584	19	58883830	-0.2453	0.0503	--	1.083e-06	0.00335084			ZNF837;ZNF837	NM_138466;NM_001129730	5'UTR;5'UTR	chr19:58878386-58880634	S_Shelf
cg19292062	20	524344	-0.2874	0.0528	--	5.25e-08	0.00025323			CSNK2A1;CSNK2A1;CSNK2A1;CSNK2A1;CSNK2A1;CSNK2A1	NM_177560;NM_177560;NM_001895;NM_177559;NM_177559;NM_001895	1stExon;5'UTR;1stExon;5'UTR;1stExon;5'UTR	chr20:524204-524503	Island		X
cg19864758	20	17206720	-0.2234	0.0468	--	1.825e-06	0.00489311			PCSK2	NM_002594	TSS1500	chr20:17206528-17206952	Island		X
cg26172013	20	32031452	-0.2725	0.0472	--	7.513e-09	4.40039e-05			SNTA1;SNTA1	NM_003098;NM_003098	5'UTR;1stExon	chr20:32031042-32031964	Island		X
cg06239208	20	42543422	-0.2062	0.0438	--	2.576e-06	0.00644237			TOX2;TOX2;TOX2	NM_001098796;NM_001098797;NM_032883	TSS1500;TSS200;TSS1500	chr20:42543097-42545137	Island
cg13266717	20	62338881	-0.1873	0.0404	--	3.596e-06	0.00819073			ARFRP1;ZGPAT;ZGPAT;ZGPAT;ARFRP1;ZGPAT	NM_001134758;NM_181485;NM_032527;NM_001083113;NM_003224;NM_001083113	5'UTR;TSS1500;TSS1500;5'UTR;5'UTR;1stExon	chr20:62338659-62340274	Island
cg17612569	21	27107221	1.3542	0.1	++	8.94e-42	6.10888e-37	rs71649640		GABPA;ATP5J;ATP5J;ATP5J;ATP5J;ATP5J;ATP5J	NM_002040;NM_001003697;NM_001685;NM_001003703;NM_001003701;NM_001003703;NM_001003696	TSS200;5'UTR;5'UTR;1stExon;Body;5'UTR;5'UTR	chr21:27106814-27108211	Island
cg05468028	21	30391383	-0.5951	0.1108	--	7.871e-08	0.00036259			RWDD2B	NM_016940	Body	chr21:30391264-30391758	Island		X
cg18001427	21	30391784	-0.3669	0.0791	--	3.494e-06	0.00804782			RWDD2B	NM_016940	TSS200	chr21:30391264-30391758	S_Shore		X
cg04289880	21	45937406	0.3994	0.062	++	1.17e-10	8.88316e-07			C21orf90;C21orf29;C21orf90	NR_026547;NM_144991;NR_026548	Body;Body;Body

### Sheet: Cerebellum_Sex_sign
ID_REF	CHR	MAPINFO	Effect	StdErr	Direction	P.value	pValues_BH	Probe_SNPs	Probe_SNPs_10	UCSC_REFGENE_NAME	UCSC_REFGENE_ACCESSION	UCSC_REFGENE_GROUP	UCSC_CPG_ISLANDS_NAME	RELATION_TO_UCSC_CPG_ISLAND		Cross Tissue sDMP	Tissue Specific sDMP	aDMP in this tissue	LOAD-DMP in this tissue
cg05819296	1	871980	-0.1894	0.0449	----	2.495e-05	0.00407662			SAMD11	NM_152486	Body	chr1:869332-871872	S_Shore
cg06324192	1	903543	-0.1492	0.0327	----	5.132e-06	0.00122195			PLEKHN1;PLEKHN1	NM_032129;NM_001160184	Body;Body	chr1:894313-902654	S_Shore
cg03648020	1	931327	-0.2064	0.0433	----	1.902e-06	0.000545891						chr1:933387-937410	N_Shelf
cg01729262	1	933306	-0.3212	0.0449	----	8.05e-13	1.29748e-09						chr1:933387-937410	N_Shore
cg15882305	1	933388	-0.342	0.0519	----	4.404e-11	5.07702e-08						chr1:933387-937410	Island
cg09332175	1	938905	-0.1929	0.0417	----	3.788e-06	0.000962611						chr1:933387-937410	S_Shore
cg16318112	1	969254	-0.2148	0.0365	----	4.156e-09	2.97451e-06			AGRN	NM_198576	Body	chr1:967966-970238	Island
cg18172484	1	995932	-0.178	0.0371	----	1.66e-06	0.000492034						chr1:994436-995303	S_Shore
cg10579718	1	1052886	-0.1623	0.0339	----	1.731e-06	0.000508349			C1orf159	NM_017891	TSS1500	chr1:1051178-1052445	S_Shore
cg19945840	1	1168036	0.0941	0.0214	++++	1.077e-05	0.00216241			SDF4;SDF4;B3GALT6	NM_016547;NM_016176;NM_080605	TSS1500;TSS1500;1stExon	chr1:1167001-1168985	Island				X
cg13924635	1	1168432	0.5027	0.0883	++++	1.24e-08	7.70387e-06			SDF4;SDF4;B3GALT6	NM_016547;NM_016176;NM_080605	TSS1500;TSS1500;1stExon	chr1:1167001-1168985	Island
cg22962923	1	1839959	0.1905	0.028	++++	9.736e-12	1.30341e-08						chr1:1839958-1840601	Island
cg04843461	1	1974661	-0.1956	0.0493	----	7.233e-05	0.00898475						chr1:1974686-1974942	N_Shore
cg13387826	1	2005260	0.3276	0.0775	++++	2.383e-05	0.00395118			PRKCZ;PRKCZ;PRKCZ	NM_001033581;NM_002744;NM_001033581	1stExon;Body;5'UTR	chr1:2005179-2005565	Island
cg18877309	1	2105343	-0.25	0.0438	----	1.157e-08	7.27534e-06			PRKCZ;PRKCZ;PRKCZ	NM_001033581;NM_001033582;NM_002744	Body;Body;Body
cg17412102	1	2119531	-0.1755	0.0403	----	1.324e-05	0.00254389			C1orf86	NM_001146310	Body	chr1:2121017-2121818	N_Shore
cg21209510	1	2119550	-0.2028	0.0394	----	2.618e-07	0.000104774			C1orf86	NM_001146310	Body	chr1:2121017-2121818	N_Shore
cg23928726	1	2344998	-0.18	0.0294	----	8.66e-10	7.28713e-07			PEX10;PEX10	NM_002617;NM_153818	TSS1500;TSS1500	chr1:2345891-2346156	N_Shore
cg23626733	1	2345398	-0.322	0.0515	----	3.95e-10	3.61878e-07			PEX10;PEX10	NM_002617;NM_153818	TSS1500;TSS1500	chr1:2345891-2346156	N_Shore
cg20823695	1	2345410	-0.1621	0.0303	----	8.855e-08	4.1619e-05			PEX10;PEX10	NM_002617;NM_153818	TSS1500;TSS1500	chr1:2345891-2346156	N_Shore
cg20664247	1	2345475	-0.1622	0.0341	----	1.95e-06	0.000557739			PEX10;PEX10	NM_002617;NM_153818	TSS1500;TSS1500	chr1:2345891-2346156	N_Shore
cg01947769	1	2362403	-0.2308	0.0587	----	8.389e-05	0.00998987						chr1:2359926-2360167	S_Shelf
cg01564665	1	2373855	-0.2573	0.0527	----	1.033e-06	0.000333367						chr1:2374818-2375814	N_Shore
cg13183298	1	2376119	-0.2722	0.06	----	5.793e-06	0.0013364						chr1:2374818-2375814	S_Shore
cg12728061	1	2383438	-0.1997	0.0492	----	4.98e-05	0.00689155		rs77646335
cg06215416	1	2383473	-0.2214	0.049	----	6.233e-06	0.00141897		rs79549405
cg00157179	1	2383687	-0.193	0.047	----	3.984e-05	0.00585281						chr1:2387669-2388086	N_Shelf
cg05528623	1	2387670	-0.1561	0.039	----	6.276e-05	0.0081344						chr1:2387669-2388086	Island
cg17806162	1	2472133	0.1753	0.0396	++++	9.354e-06	0.00193971						chr1:2472095-2472586	Island
cg08716217	1	2483719	-0.2834	0.0659	----	1.722e-05	0.00308399			LOC115110	NR_026927	Body
cg25033759	1	2483734	-0.1192	0.027	----	1.011e-05	0.00205777			LOC115110	NR_026927	Body
cg04890237	1	2537585	-0.11	0.0224	----	9.332e-07	0.000307131			MMEL1	NM_033467	Body	chr1:2537671-2537886	N_Shore
cg06202149	1	3605886	-0.1176	0.0276	----	2.054e-05	0.00352831			TP73;TP73;TP73;TP73	NM_001126240;NM_001126242;NM_005427;NM_001126241	TSS1500;TSS1500;Body;TSS1500	chr1:3607096-3607553	N_Shore
cg06646112	1	3621445	-0.1738	0.0419	----	3.36e-05	0.00513232			TP73;TP73;TP73;TP73	NM_001126240;NM_005427;NM_001126242;NM_001126241	Body;Body;Body;Body	chr1:3623318-3623521	N_Shore
cg27564766	1	3639994	-0.2354	0.0577	----	4.477e-05	0.00636963			TP73;TP73;TP73;TP73	NM_001126240;NM_005427;NM_001126242;NM_001126241	Body;Body;Body;Body
cg25215194	1	3706322	-0.1262	0.0284	----	8.921e-06	0.00186422			LRRC47	NM_020710	Body	chr1:3703672-3703908	S_Shelf
cg24602245	1	3706705	-0.2355	0.0519	----	5.633e-06	0.00130991			LRRC47	NM_020710	Body	chr1:3703672-3703908	S_Shelf
cg17328665	1	7887199	-0.4138	0.0738	----	2.102e-08	1.20826e-05			PER3	NM_016831	Body	chr1:7887198-7887476	Island
cg09168692	1	7887560	-0.3572	0.0477	----	7.176e-14	1.45275e-10			PER3	NM_016831	Body	chr1:7887198-7887476	S_Shore
cg00019458	1	7887942	-0.2065	0.0405	----	3.321e-07	0.000127735			PER3	NM_016831	Body	chr1:7887198-7887476	S_Shore
cg06972019	1	8937448	0.2109	0.0344	++++	8.388e-10	7.11891e-07			ENO1	NM_001428	5'UTR	chr1:8938098-8939409	N_Shore
cg18284427	1	9713284	-0.2157	0.0434	----	6.662e-07	0.000233319			C1orf200;PIK3CD	NR_027045;NM_005026	Body;5'UTR	chr1:9711780-9713001	S_Shore
cg09469984	1	9796095	-0.2246	0.0516	----	1.348e-05	0.00257688			CLSTN1;CLSTN1	NM_001009566;NM_014944	Body;Body
cg06816087	1	9927360	-0.1074	0.0264	----	4.568e-05	0.00647911			CTNNBIP1;CTNNBIP1	NM_001012329;NM_020248	Body;Body
cg12814199	1	9935516	-0.1543	0.0302	----	3.172e-07	0.000122801			CTNNBIP1;CTNNBIP1	NM_020248;NM_001012329	5'UTR;5'UTR
cg09242541	1	10490025	-0.2242	0.0418	----	8.236e-08	3.90636e-05			APITD1;APITD1;APITD1	NM_198544;NM_199295;NM_199294	TSS200;TSS1500;TSS200	chr1:10490200-10491072	N_Shore
cg05038881	1	10490043	-0.2716	0.038	----	8.792e-13	1.39268e-09			APITD1;APITD1;APITD1	NM_198544;NM_199295;NM_199294	TSS200;TSS1500;TSS200	chr1:10490200-10491072	N_Shore
cg25614726	1	10490058	-0.2249	0.0329	----	8.549e-12	1.15947e-08			APITD1;APITD1;APITD1	NM_198544;NM_199295;NM_199294	TSS200;TSS1500;TSS200	chr1:10490200-10491072	N_Shore
cg01191660	1	11024083	-0.2019	0.0334	----	1.441e-09	1.14347e-06			C1orf127;C1orf127	NM_001170754;NM_173507	Body;Body
cg18792022	1	11709271	-0.3683	0.0906	----	4.843e-05	0.00676057			FBXO2	NM_012168	Body	chr1:11708767-11709277	Island
cg23811540	1	11741690	-0.1223	0.03	----	4.687e-05	0.00660053	rs2233007	rs2233008	MAD2L2;MAD2L2	NM_006341;NM_001127325	TSS1500;5'UTR	chr1:11740828-11741717	Island
cg23799025	1	13992541	-0.1131	0.0254	----	8.17e-06	0.0017473
cg03478588	1	16053821	0.109	0.0277	++++	8.066e-05	0.00971983	rs61739679		PLEKHM2	NM_015164	Body	chr1:16053616-16053975	Island
cg15575196	1	16053852	0.1691	0.0391	++++	1.52e-05	0.00281617	rs11557210	rs61739679	PLEKHM2	NM_015164	Body	chr1:16053616-16053975	Island
cg16026015	1	16060480	0.2549	0.0601	++++	2.199e-05	0.00372193	rs77963885		PLEKHM2	NM_015164	3'UTR	chr1:16058297-16058505	S_Shore
cg13048591	1	16346120	-0.1431	0.0325	----	1.07e-05	0.00215357	rs72890699		HSPB7	NM_014424	TSS1500
cg18236739	1	17338589	0.1279	0.0319	++++	6.217e-05	0.00808954			ATP13A2;ATP13A2;ATP13A2	NM_001141974;NM_022089;NM_001141973	TSS200;TSS200;TSS200	chr1:17337829-17338590	Island
cg13095091	1	17949604	0.1483	0.0367	++++	5.195e-05	0.00709678			ARHGEF10L;ARHGEF10L	NM_001011722;NM_018125	Body;Body	chr1:17949452-17949670	Island
cg04126266	1	18963958	-0.1769	0.042	----	2.498e-05	0.00407992			PAX7;PAX7;PAX7	NM_013945;NM_002584;NM_001135254	Body;Body;Body	chr1:18964180-18964401	N_Shore
cg02178648	1	18964181	-0.2046	0.046	----	8.794e-06	0.00184886		rs36015087	PAX7;PAX7;PAX7	NM_013945;NM_002584;NM_001135254	Body;Body;Body	chr1:18964180-18964401	Island
cg10778636	1	20878361	-0.1871	0.0465	----	5.785e-05	0.00765825			FAM43B	NM_207334	TSS1500	chr1:20878894-20880592	N_Shore
cg23992472	1	21503364	0.1559	0.033	++++	2.393e-06	0.000657703			EIF4G3	NM_003760	TSS200	chr1:21503115-21503836	Island
cg08727996	1	21880024	0.1681	0.0359	++++	2.755e-06	0.000741964			ALPL;ALPL	NM_000478;NM_001127501	5'UTR;5'UTR
cg02981928	1	23495492	0.1838	0.0369	++++	6.425e-07	0.000225781			LUZP1;LUZP1	NM_033631;NM_001142546	TSS200;TSS200						X
cg22865831	1	23495514	0.1798	0.0343	++++	1.602e-07	6.85417e-05			LUZP1;LUZP1	NM_033631;NM_001142546	TSS200;TSS200
cg04553810	1	23495527	0.1878	0.0441	++++	2.103e-05	0.00360056			LUZP1;LUZP1	NM_033631;NM_001142546	TSS200;TSS200
cg01119512	1	24646205	-0.1772	0.0422	----	2.72e-05	0.00436343			GRHL3	NM_198173	Body	chr1:24648202-24648985	N_Shore
cg26431550	1	24691176	-0.2286	0.0546	----	2.819e-05	0.0044842			C1orf201	NM_178122	Body
cg22219494	1	25201805	-0.1018	0.0251	----	5.14e-05	0.00704949
cg04757093	1	25229192	-0.1122	0.0267	----	2.59e-05	0.00419715			RUNX3;RUNX3	NM_001031680;NM_004350	Body;Body	chr1:25228496-25229132	S_Shore
cg26864395	1	25259106	-0.122	0.0225	----	6.047e-08	3.02726e-05			RUNX3	NM_001031680	Body	chr1:25255527-25259005	S_Shore
cg06527318	1	25349006	-0.1282	0.0325	----	8.01e-05	0.0096692	rs74695935
cg19362196	1	26233615	-0.1306	0.0281	----	3.315e-06	0.000866357	rs78657919		STMN1;STMN1;STMN1;STMN1	NM_005563;NM_203399;NM_203401;NM_001145454	TSS1500;TSS1500;TSS1500;TSS1500	chr1:26231950-26233624	Island
cg23323671	1	26233623	-0.1485	0.0367	----	5.177e-05	0.00708152		rs78657919	STMN1;STMN1;STMN1;STMN1	NM_005563;NM_203399;NM_203401;NM_001145454	TSS1500;TSS1500;TSS1500;TSS1500	chr1:26231950-26233624	Island
cg03844060	1	26490628	-0.2542	0.0553	----	4.368e-06	0.00107202						chr1:26490522-26491015	Island
cg01905589	1	26856408	0.082	0.0187	++++	1.224e-05	0.00240179			RPS6KA1;RPS6KA1	NM_002953;NM_002953	1stExon;5'UTR	chr1:26856191-26856684	Island
cg09264065	1	29460936	-0.2127	0.0437	----	1.157e-06	0.000364873						chr1:29460810-29461172	Island
cg08597839	1	29461008	-0.1824	0.0376	----	1.242e-06	0.00038409						chr1:29460810-29461172	Island
cg00107241	1	29461070	-0.3617	0.0671	----	6.899e-08	3.38438e-05						chr1:29460810-29461172	Island
cg07187863	1	32229600	0.1461	0.0356	++++	4.049e-05	0.0059336			BAI2;BAI2	NM_001703;NM_001703	1stExon;5'UTR	chr1:32228347-32230252	Island
cg10994944	1	32741152	-0.3933	0.052	----	3.837e-14	8.08331e-11		rs11576030	LCK;LCK	NM_005356;NM_001042771	Body;Body	chr1:32740710-32741544	Island				X
cg10837783	1	32741454	-0.5617	0.0708	----	2.072e-15	5.54781e-12			LCK;LCK	NM_005356;NM_001042771	Body;Body	chr1:32740710-32741544	Island
cg07376381	1	32741518	-0.3223	0.0569	----	1.492e-08	9.01314e-06			LCK;LCK	NM_005356;NM_001042771	Body;Body	chr1:32740710-32741544	Island
cg03243362	1	32741543	-0.303	0.0434	----	3.013e-12	4.40296e-09		rs1042519	LCK;LCK	NM_005356;NM_001042771	Body;Body	chr1:32740710-32741544	Island
cg15116327	1	32741619	-0.28	0.0511	----	4.323e-08	2.24826e-05			LCK;LCK	NM_005356;NM_001042771	Body;Body	chr1:32740710-32741544	S_Shore
cg08864344	1	33772997	-0.1817	0.0412	----	1.012e-05	0.0020588						chr1:33772146-33773104	Island
cg12413579	1	36108206	-0.1648	0.0352	----	2.774e-06	0.000746596			PSMB2	NM_002794	TSS1500	chr1:36106969-36107261	S_Shore
cg06198758	1	36181297	0.1392	0.0349	++++	6.596e-05	0.00843587			C1orf216	NM_152374	Body	chr1:36184248-36184774	N_Shelf
cg11596009	1	36916744	-0.16	0.0372	----	1.704e-05	0.00305744			OSCP1;OSCP1	NM_145047;NM_206837	TSS1500;TSS1500	chr1:36915796-36916324	S_Shore
cg10779037	1	36930382	0.1935	0.0481	++++	5.849e-05	0.00773557			MRPS15	NM_031280	TSS1500	chr1:36929414-36930131	S_Shore
cg03140118	1	37939320	-0.31	0.0759	----	4.414e-05	0.00630594			ZC3H12A	NM_025079	TSS1500	chr1:37939723-37940650	N_Shore
cg24375409	1	38200920	-0.3446	0.0743	----	3.577e-06	0.00092034			EPHA10	NM_001099439	Body	chr1:38200919-38201200	Island
cg11683482	1	44678623	-0.1263	0.0307	----	3.809e-05	0.00565525			DMAP1;DMAP1;DMAP1	NM_001034023;NM_019100;NM_001034024	TSS1500;TSS1500;TSS1500	chr1:44679003-44679465	N_Shore
cg01604592	1	44679056	-0.1278	0.0311	----	3.927e-05	0.00578135			DMAP1;DMAP1;DMAP1	NM_001034024;NM_019100;NM_001034023	TSS200;TSS200;TSS200	chr1:44679003-44679465	Island
cg06745753	1	45190297	-0.3961	0.0914	----	1.458e-05	0.00273426			C1orf228	NM_001145636	Body	chr1:45189705-45190558	Island
cg07173823	1	45190519	-0.3411	0.0535	----	1.888e-10	1.89263e-07			C1orf228	NM_001145636	Body	chr1:45189705-45190558	Island
cg16817426	1	45807214	-0.1289	0.0325	----	7.449e-05	0.0091623			MUTYH;MUTYH;TOE1;MUTYH;MUTYH;MUTYH	NM_012222;NM_001048173;NM_025077;NM_001048171;NM_001048172;NM_001128425	TSS1500;TSS1500;Body;TSS1500;TSS1500;TSS1500	chr1:45805564-45805983	S_Shore
cg00008971	1	45966925	-0.1676	0.0363	----	3.912e-06	0.000985755			MMACHC;CCDC163P	NM_015506;NM_001102601	Body;TSS1500	chr1:45965586-45966049	S_Shore
cg03883491	1	46639752	0.1493	0.0308	++++	1.205e-06	0.000376293			TSPAN1	NM_005727	TSS1500
cg16001451	1	52831120	0.1401	0.0348	++++	5.652e-05	0.00753991			CC2D1B	NM_032449	5'UTR	chr1:52831511-52832181	N_Shore
cg13094926	1	53704978	-0.1872	0.0458	----	4.439e-05	0.00633512			MAGOH	NM_002370	TSS1500	chr1:53703959-53704642	S_Shore
cg08106066	1	54941170	-0.1769	0.0414	----	1.973e-05	0.00342175						chr1:54940346-54940753	S_Shore
cg17004733	1	55682652	-0.1931	0.0423	----	4.908e-06	0.00118149						chr1:55680465-55681708	S_Shore
cg16021159	1	57142074	0.1838	0.0388	++++	2.131e-06	0.000597039			PRKAA2	NM_006252	Body				X
cg21536783	1	59041407	-0.188	0.0316	----	2.623e-09	1.96851e-06			TACSTD2;TACSTD2	NM_002353;NM_002353	3'UTR;1stExon	chr1:59042013-59043295	N_Shore
cg00667789	1	59042065	-0.2633	0.0572	----	4.181e-06	0.00103407			TACSTD2	NM_002353	1stExon	chr1:59042013-59043295	Island
cg17170948	1	59281383	-0.2543	0.0613	----	3.328e-05	0.00509281						chr1:59281889-59282235	N_Shore
cg07799907	1	59348451	-0.1793	0.0351	----	3.185e-07	0.000123189		rs75939661
cg06366791	1	63249213	-0.4169	0.0689	----	1.477e-09	1.16536e-06			ATG4C;ATG4C	NM_178221;NM_032852	TSS1500;TSS1500
cg00978505	1	65728475	-0.1264	0.0315	----	5.964e-05	0.00782911						chr1:65731411-65731849	N_Shelf
cg03442467	1	66797701	0.137	0.0347	++++	7.727e-05	0.00940141			PDE4B;PDE4B;PDE4B;PDE4B	NM_001037341;NM_001037339;NM_001037340;NM_002600	Body;TSS200;Body;Body
cg00805867	1	66798063	0.159	0.0371	++++	1.796e-05	0.00318397			PDE4B;PDE4B;PDE4B;PDE4B;PDE4B	NM_001037341;NM_001037339;NM_001037339;NM_001037340;NM_002600	Body;1stExon;5'UTR;Body;Body
cg06937997	1	71512100	-0.3322	0.0581	----	1.068e-08	6.76297e-06	rs79637642		PTGER3;PTGER3;PTGER3;PTGER3;PTGER3;PTGER3;PTGER3;PTGER3;PTGER3;PTGER3	NR_028294;NM_198715;NM_198717;NM_198714;NR_028293;NM_198718;NR_028292;NM_001126044;NM_198719;NM_198716	Body;Body;Body;Body;Body;Body;Body;Body;Body;Body	chr1:71512224-71513804	N_Shore
cg23823908	1	71512485	-0.1918	0.0434	----	9.648e-06	0.00198541			PTGER3;PTGER3;PTGER3;PTGER3;PTGER3;PTGER3;PTGER3;PTGER3;PTGER3;PTGER3	NM_198718;NR_028294;NM_198714;NR_028293;NM_198716;NM_198717;NR_028292;NM_001126044;NM_198719;NM_198715	1stExon;Body;1stExon;Body;1stExon;1stExon;Body;1stExon;1stExon;1stExon	chr1:71512224-71513804	Island
cg01077724	1	75590483	-0.1791	0.0398	----	6.809e-06	0.00152008						chr1:75590817-75591354	N_Shore
cg02297043	1	75590912	-0.3823	0.0489	----	5.605e-15	1.42709e-11						chr1:75590817-75591354	Island		X
cg01540595	1	75590960	-0.3113	0.0459	----	1.24e-11	1.6183e-08						chr1:75590817-75591354	Island
cg01066472	1	75591029	-0.8248	0.0883	----	9.796e-21	5.08186e-17						chr1:75590817-75591354	Island
cg00325531	1	75591353	-1.247	0.1257	----	3.327e-23	2.30126e-19						chr1:75590817-75591354	Island
cg01005080	1	75592950	-0.1991	0.0417	----	1.82e-06	0.00052636			LHX8	NM_001001933	TSS1500	chr1:75590817-75591354	S_Shore
cg21009965	1	75593596	-0.2728	0.0659	----	3.506e-05	0.0053007			LHX8	NM_001001933	TSS1500	chr1:75595813-75596162	N_Shelf
cg01971160	1	75593804	-0.2956	0.0596	----	6.934e-07	0.000241419	rs17622606		LHX8	NM_001001933	TSS1500	chr1:75595813-75596162	N_Shelf
cg16427752	1	76262302	-0.1756	0.0375	----	2.861e-06	0.000764558			MSH4	NM_002440	TSS1500	chr1:76262536-76262903	N_Shore
cg02161115	1	76262373	-0.1477	0.0369	----	6.391e-05	0.00823459			MSH4	NM_002440	TSS1500	chr1:76262536-76262903	N_Shore
cg14200364	1	76262594	-0.3684	0.0722	----	3.383e-07	0.00013			MSH4	NM_002440	TSS200	chr1:76262536-76262903	Island
cg22035229	1	76262648	-0.5224	0.1042	----	5.35e-07	0.000193746			MSH4;MSH4	NM_002440;NM_002440	1stExon;5'UTR	chr1:76262536-76262903	Island
cg17028301	1	76262711	-0.3978	0.0747	----	1.021e-07	4.71335e-05			MSH4	NM_002440	1stExon	chr1:76262536-76262903	Island
cg23237611	1	76262857	-0.6221	0.1196	----	1.975e-07	8.22946e-05			MSH4	NM_002440	1stExon	chr1:76262536-76262903	Island
cg26263401	1	78511140	-0.1686	0.0343	----	8.766e-07	0.000291742	rs79189700		GIPC2	NM_017655	TSS1500	chr1:78511577-78512161	N_Shore
cg20785560	1	78511235	-0.2438	0.0405	----	1.835e-09	1.41553e-06			GIPC2	NM_017655	TSS1500	chr1:78511577-78512161	N_Shore
cg19766489	1	78511344	-0.2936	0.039	----	5.442e-14	1.11257e-10			GIPC2	NM_017655	TSS1500	chr1:78511577-78512161	N_Shore
cg09826056	1	78511360	-0.2215	0.0291	----	2.494e-14	5.50557e-11			GIPC2	NM_017655	TSS1500	chr1:78511577-78512161	N_Shore
cg09662920	1	78511433	-0.2355	0.0325	----	4.585e-13	8.02888e-10	rs78264645		GIPC2	NM_017655	TSS200	chr1:78511577-78512161	N_Shore
cg09107315	1	78511488	-0.2295	0.0306	----	5.832e-14	1.18645e-10			GIPC2	NM_017655	TSS200	chr1:78511577-78512161	N_Shore
cg04100386	1	85238705	-0.2356	0.0372	----	2.515e-10	2.47337e-07		rs77812421
cg07110659	1	85313079	-0.188	0.0421	----	8.119e-06	0.00173865	rs12062882		LPAR3	NM_012152	Body
cg17276103	1	85902974	-0.1864	0.0389	----	1.688e-06	0.000498254			DDAH1;DDAH1	NM_012137;NM_001134445	Body;5'UTR
cg02083836	1	87617350	-0.1708	0.0389	----	1.124e-05	0.00224376			LOC339524	NR_026989	Body	chr1:87617153-87617417	Island
cg03434085	1	87621160	0.1446	0.0364	++++	7.167e-05	0.00893217			LOC339524	NR_026989	Body	chr1:87617153-87617417	S_Shelf
cg07101208	1	88298973	0.2064	0.0446	++++	3.683e-06	0.000943519
cg21854759	1	92012499	-0.2592	0.0563	----	4.169e-06	0.00103172						chr1:92012336-92012656	Island
cg02896835	1	92012615	-0.3864	0.0952	----	4.906e-05	0.00682466						chr1:92012336-92012656	Island
cg07197585	1	92494997	0.3451	0.0603	++++	1.069e-08	6.76297e-06			EPHX4	NM_173567	TSS1500	chr1:92495367-92495964	N_Shore
cg15156367	1	92495004	0.1678	0.0353	++++	1.995e-06	0.000567481			EPHX4	NM_173567	TSS1500	chr1:92495367-92495964	N_Shore
cg25622928	1	92496160	0.2783	0.0422	++++	4.48e-11	5.14298e-08			EPHX4	NM_173567	Body	chr1:92495367-92495964	S_Shore
cg21218183	1	92760687	-0.1618	0.0406	----	6.858e-05	0.00866943			GLMN	NM_053274	Body	chr1:92764173-92764926	N_Shelf
cg04414446	1	92955118	-0.1902	0.0409	----	3.337e-06	0.000871531						chr1:92945907-92952609	S_Shelf
cg23281215	1	95007502	0.1311	0.0314	++++	2.995e-05	0.00469222			F3	NM_001993	TSS200	chr1:95006837-95008051	Island
cg20000805	1	97046756	0.1748	0.0346	++++	4.345e-07	0.000162162
cg20706196	1	109242775	-0.2064	0.0418	----	8.046e-07	0.000273258			PRPF38B	NM_018061	3'UTR
cg16253157	1	110042916	-0.1476	0.0339	----	1.364e-05	0.00260267			CYB561D1;CYB561D1;CYB561D1;CYB561D1;CYB561D1	NM_182580;NM_001134402;NM_001134404;NM_001134403;NM_001134400	3'UTR;3'UTR;3'UTR;3'UTR;3'UTR
cg00924017	1	110186027	-0.2192	0.0491	----	7.838e-06	0.00169245		rs34787329				chr1:110185961-110186164	Island
cg26668989	1	110186163	-0.1658	0.037	----	7.452e-06	0.00162517						chr1:110185961-110186164	Island
cg22697365	1	110993041	-0.1119	0.0262	----	1.966e-05	0.00341389			PROK1	NM_032414	TSS1500
cg00504782	1	111037272	-0.3391	0.0628	----	6.663e-08	3.29196e-05
cg24016844	1	111506641	0.589	0.024	++++	1.52e-132	9.01175e-128	rs60940275		C1orf103;C1orf103	NM_001006945;NM_018372	TSS200;TSS200	chr1:111505881-111507007	Island		X
cg22429776	1	113162371	-0.1092	0.0195	----	2.107e-08	1.20946e-05			ST7L;ST7L;CAPZA1;ST7L;ST7L;CAPZA1	NM_138728;NM_138727;NM_006135;NM_138729;NM_017744;NM_006135	TSS1500;TSS1500;1stExon;TSS1500;TSS1500;5'UTR	chr1:113161591-113162571	Island
cg25707805	1	113285387	-0.3736	0.0628	----	2.647e-09	1.97936e-06						chr1:113286332-113287172	N_Shore
cg07832006	1	115397374	-0.2771	0.0563	----	8.491e-07	0.000284185			SYCP1	NM_003176	TSS200	chr1:115397448-115397942	N_Shore
cg07892597	1	119532093	-0.177	0.0442	----	6.228e-05	0.00809747	rs75552845	rs75870087	TBX15;TBX15	NM_152380;NM_152380	1stExon;5'UTR	chr1:119531991-119532196	Island
cg19496978	1	120174149	0.296	0.0728	++++	4.759e-05	0.00667249			ZNF697	NM_001080470	5'UTR
cg24694018	1	145457621	-0.0984	0.0225	----	1.169e-05	0.00231245			POLR3GL	NM_032305	Body
cg11743829	1	145714124	-0.1793	0.031	----	7.61e-09	5.04515e-06			CD160	NM_007053	5'UTR	chr1:145713966-145714203	Island
cg25221984	1	145714143	-0.2103	0.0366	----	9.009e-09	5.82379e-06			CD160	NM_007053	5'UTR	chr1:145713966-145714203	Island
cg24346776	1	147737024	-0.3729	0.0637	----	4.852e-09	3.38999e-06						chr1:147737015-147737303	Island
cg22697853	1	147737207	-0.1937	0.0446	----	1.426e-05	0.00269618						chr1:147737015-147737303	Island
cg18140268	1	147781827	-0.2114	0.0481	----	1.09e-05	0.0021864						chr1:147782066-147782473	N_Shore
cg17149103	1	147789480	-0.2653	0.0523	----	3.838e-07	0.000144934	rs72704317					chr1:147789652-147790094	N_Shore
cg23989012	1	147791203	-0.1894	0.046	----	3.762e-05	0.00560404						chr1:147789652-147790094	S_Shore
cg15829969	1	147801025	-0.2299	0.0575	----	6.437e-05	0.00827844
cg25001930	1	147801789	-0.3112	0.0673	----	3.765e-06	0.000958608
cg12099459	1	147826902	-0.2204	0.0479	----	4.272e-06	0.00105282						chr1:147826167-147826388	S_Shore
cg19868404	1	149223559	-0.1541	0.0385	----	6.186e-05	0.00805679	rs75347672					chr1:149224358-149224642	N_Shore
cg09045105	1	149871945	-0.2791	0.0365	----	2.22e-14	5.03461e-11			BOLA1	NM_016074	Body	chr1:149871079-149871946	Island		X
cg13169641	1	149872165	-0.2048	0.0451	----	5.571e-06	0.00129841			BOLA1	NM_016074	3'UTR	chr1:149871079-149871946	S_Shore
cg24425838	1	151812435	-0.2644	0.0591	----	7.652e-06	0.0016618			LOC100132111;C2CD4D	NR_024237;NM_001136003	Body;5'UTR	chr1:151812253-151812525	Island
cg04489012	1	151812710	-0.2484	0.0583	----	2.039e-05	0.00350836			LOC100132111;C2CD4D;C2CD4D	NR_024237;NM_001136003;NM_001136003	Body;1stExon;5'UTR	chr1:151810460-151811684	S_Shore
cg23413307	1	152747472	0.1809	0.0433	++++	2.892e-05	0.00457402			LCE1F	NM_178354	TSS1500
cg26302157	1	152747501	0.1301	0.0318	++++	4.353e-05	0.0062554			LCE1F	NM_178354	TSS1500
cg21434954	1	152783137	0.1735	0.0424	++++	4.367e-05	0.00626251			LCE1B	NM_178349	TSS1500
cg11534293	1	153234342	0.3701	0.078	++++	2.067e-06	0.000583165			LOR	NM_000427	Body
cg10228283	1	153234387	0.2906	0.0506	++++	9.176e-09	5.90415e-06	rs79199655		LOR	NM_000427	3'UTR
cg21400802	1	153312501	0.1708	0.0384	++++	8.77e-06	0.00184568			PGLYRP4	NM_020393	Body
cg09558069	1	153510896	-0.1891	0.0461	----	4.142e-05	0.00603155			S100A5	NM_002962	Body	chr1:153508424-153508840	S_Shelf
cg23627828	1	153540698	-0.1485	0.0353	----	2.637e-05	0.00426166
cg07240937	1	153650963	0.1218	0.0292	++++	3.075e-05	0.00477943			NPR1	NM_000906	TSS200	chr1:153650830-153652375	Island
cg24578075	1	154193269	0.0935	0.0227	++++	3.713e-05	0.00554898			C1orf43;C1orf43;UBAP2L;C1orf43;C1orf43;C1orf43;UBAP2L;C1orf43	NM_015449;NM_138740;NM_001127320;NM_001098616;NM_001098616;NM_015449;NM_014847;NM_138740	1stExon;1stExon;5'UTR;5'UTR;1stExon;5'UTR;TSS200;5'UTR	chr1:154192843-154193852	Island
cg24346686	1	154377364	-0.1143	0.0276	----	3.487e-05	0.00527967			IL6R;IL6R	NM_000565;NM_181359	TSS1500;TSS1500	chr1:154377670-154378445	N_Shore
cg00791854	1	154392070	0.2948	0.0441	++++	2.393e-11	2.94698e-08			IL6R;IL6R	NM_181359;NM_000565	Body;Body
cg01428953	1	155177237	-0.2385	0.0578	----	3.662e-05	0.00549452	rs35703697		THBS3;MTX1;MTX1	NM_007112;NM_198883;NM_002455	Body;TSS1500;TSS1500	chr1:155178547-155178980	N_Shore
cg13067139	1	155221277	-0.1594	0.0376	----	2.222e-05	0.00374559			FAM189B;FAM189B	NM_198264;NM_006589	Body;Body	chr1:155220082-155220549	S_Shore
cg04897644	1	155264372	-0.2852	0.0473	----	1.69e-09	1.31344e-06			PKLR;PKLR	NM_000298;NM_181871	Body;Body	chr1:155264318-155265536	Island
cg03314840	1	155264662	-0.2667	0.039	----	7.9e-12	1.08564e-08			PKLR;PKLR	NM_000298;NM_181871	Body;Body	chr1:155264318-155265536	Island
cg24058386	1	156393917	-0.1739	0.0435	----	6.429e-05	0.00827071			C1orf61	NM_006365	5'UTR	chr1:156390403-156391581	S_Shelf
cg16908770	1	156430513	-0.1259	0.0298	----	2.376e-05	0.00394115						chr1:156426549-156427362	S_Shelf
cg19365614	1	156553783	-0.2682	0.0592	----	5.899e-06	0.00135558			TTC24	NM_001105669	Body
cg10221746	1	156629412	-0.2386	0.0556	----	1.77e-05	0.00314864	rs2236601					chr1:156627342-156627576	S_Shore
cg25343618	1	156631235	-0.3254	0.0769	----	2.347e-05	0.0039024						chr1:156627342-156627576	S_Shelf
cg04234543	1	156638610	-0.2433	0.0551	----	1.006e-05	0.00205162			NES	NM_006617	3'UTR
cg26543539	1	156907349	-0.1277	0.0277	----	4.104e-06	0.00102039	rs77091882		ARHGEF11;MIR765;ARHGEF11	NM_014784;NR_030527;NM_198236	Body;TSS1500;Body
cg12811284	1	158688804	0.16	0.0317	++++	4.543e-07	0.00016804			OR6K3	NM_001005327	TSS1500
cg09318068	1	158689141	0.1709	0.0405	++++	2.387e-05	0.00395623			OR6K3	NM_001005327	TSS1500
cg11518938	1	159138217	-0.211	0.0472	----	7.645e-06	0.00166115						chr1:159141202-159141718	N_Shelf
cg20944283	1	159172620	-0.1281	0.0297	----	1.55e-05	0.00285772			CADM3;CADM3	NM_001127173;NM_021189	3'UTR;3'UTR
cg10021411	1	159833715	-0.1339	0.0321	----	2.953e-05	0.00464377	rs12409375		VSIG8	NM_001013661	TSS1500
cg16879052	1	160054270	-0.1251	0.0224	----	2.351e-08	1.32388e-05			KCNJ9	NM_004983	Body	chr1:160053721-160054738	Island
cg13473434	1	161196325	-0.1486	0.0354	----	2.749e-05	0.00439814			TOMM40L	NM_032174	Body
cg23915527	1	161368787	-0.2736	0.0506	----	6.342e-08	3.15213e-05	rs61608953					chr1:161368863-161369932	N_Shore
cg03441844	1	161368947	-0.3358	0.063	----	9.628e-08	4.47956e-05						chr1:161368863-161369932	Island
cg17501906	1	162583287	-0.3265	0.0461	----	1.372e-12	2.10417e-09
cg17885806	1	165414491	0.1357	0.0315	++++	1.623e-05	0.00294779			RXRG;RXRG	NM_006917;NM_001009598	TSS200;TSS200
cg02449975	1	165571280	-0.1512	0.0351	----	1.678e-05	0.00302517						chr1:165567265-165567530	S_Shelf
cg03848065	1	168212210	-0.1491	0.0378	----	8.091e-05	0.00973865
cg16555505	1	182756164	-0.1128	0.0286	----	8.088e-05	0.00973786						chr1:182758395-182759097	N_Shelf
cg11505048	1	183622726	-0.2002	0.0393	----	3.438e-07	0.000131747			RGL1;APOBEC4	NM_015149;NM_203454	5'UTR;TSS1500
cg22390433	1	185014530	0.146	0.0317	++++	4.153e-06	0.0010296			RNF2	NM_007212	TSS200	chr1:185014369-185015220	Island
cg15713362	1	197743842	0.2559	0.0461	++++	2.796e-08	1.53748e-05			DENND1B;DENND1B	NM_001142795;NM_144977	Body;Body	chr1:197743931-197744788	N_Shore
cg05780177	1	197744757	0.1479	0.0297	++++	6.081e-07	0.000216071			DENND1B;DENND1B	NM_144977;NM_001142795	TSS200;TSS200	chr1:197743931-197744788	Island
cg24393699	1	197744782	0.1248	0.0282	++++	9.721e-06	0.00199622	rs79658043		DENND1B;DENND1B	NM_144977;NM_001142795	TSS200;TSS200	chr1:197743931-197744788	Island
cg06671340	1	197744787	0.3484	0.0453	++++	1.398e-14	3.35371e-11	rs79658043		DENND1B;DENND1B	NM_144977;NM_001142795	TSS200;TSS200	chr1:197743931-197744788	Island
cg17723299	1	197744929	0.3417	0.0441	++++	9.806e-15	2.40807e-11			DENND1B;DENND1B	NM_144977;NM_001142795	TSS1500;TSS1500	chr1:197743931-197744788	S_Shore
cg08528000	1	198224330	-0.369	0.0851	----	1.447e-05	0.00272101			NEK7	NM_133494	Body
cg06644124	1	200379083	-0.3107	0.0406	----	2.033e-14	4.68967e-11			ZNF281;ZNF281	NM_012482;NM_012482	1stExon;5'UTR	chr1:200378899-200379365	Island
cg01523881	1	200985689	0.1701	0.0381	++++	8.195e-06	0.00175131			KIF21B	NM_017596	Body
cg27386431	1	200990482	0.1838	0.037	++++	6.718e-07	0.000235082			KIF21B	NM_017596	Body	chr1:200992282-200992839	N_Shore
cg12587954	1	200993200	0.1274	0.0301	++++	2.34e-05	0.00389545			KIF21B	NM_017596	TSS1500	chr1:200992282-200992839	S_Shore				X
cg16731083	1	203086962	-0.2249	0.054	----	3.076e-05	0.00477943
cg04420275	1	203241950	-0.1314	0.0324	----	5.102e-05	0.0070136						chr1:203242519-203242818	N_Shore
cg12067421	1	203246482	-0.1611	0.0349	----	3.986e-06	0.000999547						chr1:203242519-203242818	S_Shelf
cg13371976	1	203457150	-0.2213	0.0491	----	6.499e-06	0.00146189			PRELP;PRELP	NM_002725;NM_201348	3'UTR;3'UTR	chr1:203455815-203456041	S_Shore
cg25384293	1	203462395	-0.1807	0.0409	----	1.003e-05	0.00204651			OPTC	NM_014359	TSS1500
cg24139720	1	204485075	-0.2816	0.0347	----	4.469e-16	1.30613e-12			MDM4;MDM4	NR_024171;NM_002393	TSS1500;TSS1500	chr1:204485473-204485831	N_Shore
cg07972458	1	204535000	-0.3448	0.0722	----	1.787e-06	0.000519714
cg18185008	1	204589407	-0.1908	0.0457	----	2.997e-05	0.00469358			LRRN2;LRRN2	NM_006338;NM_201630	5'UTR;5'UTR
cg26934683	1	204658803	-0.1918	0.0466	----	3.797e-05	0.005642						chr1:204654132-204654885	S_Shelf
cg06827850	1	205535232	-0.2816	0.0556	----	4.033e-07	0.000151608						chr1:205537751-205538443	N_Shelf
cg15364537	1	205538310	-0.1401	0.0274	----	3.087e-07	0.000120183			MFSD4	NM_181644	1stExon	chr1:205537751-205538443	Island
cg11829608	1	207224549	0.2923	0.0679	++++	1.688e-05	0.00303924			YOD1	NM_018566	TSS200	chr1:207226281-207226842	N_Shore
cg23921459	1	207224567	0.2482	0.0561	++++	9.654e-06	0.00198541			YOD1	NM_018566	TSS200	chr1:207226281-207226842	N_Shore
cg11953775	1	207597011	0.2961	0.0567	++++	1.75e-07	7.41098e-05
cg15817705	1	209406063	0.9192	0.0407	++++	5.76e-113	2.6561e-108						chr1:209404845-209405473	S_Shore		X
cg24997231	1	209527535	-0.2077	0.0483	----	1.731e-05	0.00309251		rs35751303
cg26050864	1	209849445	0.2809	0.0498	++++	1.737e-08	1.0313e-05		rs73087485	G0S2	NM_015714	3'UTR	chr1:209848443-209849428	S_Shore
cg01421119	1	211555733	-0.2372	0.0561	----	2.328e-05	0.00388014			C1orf97	NR_026761	TSS1500	chr1:211555939-211556332	N_Shore
cg14576824	1	213224402	-0.2767	0.0465	----	2.636e-09	1.97469e-06			RPS6KC1;RPS6KC1	NM_001136138;NM_012424	TSS200;TSS200	chr1:213224611-213224867	N_Shore
cg00575003	1	217261949	0.2547	0.0641	++++	7.073e-05	0.00883625			ESRRG;ESRRG;ESRRG	NM_206594;NM_206595;NM_001134285	5'UTR;5'UTR;5'UTR	chr1:217262998-217263214	N_Shore
cg25614875	1	217263847	0.3342	0.0786	++++	2.118e-05	0.00362027			ESRRG;ESRRG;ESRRG	NM_206594;NM_206595;NM_001134285	TSS1500;TSS1500;5'UTR	chr1:217262998-217263214	S_Shore
cg24250684	1	219729030	0.1188	0.029	++++	4.15e-05	0.00603896
cg26018382	1	220983793	-0.1735	0.0311	----	2.442e-08	1.37326e-05			MOSC1	NM_022746	Body
cg23647410	1	221051066	-0.17	0.0372	----	4.924e-06	0.00118466						chr1:221051966-221053673	N_Shore
cg06647600	1	221051188	-0.1346	0.0334	----	5.61e-05	0.00750559						chr1:221051966-221053673	N_Shore
cg04640821	1	222638561	-0.216	0.0476	----	5.62e-06	0.00130812						chr1:222638761-222638973	N_Shore
cg07193504	1	225964856	-0.1538	0.0295	----	1.847e-07	7.76629e-05			SRP9;SRP9	NM_001130440;NM_003133	TSS1500;TSS1500	chr1:225965330-225965734	N_Shore
cg10836509	1	226299603	-0.2694	0.0619	----	1.324e-05	0.00254389						chr1:226297287-226298586	S_Shore
cg20701926	1	226408727	-0.1923	0.0481	----	6.407e-05	0.00825008						chr1:226411007-226411880	N_Shelf
cg01784507	1	227016024	-0.2286	0.0416	----	4.041e-08	2.1202e-05
cg08111158	1	227746191	-0.3318	0.0725	----	4.718e-06	0.00114572	rs2999733					chr1:227746157-227746454	Island
cg06928246	1	227974645	0.2072	0.0506	++++	4.196e-05	0.00608032						chr1:227974428-227974827	Island
cg23956119	1	228135123	0.1461	0.0304	++++	1.588e-06	0.000474815			WNT9A	NM_003395	Body	chr1:228134422-228136282	Island
cg27363486	1	228603645	0.1192	0.0282	++++	2.456e-05	0.00403834			TRIM17;TRIM17;TRIM17;TRIM17	NM_016102;NM_001024941;NM_001024940;NM_001134855	5'UTR;5'UTR;5'UTR;5'UTR	chr1:228603706-228604567	N_Shore
cg26340700	1	231663886	-0.1553	0.0385	----	5.49e-05	0.00739271			TSNAX-DISC1;TSNAX-DISC1;TSNAX-DISC1;TSNAX;TSNAX-DISC1;TSNAX-DISC1;TSNAX-DISC1;TSNAX-DISC1;TSNAX-DISC1	NR_028398;NR_028393;NR_028395;NM_005999;NR_028399;NR_028397;NR_028394;NR_028400;NR_028396	TSS1500;TSS1500;TSS1500;TSS1500;TSS1500;TSS1500;TSS1500;TSS1500;TSS1500	chr1:231663999-231664608	N_Shore
cg05590267	1	244615585	-0.1312	0.0326	----	5.753e-05	0.00762562	rs74151394		ADSS	NM_001126	TSS200	chr1:244614522-244615601	Island
cg20979737	1	244964768	-0.4556	0.0435	----	1.078e-25	1.05877e-21
cg07953201	1	245851802	0.3591	0.0807	++++	8.606e-06	0.0018204			KIF26B	NM_018012	Body	chr1:245851177-245852514	Island
cg17759806	1	248855188	-0.2417	0.0524	----	3.962e-06	0.000995333	rs67921015					chr1:248855030-248855470	Island
cg18985828	2	467799	-0.1351	0.0318	----	2.116e-05	0.00361834						chr2:467849-468659	N_Shore
cg06380356	2	467891	-0.1987	0.047	----	2.39e-05	0.00395962						chr2:467849-468659	Island
cg14515364	2	636606	-0.5965	0.113	----	1.311e-07	5.81287e-05						chr2:636121-637112	Island
cg14636804	2	636937	-0.3263	0.0479	----	9.857e-12	1.31537e-08						chr2:636121-637112	Island
cg25819879	2	3622620	-0.2337	0.0467	----	5.68e-07	0.000204094			RPS7	NM_001011	TSS1500	chr2:3622654-3623704	N_Shore
cg10945539	2	3642447	-0.1671	0.0425	----	8.32e-05	0.00994506			COLEC11;COLEC11	NM_199235;NM_024027	TSS200;TSS200	chr2:3642547-3642751	N_Shore
cg01099150	2	8746519	-0.1962	0.0402	----	1.042e-06	0.000335229
cg08167066	2	10220455	-0.2043	0.0276	----	1.27e-13	2.44013e-10			CYS1;CYS1	NM_001037160;NM_001037160	1stExon;5'UTR	chr2:10219802-10221016	Island
cg10142874	2	11917623	-0.4075	0.0702	----	6.326e-09	4.30391e-06			LPIN1	NM_145693	Body
cg04690917	2	19743268	-0.1448	0.0332	----	1.318e-05	0.00253471
cg04082016	2	20871401	-0.2297	0.0581	----	7.623e-05	0.00930732						chr2:20870006-20871280	S_Shore
cg03687700	2	24271844	-1.3667	0.0356	----	6.02760087926321e-322	6.25386219430137e-317			FKBP1B;FKBP1B	NM_004116;NM_054033	TSS1500;TSS1500	chr2:24272582-24273313	N_Shore		X
cg06846259	2	25384654	-0.3556	0.0742	----	1.642e-06	0.000487799			POMC;POMC	NM_000939;NM_001035256	Body;Body	chr2:25383939-25384763	Island
cg02757179	2	25384809	-0.2999	0.0601	----	5.962e-07	0.000212206			POMC;POMC	NM_000939;NM_001035256	Body;Body	chr2:25383939-25384763	S_Shore
cg02757970	2	25427350	-0.2264	0.044	----	2.734e-07	0.000108787						chr2:25427101-25427577	Island
cg13349472	2	25427451	-0.1737	0.0294	----	3.59e-09	2.62307e-06						chr2:25427101-25427577	Island
cg13430552	2	25427652	-0.1698	0.0334	----	3.643e-07	0.000138452						chr2:25427101-25427577	S_Shore
cg24665113	2	25623196	-0.2131	0.0482	----	9.611e-06	0.00198049			DTNB;DTNB;DTNB;DTNB;DTNB	NM_183361;NM_033148;NM_183360;NM_033147;NM_021907	Body;Body;Body;Body;Body
cg06583696	2	26101536	0.161	0.0332	++++	1.217e-06	0.0003789			ASXL2	NM_018263	TSS1500	chr2:26100513-26101653	Island
cg17696006	2	26521372	0.282	0.0371	++++	2.765e-14	6.03956e-11
cg15291170	2	26726995	-0.1685	0.0342	----	8.351e-07	0.000280177			OTOF	NM_194248	Body	chr2:26726189-26726710	S_Shore
cg05901357	2	27529325	-0.2943	0.0481	----	9.193e-10	7.67652e-07			TRIM54;TRIM54	NM_032546;NM_187841	Body;Body	chr2:27529083-27531465	Island
cg13546935	2	29033780	-0.1617	0.0406	----	6.8e-05	0.00861447			SPDYA;SPDYA;SPDYA;SPDYA	NM_182756;NM_001142634;NM_001142634;NM_182756	5'UTR;1stExon;5'UTR;1stExon	chr2:29033351-29034011	Island
cg07667977	2	32236247	0.1504	0.0365	++++	3.725e-05	0.00556491			MEMO1;MEMO1	NM_015955;NM_001137602	TSS1500;TSS1500	chr2:32234653-32236248	Island
cg12595461	2	37012483	-0.2179	0.0432	----	4.608e-07	0.000170293			VIT	NM_053276	Body
cg02826525	2	39186885	-0.3016	0.0524	----	8.586e-09	5.59391e-06			LOC375196;LOC100271715	NR_028386;NM_001145451	Body;Body	chr2:39186777-39187968	Island
cg03256780	2	40675651	-0.1869	0.0414	----	6.273e-06	0.0014273	rs12105772		SLC8A1	NM_001112802	5'UTR	chr2:40678477-40678717	N_Shelf
cg16619576	2	45398036	-0.198	0.0438	----	6.179e-06	0.00141037	rs77454928					chr2:45395869-45398186	Island
cg00793946	2	46163986	-0.1447	0.0332	----	1.266e-05	0.00246439			PRKCE	NM_005400	Body
cg19664945	2	54087343	0.1779	0.0387	++++	4.334e-06	0.0010662			LOC100302652;GPR75	NM_001164165;NM_006794	TSS200;TSS1500	chr2:54086776-54087266	S_Shore
cg23402524	2	54885027	-0.2529	0.0553	----	4.855e-06	0.00117218			SPTBN1;SPTBN1	NM_178313;NM_003128	Body;Body
cg08314781	2	55131029	-0.1499	0.0373	----	5.929e-05	0.0078016	rs6742763		EML6	NM_001039753	Body
cg11057260	2	60679662	0.1585	0.0349	++++	5.647e-06	0.0013122			BCL11A;BCL11A	NM_018014;NM_138559	3'UTR;3'UTR
cg09725915	2	70369583	-0.2514	0.0363	----	4.235e-12	6.06065e-09						chr2:70369139-70370130	Island		X
cg00672622	2	71681007	0.1415	0.0322	++++	1.137e-05	0.00226101			DYSF;DYSF;DYSF;DYSF;DYSF;DYSF;DYSF;DYSF;DYSF;DYSF;DYSF;DYSF;DYSF;DYSF	NM_001130978;NM_001130977;NM_001130981;NM_001130980;NM_001130979;NM_001130977;NM_001130980;NM_001130979;NM_001130976;NM_003494;NM_003494;NM_001130981;NM_001130978;NM_001130976	5'UTR;1stExon;5'UTR;1stExon;1stExon;5'UTR;5'UTR;5'UTR;1stExon;5'UTR;1stExon;1stExon;1stExon;5'UTR	chr2:71680558-71681276	Island
cg14076860	2	73443584	0.162	0.0394	++++	3.912e-05	0.00576746	rs72905334		SMYD5	NM_006062	Body	chr2:73441313-73441817	S_Shore
cg00755592	2	74275178	-0.1833	0.0422	----	1.421e-05	0.00268918		rs57955681	TET3	NM_144993	1stExon
cg02956499	2	74280825	-0.128	0.0282	----	5.416e-06	0.00127134			TET3	NM_144993	Body
cg13808088	2	74334539	-0.3216	0.074	----	1.399e-05	0.00265238			TET3	NM_144993	3'UTR
cg03292743	2	74642838	-0.2937	0.0545	----	7.091e-08	3.45407e-05			C2orf81	NM_001145054	Body	chr2:74641733-74643350	Island
cg24129222	2	74643251	-0.2529	0.0543	----	3.207e-06	0.000842375			C2orf81	NM_001145054	Body	chr2:74641733-74643350	Island
cg13010785	2	74647579	-0.1635	0.0294	----	2.797e-08	1.53748e-05			WDR54	NM_032118	TSS1500	chr2:74648512-74649419	N_Shore
cg01181499	2	74739419	-0.2934	0.0368	----	1.575e-15	4.3288e-12						chr2:74740455-74743795	N_Shore		X
cg14877896	2	74743839	-0.1766	0.0329	----	7.708e-08	3.68966e-05			TLX2	NM_016170	3'UTR	chr2:74740455-74743795	S_Shore
cg25182501	2	74747143	-0.1531	0.0354	----	1.492e-05	0.00278669			DQX1	NM_133637	Body	chr2:74740455-74743795	S_Shelf
cg04904388	2	74772791	-0.2036	0.0291	----	2.673e-12	3.96191e-09			LOXL3	NM_032603	Body	chr2:74776016-74776897	N_Shelf
cg22989958	2	74783039	-0.2852	0.0421	----	1.24e-11	1.6183e-08			DOK1	NM_001381	Body	chr2:74781494-74782685	S_Shore
cg26801943	2	74880862	-0.1422	0.0313	----	5.658e-06	0.00131271			SEMA4F	NM_004263	TSS1500	chr2:74881359-74882019	N_Shore
cg21513352	2	85553841	0.1922	0.0451	++++	2.01e-05	0.00347286			TGOLN2	NM_006464	Body	chr2:85554134-85555414	N_Shore
cg01869360	2	88315450	-0.1753	0.0436	----	5.719e-05	0.00759268						chr2:88316233-88316859	N_Shore
cg05225012	2	96055346	-0.2962	0.0624	----	2.026e-06	0.000575007						chr2:96054894-96055143	S_Shore
cg24406344	2	97167519	-0.1517	0.0373	----	4.68e-05	0.00659572			NEURL3	NR_026875	Body	chr2:97166208-97166660	S_Shore
cg11451506	2	100210257	0.3582	0.0852	++++	2.646e-05	0.00427122			AFF3;AFF3	NM_001025108;NM_002285	Body;Body	chr2:100210147-100210491	Island
cg20050113	2	103236861	-0.2527	0.0402	----	3.285e-10	3.09614e-07			SLC9A2	NM_003048	Body	chr2:103235376-103236554	S_Shore		X
cg23676956	2	105853157	-0.2212	0.0517	----	1.891e-05	0.00330857						chr2:105853131-105853340	Island
cg04850045	2	105853200	-0.4173	0.0765	----	4.863e-08	2.49471e-05						chr2:105853131-105853340	Island
cg20265528	2	105853269	-0.6285	0.1075	----	5e-09	3.46423e-06						chr2:105853131-105853340	Island
cg22022881	2	105853494	-0.5879	0.1049	----	2.091e-08	1.2036e-05						chr2:105853493-105853797	Island
cg27422857	2	105853526	-0.4745	0.088	----	6.944e-08	3.39842e-05						chr2:105853493-105853797	Island
cg26874229	2	105853672	-0.4805	0.0908	----	1.227e-07	5.51705e-05	rs12995698					chr2:105853493-105853797	Island
cg18192325	2	105854051	-0.4695	0.0764	----	8.006e-10	6.83665e-07						chr2:105853131-105853340	S_Shore
cg03250220	2	110970097	-0.4382	0.0829	----	1.249e-07	5.59777e-05			NCRNA00116	NR_027063	Body	chr2:110969852-110970222	Island
cg02005375	2	118572176	0.1395	0.0289	++++	1.414e-06	0.000426786			DDX18	NM_006773	TSS200	chr2:118572112-118572627	Island
cg25619440	2	118616155	-0.4074	0.062	----	5.158e-11	5.79451e-08	rs75193414					chr2:118616575-118618163	N_Shore
cg03288922	2	118616237	-0.4266	0.0716	----	2.575e-09	1.93598e-06						chr2:118616575-118618163	N_Shore
cg22762992	2	118616377	-0.6617	0.0826	----	1.188e-15	3.33134e-12						chr2:118616575-118618163	N_Shore
cg19263433	2	118618151	-0.2247	0.055	----	4.475e-05	0.00636963						chr2:118616575-118618163	Island
cg23205365	2	120932520	-0.1855	0.0402	----	3.986e-06	0.000999547			EPB41L5	NM_020909	3'UTR
cg14417784	2	131009681	0.5099	0.1127	++++	6.109e-06	0.00139534						chr2:131009569-131010185	Island
cg20519121	2	133014640	-0.3121	0.0582	----	8.229e-08	3.90636e-05	rs72869462	rs78867621	NCRNA00164;MIR663B	NR_027020;NR_031608	Body;Body	chr2:133013777-133015740	Island
cg25486386	2	133014663	-0.2282	0.0331	----	5.797e-12	8.09279e-09	rs72869462		NCRNA00164;MIR663B	NR_027020;NR_031608	Body;TSS200	chr2:133013777-133015740	Island
cg26424468	2	133115033	0.2467	0.0549	++++	7.089e-06	0.00156575	rs2598748					chr2:133110316-133111319	S_Shelf
cg05062023	2	133343274	0.2497	0.0607	++++	3.86e-05	0.00570701			GPR39	NM_001508	Body	chr2:133343114-133343382	Island
cg20384990	2	134360386	-0.1656	0.0368	----	6.865e-06	0.00153094		rs75298028
cg02533787	2	149895023	0.1505	0.0371	++++	4.912e-05	0.00682933			LYPD6B;LYPD6B	NM_177964;NM_177964	5'UTR;1stExon	chr2:149895022-149895808	Island
cg11554249	2	157195307	-0.2616	0.0629	----	3.179e-05	0.00490641						chr2:157198068-157199346	N_Shelf
cg12611527	2	157257110	-0.2602	0.0363	----	8.054e-13	1.29748e-09						chr2:157256808-157257111	Island		X
cg15703221	2	160919268	0.1386	0.0341	++++	4.782e-05	0.00669117			PLA2R1;PLA2R1	NM_001007267;NM_007366	TSS200;TSS200	chr2:160918674-160919177	S_Shore
cg00335252	2	161245200	-0.1219	0.028	----	1.336e-05	0.00255983			RBMS1;RBMS1	NM_002897;NM_016836	Body;Body
cg08389277	2	166430685	-0.3392	0.0786	----	1.586e-05	0.00290602			CSRNP3	NM_024969	5'UTR
cg10633051	2	168042982	-0.2208	0.044	----	5.223e-07	0.000190309	rs80027502		XIRP2;XIRP2	NM_152381;NM_001079810	Body;Body
cg06468108	2	173539091	-0.2028	0.0452	----	7.229e-06	0.0015857
cg00568384	2	173539262	-0.2585	0.0637	----	4.976e-05	0.00688831
cg25310182	2	173940203	0.2592	0.0491	++++	1.317e-07	5.82524e-05			ZAK;ZAK	NM_016653;NM_133646	TSS1500;TSS1500	chr2:173940414-173941271	N_Shore
cg03608974	2	173940268	0.2742	0.0425	++++	1.115e-10	1.16854e-07			ZAK;ZAK	NM_016653;NM_133646	TSS1500;TSS1500	chr2:173940414-173941271	N_Shore
cg19579160	2	173940277	0.2295	0.0332	++++	4.677e-12	6.67019e-09			ZAK;ZAK	NM_016653;NM_133646	TSS1500;TSS1500	chr2:173940414-173941271	N_Shore
cg00940977	2	174877447	-0.1501	0.0359	----	2.912e-05	0.00459864						chr2:174877565-174877778	N_Shore
cg00488692	2	174877566	-0.1737	0.0403	----	1.62e-05	0.00294363						chr2:174877565-174877778	Island
cg20687098	2	175480993	0.1302	0.033	++++	7.939e-05	0.00961425		rs78714117	WIPF1;WIPF1	NM_003387;NM_001077269	5'UTR;5'UTR
cg11272491	2	176974934	0.1427	0.0302	++++	2.251e-06	0.000622799						chr2:176973427-176973718	S_Shore
cg00679731	2	176979345	0.1408	0.0269	++++	1.577e-07	6.76814e-05						chr2:176980765-176981423	N_Shore
cg24154951	2	177001426	0.1241	0.0279	++++	8.532e-06	0.00180751						chr2:177001221-177001783	Island
cg00586420	2	177034761	-0.1616	0.0368	----	1.132e-05	0.0022543			HOXD3	NM_006898	Body	chr2:177036254-177037213	N_Shore
cg03401519	2	177042493	-0.1846	0.0452	----	4.385e-05	0.00627748						chr2:177042751-177043444	N_Shore
cg18188347	2	178417556	0.1111	0.0237	++++	2.623e-06	0.00071363			TTC30B	NM_152517	TSS200	chr2:178417295-178417961	Island
cg12345501	2	180936706	0.1567	0.0349	++++	7.19e-06	0.00158132
cg15735129	2	182850269	-0.1919	0.0465	----	3.693e-05	0.00552904			PPP1R1C	NM_001080545	TSS1500
cg04361126	2	190446792	-0.1216	0.028	----	1.442e-05	0.00271776			SLC40A1	NM_014585	TSS1500	chr2:190445459-190445983	S_Shore
cg15920887	2	190928430	0.2007	0.0459	++++	1.211e-05	0.00237966			MSTN	NM_005259	TSS1500
cg19160878	2	197665024	-0.3222	0.0504	----	1.638e-10	1.67026e-07			GTF3C3	NM_012086	TSS1500	chr2:197664212-197664572	S_Shore
cg11281249	2	198570061	0.1483	0.0376	++++	8.029e-05	0.00968932			MARS2	NM_138395	TSS200	chr2:198569911-198570948	Island
cg11841231	2	205543309	0.5192	0.042	++++	4.268e-35	7.08514e-31			PARD3B;PARD3B;PARD3B	NM_152526;NM_057177;NM_205863	Body;Body;Body				X
cg02183001	2	206551987	-0.1337	0.0325	----	3.914e-05	0.00576835			NRP2;NRP2;NRP2;NRP2;NRP2;NRP2	NM_201279;NM_018534;NM_201264;NM_201267;NM_003872;NM_201266	Body;Body;Body;Body;Body;Body	chr2:206549599-206551316	S_Shore
cg00410106	2	207140303	0.1558	0.0353	++++	1.007e-05	0.00205165			ZDBF2	NM_020923	5'UTR	chr2:207139336-207140031	S_Shore
cg11065518	2	207630263	-0.2979	0.0352	----	2.418e-17	8.43283e-14			MDH1B;FASTKD2;FASTKD2;FASTKD2;FASTKD2;FASTKD2;FASTKD2	NM_001039845;NM_001136193;NM_001136194;NM_001136194;NM_014929;NM_014929;NM_001136193	TSS1500;1stExon;1stExon;5'UTR;5'UTR;1stExon;5'UTR	chr2:207629878-207630160	S_Shore		X
cg22405558	2	208489735	0.1153	0.0282	++++	4.264e-05	0.00616379	rs76921173		FAM119A;FAM119A	NM_001127395;NM_145280	5'UTR;TSS200	chr2:208489428-208491030	Island
cg09438147	2	210636533	0.1235	0.0309	++++	6.377e-05	0.00822806			UNC80;UNC80	NM_182587;NM_032504	TSS200;TSS200	chr2:210636344-210636935	Island
cg22265452	2	213697031	-0.3511	0.0503	----	2.987e-12	4.39592e-09						chr2:213696349-213698050	Island
cg22533762	2	213697049	-0.271	0.0595	----	5.304e-06	0.00125427						chr2:213696349-213698050	Island
cg27329091	2	213698049	-0.5782	0.0735	----	3.608e-15	9.30046e-12						chr2:213696349-213698050	Island
cg01072786	2	220107847	-0.1964	0.0393	----	5.878e-07	0.000210188			GLB1L	NM_024506	Body	chr2:220107844-220108348	Island
cg14910406	2	220145307	-0.2264	0.0539	----	2.681e-05	0.00431596			DNAJB2;DNAJB2	NM_001039550;NM_006736	Body;Body	chr2:220143879-220144633	S_Shore
cg24467190	2	220148153	-0.166	0.0408	----	4.813e-05	0.00672774			DNAJB2;DNAJB2	NM_001039550;NM_006736	Body;Body	chr2:220143879-220144633	S_Shelf
cg21554771	2	220148163	-0.2014	0.0442	----	5.091e-06	0.00121637			DNAJB2;DNAJB2	NM_001039550;NM_006736	Body;Body	chr2:220143879-220144633	S_Shelf
cg06281680	2	232347922	-0.1722	0.0273	----	2.758e-10	2.67626e-07						chr2:232348216-232348866	N_Shore
cg15371801	2	232348684	-0.3295	0.0681	----	1.297e-06	0.000399017						chr2:232348216-232348866	Island
cg25389874	2	232823686	-0.1607	0.0371	----	1.454e-05	0.00273046						chr2:232826077-232826836	N_Shelf
cg21493483	2	236044744	-0.1447	0.0341	----	2.246e-05	0.00377378
cg14878988	2	241393351	0.1106	0.0279	++++	7.372e-05	0.0090921			PP14571;GPC1	NR_024014;NM_002081	Body;Body	chr2:241391876-241393598	Island
cg06900899	2	241393833	0.149	0.0364	++++	4.234e-05	0.00612469			PP14571;GPC1	NR_024014;NM_002081	Body;Body	chr2:241395248-241395802	N_Shore
cg05875302	2	242844781	0.2961	0.0654	++++	5.893e-06	0.00135558						chr2:242844583-242844944	Island
cg11685162	2	242844876	0.2951	0.0687	++++	1.736e-05	0.00309878						chr2:242844583-242844944	Island
cg21683659	2	242844943	0.3137	0.0649	++++	1.324e-06	0.000404327						chr2:242844583-242844944	Island
cg18847227	3	4509268	-0.2039	0.0396	----	2.663e-07	0.000106473			SUMF1;SUMF1;SUMF1	NM_001164674;NM_182760;NM_001164675	TSS1500;TSS1500;TSS1500	chr3:4508608-4508964	S_Shore
cg03149814	3	4909963	0.1237	0.0312	++++	7.503e-05	0.00920987						chr3:4909962-4910537	Island
cg19553158	3	10233247	-0.2318	0.0517	----	7.475e-06	0.00162847			IRAK2	NM_001570	Body
cg10245988	3	12046420	-0.1582	0.0269	----	4.081e-09	2.93024e-06		rs2623878	SYN2;SYN2	NM_133625;NM_003178	Body;Body	chr3:12045652-12046627	Island
cg07775309	3	12595852	-0.4334	0.0935	----	3.54e-06	0.00091479						chr3:12598391-12599051	N_Shelf
cg01320920	3	12597236	-0.2304	0.0578	----	6.626e-05	0.0084586			MKRN2	NM_014160	TSS1500	chr3:12598391-12599051	N_Shore
cg18786782	3	13936527	-0.1776	0.0286	----	4.957e-10	4.43368e-07						chr3:13936521-13936866	Island
cg16850150	3	16490241	0.1958	0.0486	++++	5.666e-05	0.0075513			RFTN1	NM_015150	Body
cg19823793	3	20227663	0.1887	0.043	++++	1.166e-05	0.00230872	rs74641441		SGOL1;SGOL1;SGOL1;SGOL1;SGOL1;SGOL1;SGOL1;SGOL1;SGOL1;SGOL1;SGOL1;SGOL1	NM_001012412;NM_138484;NM_001012409;NM_001012413;NM_001012412;NM_001012409;NM_001012411;NM_001012410;NM_001012413;NM_001012410;NM_138484;NM_001012411	1stExon;5'UTR;5'UTR;1stExon;5'UTR;1stExon;5'UTR;5'UTR;5'UTR;1stExon;1stExon;1stExon	chr3:20227289-20227956	Island
cg21221540	3	25946096	-0.1684	0.0423	----	6.836e-05	0.00864425
cg21751873	3	27723084	-0.2547	0.0635	----	6.063e-05	0.00793265	rs74430861
cg08229360	3	37904475	0.1425	0.0308	++++	3.814e-06	0.000967523			CTDSPL;CTDSPL	NM_005808;NM_001008392	Body;Body	chr3:37901938-37904039	S_Shore
cg12605080	3	37966887	-0.16	0.0404	----	7.397e-05	0.0091148			CTDSPL;CTDSPL	NM_005808;NM_001008392	Body;Body
cg19599856	3	38295981	-0.2287	0.046	----	6.777e-07	0.000236747			OXSR1	NM_005109	3'UTR
cg14870223	3	39093076	-0.1464	0.0272	----	7.053e-08	3.4396e-05			WDR48	NM_020839	TSS1500	chr3:39093469-39094025	N_Shore
ch.3.39438485F	3	39463481	0.1305	0.0323	++++	5.408e-05	0.00730599
cg13732201	3	42305815	-0.1937	0.0464	----	3.004e-05	0.00469725			CCK	NM_000729	5'UTR	chr3:42306149-42307520	N_Shore
cg03168896	3	44036098	-0.2696	0.0407	----	3.596e-11	4.22774e-08						chr3:44036407-44041104	N_Shore		X
cg22533419	3	48311815	-0.1664	0.0345	----	1.413e-06	0.000426786			ZNF589	NM_016089	3'UTR
cg07125166	3	48413613	-0.1865	0.0474	----	8.392e-05	0.00998987			FBXW12;FBXW12;FBXW12	NM_207102;NM_001159929;NM_001159927	TSS200;TSS200;TSS200
cg14888296	3	48413707	-0.1938	0.0445	----	1.33e-05	0.00255069			FBXW12;FBXW12;FBXW12	NM_207102;NM_001159929;NM_001159927	TSS200;TSS200;TSS200
cg06616014	3	48413738	-0.1786	0.0435	----	4.095e-05	0.00597779			FBXW12;FBXW12;FBXW12;FBXW12;FBXW12;FBXW12	NM_001159929;NM_207102;NM_001159929;NM_207102;NM_001159927;NM_001159927	1stExon;1stExon;5'UTR;5'UTR;5'UTR;1stExon
cg11846236	3	48632568	0.2715	0.065	++++	2.953e-05	0.00464377			COL7A1	NM_000094	1stExon	chr3:48631882-48632901	Island
cg17527142	3	49027225	-0.0924	0.0228	----	5.067e-05	0.00697473			P4HTM;P4HTM	NM_177939;NM_177938	TSS200;TSS200	chr3:49027116-49028356	Island
cg14526039	3	49210221	0.1259	0.0316	++++	6.614e-05	0.00845368			KLHDC8B	NM_173546	Body	chr3:49208629-49209196	S_Shore
cg25090325	3	49755764	-0.1879	0.0414	----	5.545e-06	0.0012952			AMIGO3;RNF123	NM_198722;NM_022064	1stExon;Body	chr3:49755763-49757317	Island
cg25719102	3	52021081	-0.1143	0.0273	----	2.816e-05	0.0044842			ACY1	NM_000666	Body	chr3:52017056-52017592	S_Shelf
cg02231066	3	52567130	0.3918	0.0861	++++	5.387e-06	0.00126596			NT5DC2;NT5DC2	NM_001134231;NM_022908	Body;Body	chr3:52567009-52568807	Island
cg09244635	3	57529873	0.1423	0.0326	++++	1.306e-05	0.0025198			DNAH12;DNAH12	NM_198564;NM_178504	5'UTR;5'UTR						X
cg00418828	3	63263308	-0.2123	0.0444	----	1.71e-06	0.000503316			SYNPR	NM_001130003	TSS1500	chr3:63263989-63264205	N_Shore
cg02997497	3	68053949	-0.1796	0.0448	----	6.105e-05	0.00798136			FAM19A1	NM_213609	5'UTR	chr3:68056899-68057167	N_Shelf
cg21758133	3	71179796	0.312	0.0622	++++	5.276e-07	0.000191568	rs58847217		FOXP1	NM_032682	Body
cg25809301	3	71179811	0.2878	0.0553	++++	1.993e-07	8.29198e-05	rs58847217		FOXP1	NM_032682	Body
cg01906879	3	81811016	-0.323	0.0321	----	8.634e-24	6.89085e-20			GBE1	NM_000158	TSS200	chr3:81810315-81810953	S_Shore		X
cg23236408	3	87039150	0.1237	0.0308	++++	5.845e-05	0.00773275			VGLL3	NM_016206	Body	chr3:87039610-87040516	N_Shore
cg25438440	3	98241168	-0.2539	0.0305	----	8.556e-17	2.77412e-13			CLDND1;CLDND1;CLDND1;CLDND1;CLDND1;CLDND1	NM_019895;NM_001040182;NM_001040200;NM_001040199;NM_001040183;NM_001040181	5'UTR;Body;Body;5'UTR;5'UTR;5'UTR	chr3:98241409-98241711	N_Shore
cg18337222	3	99595254	0.142	0.031	++++	4.743e-06	0.00115026			C3orf26;FILIP1L;MIR548G;FILIP1L;FILIP1L	NM_032359;NM_182909;NR_031662;NM_014890;NM_001042459	Body;Body;Body;TSS1500;Body	chr3:99594969-99595215	S_Shore
cg00186462	3	100401284	-0.5639	0.0896	----	3.034e-10	2.90128e-07			GPR128	NM_032787	Body
cg06818532	3	107318032	0.1979	0.0476	++++	3.224e-05	0.00496294			BBX;BBX	NM_020235;NM_001142568	5'UTR;5'UTR
cg10517650	3	113235015	-0.2561	0.0516	----	6.785e-07	0.000236827			CCDC52	NM_144718	TSS1500	chr3:113233663-113234094	S_Shore
cg14218447	3	113418004	-0.3803	0.0671	----	1.43e-08	8.7662e-06						chr3:113414907-113415736	S_Shelf
cg17859426	3	113667809	0.1469	0.0327	++++	7.085e-06	0.00156575			ZDHHC23	NM_173570	Body	chr3:113666359-113667390	S_Shore
cg05506011	3	118864587	-0.1588	0.0346	----	4.535e-06	0.00110972			C3orf30;IGSF11	NM_152539;NM_152538	TSS1500;5'UTR
cg23813755	3	119963305	-0.2339	0.036	----	7.701e-11	8.38853e-08			GPR156;GPR156	NM_153002;NM_001168271	TSS200;TSS200
cg25762753	3	119963802	-0.1971	0.0368	----	8.409e-08	3.98386e-05			GPR156;GPR156	NM_153002;NM_001168271	TSS1500;TSS1500
cg25564800	3	122234134	-0.2257	0.0368	----	8.674e-10	7.28713e-07			KPNA1;KPNA1	NM_002264;NR_026698	TSS1500;TSS1500	chr3:122233408-122233944	S_Shore
cg07916070	3	122283003	0.148	0.0357	++++	3.435e-05	0.00521807			PARP9;PARP9;DTX3L;PARP9;PARP9;PARP9;PARP9;PARP9;PARP9	NM_001146106;NM_031458;NM_138287;NM_001146105;NM_001146106;NM_001146104;NM_001146104;NM_001146103;NM_001146102	5'UTR;5'UTR;TSS200;5'UTR;1stExon;1stExon;5'UTR;5'UTR;5'UTR	chr3:122283002-122283594	Island
cg17804387	3	122283011	0.2144	0.054	++++	7.271e-05	0.00901802			PARP9;PARP9;DTX3L;PARP9;PARP9;PARP9;PARP9;PARP9;PARP9	NM_001146106;NM_031458;NM_138287;NM_001146105;NM_001146106;NM_001146104;NM_001146104;NM_001146103;NM_001146102	5'UTR;5'UTR;TSS200;5'UTR;1stExon;1stExon;5'UTR;5'UTR;5'UTR	chr3:122283002-122283594	Island
cg01948202	3	122400474	-0.2477	0.0625	----	7.355e-05	0.00907383			PARP14	NM_017554	Body	chr3:122399655-122400190	S_Shore
cg15089217	3	123632556	0.3336	0.0449	++++	1.093e-13	2.13968e-10			CCDC14	NM_022757	3'UTR
cg22077997	3	127399377	-0.179	0.0403	----	8.911e-06	0.00186307			ABTB1;ABTB1;ABTB1	NM_172028;NM_172027;NM_032548	3'UTR;3'UTR;3'UTR
cg10935762	3	128202176	-0.1089	0.025	----	1.361e-05	0.00259814			GATA2;GATA2;GATA2	NM_001145661;NM_032638;NM_001145662	Body;Body;Body	chr3:128205495-128212274	N_Shelf
cg00703276	3	131245609	-0.1481	0.0295	----	5.252e-07	0.000191031						chr3:131245721-131246021	N_Shore
cg08151596	3	131246097	-0.2127	0.0375	----	1.465e-08	8.928e-06						chr3:131245721-131246021	S_Shore
cg15486454	3	133191270	-0.2368	0.053	----	7.992e-06	0.00171855			BFSP2	NM_003571	Body
cg04231050	3	133191297	-0.2799	0.0706	----	7.301e-05	0.00903901			BFSP2	NM_003571	Body
cg20766179	3	134361914	-0.2021	0.0462	----	1.192e-05	0.00234788			KY	NM_178554	Body
cg08541880	3	137833983	-0.1921	0.0267	----	6.238e-13	1.04624e-09			DZIP1L	NM_173543	5'UTR	chr3:137833848-137834592	Island		X
cg09373148	3	138152837	-0.438	0.0602	----	3.429e-13	6.10767e-10			ESYT3	NM_031913	TSS1500	chr3:138153269-138154621	N_Shore
cg11209249	3	138153127	-0.2036	0.0454	----	7.424e-06	0.00162076			ESYT3	NM_031913	TSS1500	chr3:138153269-138154621	N_Shore
cg22160121	3	138153168	-0.3299	0.0511	----	1.076e-10	1.13052e-07			ESYT3	NM_031913	TSS1500	chr3:138153269-138154621	N_Shore
cg21075829	3	138153170	-0.1262	0.0284	----	8.98e-06	0.00187372	rs1720830		ESYT3	NM_031913	TSS1500	chr3:138153269-138154621	N_Shore
cg09870568	3	138154278	0.2505	0.0481	++++	1.939e-07	8.10387e-05	rs78965816	rs77214151	ESYT3	NM_031913	Body	chr3:138153269-138154621	Island
cg01905210	3	138154620	0.3742	0.0702	++++	9.817e-08	4.55727e-05			ESYT3	NM_031913	Body	chr3:138153269-138154621	Island			X
cg02806645	3	138725153	-0.6944	0.1183	----	4.311e-09	3.06883e-06			PRR23A	NM_001134659	TSS200	chr3:138724325-138725446	Island
cg06322988	3	138725189	-0.2455	0.0552	----	8.751e-06	0.00184355			PRR23A	NM_001134659	TSS200	chr3:138724325-138725446	Island
cg03772909	3	138725311	-0.2652	0.0564	----	2.61e-06	0.000711688			PRR23A	NM_001134659	TSS1500	chr3:138724325-138725446	Island
cg24872425	3	138725335	-0.3807	0.0823	----	3.74e-06	0.000953999			PRR23A	NM_001134659	TSS1500	chr3:138724325-138725446	Island
cg10272954	3	138725425	-0.1749	0.0357	----	9.735e-07	0.000317624			PRR23A	NM_001134659	TSS1500	chr3:138724325-138725446	Island
cg20758219	3	138738597	-0.3578	0.0495	----	5.073e-13	8.80908e-10			PRR23B;PRR23B	NM_001013650;NM_001013650	1stExon;3'UTR	chr3:138738721-138739923	N_Shore
cg02045971	3	138739874	-0.2601	0.0484	----	7.56e-08	3.63703e-05	rs35509575		PRR23B	NM_001013650	TSS200	chr3:138738721-138739923	Island
cg16359799	3	138739900	-0.1604	0.0318	----	4.449e-07	0.0001653	rs35471025		PRR23B	NM_001013650	TSS200	chr3:138738721-138739923	Island
cg19941450	3	140950619	-0.1268	0.0223	----	1.289e-08	7.97249e-06			ACPL2;ACPL2	NM_001037172;NM_152282	TSS200;TSS200	chr3:140949911-140950963	Island
cg09169923	3	142296671	0.1356	0.0315	++++	1.696e-05	0.00304836			ATR	NM_001184	Body	chr3:142297219-142297849	N_Shore
cg18986651	3	145860909	0.2929	0.042	++++	3.067e-12	4.46614e-09			PLOD2;PLOD2	NM_000935;NM_182943	Body;Body
cg08393041	3	147109426	0.24	0.0486	++++	7.687e-07	0.000262604	rs16859411		ZIC4;ZIC4;ZIC4;ZIC4;ZIC4	NM_001168378;NR_033119;NM_032153;NR_033118;NM_001168379	Body;Body;Body;Body;Body	chr3:147108511-147111703	Island
cg17569743	3	147109490	0.1763	0.0313	++++	1.855e-08	1.08277e-05			ZIC4;ZIC4;ZIC4;ZIC4;ZIC4	NM_001168378;NR_033119;NM_032153;NR_033118;NM_001168379	Body;Body;Body;Body;Body	chr3:147108511-147111703	Island
cg03039008	3	150126185	0.117	0.0278	++++	2.512e-05	0.00409634			TSC22D2	NM_014779	TSS1500	chr3:150125972-150128689	Island
cg08660971	3	153778467	0.1254	0.0309	++++	4.869e-05	0.00678596
cg07895499	3	156409317	0.1379	0.035	++++	8.038e-05	0.00969454			TIPARP	NM_015508	Body
cg25103417	3	157812018	-0.2696	0.0365	----	1.484e-13	2.82515e-10						chr3:157812053-157812764	N_Shore
cg24848349	3	168867474	0.1323	0.0307	++++	1.65e-05	0.00298767			MECOM	NM_004991	Body	chr3:168867211-168867413	S_Shore
cg07848409	3	172166987	0.2026	0.0443	++++	4.745e-06	0.00115026			GHSR;GHSR	NM_198407;NM_004122	TSS1500;TSS1500	chr3:172167526-172167866	N_Shore
cg15870818	3	180319597	-0.1737	0.0393	----	9.672e-06	0.00198813	rs7626894		TTC14;TTC14	NM_001042601;NM_133462	TSS1500;TSS1500	chr3:180319823-180320393	N_Shore
cg10783371	3	181437548	0.2376	0.0551	++++	1.636e-05	0.00296621			SOX2OT	NR_004053	Body	chr3:181437184-181437478	S_Shore
cg24027397	3	181437712	0.2233	0.05	++++	8.081e-06	0.00173205			SOX2OT	NR_004053	Body	chr3:181437184-181437478	S_Shore
cg05513806	3	181438216	0.3417	0.077	++++	8.991e-06	0.00187508			SOX2OT	NR_004053	Body	chr3:181437184-181437478	S_Shore
cg05787890	3	183165321	0.1468	0.0302	++++	1.21e-06	0.00037757						chr3:183165238-183165667	Island
cg17338133	3	183888141	-0.2877	0.0716	----	5.888e-05	0.00777476			DVL3	NM_004423	Body	chr3:183887815-183888478	Island
cg12845446	3	184247246	-0.1768	0.0423	----	2.87e-05	0.00454789						chr3:184243085-184243328	S_Shelf
cg06374097	3	185420396	0.3022	0.0482	++++	3.777e-10	3.51373e-07			IGF2BP2;IGF2BP2	NM_001007225;NM_006548	Body;Body
cg16706546	3	185482401	0.2703	0.0597	++++	5.925e-06	0.00136051	rs34880855		IGF2BP2;IGF2BP2	NM_001007225;NM_006548	Body;Body
cg24960291	3	185538892	0.2784	0.0546	++++	3.471e-07	0.000132889			IGF2BP2;IGF2BP2	NM_001007225;NM_006548	Body;Body	chr3:185541048-185544146	N_Shelf
cg15487251	3	185544216	0.1923	0.0463	++++	3.302e-05	0.00506389			IGF2BP2;IGF2BP2	NM_006548;NM_001007225	TSS1500;TSS1500	chr3:185541048-185544146	S_Shore
cg22984571	3	186490656	-0.5052	0.0921	----	4.191e-08	2.18509e-05						chr3:186490602-186490813	Island
cg13146839	3	190580422	0.1427	0.0292	++++	1.008e-06	0.000325806			LOC647309;LOC647309	NM_001146686;NM_001146686	1stExon;5'UTR	chr3:190580504-190580899	N_Shore
cg01300291	3	194980397	0.1577	0.0357	++++	1.022e-05	0.00207203			C3orf21	NM_152531	Body	chr3:194980332-194981275	Island
cg08710432	3	196675210	-0.1434	0.0362	----	7.406e-05	0.00912319			PIGZ	NM_025163	Body
cg00936626	3	196694856	-0.1954	0.0444	----	1.099e-05	0.00219808			PIGZ	NM_025163	5'UTR	chr3:196695319-196697065	N_Shore
cg19280206	3	196694932	-0.196	0.0416	----	2.44e-06	0.000668848			PIGZ	NM_025163	5'UTR	chr3:196695319-196697065	N_Shore
cg06629120	3	197181773	-0.247	0.0522	----	2.201e-06	0.000611821						chr3:197183404-197183724	N_Shore
cg05688348	4	53146	0.1366	0.0307	++++	8.476e-06	0.00179932			ZNF718;ZNF595	NM_001039127;NM_182524	TSS200;TSS200	chr4:53198-53672	N_Shore
cg18727948	4	53233	0.0979	0.0232	++++	2.433e-05	0.00401324		rs7658521	ZNF718;ZNF595;ZNF595	NM_001039127;NM_182524;NM_182524	TSS200;1stExon;5'UTR	chr4:53198-53672	Island
cg24126849	4	581937	0.4776	0.067	++++	9.859e-13	1.54986e-09						chr4:582171-582635	N_Shore		X
cg23880736	4	582172	0.3119	0.0392	++++	1.743e-15	4.75902e-12						chr4:582171-582635	Island		X
cg07079724	4	780591	-0.1679	0.0394	----	2.03e-05	0.00349577			CPLX1	NM_006651	Body	chr4:778661-780592	Island
cg25726513	4	1340596	-0.2848	0.0323	----	1.21e-18	5.17699e-15			KIAA1530	NM_020894	TSS1500	chr4:1340107-1341471	Island		X
cg05618934	4	1407592	0.3907	0.0762	++++	2.915e-07	0.000114888						chr4:1407446-1408014	Island
cg06275859	4	1407694	0.2258	0.0437	++++	2.322e-07	9.44251e-05						chr4:1407446-1408014	Island
cg26675664	4	1408936	0.1674	0.0366	++++	4.866e-06	0.00117274						chr4:1408521-1409224	Island
cg11174255	4	1513259	0.2043	0.0497	++++	3.997e-05	0.00586776						chr4:1514184-1514520	N_Shore		X
cg08835755	4	1514317	0.27	0.0551	++++	9.726e-07	0.00031758						chr4:1514184-1514520	Island
cg02854137	4	2425693	-0.1957	0.0478	----	4.191e-05	0.00607732
cg20345948	4	2464014	0.1372	0.0292	++++	2.508e-06	0.000685677						chr4:2464006-2464735	Island
cg22198044	4	2819614	0.1749	0.0408	++++	1.781e-05	0.00316413			SH3BP2;SH3BP2;SH3BP2;SH3BP2	NM_003023;NM_001145855;NM_001145856;NM_001122681	TSS1500;Body;TSS1500;5'UTR	chr4:2819499-2820429	Island
cg20288588	4	3874143	-0.1892	0.043	----	1.067e-05	0.00214962						chr4:3873092-3874011	S_Shore
cg17563034	4	5021268	0.2018	0.0401	++++	4.799e-07	0.000176565			CYTL1	NM_018659	TSS200	chr4:5021003-5021329	Island
cg04887807	4	5021311	0.2047	0.0481	++++	2.103e-05	0.00360056			CYTL1	NM_018659	TSS200	chr4:5021003-5021329	Island
cg27200895	4	7763703	-0.4703	0.0745	----	2.76e-10	2.67626e-07			AFAP1;AFAP1;LOC84740	NM_001134647;NM_198595;NR_026892	3'UTR;3'UTR;Body
cg17332705	4	7768162	-0.3077	0.0627	----	9.191e-07	0.000303915			AFAP1;AFAP1;LOC84740	NM_198595;NM_001134647;NR_026892	Body;Body;Body
cg22430985	4	7807438	-0.2604	0.0495	----	1.434e-07	6.23828e-05			AFAP1;AFAP1	NM_198595;NM_001134647	Body;Body
cg24358467	4	7812736	-0.2211	0.0517	----	1.894e-05	0.00331242			AFAP1;AFAP1	NM_198595;NM_001134647	Body;Body
cg01833057	4	7893062	-0.4895	0.1002	----	1.042e-06	0.000335229			AFAP1;AFAP1	NM_198595;NM_001134647	5'UTR;5'UTR					X
cg11808936	4	7894203	-0.24	0.0479	----	5.371e-07	0.000193999			AFAP1;AFAP1	NM_198595;NM_001134647	5'UTR;5'UTR
cg00322262	4	8085866	-0.1955	0.0392	----	6.192e-07	0.00021889			ABLIM2;ABLIM2;ABLIM2;ABLIM2;ABLIM2;ABLIM2;ABLIM2	NM_032432;NM_001130083;NM_001130087;NM_001130088;NM_001130084;NM_001130085;NM_001130086	Body;Body;Body;Body;Body;Body;Body	chr4:8087169-8087449	N_Shore
cg26022526	4	8271319	0.1451	0.0358	++++	4.958e-05	0.00687256			HTRA3	NM_053044	TSS200	chr4:8271214-8272091	Island
cg21737039	4	8271391	0.1408	0.0349	++++	5.511e-05	0.00741377			HTRA3	NM_053044	TSS200	chr4:8271214-8272091	Island
cg19209355	4	8345155	0.2212	0.0458	++++	1.403e-06	0.000425322						chr4:8347476-8347889	N_Shelf
cg25963412	4	8412369	-0.1762	0.0408	----	1.599e-05	0.00291953			ACOX3;ACOX3	NM_001101667;NM_003501	Body;Body
cg15657936	4	8583363	0.199	0.0419	++++	2.064e-06	0.000583165			GPR78	NM_080819	1stExon	chr4:8582036-8583364	Island
cg14339343	4	8602556	0.2453	0.0601	++++	4.52e-05	0.00641981			CPZ;CPZ;CPZ	NM_001014448;NM_001014447;NM_003652	5'UTR;Body;Body
cg17492965	4	8602594	0.2714	0.0635	++++	1.95e-05	0.00338894			CPZ;CPZ;CPZ	NM_001014448;NM_001014447;NM_003652	5'UTR;Body;Body
cg25097497	4	8689975	0.1317	0.0328	++++	5.862e-05	0.0077503						chr4:8689955-8690174	Island
cg15959921	4	8702279	0.1232	0.0304	++++	4.966e-05	0.00688135
cg18009653	4	10076546	-0.189	0.0439	----	1.695e-05	0.00304788			WDR1;WDR1	NM_017491;NM_005112	3'UTR;3'UTR	chr4:10079335-10079555	N_Shelf
cg00900226	4	15161468	-0.1667	0.0304	----	4.323e-08	2.24826e-05
cg02630888	4	15657820	-0.1427	0.0313	----	4.991e-06	0.00119454			FBXL5;FBXL5	NM_033535;NM_012161	TSS1500;TSS1500	chr4:15656364-15657739	S_Shore
cg23639734	4	24796753	0.1511	0.0354	++++	2e-05	0.0034599			SOD3	NM_003102	TSS1500
cg02891686	4	24801425	-0.4509	0.0527	----	1.228e-17	4.52512e-14			SOD3	NM_003102	Body	chr4:24801109-24801902	Island
cg16170614	4	24802387	0.3179	0.0621	++++	3.126e-07	0.00012136	rs8192290		SOD3	NM_003102	3'UTR	chr4:24801109-24801902	S_Shore
cg13002809	4	26362792	-0.1445	0.0281	----	2.569e-07	0.000103112			RBPJ;RBPJ;RBPJ;RBPJ	NM_203283;NM_015874;NM_203284;NM_005349	Body;Body;5'UTR;Body	chr4:26361172-26361411	S_Shore
cg22992279	4	26414901	-0.2056	0.037	----	2.711e-08	1.4987e-05			RBPJ;RBPJ;RBPJ;RBPJ	NM_203284;NM_203283;NM_015874;NM_005349	Body;Body;Body;Body
cg24651977	4	37978758	0.1313	0.0333	++++	7.972e-05	0.00963454			TBC1D1	NM_015173	Body	chr4:37978702-37979595	Island
cg18779296	4	41878119	-0.2465	0.0397	----	5.319e-10	4.69673e-07						chr4:41880224-41880500	N_Shelf
cg00307066	4	41880465	-0.164	0.0411	----	6.653e-05	0.00848523		rs78294167				chr4:41880224-41880500	Island
cg11065575	4	42403471	-0.219	0.0523	----	2.827e-05	0.00449176			SHISA3	NM_001080505	3'UTR	chr4:42399152-42400802	S_Shelf
cg19123916	4	48484788	-0.2772	0.0418	----	3.255e-11	3.88182e-08			SLC10A4	NM_152679	TSS1500	chr4:48485362-48486473	N_Shore
cg19133933	4	48493846	-0.1609	0.0384	----	2.814e-05	0.0044842			ZAR1	NM_175619	Body	chr4:48492117-48493589	S_Shore
cg20260841	4	56420110	0.184	0.0379	++++	1.201e-06	0.000375326
cg12986955	4	76439686	-0.1078	0.0246	----	1.17e-05	0.00231333	rs62318633		RCHY1;THAP6;THAP6;RCHY1;RCHY1	NM_015436;NM_144721;NM_144721;NM_001008925;NM_001009922	TSS200;1stExon;5'UTR;TSS200;TSS200	chr4:76439435-76440003	Island
cg03405128	4	77341841	-0.4656	0.0538	----	5.013e-18	1.96271e-14						chr4:77342010-77342707	N_Shore		X
cg19311244	4	77341912	-0.4218	0.0452	----	9.494e-21	4.98753e-17						chr4:77342010-77342707	N_Shore		X
cg02093808	4	77342011	-0.515	0.06	----	9.003e-18	3.39671e-14						chr4:77342010-77342707	Island		X
cg20432211	4	77342104	-0.6326	0.074	----	1.243e-17	4.52512e-14						chr4:77342010-77342707	Island		X
cg02500042	4	77342788	-0.2152	0.0363	----	3.228e-09	2.3753e-06						chr4:77342010-77342707	S_Shore
cg07462804	4	81105375	-0.1677	0.0234	----	7.908e-13	1.2921e-09			PRDM8	NM_020226	TSS1500	chr4:81104761-81105527	Island		X
cg01789499	4	81109888	0.2772	0.0573	++++	1.319e-06	0.000403393			PRDM8	NM_020226	5'UTR	chr4:81109887-81110460	Island
cg09595050	4	81110205	0.3484	0.0605	++++	8.266e-09	5.41091e-06			PRDM8	NM_020226	5'UTR	chr4:81109887-81110460	Island
cg14197071	4	81110459	0.2573	0.0499	++++	2.455e-07	9.93043e-05			PRDM8	NM_020226	5'UTR	chr4:81109887-81110460	Island
cg23874561	4	81124484	0.2638	0.0494	++++	9.149e-08	4.28397e-05			PRDM8;PRDM8	NM_001099403;NM_020226	Body;Body	chr4:81124468-81124845	Island
cg15771763	4	83350584	0.1885	0.0432	++++	1.277e-05	0.00247999			HNRPDL;HNRPDL;ENOPH1	NR_003249;NM_031372;NM_021204	Body;1stExon;TSS1500	chr4:83350053-83352459	Island
cg09818588	4	84406319	0.1551	0.0307	++++	4.337e-07	0.000162009		rs72932960	FAM175A	NM_139076	TSS200	chr4:84405696-84406521	Island
cg18147226	4	85887769	0.1155	0.0277	++++	3.124e-05	0.00483771			WDFY3;C4orf12	NM_014991;NR_015359	TSS1500;TSS1500	chr4:85886808-85887777	Island
cg25177139	4	87770089	0.2148	0.0411	++++	1.695e-07	7.20748e-05			SLC10A6	NM_197965	1stExon
cg17714987	4	89445475	0.1476	0.0315	++++	2.751e-06	0.000741368			PIGY;PIGY	NM_001042616;NM_032906	TSS1500;TSS1500	chr4:89444407-89445055	S_Shore
cg07733446	4	93226540	0.0896	0.0203	++++	1e-05	0.0020434			GRID2	NM_001510	Body	chr4:93226348-93227007	Island
cg14972143	4	99851003	-0.2392	0.0608	----	8.373e-05	0.00997967			EIF4E;EIF4E;EIF4E;EIF4E;EIF4E	NM_001130679;NM_001968;NM_001968;NM_001130678;NM_001130679	5'UTR;1stExon;5'UTR;TSS1500;1stExon	chr4:99849305-99850552	S_Shore
cg12527684	4	99851156	-0.2655	0.0543	----	9.971e-07	0.00032405		rs34631993	EIF4E;EIF4E;EIF4E;EIF4E;EIF4E	NM_001130679;NM_001968;NM_001968;NM_001130678;NM_001130679	5'UTR;1stExon;5'UTR;TSS1500;1stExon	chr4:99849305-99850552	S_Shore
cg10792923	4	103789516	-0.316	0.0727	----	1.375e-05	0.00261834			UBE2D3;CISD2;UBE2D3	NM_181893;NM_001008388;NM_181890	Body;TSS1500;5'UTR	chr4:103789994-103790510	N_Shore
cg13868111	4	103940711	-0.4137	0.0825	----	5.365e-07	0.000193951	rs2623061		NHEDC1;NHEDC1	NM_139173;NM_001100874	5'UTR;5'UTR	chr4:103940668-103940951	Island
cg21197425	4	103940854	-0.3875	0.0933	----	3.251e-05	0.00499709			NHEDC1;NHEDC1;NHEDC1;NHEDC1	NM_001100874;NM_139173;NM_139173;NM_001100874	1stExon;1stExon;5'UTR;5'UTR	chr4:103940668-103940951	Island
cg05605371	4	103940876	-0.41	0.0891	----	4.246e-06	0.00104828			NHEDC1;NHEDC1	NM_001100874;NM_139173	TSS200;TSS200	chr4:103940668-103940951	Island
cg19672271	4	103940878	-0.3264	0.0717	----	5.365e-06	0.00126294			NHEDC1;NHEDC1	NM_001100874;NM_139173	TSS200;TSS200	chr4:103940668-103940951	Island
cg00308984	4	103941189	-0.3424	0.0565	----	1.318e-09	1.05801e-06	rs72665016		NHEDC1;NHEDC1	NM_001100874;NM_139173	TSS1500;TSS1500	chr4:103940668-103940951	S_Shore
cg10364301	4	103941205	-0.3241	0.0607	----	9.387e-08	4.38217e-05	rs72665016		NHEDC1;NHEDC1	NM_001100874;NM_139173	TSS1500;TSS1500	chr4:103940668-103940951	S_Shore
cg03618211	4	103941300	-0.3876	0.0501	----	1.026e-14	2.50474e-11			NHEDC1;NHEDC1	NM_001100874;NM_139173	TSS1500;TSS1500	chr4:103940668-103940951	S_Shore
cg19871903	4	105421847	-0.2588	0.0415	----	4.473e-10	4.04436e-07
cg22266749	4	110223959	0.3541	0.0521	++++	1.02e-11	1.35678e-08			COL25A1;COL25A1	NM_032518;NM_198721	TSS200;TSS200	chr4:110222970-110224257	Island		X
cg10525488	4	113066439	0.1611	0.0273	++++	3.784e-09	2.75029e-06			C4orf32	NM_152400	TSS200	chr4:113066470-113067379	N_Shore				X
cg09451574	4	113069076	0.1764	0.035	++++	4.517e-07	0.000167377			C4orf32	NM_152400	Body	chr4:113066470-113067379	S_Shore
cg17025741	4	114468820	-0.2072	0.0418	----	7.219e-07	0.000249251			CAMK2D;CAMK2D;CAMK2D;CAMK2D;CAMK2D;CAMK2D	NM_172129;NM_172128;NM_172114;NM_172115;NM_001221;NM_172127	Body;Body;Body;Body;Body;Body
cg07674022	4	122854330	-0.3364	0.0639	----	1.421e-07	6.19907e-05			TRPC3;TRPC3	NM_001130698;NM_003305	Body;TSS200	chr4:122853554-122854169	S_Shore
cg04396242	4	130014437	0.1206	0.0295	++++	4.406e-05	0.00629954	rs2592957		SCLT1;C4orf33;SCLT1	NM_144643;NM_173487;NM_144643	5'UTR;TSS1500;1stExon	chr4:130014349-130014899	Island
cg18236571	4	135122410	0.2064	0.0496	++++	3.129e-05	0.00484365			PABPC4L	NM_001114734	5'UTR
cg05349245	4	140201539	0.1884	0.0473	++++	6.926e-05	0.00872602			C4orf49	NM_032623	TSS200	chr4:140201064-140201449	S_Shore
cg22495037	4	142055319	-0.2213	0.0299	----	1.465e-13	2.80183e-10			RNF150	NM_020724	TSS1500	chr4:142053327-142054601	S_Shore
cg05437692	4	149362435	0.2309	0.0581	++++	7.01e-05	0.00878664			NR3C2;NR3C2	NM_000901;NM_001166104	5'UTR;5'UTR	chr4:149363212-149367056	N_Shore
cg06215107	4	151504725	0.1229	0.031	++++	7.343e-05	0.00906688			LRBA;MAB21L2	NM_006726;NM_006439	Body;1stExon	chr4:151504011-151505085	Island
cg00486259	4	152096720	0.1995	0.0471	++++	2.23e-05	0.00375755	rs17505733		SH3D19;SH3D19;SH3D19	NM_001128924;NM_001009555;NM_001128923	TSS200;5'UTR;5'UTR
cg15589153	4	152246020	0.1669	0.0308	++++	5.911e-08	2.96992e-05						chr4:152246191-152246940	N_Shore
cg13357229	4	154711171	-0.1599	0.0387	----	3.678e-05	0.00551255			SFRP2	NM_003013	TSS1500	chr4:154712073-154712706	N_Shore
cg01821854	4	154711347	-0.1475	0.0323	----	4.857e-06	0.00117218			SFRP2	NM_003013	TSS1500	chr4:154712073-154712706	N_Shore
cg00778930	4	155410477	-0.1911	0.0455	----	2.694e-05	0.00433353			DCHS2;DCHS2	NM_001142552;NM_001142553	1stExon;1stExon	chr4:155410623-155413393	N_Shore
cg00760935	4	155411351	-0.4315	0.0413	----	1.395e-25	1.28655e-21			DCHS2;DCHS2	NM_001142552;NM_001142553	1stExon;1stExon	chr4:155410623-155413393	Island		X
cg01492523	4	155413789	-0.2612	0.0371	----	1.932e-12	2.89462e-09			DCHS2;DCHS2	NM_001142552;NM_001142553	TSS1500;TSS1500	chr4:155410623-155413393	S_Shore
cg13259925	4	155665832	-0.1965	0.0426	----	3.961e-06	0.000995333			LRAT	NM_004744	Body	chr4:155664819-155665833	Island
cg26413432	4	155702351	-0.2411	0.0606	----	7.017e-05	0.0087901			RBM46	NM_144979	TSS200	chr4:155702340-155703328	Island
cg22103164	4	155702409	-0.2487	0.0628	----	7.451e-05	0.0091623			RBM46	NM_144979	TSS200	chr4:155702340-155703328	Island
cg08282428	4	155702411	-0.3349	0.0777	----	1.641e-05	0.00297397			RBM46	NM_144979	TSS200	chr4:155702340-155703328	Island
cg23483495	4	155702533	-0.169	0.0397	----	2.089e-05	0.00358251		rs76456131	RBM46;RBM46	NM_144979;NM_144979	1stExon;5'UTR	chr4:155702340-155703328	Island
cg22496683	4	155702610	-0.2731	0.0578	----	2.314e-06	0.000638103			RBM46	NM_144979	5'UTR	chr4:155702340-155703328	Island
cg24309739	4	164088478	-0.3925	0.0552	----	1.196e-12	1.85902e-09			NAF1;NAF1	NM_138386;NM_001128931	TSS1500;TSS1500	chr4:164087461-164088146	S_Shore
cg18023724	4	164088493	-0.2788	0.0414	----	1.562e-11	2.00078e-08			NAF1;NAF1	NM_138386;NM_001128931	TSS1500;TSS1500	chr4:164087461-164088146	S_Shore
cg23337866	4	170696369	-0.1676	0.0384	----	1.26e-05	0.00245617						chr4:170695989-170696274	S_Shore
cg08247450	4	171011099	0.1512	0.0258	++++	4.613e-09	3.25036e-06			AADAT;AADAT;AADAT	NM_182662;NM_016228;NM_016228	5'UTR;1stExon;5'UTR	chr4:171010943-171011503	Island
cg11073923	4	175443752	0.1338	0.0257	++++	1.954e-07	8.15014e-05			HPGD;HPGD;HPGD;HPGD;HPGD	NM_000860;NM_001145816;NM_000860;NM_001145816;NR_027332	1stExon;1stExon;5'UTR;5'UTR;Body	chr4:175443406-175443837	Island
cg10502220	4	176733966	-0.2816	0.0369	----	2.188e-14	4.9893e-11			GPM6A;GPM6A;GPM6A;GPM6A	NM_201591;NM_005277;NM_201592;NM_201591	1stExon;5'UTR;Body;5'UTR
cg10032668	4	187065417	0.1342	0.0337	++++	6.835e-05	0.00864425			FAM149A	NM_015398	TSS1500	chr4:187066155-187066460	N_Shore
cg11331717	4	188963324	0.2439	0.0564	++++	1.545e-05	0.00285104
cg21848981	4	190597409	0.13	0.0267	++++	1.171e-06	0.000367334	rs2337776
cg00976097	5	421733	0.2248	0.0557	++++	5.44e-05	0.00734205			AHRR	NM_020731	Body	chr5:421224-421751	Island
cg09562675	5	1245669	0.13	0.031	++++	2.724e-05	0.00436655			SLC6A18	NM_182632	Body	chr5:1245901-1246927	N_Shore
cg09075844	5	1245902	0.3581	0.056	++++	1.644e-10	1.67227e-07			SLC6A18	NM_182632	Body	chr5:1245901-1246927	Island
cg02287371	5	1246274	0.54	0.0931	++++	6.624e-09	4.47002e-06			SLC6A18	NM_182632	3'UTR	chr5:1245901-1246927	Island
cg05867884	5	1246291	0.5001	0.0843	++++	2.928e-09	2.16994e-06			SLC6A18	NM_182632	3'UTR	chr5:1245901-1246927	Island
cg00408776	5	1337571	0.1378	0.0315	++++	1.191e-05	0.00234788			CLPTM1L	NM_030782	Body	chr5:1339662-1340082	N_Shelf
cg07576016	5	1523261	0.1297	0.0325	++++	6.7e-05	0.00852422			LPCAT1	NM_024830	Body	chr5:1523025-1524588	Island
cg15671317	5	1828098	0.2554	0.057	++++	7.411e-06	0.00161878
cg07278634	5	1962554	-0.2327	0.0543	----	1.842e-05	0.00324473
cg10552275	5	2003402	-0.2303	0.0476	----	1.303e-06	0.000399678	rs10063107					chr5:2007315-2007879	N_Shelf
cg11183181	5	5421214	-0.2166	0.049	----	9.653e-06	0.00198541						chr5:5422125-5423251	N_Shore
cg19632236	5	5421452	-0.2172	0.0376	----	7.815e-09	5.16456e-06			KIAA0947	NM_015325	TSS1500	chr5:5422125-5423251	N_Shore
cg04458670	5	5421681	-0.1993	0.0409	----	1.103e-06	0.000350238			KIAA0947	NM_015325	TSS1500	chr5:5422125-5423251	N_Shore
cg16087382	5	6605116	-0.2252	0.0522	----	1.597e-05	0.00291845			NSUN2	NM_017755	Body
cg05598727	5	8457548	-0.2665	0.0634	----	2.6e-05	0.00421171						chr5:8457432-8458273	Island
cg18371052	5	8457721	-0.3607	0.0819	----	1.07e-05	0.00215357						chr5:8457432-8458273	Island
cg07327178	5	8457729	-0.3022	0.0661	----	4.858e-06	0.00117218						chr5:8457432-8458273	Island
cg24581226	5	8457970	-0.3199	0.0654	----	1.006e-06	0.000325413						chr5:8457432-8458273	Island
cg17877220	5	8458089	-0.192	0.0449	----	1.904e-05	0.00332431						chr5:8457432-8458273	Island
cg23522872	5	8458392	-0.286	0.0714	----	6.246e-05	0.00811201						chr5:8457432-8458273	S_Shore
cg15973075	5	12355075	0.1622	0.0403	++++	5.642e-05	0.00753626
cg09457131	5	14108369	-0.2558	0.0434	----	3.76e-09	2.74245e-06
cg14717752	5	14686255	-0.155	0.0353	----	1.146e-05	0.00227454	rs16903642		FAM105B	NM_138348	Body
cg16182986	5	16180419	0.1718	0.0305	++++	1.802e-08	1.06381e-05				NM_001102562	TSS1500	chr5:16179064-16180420	Island
cg04362002	5	23506738	-0.1979	0.0405	----	1.039e-06	0.000335043			PRDM9	NM_020227	TSS1500
cg10589310	5	23507030	-0.2118	0.043	----	8.543e-07	0.000285465	rs78704174		PRDM9	NM_020227	TSS1500
cg02444433	5	23507469	-0.5545	0.0991	----	2.238e-08	1.26713e-05			PRDM9	NM_020227	TSS1500
cg22079902	5	23507644	-0.2564	0.0611	----	2.733e-05	0.0043776			PRDM9	NM_020227	TSS200
cg01667892	5	23507656	-0.3511	0.0668	----	1.481e-07	6.40915e-05			PRDM9	NM_020227	TSS200
cg07624977	5	32259643	-0.1809	0.0374	----	1.284e-06	0.000395311			MTMR12	NM_001040446	Body
cg03889507	5	33309433	0.0933	0.0233	++++	6.247e-05	0.00811201
cg10546176	5	34929404	-0.206	0.0353	----	5.434e-09	3.73995e-06			DNAJC21;DNAJC21	NM_001012339;NM_194283	TSS1500;TSS1500	chr5:34929401-34930441	Island		X
cg15355952	5	36662829	0.1685	0.0352	++++	1.688e-06	0.000498254			SLC1A3;SLC1A3	NM_004172;NM_001166695	Body;Body
cg01965552	5	40478425	0.1596	0.0388	++++	3.975e-05	0.00584373
cg01550017	5	42924215	-0.3418	0.0538	----	2.183e-10	2.16224e-07						chr5:42924214-42924670	Island
cg11206167	5	42924367	-0.5211	0.0691	----	4.552e-14	9.44574e-11						chr5:42924214-42924670	Island
cg10615765	5	42991657	-0.1579	0.0397	----	7.059e-05	0.00882939						chr5:42992033-42992955	N_Shore
cg05602356	5	58334856	0.2051	0.0515	++++	6.803e-05	0.00861565	rs76467643		PDE4D;PDE4D;PDE4D	NM_001165899;NM_001104631;NM_006203	Body;Body;Body	chr5:58334836-58335881	Island
cg17621438	5	63461216	0.4033	0.0651	++++	5.949e-10	5.2087e-07			RNF180;RNF180	NM_001113561;NM_178532	TSS1500;TSS1500	chr5:63461448-63462106	N_Shore			X
cg23008153	5	63461305	0.3099	0.0512	++++	1.423e-09	1.13352e-06			RNF180;RNF180	NM_001113561;NM_178532	TSS1500;TSS1500	chr5:63461448-63462106	N_Shore
cg05901765	5	68710818	0.2851	0.0625	++++	5.141e-06	0.00122339			MARVELD2;MARVELD2	NM_001038603;NM_144724	TSS200;TSS200	chr5:68710807-68711520	Island
cg06418871	5	68710831	0.2691	0.0638	++++	2.442e-05	0.00402169			MARVELD2;MARVELD2	NM_001038603;NM_144724	TSS200;TSS200	chr5:68710807-68711520	Island
cg18663063	5	68710907	0.2904	0.0595	++++	1.058e-06	0.000339324			MARVELD2;MARVELD2	NM_001038603;NM_144724	TSS200;TSS200	chr5:68710807-68711520	Island
cg16419724	5	68711519	0.3079	0.0563	++++	4.486e-08	2.31245e-05			MARVELD2;MARVELD2	NM_001038603;NM_144724	5'UTR;5'UTR	chr5:68710807-68711520	Island
cg04091702	5	68711640	0.1508	0.0352	++++	1.884e-05	0.00329911		rs75521040	MARVELD2;MARVELD2	NM_001038603;NM_144724	5'UTR;5'UTR	chr5:68710807-68711520	S_Shore
cg12614687	5	76926752	-0.3275	0.0318	----	7.994e-25	6.77067e-21			OTP	NM_032109	Body	chr5:76925445-76926875	Island
cg27629992	5	77255129	-0.1812	0.0448	----	5.146e-05	0.00705073						chr5:77253832-77254049	S_Shore
cg19590578	5	77266117	-0.5128	0.0525	----	1.537e-22	9.96684e-19						chr5:77268350-77268787	N_Shelf
cg04198941	5	77267915	-0.3148	0.0457	----	5.695e-12	7.98483e-09						chr5:77268350-77268787	N_Shore
cg26286839	5	79378955	-0.2224	0.0565	----	8.24e-05	0.00986079			THBS4	NM_003248	Body
cg17330048	5	80257322	-0.3783	0.0428	----	9.655e-19	4.26273e-15			RASGRF2	NM_006909	Body	chr5:80255904-80257006	S_Shore
cg03785828	5	81573306	-0.1836	0.0372	----	7.784e-07	0.000265228			RPS23	NM_001025	Body	chr5:81573833-81574295	N_Shore
cg11309237	5	81643377	0.1784	0.0392	++++	5.273e-06	0.00124907
cg04694437	5	88185051	0.332	0.0464	++++	8.066e-13	1.29748e-09		rs5869447	MEF2C	NM_001131005	5'UTR	chr5:88185224-88185589	N_Shore
cg10949007	5	95159614	-0.2737	0.0463	----	3.475e-09	2.54352e-06			GLRX;GLRX	NM_001118890;NM_002064	TSS1500;TSS1500
cg03852144	5	95159639	-0.2482	0.0434	----	1.087e-08	6.85595e-06			GLRX;GLRX	NM_001118890;NM_002064	TSS1500;TSS1500
cg12527378	5	95853372	0.1705	0.0333	++++	3.104e-07	0.000120732	rs78145266
cg01837410	5	101631990	0.1632	0.0405	++++	5.451e-05	0.00735451		rs6596447	SLCO4C1;SLCO4C1	NM_180991;NM_180991	1stExon;5'UTR	chr5:101632049-101632373	N_Shore				X
cg23279021	5	110062343	-0.3295	0.0572	----	8.215e-09	5.39454e-06			TMEM232;TMEM232	NM_001039763;NM_001039763	1stExon;5'UTR
cg17248924	5	110062384	-0.4827	0.0761	----	2.254e-10	2.22725e-07			TMEM232	NM_001039763	TSS200
cg11641395	5	110062398	-0.4064	0.0662	----	8.245e-10	7.01188e-07			TMEM232	NM_001039763	TSS200
cg06429214	5	110062417	-0.4651	0.0847	----	3.974e-08	2.09298e-05			TMEM232	NM_001039763	TSS200
cg06414816	5	110062837	-0.4373	0.0693	----	2.73e-10	2.6596e-07	rs28625714		TMEM232	NM_001039763	TSS1500
cg01301660	5	110886711	-0.1877	0.0379	----	7.562e-07	0.000259402
cg07469926	5	114514717	-0.1636	0.0364	----	7.086e-06	0.00156575			TRIM36;TRIM36;TRIM36	NM_018700;NM_001017397;NM_001017398	Body;Body;Body	chr5:114514716-114516220	Island
cg14132888	5	114514899	-0.2845	0.0562	----	4.058e-07	0.00015241	rs74394118		TRIM36;TRIM36;TRIM36	NM_018700;NM_001017397;NM_001017398	Body;Body;Body	chr5:114514716-114516220	Island
cg04974775	5	114516854	-0.2286	0.0352	----	8.377e-11	9.00669e-08			TRIM36;TRIM36;TRIM36	NM_001017398;NM_018700;NM_001017397	TSS1500;TSS1500;TSS1500	chr5:114514716-114516220	S_Shore
cg06682875	5	115150172	-0.1914	0.0359	----	9.593e-08	4.46828e-05			CDO1	NM_001801	Body	chr5:115151348-115152713	N_Shore
cg27331495	5	118324619	-0.1827	0.0417	----	1.211e-05	0.00237966			DTWD2	NM_173666	TSS1500	chr5:118323847-118324404	S_Shore
cg19607387	5	125570542	-0.1903	0.0359	----	1.161e-07	5.25444e-05
cg25842356	5	126367370	-0.1535	0.0328	----	2.801e-06	0.000752399	rs74371620			NM_178450	TSS1500	chr5:126365623-126367250	S_Shore
cg07897069	5	126564606	-0.1848	0.0361	----	3.051e-07	0.000119005						chr5:126564997-126565580	N_Shore
cg03602014	5	126564681	-0.1669	0.034	----	8.942e-07	0.000297361						chr5:126564997-126565580	N_Shore
cg00064778	5	126564742	-0.1808	0.0407	----	8.944e-06	0.00186809						chr5:126564997-126565580	N_Shore
cg25547332	5	131281432	-0.1958	0.0477	----	4.057e-05	0.0059405	rs664732					chr5:131280907-131281440	Island
cg04580170	5	132153314	-0.1355	0.0337	----	5.681e-05	0.00756158						chr5:132155288-132155497	N_Shore
cg26718621	5	133747703	0.107	0.0245	++++	1.305e-05	0.00251904			CDKN2AIPNL	NM_080656	TSS200	chr5:133747366-133747799	Island
cg07751641	5	134826244	-0.1939	0.032	----	1.338e-09	1.07199e-06						chr5:134825398-134826496	Island
cg16096308	5	137072504	-0.1	0.0224	----	8.052e-06	0.00172876		rs34796139	KLHL3	NM_017415	TSS1500
cg10601968	5	137090200	0.1445	0.0324	++++	8.306e-06	0.00177138			HNRNPA0	NM_006805	TSS200	chr5:137089253-137090878	Island
cg18417562	5	138211909	0.1306	0.0328	++++	6.861e-05	0.00867047	rs79480089		CTNNA1;LRRTM2	NM_001903;NM_015564	Body;TSS1500
cg06883126	5	140457585	0.2077	0.0423	++++	9.312e-07	0.000306716
cg15389068	5	140475049	0.2677	0.0598	++++	7.587e-06	0.00165027			PCDHB2	NM_018936	1stExon	chr5:140475599-140476607	N_Shore
cg02403883	5	140530028	0.2294	0.0489	++++	2.666e-06	0.000723157	rs3836745		PCDHB6	NM_018939	1stExon	chr5:140531157-140532017	N_Shore
cg23247945	5	140530410	0.2833	0.0554	++++	3.221e-07	0.000124235			PCDHB6	NM_018939	1stExon	chr5:140531157-140532017	N_Shore
cg06013769	5	140530467	0.2264	0.0496	++++	4.961e-06	0.00119011			PCDHB6	NM_018939	1stExon	chr5:140531157-140532017	N_Shore
cg07821374	5	140536320	0.2142	0.0437	++++	9.75e-07	0.000317863			PCDHB17	NR_001280	Body	chr5:140536896-140537766	N_Shore
cg16583552	5	140553150	0.3021	0.0694	++++	1.337e-05	0.00256057			PCDHB7	NM_018940	1stExon	chr5:140553681-140554637	N_Shore
cg24533097	5	140579046	0.1916	0.0446	++++	1.776e-05	0.0031566			PCDHB11	NM_018931	TSS1500	chr5:140580723-140581625	N_Shore
cg24127414	5	140579644	0.3007	0.0755	++++	6.872e-05	0.00867919			PCDHB11	NM_018931	1stExon	chr5:140580723-140581625	N_Shore
cg03700287	5	140621697	0.132	0.0305	++++	1.52e-05	0.00281617			PCDHB19P	NR_001282	Body	chr5:140620864-140621698	Island
cg14468658	5	140723509	0.1526	0.0355	++++	1.766e-05	0.00314287			PCDHGA2;PCDHGA3;PCDHGA1;PCDHGA3	NM_018915;NM_018916;NM_018912;NM_032011	Body;TSS200;Body;TSS200	chr5:140723548-140723900	N_Shore
cg18781988	5	140723549	0.2891	0.0566	++++	3.292e-07	0.000126737			PCDHGA2;PCDHGA3;PCDHGA1;PCDHGA3	NM_018915;NM_018916;NM_018912;NM_032011	Body;TSS200;Body;TSS200	chr5:140723548-140723900	Island
cg08616061	5	140753570	0.1152	0.0225	++++	3.107e-07	0.000120735			PCDHGA4;PCDHGA1;PCDHGA6;PCDHGA5;PCDHGB1;PCDHGA3;PCDHGA2;PCDHGA6;PCDHGB2;PCDHGB3	NM_018917;NM_018912;NM_032086;NM_018918;NM_018922;NM_018916;NM_018915;NM_018919;NM_018923;NM_018924	Body;Body;TSS200;Body;Body;Body;Body;TSS200;Body;Body	chr5:140753654-140753952	N_Shore
cg06572465	5	140800929	0.1605	0.0361	++++	8.875e-06	0.00185929			PCDHGA4;PCDHGA9;PCDHGA1;PCDHGB1;PCDHGB6;PCDHGB3;PCDHGA11;PCDHGB7;PCDHGA6;PCDHGA8;PCDHGA11;PCDHGA10;PCDHGA5;PCDHGB4;PCDHGA3;PCDHGA11;PCDHGA2;PCDHGB2;PCDHGA7;PCDHGB5	NM_018917;NM_018921;NM_018912;NM_018922;NM_018926;NM_018924;NM_018914;NM_018927;NM_018919;NM_032088;NM_032091;NM_018913;NM_018918;NM_003736;NM_018916;NM_032092;NM_018915;NM_018923;NM_018920;NM_018925	Body;Body;Body;Body;Body;Body;1stExon;Body;Body;Body;1stExon;Body;Body;Body;Body;1stExon;Body;Body;Body;Body	chr5:140800760-140801072	Island				X
