## Supplementary file 1 for "A meta-analysis of brain DNA methylation across sex, age and Alzheimer’s disease points for accelerated epigenetic aging in neurodegeneration" (part 2 of 2)

### Sheet: Cerebellum_Sex_sign (continued)
ID_REF	CHR	MAPINFO	Effect	StdErr	Direction	P.value	pValues_BH	Probe_SNPs	Probe_SNPs_10	UCSC_REFGENE_NAME	UCSC_REFGENE_ACCESSION	UCSC_REFGENE_GROUP	UCSC_CPG_ISLANDS_NAME	RELATION_TO_UCSC_CPG_ISLAND		Cross Tissue sDMP	Tissue Specific sDMP	aDMP in this tissue	LOAD-DMP in this tissue
cg07179872	5	140802135	0.1999	0.0381	++++	1.502e-07	6.49326e-05			PCDHGA4;PCDHGA9;PCDHGA1;PCDHGB1;PCDHGB6;PCDHGB3;PCDHGA11;PCDHGB7;PCDHGA6;PCDHGA8;PCDHGA11;PCDHGA10;PCDHGA5;PCDHGB4;PCDHGA3;PCDHGA11;PCDHGA2;PCDHGB2;PCDHGA7;PCDHGB5	NM_018917;NM_018921;NM_018912;NM_018922;NM_018926;NM_018924;NM_018914;NM_018927;NM_018919;NM_032088;NM_032091;NM_018913;NM_018918;NM_003736;NM_018916;NM_032092;NM_018915;NM_018923;NM_018920;NM_018925	Body;Body;Body;Body;Body;Body;1stExon;Body;Body;Body;1stExon;Body;Body;Body;Body;1stExon;Body;Body;Body;Body	chr5:140802399-140802832	N_Shore
cg21627409	5	140810106	0.1991	0.0324	++++	7.94e-10	6.82031e-07			PCDHGA4;PCDHGA11;PCDHGA11;PCDHGA9;PCDHGA1;PCDHGB1;PCDHGB6;PCDHGA12;PCDHGB3;PCDHGB7;PCDHGA6;PCDHGA8;PCDHGA10;PCDHGA5;PCDHGB4;PCDHGA3;PCDHGA2;PCDHGA12;PCDHGB2;PCDHGA7;PCDHGB5	NM_018917;NM_032092;NM_018914;NM_018921;NM_018912;NM_018922;NM_018926;NM_003735;NM_018924;NM_018927;NM_018919;NM_032088;NM_018913;NM_018918;NM_003736;NM_018916;NM_018915;NM_032094;NM_018923;NM_018920;NM_018925	Body;Body;Body;Body;Body;Body;Body;TSS200;Body;Body;Body;Body;Body;Body;Body;Body;Body;TSS200;Body;Body;Body	chr5:140810494-140812617	N_Shore
cg02452944	5	140810109	0.1338	0.0296	++++	6.377e-06	0.00144485			PCDHGA4;PCDHGA11;PCDHGA11;PCDHGA9;PCDHGA1;PCDHGB1;PCDHGB6;PCDHGA12;PCDHGB3;PCDHGB7;PCDHGA6;PCDHGA8;PCDHGA10;PCDHGA5;PCDHGB4;PCDHGA3;PCDHGA2;PCDHGA12;PCDHGB2;PCDHGA7;PCDHGB5	NM_018917;NM_032092;NM_018914;NM_018921;NM_018912;NM_018922;NM_018926;NM_003735;NM_018924;NM_018927;NM_018919;NM_032088;NM_018913;NM_018918;NM_003736;NM_018916;NM_018915;NM_032094;NM_018923;NM_018920;NM_018925	Body;Body;Body;Body;Body;Body;Body;TSS200;Body;Body;Body;Body;Body;Body;Body;Body;Body;TSS200;Body;Body;Body	chr5:140810494-140812617	N_Shore
cg02267483	5	140810404	0.1108	0.0281	++++	8.123e-05	0.00976584			PCDHGA4;PCDHGA11;PCDHGA11;PCDHGA9;PCDHGA1;PCDHGB1;PCDHGB6;PCDHGA12;PCDHGB3;PCDHGB7;PCDHGA6;PCDHGA8;PCDHGA10;PCDHGA12;PCDHGA5;PCDHGB4;PCDHGA3;PCDHGA2;PCDHGA7;PCDHGB2;PCDHGB5	NM_018917;NM_032092;NM_018914;NM_018921;NM_018912;NM_018922;NM_018926;NM_032094;NM_018924;NM_018927;NM_018919;NM_032088;NM_018913;NM_003735;NM_018918;NM_003736;NM_018916;NM_018915;NM_018920;NM_018923;NM_018925	Body;Body;Body;Body;Body;Body;Body;1stExon;Body;Body;Body;Body;Body;1stExon;Body;Body;Body;Body;Body;Body;Body	chr5:140810494-140812617	N_Shore
cg09639151	5	140810920	0.3632	0.0507	++++	8.032e-13	1.29748e-09			PCDHGA4;PCDHGA11;PCDHGA11;PCDHGA9;PCDHGA1;PCDHGB1;PCDHGB6;PCDHGA12;PCDHGB3;PCDHGB7;PCDHGA6;PCDHGA8;PCDHGA10;PCDHGA12;PCDHGA5;PCDHGB4;PCDHGA3;PCDHGA2;PCDHGA7;PCDHGB2;PCDHGB5	NM_018917;NM_032092;NM_018914;NM_018921;NM_018912;NM_018922;NM_018926;NM_032094;NM_018924;NM_018927;NM_018919;NM_032088;NM_018913;NM_003735;NM_018918;NM_003736;NM_018916;NM_018915;NM_018920;NM_018923;NM_018925	Body;Body;Body;Body;Body;Body;Body;1stExon;Body;Body;Body;Body;Body;1stExon;Body;Body;Body;Body;Body;Body;Body	chr5:140810494-140812617	Island
cg23244790	5	140811102	0.198	0.0483	++++	4.164e-05	0.00605297			PCDHGA4;PCDHGA11;PCDHGA11;PCDHGA9;PCDHGA1;PCDHGB1;PCDHGB6;PCDHGA12;PCDHGB3;PCDHGB7;PCDHGA6;PCDHGA8;PCDHGA10;PCDHGA12;PCDHGA5;PCDHGB4;PCDHGA3;PCDHGA2;PCDHGA7;PCDHGB2;PCDHGB5	NM_018917;NM_032092;NM_018914;NM_018921;NM_018912;NM_018922;NM_018926;NM_032094;NM_018924;NM_018927;NM_018919;NM_032088;NM_018913;NM_003735;NM_018918;NM_003736;NM_018916;NM_018915;NM_018920;NM_018923;NM_018925	Body;Body;Body;Body;Body;Body;Body;1stExon;Body;Body;Body;Body;Body;1stExon;Body;Body;Body;Body;Body;Body;Body	chr5:140810494-140812617	Island
cg09814231	5	149157216	0.1183	0.0293	++++	5.478e-05	0.00738134			PPARGC1B	NM_133263	Body
cg05913238	5	149379133	-0.146	0.0295	----	7.166e-07	0.000247833			HMGXB3;TIGD6	NM_014983;NM_030953	TSS1500;5'UTR	chr5:149379964-149380802	N_Shore
cg18725599	5	149590502	-0.1259	0.0315	----	6.502e-05	0.00834006			SLC6A7	NM_014228	3'UTR
cg16313910	5	157079312	-0.4358	0.069	----	2.659e-10	2.60265e-07			SOX30;SOX30;SOX30;SOX30	NM_007017;NM_178424;NM_007017;NM_178424	1stExon;5'UTR;5'UTR;1stExon	chr5:157078327-157079564	Island
cg14444751	5	157117513	-0.2075	0.0407	----	3.481e-07	0.000133149						chr5:157117149-157118379	Island
cg16391973	5	158689566	-0.2448	0.0523	----	2.905e-06	0.000774321			UBLCP1	NM_145049	TSS1500	chr5:158690013-158690541	N_Shore
cg08440934	5	158689629	-0.2689	0.0579	----	3.398e-06	0.000885522			UBLCP1	NM_145049	TSS1500	chr5:158690013-158690541	N_Shore
cg02230692	5	159543821	-0.1765	0.0435	----	4.923e-05	0.00684004			PWWP2A;PWWP2A	NM_001130864;NM_052927	Body;Body	chr5:159545606-159546534	N_Shore
cg03625952	5	159625457	-0.1109	0.0276	----	5.875e-05	0.00776254			FABP6;FABP6	NM_001130958;NM_001040442	5'UTR;TSS1500
cg23395449	5	166405485	0.226	0.0456	++++	7.207e-07	0.000249044						chr5:166405484-166405917	Island
cg26006084	5	171616571	-0.3771	0.0757	----	6.282e-07	0.000221318		rs34637270	STK10	NM_005990	TSS1500	chr5:171614430-171615939	S_Shore
cg16675054	5	171616574	-0.4262	0.0808	----	1.328e-07	5.85074e-05			STK10	NM_005990	TSS1500	chr5:171614430-171615939	S_Shore
cg27583996	5	172176599	-0.2149	0.0438	----	9.276e-07	0.000305773						chr5:172175480-172175883	S_Shore
cg17684906	5	172384830	-0.0992	0.0242	----	4.134e-05	0.00602413			LOC100268168;LOC100268168	NR_026682;NR_026683	Body;Body	chr5:172385522-172385912	N_Shore
cg12439977	5	172759099	-0.173	0.0435	----	7.051e-05	0.0088247						chr5:172754056-172757098	S_Shelf
cg20954870	5	173070254	-0.2983	0.0486	----	8.055e-10	6.86437e-07
cg19414040	5	173472066	-0.1212	0.0294	----	3.746e-05	0.00559225			HMP19	NM_015980	TSS1500
cg05672912	5	174115735	-0.1237	0.0296	----	2.931e-05	0.00462161
cg27615363	5	174120078	-0.1316	0.0306	----	1.726e-05	0.00308491
cg17523687	5	175976402	0.1501	0.0344	++++	1.285e-05	0.00249203		rs12522543	PCDH24;PCDH24	NM_017675;NM_017675	5'UTR;1stExon
cg11056569	5	176024650	-0.1251	0.0315	----	7.003e-05	0.00878051			GPRIN1	NM_052899	Body	chr5:176023777-176024651	Island
cg11861905	5	176045983	0.1587	0.0393	++++	5.382e-05	0.0072851						chr5:176046143-176047641	N_Shore
cg10551185	5	177513369	-0.1802	0.0413	----	1.288e-05	0.00249552
cg05654329	5	177581506	-0.1364	0.0344	----	7.338e-05	0.0090661			NHP2;NHP2	NM_017838;NM_001034833	TSS1500;TSS1500	chr5:177580534-177581126	S_Shore
cg27128941	5	177592922	-0.1472	0.0364	----	5.334e-05	0.00724274						chr5:177592655-177592986	Island
cg02599361	5	178548373	0.4539	0.1016	++++	7.902e-06	0.00170184			ADAMTS2	NM_014244	Body	chr5:178547421-178548701	Island
cg08962798	5	179106333	0.098	0.0229	++++	1.839e-05	0.00324082	rs73809641		CBY3	NM_001164444	Body	chr5:179105169-179106412	Island
cg04492927	5	180480817	0.1622	0.0276	++++	4.065e-09	2.92381e-06		rs9942308	BTNL9	NM_152547	Body	chr5:180479585-180480959	Island
cg18922062	5	180485130	-0.1538	0.0247	----	5.059e-10	4.51518e-07			BTNL9	NM_152547	Body	chr5:180486154-180486892	N_Shore
cg08513472	6	1625238	0.1274	0.0317	++++	5.905e-05	0.00778483			GMDS	NM_001500	Body	chr6:1624185-1625468	Island
cg03359540	6	2750213	-0.1752	0.0375	----	3.046e-06	0.000805695			MYLK4	NM_001012418	5'UTR
cg00101728	6	2953027	-0.2315	0.0447	----	2.272e-07	9.28979e-05			SERPINB6	NM_004568	Body
cg20052760	6	10510789	-0.1994	0.0465	----	1.793e-05	0.00318137
cg18068140	6	18123164	-0.1673	0.0347	----	1.411e-06	0.000426786			NHLRC1	NM_198586	TSS1500	chr6:18122250-18122994	S_Shore
cg06646708	6	18123224	-0.155	0.0386	----	6.05e-05	0.00791814			NHLRC1	NM_198586	TSS1500	chr6:18122250-18122994	S_Shore
cg18232313	6	18123232	-0.1764	0.0402	----	1.127e-05	0.00224866		rs77117317	NHLRC1	NM_198586	TSS1500	chr6:18122250-18122994	S_Shore
cg10043155	6	25218855	0.2423	0.0581	++++	3.039e-05	0.00473613
cg02612650	6	26195910	0.1501	0.0366	++++	4.167e-05	0.00605309						chr6:26197070-26197537	N_Shore
cg08122386	6	26195954	0.2292	0.0501	++++	4.718e-06	0.00114572						chr6:26197070-26197537	N_Shore
cg06951627	6	26196580	0.1906	0.0393	++++	1.248e-06	0.000385371						chr6:26197070-26197537	N_Shore
cg11342453	6	26196699	0.2814	0.0485	++++	6.394e-09	4.33596e-06						chr6:26197070-26197537	N_Shore
cg03785755	6	26196794	0.228	0.0351	++++	8.001e-11	8.6925e-08						chr6:26197070-26197537	N_Shore
cg13836098	6	26225268	0.2758	0.0542	++++	3.551e-07	0.000135577			HIST1H3E	NM_003532	TSS200	chr6:26225386-26225790	N_Shore
cg26478107	6	26595280	-0.1999	0.0427	----	2.813e-06	0.000753672	rs78310371					chr6:26596046-26596321	N_Shore
cg02599464	6	27107097	0.2286	0.0417	++++	4.353e-08	2.26103e-05			HIST1H2BK;HIST1H4I	NM_080593;NM_003495	3'UTR;1stExon	chr6:27107138-27107394	N_Shore
cg13592721	6	27107393	0.1769	0.0419	++++	2.45e-05	0.00403167		rs61742445	HIST1H2BK;HIST1H4I	NM_080593;NM_003495	3'UTR;1stExon	chr6:27107138-27107394	Island
cg16436711	6	27173574	-0.2058	0.048	----	1.813e-05	0.00320862		rs35284756
cg09395805	6	27186076	-0.3525	0.088	----	6.184e-05	0.00805679
cg26533311	6	27206911	-0.5769	0.0574	----	9.838e-24	7.70362e-20
cg02055264	6	27210913	-0.4592	0.0589	----	6.223e-15	1.56524e-11
cg07107628	6	27210934	-0.3866	0.0589	----	5.267e-11	5.89187e-08
cg07081739	6	27214794	-0.2088	0.0377	----	2.966e-08	1.6154e-05	rs5030961		PRSS16	NM_005865	TSS1500	chr6:27218792-27219813	N_Shelf
cg03099771	6	27215365	-0.182	0.0331	----	3.725e-08	1.97437e-05			PRSS16	NM_005865	TSS200	chr6:27218792-27219813	N_Shelf
cg09332353	6	27215376	-0.2419	0.0387	----	3.977e-10	3.63549e-07			PRSS16	NM_005865	TSS200	chr6:27218792-27219813	N_Shelf
cg07539583	6	27215397	-0.2196	0.0347	----	2.347e-10	2.31363e-07			PRSS16	NM_005865	TSS200	chr6:27218792-27219813	N_Shelf
cg10592454	6	27215509	-0.1161	0.0295	----	8.149e-05	0.00979142			PRSS16;PRSS16	NM_005865;NM_005865	1stExon;5'UTR	chr6:27218792-27219813	N_Shelf
cg26504906	6	27215675	-0.1842	0.0348	----	1.255e-07	5.6094e-05			PRSS16	NM_005865	Body	chr6:27218792-27219813	N_Shelf
cg23718606	6	27219812	0.1996	0.0278	++++	7.322e-13	1.20898e-09			PRSS16	NM_005865	Body	chr6:27218792-27219813	Island				X
cg17718036	6	27219983	-0.1387	0.024	----	7.559e-09	5.01936e-06			PRSS16	NM_005865	Body	chr6:27218792-27219813	S_Shore
cg12078155	6	27259121	-0.2413	0.0421	----	9.767e-09	6.2265e-06						chr6:27258958-27259163	Island
cg02652760	6	27278678	-0.1483	0.0263	----	1.784e-08	1.05619e-05			POM121L2	NM_033482	1stExon	chr6:27279794-27280635	N_Shore
cg17166262	6	27521041	-0.3263	0.0613	----	1.038e-07	4.76006e-05
cg07841905	6	27521450	-0.2094	0.0496	----	2.466e-05	0.00404357
cg10507304	6	27637520	0.3688	0.0606	++++	1.151e-09	9.38259e-07
cg07343821	6	27637537	0.2408	0.0575	++++	2.84e-05	0.00450896
cg04274288	6	27648004	0.3413	0.0554	++++	7.078e-10	6.11974e-07						chr6:27647793-27648005	Island
cg27641532	6	27648317	0.25	0.0392	++++	1.76e-10	1.78588e-07						chr6:27647793-27648005	S_Shore
cg14558529	6	27648341	0.3424	0.0572	++++	2.124e-09	1.62337e-06						chr6:27647793-27648005	S_Shore
cg25106913	6	27648354	0.3883	0.054	++++	6.252e-13	1.04624e-09						chr6:27647793-27648005	S_Shore
cg09508730	6	27706275	-0.2166	0.0532	----	4.65e-05	0.00655955
cg08798685	6	27730294	-0.4922	0.0558	----	1.07e-18	4.67438e-15
cg26587870	6	27730563	-0.3365	0.052	----	9.49e-11	1.00729e-07
cg21251018	6	28226885	-0.2823	0.0394	----	7.662e-13	1.25686e-09	rs72850300		NKAPL	NM_001007531	TSS1500	chr6:28226979-28227483	N_Shore
cg00765128	6	28226905	-0.22	0.0383	----	9.268e-09	5.95412e-06			NKAPL	NM_001007531	TSS200	chr6:28226979-28227483	N_Shore
cg18694169	6	28227079	-0.5174	0.0694	----	8.969e-14	1.80693e-10			NKAPL	NM_001007531	TSS200	chr6:28226979-28227483	Island
cg10253847	6	28227085	-0.4056	0.0562	----	5.41e-13	9.23749e-10			NKAPL	NM_001007531	TSS200	chr6:28226979-28227483	Island
cg09523275	6	28227093	-0.2221	0.0386	----	8.801e-09	5.70014e-06			NKAPL	NM_001007531	TSS200	chr6:28226979-28227483	Island				X
cg12831863	6	28457210	-0.3102	0.0346	----	2.863e-19	1.3057e-15						chr6:28457568-28457926	N_Shore
cg09798536	6	28457348	-0.2108	0.037	----	1.175e-08	7.37247e-06						chr6:28457568-28457926	N_Shore
cg02978784	6	28460106	-0.1677	0.0364	----	4.162e-06	0.0010311						chr6:28457568-28457926	S_Shelf
cg02246609	6	28584003	-0.235	0.0395	----	2.75e-09	2.049e-06						chr6:28583934-28584289	Island
cg01309870	6	28584035	-0.2134	0.0309	----	5.184e-12	7.34279e-09						chr6:28583934-28584289	Island
cg04626491	6	28584053	-0.2437	0.0393	----	5.377e-10	4.73787e-07						chr6:28583934-28584289	Island
cg03682719	6	28584103	-0.3064	0.0496	----	6.455e-10	5.62799e-07						chr6:28583934-28584289	Island
cg14654363	6	28601443	-0.2373	0.048	----	7.688e-07	0.000262604						chr6:28602853-28603295	N_Shore
cg19398269	6	28678460	-0.3667	0.0516	----	1.249e-12	1.93416e-09
cg18971434	6	28829398	-0.2039	0.0494	----	3.655e-05	0.00548799						chr6:28831682-28832134	N_Shelf
cg25078026	6	28829931	-0.1641	0.0345	----	1.969e-06	0.000562297						chr6:28831682-28832134	N_Shore
cg05324393	6	28922226	-0.2473	0.037	----	2.18e-11	2.70069e-08
cg12064504	6	28972891	-0.1904	0.0398	----	1.753e-06	0.000513354		rs9257457	ZNF311;ZNF311	NM_001010877;NM_001010877	5'UTR;1stExon
cg18305433	6	28972963	-0.3812	0.0413	----	2.505e-20	1.23763e-16			ZNF311;ZNF311	NM_001010877;NM_001010877	5'UTR;1stExon
cg22185558	6	28973524	-0.2294	0.0511	----	7.084e-06	0.00156575			ZNF311	NM_001010877	TSS1500
cg08065408	6	29520774	-0.2536	0.0503	----	4.657e-07	0.000171951						chr6:29521110-29521833	N_Shore
cg06343355	6	29521023	-0.1534	0.0317	----	1.344e-06	0.000409831						chr6:29521110-29521833	N_Shore
cg24727561	6	29524112	-0.1539	0.0372	----	3.561e-05	0.00537602			UBD	NM_006398	Body	chr6:29521110-29521833	S_Shelf
cg19070841	6	29691643	0.1609	0.0294	++++	4.436e-08	2.29552e-05			HLA-F;HLA-F;HLA-F	NM_001098478;NM_001098479;NM_018950	Body;Body;Body	chr6:29691106-29692093	Island
cg08755130	6	29705878	-0.248	0.058	----	1.927e-05	0.00335741			LOC285830;LOC285830	NR_026972;NR_026973	Body;Body
cg19766164	6	29716939	0.123	0.0276	++++	8.397e-06	0.00178804	rs76666489		LOC285830;LOC285830	NR_026972;NR_026973	TSS200;TSS200	chr6:29716468-29717158	Island
cg23606396	6	29717917	-0.4504	0.0754	----	2.268e-09	1.72076e-06			LOC285830;LOC285830	NR_026972;NR_026973	TSS1500;TSS1500	chr6:29716468-29717158	S_Shore			X
cg13130352	6	29796494	-0.273	0.0447	----	1.036e-09	8.58195e-07		rs17875402	HLA-G	NM_002127	Body	chr6:29795553-29796594	Island
cg03261948	6	30140417	-0.1731	0.0397	----	1.315e-05	0.00253128			TRIM15	NM_033229	3'UTR	chr6:30139718-30140263	S_Shore
cg10381888	6	30228243	-0.1973	0.0408	----	1.301e-06	0.00039936	rs28729266		HLA-L	NR_027822	Body	chr6:30227320-30228255	Island
cg26993102	6	30228245	-0.1219	0.0246	----	7.113e-07	0.000246411	rs28729266		HLA-L	NR_027822	Body	chr6:30227320-30228255	Island				X
cg17835678	6	30228254	-0.1304	0.0279	----	3.042e-06	0.00080515	rs28729266		HLA-L	NR_027822	Body	chr6:30227320-30228255	Island
cg27631191	6	30312959	-0.1071	0.0256	----	2.961e-05	0.00465301			RPP21	NM_024839	1stExon	chr6:30312837-30313419	Island
cg07106965	6	30449637	0.1941	0.0442	++++	1.122e-05	0.00224084
cg08838136	6	30525097	0.178	0.044	++++	5.252e-05	0.00716286			PRR3;PRR3;PRR3;GNL1;PRR3;GNL1	NM_025263;NM_001077497;NM_025263;NM_005275;NM_001077497;NM_005275	5'UTR;5'UTR;1stExon;5'UTR;1stExon;1stExon	chr6:30523775-30525189	Island
cg14036627	6	31148657	-0.3349	0.0822	----	4.616e-05	0.0065249						chr6:31148369-31148577	S_Shore
cg25516853	6	31591345	-0.1937	0.0421	----	4.164e-06	0.0010311			BAT2	NM_080686	Body	chr6:31587779-31589024	S_Shelf
cg10002888	6	31592974	0.2126	0.0317	++++	1.997e-11	2.49634e-08			BAT2	NM_080686	Body	chr6:31587779-31589024	S_Shelf
cg21834739	6	31592996	0.1576	0.0315	++++	5.827e-07	0.000208834			BAT2	NM_080686	Body	chr6:31587779-31589024	S_Shelf
cg17009731	6	31593008	0.2877	0.0362	++++	1.971e-15	5.31165e-12			BAT2	NM_080686	Body	chr6:31587779-31589024	S_Shelf
cg09314434	6	31632207	-0.1808	0.0297	----	1.15e-09	9.38259e-07			BAT4;CSNK2B	NM_033177;NM_001320	Body;TSS1500	chr6:31632815-31634093	N_Shore
cg11679268	6	31649638	-0.12	0.0292	----	4.105e-05	0.00599028			LY6G5C	NM_025262	TSS1500	chr6:31650648-31651292	N_Shore
cg04055615	6	31697723	-0.1389	0.0328	----	2.316e-05	0.00386324			DDAH2	NM_013974	5'UTR	chr6:31695894-31698245	Island
cg13541527	6	31804078	-0.2291	0.0438	----	1.712e-07	7.27232e-05			C6orf48;C6orf48;SNORD52	NM_001040437;NM_001040438;NR_002742	5'UTR;5'UTR;TSS1500	chr6:31802598-31802823	S_Shore
cg02623971	6	31828747	-0.1541	0.034	----	5.927e-06	0.00136051			NEU1	NM_000434	Body	chr6:31830299-31830948	N_Shore
cg24534346	6	32145558	0.1323	0.0336	++++	8.331e-05	0.00995272			RNF5P1;RNF5;AGPAT1	NR_003129;NM_006913;NM_032741	TSS1500;TSS1500;5'UTR
cg09739413	6	32729498	-0.3323	0.0805	----	3.659e-05	0.00549201			HLA-DQB2	NR_003937	Body	chr6:32729342-32729877	Island
cg25530908	6	32901536	-0.1843	0.0374	----	8.33e-07	0.000279925
cg10714284	6	32908901	-0.1489	0.0322	----	3.895e-06	0.000983169			HLA-DMB	NM_002118	TSS200
cg11527772	6	32972093	0.1682	0.0367	++++	4.515e-06	0.00110614			HLA-DOA	NM_002119	3'UTR	chr6:32975684-32975926	N_Shelf
cg24090068	6	33129379	-0.106	0.0263	----	5.555e-05	0.007444						chr6:33129291-33129718	Island
cg06363559	6	33175156	0.1395	0.0353	++++	7.652e-05	0.00933479			RING1;MIR219-1	NM_002931;NR_029633	TSS1500;TSS1500	chr6:33175561-33176387	N_Shore
cg20595453	6	33219392	-0.098	0.0238	----	3.7e-05	0.00553752			VPS52	NM_022553	Body	chr6:33216103-33217463	S_Shore
cg08085929	6	33246301	-0.1502	0.0323	----	3.399e-06	0.000885522			B3GALT4	NM_003782	1stExon	chr6:33244677-33245554	S_Shore
cg21334198	6	33249075	-0.144	0.0322	----	7.807e-06	0.00168927	rs79247533		WDR46;WDR46	NM_005452;NM_001164267	Body;Body	chr6:33244677-33245554	S_Shelf
cg08791234	6	33267781	-0.1292	0.0322	----	5.965e-05	0.00782911			TAPBP;TAPBP;RGL2;RGL2	NM_172209;NM_003190;NM_004761;NR_028387	3'UTR;3'UTR;TSS1500;TSS1500	chr6:33266302-33267582	S_Shore
cg17779289	6	33272148	-0.2426	0.0376	----	1.153e-10	1.20532e-07	rs79026906	rs9380352	TAPBP;TAPBP;TAPBP	NM_172209;NM_003190;NM_172208	Body;Body;Body
cg11396585	6	33273477	-0.1091	0.0277	----	8.155e-05	0.0097958			TAPBP;TAPBP;TAPBP	NM_172209;NM_003190;NM_172208	Body;Body;Body
cg10134527	6	33283015	-0.188	0.0451	----	3.109e-05	0.00481808			ZBTB22;TAPBP;TAPBP;TAPBP;ZBTB22	NM_005453;NM_003190;NM_172208;NM_172209;NM_001145338	Body;TSS1500;TSS1500;TSS1500;Body	chr6:33282855-33283196	Island
cg03000593	6	33283162	-0.1173	0.0295	----	6.976e-05	0.00875724			ZBTB22;TAPBP;TAPBP;TAPBP;ZBTB22	NM_005453;NM_003190;NM_172208;NM_172209;NM_001145338	Body;TSS1500;TSS1500;TSS1500;Body	chr6:33282855-33283196	Island
cg04678230	6	33283189	-0.1396	0.0332	----	2.543e-05	0.00413714			ZBTB22;TAPBP;TAPBP;TAPBP;ZBTB22	NM_005453;NM_003190;NM_172208;NM_172209;NM_001145338	Body;TSS1500;TSS1500;TSS1500;Body	chr6:33282855-33283196	Island
cg23890282	6	33756082	-0.1555	0.0264	----	3.802e-09	2.75854e-06			LEMD2;LEMD2	NM_181336;NM_001143944	Body;TSS1500	chr6:33756063-33757006	Island
cg06898306	6	33996673	0.1693	0.0336	++++	4.512e-07	0.000167341			GRM4	NM_000841	Body	chr6:33995938-33996164	S_Shore
cg00070899	6	34024479	0.1526	0.0381	++++	6.249e-05	0.00811207			GRM4	NM_000841	Body	chr6:34024201-34024457	S_Shore
cg09139128	6	34492115	-0.1399	0.0327	----	1.91e-05	0.00333338			PACSIN1	NM_020804	5'UTR	chr6:34494990-34495309	N_Shelf
cg10486974	6	34499389	0.1638	0.0396	++++	3.482e-05	0.00527402			PACSIN1	NM_020804	Body	chr6:34499313-34499580	Island
cg12412902	6	34499504	0.271	0.0556	++++	1.108e-06	0.000351288			PACSIN1	NM_020804	Body	chr6:34499313-34499580	Island
cg07923390	6	35109242	-0.1802	0.0348	----	2.195e-07	9.00566e-05	rs9462052		TCP11;TCP11	NM_001093728;NM_018679	TSS200;TSS200	chr6:35108801-35109499	Island
cg08744475	6	35417568	-0.1488	0.0351	----	2.207e-05	0.00372787						chr6:35419879-35420766	N_Shelf
cg16446577	6	36853324	-0.1929	0.0324	----	2.768e-09	2.05871e-06			C6orf89	NM_152734	TSS1500	chr6:36853590-36853927	N_Shore
cg04637454	6	41651066	-0.1878	0.036	----	1.779e-07	7.5108e-05						chr6:41650672-41651582	Island
cg03868159	6	42532252	0.1425	0.0321	++++	9.104e-06	0.00189483			UBR2	NM_015255	Body	chr6:42531984-42532292	Island
cg15047344	6	42997034	-0.1329	0.0316	----	2.54e-05	0.00413712	rs11539710		C6orf153	NM_033112	3'UTR
cg16169375	6	43197328	-0.2863	0.0361	----	2.293e-15	6.06133e-12			C6orf108;C6orf108	NM_199184;NM_006443	TSS200;TSS200	chr6:43196811-43197340	Island
cg14997592	6	49681178	-0.4346	0.0569	----	2.188e-14	4.9893e-11			CRISP2;CRISP2;CRISP2;CRISP2;CRISP2	NM_001142435;NM_001142407;NM_001142417;NM_003296;NM_001142408	5'UTR;5'UTR;5'UTR;5'UTR;5'UTR
cg04595372	6	49681233	-0.3005	0.0385	----	5.657e-15	1.43155e-11			CRISP2;CRISP2;CRISP2;CRISP2;CRISP2;CRISP2;CRISP2;CRISP2;CRISP2;CRISP2	NM_001142407;NM_001142435;NM_003296;NM_001142407;NM_001142435;NM_001142408;NM_001142417;NM_003296;NM_001142408;NM_001142417	5'UTR;5'UTR;1stExon;1stExon;1stExon;1stExon;5'UTR;5'UTR;5'UTR;1stExon
cg25390787	6	49681299	-0.614	0.0779	----	3.238e-15	8.39887e-12			CRISP2;CRISP2;CRISP2;CRISP2;CRISP2	NM_001142417;NM_001142435;NM_001142407;NM_001142408;NM_003296	TSS200;TSS200;TSS200;TSS200;TSS200
cg26715042	6	49681307	-0.6144	0.0758	----	5.193e-16	1.50711e-12			CRISP2;CRISP2;CRISP2;CRISP2;CRISP2	NM_001142417;NM_001142435;NM_001142407;NM_001142408;NM_003296	TSS200;TSS200;TSS200;TSS200;TSS200
cg08942800	6	49681310	-0.4896	0.058	----	2.999e-17	1.02862e-13			CRISP2;CRISP2;CRISP2;CRISP2;CRISP2	NM_001142417;NM_001142435;NM_001142407;NM_001142408;NM_003296	TSS200;TSS200;TSS200;TSS200;TSS200
cg01076129	6	49681334	-0.3312	0.0446	----	1.079e-13	2.13211e-10			CRISP2;CRISP2;CRISP2;CRISP2;CRISP2	NM_001142417;NM_001142435;NM_001142407;NM_001142408;NM_003296	TSS200;TSS200;TSS200;TSS200;TSS200
cg21710255	6	49681742	-0.4752	0.0519	----	5.195e-20	2.50698e-16			CRISP2;CRISP2;CRISP2;CRISP2;CRISP2	NM_001142435;NM_003296;NM_001142407;NM_001142417;NM_001142408	TSS1500;TSS1500;TSS1500;TSS1500;TSS1500
cg01706515	6	49681774	-0.5042	0.0539	----	8.377e-21	4.45715e-17			CRISP2;CRISP2;CRISP2;CRISP2;CRISP2	NM_001142435;NM_003296;NM_001142407;NM_001142417;NM_001142408	TSS1500;TSS1500;TSS1500;TSS1500;TSS1500
cg19404832	6	50681114	-0.2058	0.0506	----	4.717e-05	0.00662928			TFAP2D	NM_172238	TSS200	chr6:50682334-50683214	N_Shore
cg09961397	6	70991205	-0.2056	0.0445	----	3.822e-06	0.00096896			COL9A1;COL9A1	NM_001851;NM_078485	Body;Body	chr6:70992040-70992912	N_Shore
cg23414861	6	74064064	-0.3916	0.0818	----	1.69e-06	0.00049849			DPPA5	NM_001025290	TSS200	chr6:74063519-74064471	Island
cg02931604	6	74064298	-0.3812	0.0657	----	6.532e-09	4.42231e-06			DPPA5	NM_001025290	TSS1500	chr6:74063519-74064471	Island
cg17188169	6	74104388	-0.5868	0.0767	----	2.023e-14	4.68967e-11	rs3734512		DDX43;DDX43	NM_018665;NM_018665	1stExon;5'UTR	chr6:74104425-74104878	N_Shore
cg03669949	6	74104426	-0.5739	0.0961	----	2.353e-09	1.77874e-06		rs75649895	DDX43;DDX43	NM_018665;NM_018665	1stExon;5'UTR	chr6:74104425-74104878	Island
cg16143502	6	74104801	-0.4084	0.0577	----	1.474e-12	2.24902e-09		rs930807	DDX43	NM_018665	1stExon	chr6:74104425-74104878	Island
cg08124399	6	74104868	-0.5756	0.0864	----	2.742e-11	3.3274e-08			DDX43	NM_018665	1stExon	chr6:74104425-74104878	Island
cg16353624	6	74160974	-0.1947	0.0422	----	3.871e-06	0.000978394			C6orf150	NM_138441	Body	chr6:74161086-74162090	N_Shore
cg10470588	6	75915749	0.1169	0.0255	++++	4.707e-06	0.00114506			COL12A1;COL12A1	NM_080645;NM_004370	TSS200;TSS200	chr6:75914705-75916387	Island
cg06809298	6	75953853	-0.5219	0.0806	----	9.447e-11	1.00729e-07			COX7A2;COX7A2	NR_029466;NM_001865	TSS1500;TSS1500
cg19367436	6	75953935	-0.2819	0.0552	----	3.264e-07	0.000125776			COX7A2;COX7A2	NR_029466;NM_001865	TSS1500;TSS1500
cg06122000	6	83775663	-0.2313	0.0304	----	2.836e-14	6.16221e-11			UBE2CBP	NM_198920	TSS200	chr6:83775374-83775766	Island
cg00766421	6	83902931	-0.1937	0.0318	----	1.127e-09	9.22528e-07	rs59705826		RWDD2A;PGM3;PGM3	NM_033411;NM_015599;NM_015599	TSS200;5'UTR;1stExon	chr6:83902606-83903777	Island
cg01354879	6	84140050	0.2113	0.0533	++++	7.299e-05	0.00903901			ME1	NM_002395	Body	chr6:84140412-84140998	N_Shore
cg06836736	6	84140993	0.2294	0.0491	++++	2.923e-06	0.000777123			ME1	NM_002395	TSS1500	chr6:84140412-84140998	Island
cg24881834	6	84140997	0.2029	0.0409	++++	6.947e-07	0.000241466			ME1	NM_002395	TSS1500	chr6:84140412-84140998	Island
cg19504032	6	94129412	0.1123	0.027	++++	3.166e-05	0.00488998			EPHA7	NM_004440	TSS200	chr6:94126272-94129677	Island
cg24355907	6	99273157	0.1145	0.028	++++	4.292e-05	0.00619348						chr6:99272394-99273014	S_Shore
cg15855970	6	99273338	0.1764	0.0433	++++	4.644e-05	0.00655331						chr6:99272394-99273014	S_Shore
cg27153155	6	100901804	-0.2558	0.0408	----	3.465e-10	3.2388e-07	rs189557		SIM1	NM_005068	Body	chr6:100903491-100903713	N_Shore
cg02974808	6	104973735	-0.2919	0.0646	----	6.344e-06	0.00144052
cg13870848	6	104973770	-0.2561	0.0446	----	9.326e-09	5.98212e-06	rs73519883
cg21148531	6	106774172	-0.3513	0.0612	----	9.575e-09	6.13236e-06			ATG5	NM_004849	TSS1500	chr6:106773187-106773803	S_Shore
cg16202624	6	106960970	-0.1388	0.0318	----	1.311e-05	0.0025271		rs72939435	AIM1	NM_001624	Body	chr6:106959764-106960985	Island
cg26298967	6	108444791	-0.1528	0.0384	----	6.958e-05	0.00875053						chr6:108437998-108441208	S_Shelf
cg02532824	6	108444810	-0.1331	0.028	----	2.002e-06	0.000569082						chr6:108437998-108441208	S_Shelf
cg03707974	6	108444920	-0.1538	0.0287	----	8.101e-08	3.85555e-05						chr6:108437998-108441208	S_Shelf
cg19344103	6	108583071	-0.2357	0.0403	----	4.956e-09	3.43949e-06			SNX3;SNX3	NM_003795;NM_152827	TSS1500;TSS1500	chr6:108581716-108582669	S_Shore
cg13725172	6	109267293	0.1557	0.0393	++++	7.381e-05	0.00909779			ARMC2	NM_032131	Body
cg27428856	6	111927480	-0.2019	0.0492	----	4.058e-05	0.0059405			TRAF3IP2;TRAF3IP2;TRAF3IP2	NM_001164281;NM_147686;NR_028338	TSS200;TSS200;TSS200
cg08897388	6	112575705	0.1319	0.0315	++++	2.884e-05	0.00456643			LAMA4;LAMA4;LAMA4;LAMA4;LAMA4;LAMA4;LAMA4;LAMA4;LAMA4;LAMA4	NM_001105207;NM_001105207;NM_001105206;NM_001105209;NM_001105206;NM_001105208;NM_001105208;NM_002290;NM_001105209;NM_002290	1stExon;5'UTR;1stExon;1stExon;5'UTR;1stExon;5'UTR;5'UTR;5'UTR;1stExon	chr6:112575091-112575483	S_Shore
cg13088556	6	117583893	-0.345	0.0554	----	4.858e-10	4.36395e-07	rs74868366					chr6:117584584-117584816	N_Shore
cg23490887	6	117584596	-0.4426	0.078	----	1.408e-08	8.6441e-06						chr6:117584584-117584816	Island
cg24292761	6	117584665	-0.5595	0.0904	----	5.982e-10	5.22657e-07						chr6:117584584-117584816	Island			X
cg01926238	6	117584715	-0.4475	0.0742	----	1.608e-09	1.25441e-06						chr6:117584584-117584816	Island			X
cg16108230	6	117584815	-0.4327	0.0878	----	8.235e-07	0.000277811						chr6:117584584-117584816	Island			X
cg11191210	6	117585815	-0.2268	0.049	----	3.768e-06	0.000958784			VGLL2;VGLL2	NM_182645;NM_153453	TSS1500;TSS1500	chr6:117586482-117587156	N_Shore
cg13783725	6	117589651	-0.182	0.0439	----	3.418e-05	0.00520251			VGLL2;VGLL2	NM_182645;NM_153453	Body;Body	chr6:117591533-117592279	N_Shore
cg09108191	6	117923832	0.2195	0.0363	++++	1.412e-09	1.12693e-06			GOPC;GOPC	NM_001017408;NM_020399	TSS200;TSS200	chr6:117923356-117923964	Island
cg14948030	6	124122575	-0.1623	0.0288	----	1.64e-08	9.82142e-06						chr6:124124177-124125309	N_Shore
cg24822696	6	125283245	-0.108	0.0267	----	5.32e-05	0.00722947			STL	NR_026876	Body	chr6:125283124-125284389	Island
cg14079463	6	127796989	-0.3364	0.073	----	4.101e-06	0.00102037			C6orf174	NM_001012279	Body	chr6:127796286-127797356	Island
cg21296676	6	133561660	-0.2839	0.0462	----	7.954e-10	6.82031e-07			EYA4;EYA4;EYA4	NM_172105;NM_172103;NM_004100	TSS1500;TSS1500;TSS1500	chr6:133562086-133563586	N_Shore
cg21390624	6	133561677	-0.3654	0.0524	----	3.006e-12	4.40296e-09			EYA4;EYA4;EYA4	NM_172105;NM_172103;NM_004100	TSS1500;TSS1500;TSS1500	chr6:133562086-133563586	N_Shore
cg01957732	6	133561716	-0.347	0.0602	----	8.082e-09	5.31561e-06			EYA4;EYA4;EYA4	NM_172105;NM_172103;NM_004100	TSS1500;TSS1500;TSS1500	chr6:133562086-133563586	N_Shore
cg24842760	6	133561719	-0.3041	0.0483	----	3.144e-10	2.98583e-07			EYA4;EYA4;EYA4	NM_172105;NM_172103;NM_004100	TSS1500;TSS1500;TSS1500	chr6:133562086-133563586	N_Shore
cg22462983	6	133561756	-0.2623	0.048	----	4.48e-08	2.31245e-05			EYA4;EYA4;EYA4	NM_172105;NM_172103;NM_004100	TSS1500;TSS1500;TSS1500	chr6:133562086-133563586	N_Shore
cg07327468	6	133561765	-0.2682	0.048	----	2.222e-08	1.25979e-05			EYA4;EYA4;EYA4	NM_172105;NM_172103;NM_004100	TSS1500;TSS1500;TSS1500	chr6:133562086-133563586	N_Shore
cg26501369	6	133561814	-0.2872	0.0478	----	1.935e-09	1.4899e-06			EYA4;EYA4;EYA4	NM_172105;NM_172103;NM_004100	TSS1500;TSS1500;TSS1500	chr6:133562086-133563586	N_Shore
cg12152919	6	133561886	-0.2247	0.0444	----	4.142e-07	0.000155284			EYA4;EYA4;EYA4	NM_172105;NM_172103;NM_004100	TSS1500;TSS1500;TSS1500	chr6:133562086-133563586	N_Shore
cg10675276	6	133561898	-0.2294	0.0399	----	9.145e-09	5.89334e-06			EYA4;EYA4;EYA4	NM_172105;NM_172103;NM_004100	TSS1500;TSS1500;TSS1500	chr6:133562086-133563586	N_Shore
cg20330472	6	133561932	-0.2587	0.0497	----	1.994e-07	8.29198e-05			EYA4;EYA4;EYA4	NM_172105;NM_172103;NM_004100	TSS1500;TSS1500;TSS1500	chr6:133562086-133563586	N_Shore
cg05493394	6	133562035	-0.2047	0.0444	----	4.117e-06	0.00102251			EYA4;EYA4;EYA4	NM_172105;NM_172103;NM_004100	TSS1500;TSS1500;TSS1500	chr6:133562086-133563586	N_Shore
cg27005091	6	134294170	-0.2194	0.0531	----	3.644e-05	0.00547742			TBPL1	NM_004865	5'UTR
cg15961693	6	139689053	-0.209	0.0522	----	6.32e-05	0.00816592
cg16334244	6	144386231	-0.1916	0.0353	----	5.848e-08	2.94691e-05		rs74624171	PLAGL1;PLAGL1	NM_001080955;NM_001080951	TSS1500;TSS1500	chr6:144384894-144385888	S_Shore
cg02849309	6	144386280	-0.2207	0.0264	----	5.995e-17	1.97462e-13			PLAGL1;PLAGL1	NM_001080955;NM_001080951	TSS1500;TSS1500	chr6:144384894-144385888	S_Shore
cg01595870	6	144386416	-0.3056	0.0335	----	6.632e-20	3.1277e-16			PLAGL1;PLAGL1	NM_001080955;NM_001080951	TSS1500;TSS1500	chr6:144384894-144385888	S_Shore
cg09293391	6	144386418	-0.2129	0.0293	----	3.48e-13	6.17202e-10			PLAGL1;PLAGL1	NM_001080955;NM_001080951	TSS1500;TSS1500	chr6:144384894-144385888	S_Shore
cg25291978	6	144386422	-0.1532	0.0344	----	8.263e-06	0.00176403			PLAGL1;PLAGL1	NM_001080955;NM_001080951	TSS1500;TSS1500	chr6:144384894-144385888	S_Shore
cg04895233	6	144386457	-0.1811	0.034	----	1.019e-07	4.70936e-05			PLAGL1;PLAGL1	NM_001080955;NM_001080951	TSS1500;TSS1500	chr6:144384894-144385888	S_Shore
cg10254692	6	144386515	-0.2263	0.0256	----	1.112e-18	4.80726e-15			PLAGL1;PLAGL1	NM_001080955;NM_001080951	TSS1500;TSS1500	chr6:144384894-144385888	S_Shore
cg20931541	6	144386528	-0.2494	0.0306	----	3.484e-16	1.04022e-12			PLAGL1;PLAGL1	NM_001080955;NM_001080951	TSS1500;TSS1500	chr6:144384894-144385888	S_Shore
cg04281069	6	144508118	-0.3613	0.0546	----	3.779e-11	4.40545e-08			STX11	NM_003764	Body	chr6:144507826-144508697	Island
cg12427264	6	144508349	-0.5438	0.0784	----	4.051e-12	5.81739e-09			STX11	NM_003764	Body	chr6:144507826-144508697	Island
cg09744420	6	144508571	-0.2178	0.0388	----	1.986e-08	1.14954e-05	rs9496891		STX11	NM_003764	Body	chr6:144507826-144508697	Island
cg23775011	6	149068387	0.1215	0.0302	++++	5.658e-05	0.00754548			UST;UST	NM_005715;NM_005715	1stExon;5'UTR	chr6:149068179-149069775	Island
cg08631427	6	150346858	0.1777	0.0413	++++	1.647e-05	0.00298354			RAET1L	NM_130900	TSS200
cg15282732	6	150346863	0.1607	0.0296	++++	5.968e-08	2.99432e-05	rs34919774		RAET1L	NM_130900	TSS200
cg10496619	6	151274597	-0.1689	0.0376	----	7.145e-06	0.00157331			MTHFD1L	NM_015440	Body
cg10072168	6	163587182	0.1837	0.0462	++++	7.063e-05	0.00883173			PACRG;PACRG;PACRG	NM_152410;NM_001080378;NM_001080379	Body;Body;Body
cg03715057	6	164009761	0.2089	0.0447	++++	2.933e-06	0.000778286	rs77546576
cg01988136	6	166667897	-0.178	0.0416	----	1.864e-05	0.00327514						chr6:166666837-166667541	S_Shore
cg14296274	6	166720092	-0.3013	0.0656	----	4.355e-06	0.00106946			PRR18;PRR18	NM_175922;NM_175922	3'UTR;1stExon	chr6:166720239-166722275	N_Shore
cg23276829	6	166720114	-0.224	0.0535	----	2.796e-05	0.00446301			PRR18;PRR18	NM_175922;NM_175922	3'UTR;1stExon	chr6:166720239-166722275	N_Shore
cg07322064	6	166720433	-0.1933	0.036	----	8.086e-08	3.85283e-05			PRR18;PRR18	NM_175922;NM_175922	3'UTR;1stExon	chr6:166720239-166722275	Island
cg09046055	6	166720749	-0.2109	0.0464	----	5.472e-06	0.00128158			PRR18	NM_175922	1stExon	chr6:166720239-166722275	Island
cg00271210	6	167070053	0.1395	0.0314	++++	8.712e-06	0.00184001			RPS6KA2	NM_001006932	Body
cg09894276	6	169977394	0.4765	0.1173	++++	4.861e-05	0.00677886			WDR27	NM_182552	Body	chr6:169977218-169977894	Island
cg10971638	6	170123105	0.127	0.031	++++	4.134e-05	0.00602413			PHF10;PHF10	NM_133325;NM_018288	Body;Body
cg09304803	7	149976	-0.1853	0.0465	----	6.69e-05	0.00852422						chr7:149494-150038	Island
cg00476243	7	150023	-0.2396	0.0575	----	3.047e-05	0.00474503						chr7:149494-150038	Island
cg24004478	7	855632	0.2283	0.0367	++++	5.223e-10	4.63167e-07			UNC84A;UNC84A	NM_025154;NM_001130965	TSS1500;TSS1500	chr7:855308-856747	Island
cg00830813	7	984874	-0.2242	0.0435	----	2.593e-07	0.000103874			ADAP1	NM_006869	Body	chr7:985613-985913	N_Shore
cg18415510	7	996972	-0.2265	0.0521	----	1.37e-05	0.00261172						chr7:993401-994574	S_Shelf
cg04403850	7	998981	-0.2167	0.0503	----	1.671e-05	0.00301649
cg16404364	7	1006746	-0.3211	0.0664	----	1.308e-06	0.000400916			COX19	NM_001031617	3'UTR	chr7:1007159-1007558	N_Shore
cg00694777	7	1006840	-0.2012	0.0508	----	7.42e-05	0.00913501			COX19	NM_001031617	3'UTR	chr7:1007159-1007558	N_Shore
cg12921647	7	1336696	0.2081	0.0529	++++	8.282e-05	0.00990534						chr7:1337105-1337388	N_Shore
cg04021544	7	2705189	0.4441	0.0849	++++	1.691e-07	7.19785e-05						chr7:2701330-2701744	S_Shelf
cg13261883	7	3988772	0.1671	0.0422	++++	7.594e-05	0.0092804			SDK1	NM_152744	Body
cg23549902	7	5184155	0.4042	0.1017	++++	7.045e-05	0.00881985						chr7:5183878-5184223	Island
cg21637392	7	5735123	0.2258	0.0519	++++	1.378e-05	0.00261975			RNF216;RNF216	NM_207111;NM_207116	Body;Body
cg26193694	7	6543354	0.5942	0.1472	++++	5.429e-05	0.00732959			GRID2IP	NM_001145118	Body	chr7:6543015-6543598	Island
cg26804423	7	8201134	-0.2027	0.0385	----	1.445e-07	6.27298e-05			ICA1;ICA1;ICA1	NM_004968;NM_001136020;NM_022307	Body;Body;Body
cg26516287	7	12629275	-0.5723	0.0322	----	8.138e-71	2.11087e-66	rs74775589		SCIN;SCIN	NM_001112706;NM_033128	Body;5'UTR				X
cg20764575	7	24797884	0.1645	0.0412	++++	6.482e-05	0.00832341			DFNA5;DFNA5;DFNA5	NM_001127453;NM_004403;NM_001127454	TSS1500;TSS1500;TSS1500	chr7:24796541-24797487	S_Shore
cg23178550	7	27127576	-0.2572	0.0573	----	7.228e-06	0.0015857						chr7:27127500-27128368	Island
cg14974749	7	27181480	0.321	0.0649	++++	7.576e-07	0.000259633			HOXA5	NM_019102	Body	chr7:27182613-27185562	N_Shore
cg20817131	7	27184167	0.212	0.046	++++	4.023e-06	0.001007			HOXA5	NM_019102	TSS1500	chr7:27182613-27185562	Island
cg26023912	7	27184369	0.1334	0.0315	++++	2.316e-05	0.00386324			HOXA5	NM_019102	TSS1500	chr7:27182613-27185562	Island
cg27151303	7	27184821	0.1876	0.0425	++++	1.017e-05	0.00206593						chr7:27182613-27185562	Island
cg23129930	7	27186993	0.1932	0.0429	++++	6.789e-06	0.00151644	rs62454418		HOXA6	NM_024014	1stExon	chr7:27186927-27187692	Island
cg24398479	7	27192061	-0.1033	0.0241	----	1.774e-05	0.0031544						chr7:27190274-27191115	S_Shore
cg08934785	7	27196759	0.1875	0.0352	++++	9.725e-08	4.51962e-05			HOXA7	NM_006896	TSS1500	chr7:27198182-27198514	N_Shore
cg26511321	7	27196790	0.1872	0.0319	++++	4.373e-09	3.10764e-06			HOXA7	NM_006896	TSS1500	chr7:27198182-27198514	N_Shore
cg00599770	7	27196825	0.1702	0.0292	++++	5.366e-09	3.70544e-06			HOXA7	NM_006896	TSS1500	chr7:27198182-27198514	N_Shore
cg15372603	7	27197239	0.2008	0.0425	++++	2.343e-06	0.000645242			HOXA7	NM_006896	TSS1500	chr7:27198182-27198514	N_Shore
cg11165752	7	27198189	0.1816	0.0433	++++	2.703e-05	0.00434296						chr7:27198182-27198514	Island
cg18811550	7	27198311	0.2452	0.0579	++++	2.312e-05	0.00385967						chr7:27198182-27198514	Island
cg20399871	7	27204663	0.1603	0.0334	++++	1.569e-06	0.000470151			HOXA9	NM_152739	1stExon	chr7:27203915-27206462	Island
cg22055728	7	27205658	0.2002	0.0399	++++	5.163e-07	0.000188454			HOXA9	NM_152739	TSS1500	chr7:27203915-27206462	Island
cg00905524	7	27206907	0.1296	0.0313	++++	3.398e-05	0.00517892						chr7:27208871-27209616	N_Shore
cg15683295	7	27245542	0.1165	0.0261	++++	8.084e-06	0.00173205						chr7:27244530-27245297	S_Shore				X
cg27356513	7	27265463	0.1686	0.0353	++++	1.849e-06	0.000533261	rs7799228					chr7:27265158-27265493	Island
cg11724147	7	27703436	-0.2315	0.0585	----	7.566e-05	0.00927472			HIBADH	NM_152740	TSS1500	chr7:27702220-27702851	S_Shore
cg02501746	7	30209513	-0.1491	0.0353	----	2.458e-05	0.00403843
cg21619594	7	31146128	-0.2499	0.0434	----	8.608e-09	5.59945e-06			ADCYAP1R1	NM_001118	Body
cg01556466	7	31146260	-0.2522	0.0471	----	8.564e-08	4.04345e-05			ADCYAP1R1	NM_001118	Body
cg11554507	7	31380572	0.1973	0.0437	++++	6.446e-06	0.00145233			NEUROD6	NM_022728	TSS200
cg03382549	7	34799274	-0.1761	0.0389	----	5.94e-06	0.00136274			AAA1;NPSR1;NPSR1	NR_015356;NM_207173;NM_207172	Body;Body;Body
cg09326843	7	35494808	-0.1636	0.0303	----	6.596e-08	3.26274e-05						chr7:35494213-35494702	S_Shore
cg04104329	7	39681794	0.1084	0.0273	++++	6.947e-05	0.00873934			RALA	NM_005402	5'UTR
cg15751116	7	42267383	0.1745	0.0332	++++	1.431e-07	6.23176e-05			GLI3	NM_000168	5'UTR	chr7:42267546-42267823	N_Shore
cg11366849	7	42267547	0.1913	0.0452	++++	2.287e-05	0.00382717			GLI3	NM_000168	5'UTR	chr7:42267546-42267823	Island
cg16029838	7	44530503	0.1507	0.0368	++++	4.295e-05	0.0061935			NUDCD3	NM_015332	TSS200	chr7:44529710-44530557	Island
cg03990903	7	44789118	0.1176	0.0292	++++	5.521e-05	0.00742241			ZMIZ2	NM_031449	5'UTR	chr7:44788714-44789119	Island
cg16875425	7	45959667	-0.2226	0.0515	----	1.554e-05	0.00286128			IGFBP3;IGFBP3	NM_000598;NM_001013398	Body;Body	chr7:45960137-45961347	N_Shore
cg12902183	7	45959833	-0.2396	0.0426	----	1.904e-08	1.10671e-05			IGFBP3;IGFBP3	NM_000598;NM_001013398	Body;Body	chr7:45960137-45961347	N_Shore
cg10975290	7	45963523	-0.1384	0.0344	----	5.888e-05	0.00777476						chr7:45960137-45961347	S_Shelf
cg11494773	7	48128242	0.1919	0.0468	++++	4.079e-05	0.00596283			UPP1;UPP1	NM_181597;NM_003364	TSS200;TSS1500	chr7:48128046-48128499	Island
cg14216940	7	50343131	-0.1761	0.0371	----	2.123e-06	0.000595725			IKZF1	NM_006060	TSS1500	chr7:50342895-50343456	Island
cg22303909	7	50518439	-0.4383	0.0677	----	9.581e-11	1.01435e-07	rs79051204		FIGNL1;FIGNL1	NM_001042762;NM_022116	TSS1500;TSS1500	chr7:50517627-50518668	Island
cg23111338	7	50518573	-0.3454	0.049	----	1.838e-12	2.76376e-09	rs76989315		FIGNL1;FIGNL1	NM_001042762;NM_022116	TSS1500;TSS1500	chr7:50517627-50518668	Island
cg05072008	7	50518647	-0.3787	0.0499	----	3.315e-14	7.12837e-11			FIGNL1;FIGNL1	NM_001042762;NM_022116	TSS1500;TSS1500	chr7:50517627-50518668	Island
cg07152355	7	51303122	-0.1773	0.045	----	8.173e-05	0.0098089			COBL	NM_015198	Body
cg21355793	7	51374506	-0.3745	0.0828	----	6.084e-06	0.00139039			COBL	NM_015198	Body
cg11759172	7	51381867	-0.3669	0.0805	----	5.206e-06	0.00123532			COBL	NM_015198	Body	chr7:51383311-51384938	N_Shore
cg07908755	7	51385729	-0.2123	0.0452	----	2.615e-06	0.000712583			COBL	NM_015198	TSS1500	chr7:51383311-51384938	S_Shore
cg01678802	7	51393192	-0.2153	0.0526	----	4.279e-05	0.00617902
cg00945507	7	54827677	-0.2404	0.054	----	8.433e-06	0.00179294			SEC61G;SEC61G	NM_001012456;NM_014302	TSS1500;TSS1500	chr7:54826581-54827188	S_Shore
cg10749792	7	56119218	-0.2499	0.0271	----	3.062e-20	1.49503e-16			PSPH;PSPH;CCT6A;CCT6A	NM_004577;NM_004577;NM_001009186;NM_001762	5'UTR;1stExon;TSS200;TSS200	chr7:56119045-56119963	Island		X
cg18557149	7	56515666	0.24	0.0605	++++	7.305e-05	0.00903901	rs13244951	rs13244954	LOC650226	NR_029420	Body	chr7:56515585-56515864	Island
cg03122674	7	56515752	0.3255	0.0781	++++	3.066e-05	0.00476925			LOC650226	NR_029420	Body	chr7:56515585-56515864	Island
cg13763098	7	56516117	0.3038	0.0673	++++	6.404e-06	0.00144916			LOC650226	NR_029420	TSS200	chr7:56515585-56515864	S_Shore
cg17328716	7	56516243	0.2391	0.0576	++++	3.34e-05	0.00510929			LOC650226	NR_029420	TSS200	chr7:56515585-56515864	S_Shore
cg03124146	7	63361127	0.3731	0.0786	++++	2.081e-06	0.000586716						chr7:63361126-63361493	Island
cg06098368	7	63386616	0.4746	0.1038	++++	4.846e-06	0.00117132						chr7:63386608-63386885	Island
cg22695986	7	63386815	0.4047	0.09	++++	6.939e-06	0.0015433						chr7:63386608-63386885	Island
cg20067334	7	63387147	0.4906	0.0916	++++	8.429e-08	3.98878e-05						chr7:63386608-63386885	S_Shore
cg00655923	7	64895418	0.2139	0.0267	++++	1.119e-15	3.1592e-12	rs72284827								X
cg19127138	7	65196881	0.1701	0.0326	++++	1.779e-07	7.5108e-05
cg10286163	7	73118245	0.1657	0.0284	++++	5.695e-09	3.908e-06			STX1A;STX1A	NM_001165903;NM_004603	Body;Body	chr7:73118500-73118749	N_Shore
cg12032650	7	73864404	-0.1302	0.0321	----	5.036e-05	0.00694357						chr7:73867787-73868061	N_Shelf
cg17263965	7	75861947	-0.1094	0.0277	----	7.713e-05	0.00938956			SRRM3	NM_001110199	5'UTR	chr7:75864301-75864569	N_Shelf
cg02407048	7	77046134	0.2746	0.0635	++++	1.539e-05	0.00284629			PION	NM_017439	TSS1500	chr7:77044840-77045719	S_Shore
cg17561891	7	86849173	-0.5019	0.0395	----	5.177e-37	8.95222e-33			C7orf23	NM_024315	TSS200	chr7:86848911-86850024	Island		X
cg03688058	7	89840708	-0.1624	0.0347	----	2.93e-06	0.000777987			STEAP2;STEAP2	NM_152999;NM_001040665	TSS1500;TSS1500	chr7:89840813-89841491	N_Shore
cg17743279	7	92463268	-0.2683	0.0239	----	3.912e-29	4.63868e-25			CDK6;CDK6	NM_001145306;NM_001259	5'UTR;TSS200	chr7:92462201-92466387	Island		X
cg22505086	7	96639411	0.1395	0.0341	++++	4.406e-05	0.00629954	rs73404534		DLX6AS;DLX6	NR_015448;NM_005222	Body;3'UTR	chr7:96635458-96635749	S_Shelf
cg20189244	7	96648205	0.1764	0.0386	++++	4.797e-06	0.00116083						chr7:96645786-96646599	S_Shore
cg09910635	7	97361026	-0.1639	0.0311	----	1.422e-07	6.19907e-05			TAC1;TAC1;TAC1;TAC1	NM_013996;NM_013997;NM_003182;NM_013998	TSS1500;TSS1500;TSS1500;TSS1500	chr7:97361132-97363018	N_Shore
cg09236284	7	97361114	-0.1887	0.0368	----	2.865e-07	0.000113132			TAC1;TAC1;TAC1;TAC1	NM_013998;NM_013997;NM_013996;NM_003182	TSS200;TSS200;TSS200;TSS200	chr7:97361132-97363018	N_Shore
cg16391646	7	98519363	-0.1868	0.0474	----	8.228e-05	0.00984927	rs17161510		TRRAP	NM_003496	Body
cg03545083	7	99214496	0.1474	0.0345	++++	1.902e-05	0.00332222	rs79194220		ZNF498	NM_145115	TSS200	chr7:99214144-99214885	Island
cg05010260	7	100820291	-0.1779	0.0376	----	2.242e-06	0.000621137			C7orf52	NM_198571	5'UTR	chr7:100823307-100823701	N_Shelf
cg22247250	7	100845801	-0.1414	0.0328	----	1.62e-05	0.00294363			MOGAT3	NM_178176	TSS1500	chr7:100845050-100845726	S_Shore
cg27039626	7	100860819	0.132	0.0326	++++	5.159e-05	0.00706388			PLOD3;PLOD3;ZNHIT1	NM_001084;NM_001084;NM_006349	1stExon;5'UTR;TSS200	chr7:100860297-100861029	Island
cg08601038	7	100895999	-0.1763	0.0435	----	5.002e-05	0.00691277						chr7:100895202-100895805	S_Shore
cg18275467	7	101923726	-0.246	0.0506	----	1.158e-06	0.000364911			CUX1;CUX1	NM_181500;NM_001913	Body;Body
cg11111372	7	105681937	-0.1303	0.0292	----	8.01e-06	0.00172153
cg22233189	7	108233442	0.1423	0.03	++++	2.169e-06	0.000604545
cg21053509	7	113723569	0.2936	0.0669	++++	1.154e-05	0.00228933						chr7:113724924-113727795	N_Shore
cg26278103	7	124404244	-0.1616	0.0357	----	5.829e-06	0.00134321			GPR37	NM_005302	1stExon	chr7:124404174-124404432	Island
cg08652337	7	127228477	-0.0922	0.0195	----	2.225e-06	0.000617664			ARF5	NM_001662	TSS200	chr7:127227758-127229039	Island
cg21784396	7	127991421	-0.498	0.0475	----	1.097e-25	1.05877e-21			PRRT4	NM_001114726	Body	chr7:127990926-127992616	Island
cg05928806	7	127991614	-0.2738	0.0358	----	2.034e-14	4.68967e-11		rs34082547	PRRT4	NM_001114726	Body	chr7:127990926-127992616	Island
cg19884634	7	127992634	-0.1671	0.0314	----	9.918e-08	4.59388e-05			PRRT4	NM_001114726	Body	chr7:127990926-127992616	S_Shore
cg16489360	7	129845574	-0.1417	0.0262	----	6.15e-08	3.06703e-05			TMEM209	NM_032842	TSS1500	chr7:129845146-129845424	S_Shore
cg00980592	7	130582030	-0.16	0.0378	----	2.259e-05	0.00379255
ch.7.2782052F	7	133596844	0.1121	0.028	++++	6.294e-05	0.00814123			EXOC4	NM_021807	Body
cg09404617	7	134232463	-0.4199	0.0373	----	2.227e-29	2.71835e-25		rs79019504
cg10790979	7	140371785	-0.163	0.0388	----	2.61e-05	0.00422625			ADCK2	NM_052853	TSS1500	chr7:140372743-140373443	N_Shore
cg13939546	7	142428231	-0.1541	0.0369	----	2.954e-05	0.00464377
cg21443699	7	142637936	0.1809	0.0444	++++	4.663e-05	0.00657565	rs8176050		C7orf34	NM_178829	3'UTR
cg14498745	7	142638303	0.1656	0.0383	++++	1.566e-05	0.00287572			KEL	NM_000420	3'UTR
cg01703966	7	143207845	-0.1744	0.0376	----	3.501e-06	0.000907537						chr7:143207985-143208798	N_Shore
cg04388919	7	149119133	-0.2806	0.0533	----	1.401e-07	6.13977e-05						chr7:149119398-149120307	N_Shore
cg00830285	7	149119905	-0.1788	0.0382	----	2.804e-06	0.0007525						chr7:149119398-149120307	Island
cg27492458	7	149120109	-0.1729	0.0363	----	1.869e-06	0.000538281						chr7:149119398-149120307	Island
cg22663872	7	149120266	-0.3364	0.0536	----	3.518e-10	3.28095e-07						chr7:149119398-149120307	Island
cg24574963	7	149120622	-0.2111	0.0532	----	7.201e-05	0.00896109						chr7:149119398-149120307	S_Shore
cg24091438	7	150019955	-0.2339	0.0555	----	2.463e-05	0.00404344			LRRC61;ACTR3C;LRRC61	NM_001142928;NM_001164458;NM_023942	TSS1500;5'UTR;TSS1500	chr7:150019950-150020752	Island
cg06975979	7	150020025	-0.2492	0.0571	----	1.278e-05	0.00248077			LRRC61;ACTR3C;LRRC61	NM_001142928;NM_001164458;NM_023942	TSS1500;5'UTR;TSS1500	chr7:150019950-150020752	Island
cg24335981	7	150413120	0.1184	0.0301	++++	8.333e-05	0.00995272			GIMAP1	NM_130759	TSS1500
cg06251500	7	150643915	-0.1984	0.0368	----	6.996e-08	3.41984e-05			KCNH2;KCNH2	NM_172057;NM_000238	Body;Body	chr7:150644455-150644767	N_Shore
cg24567694	7	154719693	-0.1943	0.0398	----	1.063e-06	0.00034014			LOC100132707;LOC100132707	NR_024476;NR_024477	TSS1500;TSS1500
cg05462543	7	155251716	0.1381	0.0339	++++	4.714e-05	0.00662731			EN2	NM_001427	1stExon	chr7:155246390-155251955	Island
cg16771407	7	156409058	0.1921	0.0471	++++	4.449e-05	0.00634502						chr7:156409023-156409294	Island
cg00874990	7	156409160	0.1414	0.0341	++++	3.461e-05	0.00524796						chr7:156409023-156409294	Island
cg18057109	7	156409738	0.1886	0.0418	++++	6.604e-06	0.00148114						chr7:156409577-156409865	Island
cg00458833	7	156792319	-0.1503	0.0296	----	3.69e-07	0.000139982						chr7:156792318-156793272	Island
cg03695236	7	157369121	0.1712	0.037	++++	3.645e-06	0.000934938			PTPRN2;PTPRN2;PTPRN2	NM_002847;NM_130842;NM_130843	Body;Body;Body	chr7:157369120-157369394	Island
cg25910261	7	157405965	0.2998	0.0588	++++	3.425e-07	0.00013137			PTPRN2;PTPRN2;PTPRN2	NM_002847;NM_130842;NM_130843	Body;Body;Body	chr7:157405009-157406608	Island
cg22970003	7	157406032	0.3008	0.0543	++++	3.073e-08	1.66711e-05			PTPRN2;PTPRN2;PTPRN2	NM_002847;NM_130842;NM_130843	Body;Body;Body	chr7:157405009-157406608	Island
cg23299919	7	157406096	0.3471	0.0601	++++	7.637e-09	5.05498e-06			PTPRN2;PTPRN2;PTPRN2	NM_002847;NM_130842;NM_130843	Body;Body;Body	chr7:157405009-157406608	Island
cg14091258	7	157406607	0.3588	0.0544	++++	4.303e-11	4.9744e-08			PTPRN2;PTPRN2;PTPRN2	NM_002847;NM_130842;NM_130843	Body;Body;Body	chr7:157405009-157406608	Island
cg19334350	7	157406737	0.3685	0.06	++++	8.427e-10	7.13741e-07			PTPRN2;PTPRN2;PTPRN2	NM_002847;NM_130842;NM_130843	Body;Body;Body	chr7:157405009-157406608	S_Shore
cg02006615	7	157485230	-0.2356	0.0392	----	1.821e-09	1.40997e-06			PTPRN2;PTPRN2;PTPRN2	NM_002847;NM_130842;NM_130843	Body;Body;Body	chr7:157476886-157486719	Island
cg12954512	7	158750244	0.3885	0.0711	++++	4.591e-08	2.36101e-05						chr7:158750223-158750498	Island
cg11945929	7	158750384	0.273	0.0597	++++	4.879e-06	0.00117519						chr7:158750223-158750498	Island
cg10079374	7	158750417	0.3402	0.0736	++++	3.793e-06	0.000962784						chr7:158750223-158750498	Island
cg00815399	7	158750607	0.3748	0.0842	++++	8.442e-06	0.00179394	rs36117705					chr7:158750984-158751210	N_Shore
cg03824533	8	625115	0.2571	0.0564	++++	5.245e-06	0.00124386			ERICH1	NM_207332	Body	chr8:625114-626802	Island
cg01993478	8	686594	-0.1749	0.0395	----	9.276e-06	0.00192677						chr8:686830-689496	N_Shore
cg19845127	8	1320565	0.4433	0.0704	++++	3.096e-10	2.95376e-07						chr8:1321232-1321638	N_Shore
cg05029148	8	1321883	0.3279	0.0821	++++	6.529e-05	0.00836693						chr8:1321232-1321638	S_Shore
cg26607620	8	1497078	0.6101	0.0888	++++	6.406e-12	8.86195e-09			DLGAP2	NM_004745	Body	chr8:1496731-1497884	Island
cg00790020	8	1765477	-0.2123	0.0475	----	7.943e-06	0.0017089						chr8:1764328-1765171	S_Shore
cg25350011	8	6419483	0.2055	0.0466	++++	1.016e-05	0.00206491			ANGPT2;ANGPT2;ANGPT2;MCPH1	NM_001118888;NM_001147;NM_001118887;NM_024596	Body;Body;Body;Body
cg05806645	8	9009352	-0.2626	0.0544	----	1.389e-06	0.000421694			PPP1R3B	NM_024607	TSS1500	chr8:9008058-9009353	Island
cg20749955	8	9009401	-0.2628	0.0544	----	1.377e-06	0.000418663			PPP1R3B	NM_024607	TSS1500	chr8:9008058-9009353	S_Shore
cg01838497	8	10512769	0.1413	0.032	++++	9.754e-06	0.00200201			RP1L1	NM_178857	TSS200
cg02621357	8	11296980	0.1384	0.0317	++++	1.298e-05	0.00250787	rs62491582		FAM167A	NM_053279	Body
cg03399239	8	21952741	-0.1314	0.0304	----	1.58e-05	0.00290015			FAM160B2	NM_022749	Body
cg14487702	8	22132665	-0.2556	0.0527	----	1.228e-06	0.000381181			PIWIL2;PIWIL2	NM_018068;NM_001135721	TSS200;TSS1500	chr8:22132791-22133357	N_Shore
cg26039829	8	22132926	-0.5745	0.1394	----	3.778e-05	0.0056178			PIWIL2;PIWIL2	NM_018068;NM_001135721	5'UTR;TSS200	chr8:22132791-22133357	Island
cg23882019	8	23082951	-0.1348	0.0321	----	2.702e-05	0.00434296			TNFRSF10A	NM_003844	TSS1500	chr8:23081956-23082975	Island
cg00329472	8	23144184	-0.1755	0.0423	----	3.301e-05	0.00506389			R3HCC1	NM_001136108	TSS1500	chr8:23145528-23146006	N_Shore
cg06696292	8	23536779	-0.1915	0.0427	----	7.181e-06	0.00158018	rs6986551		NKX3-1	NM_006167	3'UTR	chr8:23539807-23540602	N_Shelf
cg05056638	8	24800824	-0.5879	0.0825	----	1.046e-12	1.63813e-09						chr8:24799703-24800147	S_Shore		X
cg08446255	8	26434378	0.1203	0.0284	++++	2.24e-05	0.00376522			DPYSL2	NM_001386	TSS1500	chr8:26434372-26436785	Island
cg13346869	8	37605517	-0.4197	0.0401	----	1.307e-25	1.23278e-21			LOC728024;ERLIN2	NR_003671;NM_007175	Body;Body				X
cg05020125	8	37605552	-0.1899	0.0304	----	4.283e-10	3.88102e-07			LOC728024;ERLIN2	NR_003671;NM_007175	TSS200;Body				X
cg18715243	8	37658755	0.1059	0.0256	++++	3.505e-05	0.0053007			GPR124	NM_032777	Body	chr8:37654048-37656100	S_Shelf
cg01073837	8	38757859	-0.2523	0.0472	----	9.078e-08	4.26188e-05			PLEKHA2	NM_021623	TSS1500	chr8:38758457-38759380	N_Shore
cg22540514	8	41050652	0.1213	0.0272	++++	8.304e-06	0.00177138
cg22874695	8	42397328	0.2442	0.0331	++++	1.61e-13	3.03716e-10	rs77803267		C8orf40;C8orf40;C8orf40;C8orf40;C8orf40;SLC20A2	NM_001135675;NM_001135674;NM_138436;NM_001135676;NM_001135674;NM_006749	5'UTR;1stExon;5'UTR;5'UTR;5'UTR;TSS1500	chr8:42396235-42397195	S_Shore
cg09913449	8	42400586	-0.1723	0.043	----	6.244e-05	0.00811201			C8orf40;C8orf40;C8orf40;C8orf40	NM_001135675;NM_138436;NM_001135676;NM_001135674	5'UTR;5'UTR;5'UTR;5'UTR	chr8:42396235-42397195	S_Shelf
cg13136220	8	48100957	0.4512	0.0954	++++	2.232e-06	0.000619194						chr8:48100163-48100914	S_Shore			X
cg00269553	8	52321814	-0.6496	0.1152	----	1.713e-08	1.02144e-05			PXDNL	NM_144651	Body	chr8:52321162-52322221	Island
cg20073313	8	52322009	-0.9359	0.1401	----	2.355e-11	2.90881e-08			PXDNL	NM_144651	Body	chr8:52321162-52322221	Island
cg13372743	8	52322134	-0.3467	0.0646	----	8.158e-08	3.87823e-05			PXDNL	NM_144651	Body	chr8:52321162-52322221	Island
cg02639634	8	54792161	-0.1554	0.0384	----	5.3e-05	0.00720465			RGS20;RGS20	NM_170587;NM_003702	Body;TSS1500	chr8:54791845-54795141	Island
cg10299383	8	54798735	-0.1338	0.0308	----	1.443e-05	0.00271783			RGS20;RGS20	NM_170587;NM_003702	Body;Body	chr8:54791845-54795141	S_Shelf
cg17932193	8	54817069	-0.1697	0.0423	----	5.981e-05	0.00784019			RGS20;RGS20	NM_170587;NM_003702	Body;Body
cg07516742	8	55383951	-0.1586	0.0376	----	2.449e-05	0.00403162	rs79988890					chr8:55382639-55383189	S_Shore
cg18794475	8	55533829	-0.2169	0.0454	----	1.795e-06	0.000521675			RP1	NM_006269	Body	chr8:55533803-55534033	Island
cg07092985	8	55533887	-0.3398	0.0519	----	5.893e-11	6.53926e-08			RP1	NM_006269	Body	chr8:55533803-55534033	Island
cg22535729	8	55533955	-0.4736	0.0926	----	3.163e-07	0.000122567			RP1	NM_006269	Body	chr8:55533803-55534033	Island
cg04889069	8	57030408	-0.4003	0.0421	----	1.924e-21	1.09382e-17						chr8:57030196-57030884	Island
cg08415582	8	57030523	-0.7567	0.0787	----	7.251e-22	4.23841e-18						chr8:57030196-57030884	Island
cg16419235	8	57360613	0.1318	0.0316	++++	3.084e-05	0.00478291			PENK	NM_001135690	TSS1500	chr8:57360585-57360815	Island				X
cg14590098	8	65290848	0.1622	0.0376	++++	1.63e-05	0.00295662			MIR124-2	NR_029669	TSS1500	chr8:65290108-65290946	Island
cg10613701	8	65498537	0.1614	0.0374	++++	1.599e-05	0.00291953						chr8:65498603-65498828	N_Shore
cg04674956	8	65499048	0.1507	0.038	++++	7.247e-05	0.00899385						chr8:65499748-65500145	N_Shore
cg02472291	8	67783002	-0.4249	0.0641	----	3.36e-11	3.99126e-08			C8orf45;C8orf45;C8orf45;C8orf45;C8orf45	NM_173518;NM_001136160;NM_001136161;NM_001136161;NM_173518	1stExon;TSS1500;5'UTR;1stExon;5'UTR
cg21411812	8	67875646	-0.2184	0.029	----	4.988e-14	1.0299e-10						chr8:67873388-67875600	S_Shore
cg00085416	8	74660265	-0.1854	0.044	----	2.465e-05	0.00404353			STAU2;STAU2;STAU2;STAU2;STAU2;STAU2;STAU2	NM_001164381;NM_001164380;NM_001164385;NM_001164382;NM_001164384;NM_014393;NM_001164383	TSS1500;TSS1500;TSS1500;TSS1500;TSS1500;TSS1500;TSS1500	chr8:74658490-74659828	S_Shore
cg23686113	8	74660304	-0.177	0.0414	----	1.878e-05	0.00329138			STAU2;STAU2;STAU2;STAU2;STAU2;STAU2;STAU2	NM_001164381;NM_001164380;NM_001164385;NM_001164382;NM_001164384;NM_014393;NM_001164383	TSS1500;TSS1500;TSS1500;TSS1500;TSS1500;TSS1500;TSS1500	chr8:74658490-74659828	S_Shore
cg15720043	8	77590513	-0.1963	0.0418	----	2.662e-06	0.000722544			LOC100192378	NR_024360	Body	chr8:77590167-77590373	S_Shore
cg05709578	8	77591132	-0.2554	0.0512	----	6.155e-07	0.00021814		rs35948357	LOC100192378	NR_024360	Body	chr8:77590167-77590373	S_Shore
cg02856132	8	80695847	0.1423	0.0321	++++	9.085e-06	0.00189183						chr8:80695830-80696458	Island
cg00849990	8	86090773	0.1261	0.0282	++++	7.934e-06	0.00170785			E2F5;E2F5	NM_001951;NM_001083588	Body;Body	chr8:86089201-86090287	S_Shore
cg08508368	8	86157364	0.1186	0.0301	++++	8.227e-05	0.00984927			CA13	NM_198584	TSS1500	chr8:86157835-86158168	N_Shore
cg09093993	8	96145240	-0.1481	0.0337	----	1.099e-05	0.00219808			PLEKHF2	NM_024613	TSS1500	chr8:96145760-96146729	N_Shore
cg16151082	8	96145483	-0.0994	0.0238	----	2.892e-05	0.00457402			PLEKHF2	NM_024613	TSS1500	chr8:96145760-96146729	N_Shore
cg14657725	8	99959549	-0.1153	0.0271	----	2.022e-05	0.00348778			OSR2;OSR2	NM_053001;NM_001142462	5'UTR;5'UTR	chr8:99960497-99961438	N_Shore
cg03157027	8	99959723	-0.1687	0.0298	----	1.476e-08	8.97478e-06			OSR2;OSR2	NM_053001;NM_001142462	5'UTR;5'UTR	chr8:99960497-99961438	N_Shore
cg12356266	8	99984350	-0.3357	0.0397	----	2.54e-17	8.78448e-14						chr8:99984584-99985072	N_Shore		X
cg23864949	8	99984534	-0.3097	0.0649	----	1.801e-06	0.000522321						chr8:99984584-99985072	N_Shore
cg24358846	8	99984680	-0.3281	0.0598	----	3.994e-08	2.09819e-05						chr8:99984584-99985072	Island
cg10409981	8	99984763	-0.7453	0.1148	----	8.318e-11	8.98265e-08						chr8:99984584-99985072	Island
cg10640072	8	99985888	-0.2647	0.0384	----	5.453e-12	7.67145e-09						chr8:99985733-99986983	Island
cg03896611	8	99986344	-0.247	0.0348	----	1.285e-12	1.98251e-09						chr8:99985733-99986983	Island
cg03636234	8	101271359	-0.1881	0.0404	----	3.199e-06	0.000840806		rs75376715	RNF19A;RNF19A	NM_015435;NM_183419	Body;Body
cg22120017	8	101964390	0.1702	0.0371	++++	4.408e-06	0.0010812			YWHAZ;YWHAZ;YWHAZ;YWHAZ;YWHAZ	NM_001135701;NM_145690;NM_001135700;NM_003406;NM_001135699	TSS1500;TSS200;TSS1500;5'UTR;5'UTR	chr8:101962644-101965427	Island
cg01519063	8	102505293	-0.1508	0.0377	----	6.444e-05	0.00828359			GRHL2	NM_024915	Body	chr8:102505512-102506430	N_Shore
cg03023152	8	102505556	-0.1538	0.0353	----	1.287e-05	0.00249474			GRHL2	NM_024915	Body	chr8:102505512-102506430	Island
cg13094252	8	104153753	0.3301	0.0714	++++	3.756e-06	0.000957413			C8orf56;BAALC;BAALC	NR_027071;NM_024812;NM_001024372	TSS200;Body;Body	chr8:104152726-104153390	S_Shore
cg16314639	8	104153767	0.4137	0.0864	++++	1.676e-06	0.00049577			C8orf56;BAALC;BAALC	NR_027071;NM_024812;NM_001024372	TSS200;Body;Body	chr8:104152726-104153390	S_Shore			X
cg23122263	8	110656166	0.1502	0.0374	++++	5.957e-05	0.00782356			GOLSYN;GOLSYN;GOLSYN;GOLSYN;GOLSYN;GOLSYN;GOLSYN;GOLSYN;GOLSYN;GOLSYN;GOLSYN;GOLSYN;GOLSYN;GOLSYN;GOLSYN	NM_001099743;NM_001099751;NM_001099752;NM_001099754;NM_001099755;NM_001099749;NM_001099753;NM_001099744;NM_001099748;NM_001099747;NM_017786;NM_001099756;NM_001099745;NM_001099746;NM_001099750	Body;Body;Body;Body;5'UTR;5'UTR;Body;Body;Body;Body;Body;TSS1500;Body;5'UTR;Body	chr8:110656795-110657291	N_Shore
cg26077062	8	110661013	0.3626	0.0476	++++	2.654e-14	5.82778e-11			GOLSYN;GOLSYN;GOLSYN;GOLSYN;GOLSYN;GOLSYN;GOLSYN;GOLSYN;GOLSYN;GOLSYN;GOLSYN;GOLSYN;GOLSYN;GOLSYN	NM_001099748;NM_001099743;NM_001099750;NM_001099749;NM_001099747;NM_017786;NM_001099749;NM_001099748;NM_001099745;NM_017786;NM_001099744;NM_001099746;NM_001099750;NM_001099747	1stExon;5'UTR;1stExon;1stExon;1stExon;1stExon;5'UTR;5'UTR;5'UTR;5'UTR;5'UTR;5'UTR;5'UTR;5'UTR	chr8:110656795-110657291	S_Shelf			X
cg07223952	8	120684721	-0.2848	0.0582	----	1.005e-06	0.000325343
cg05590053	8	120684755	-0.3079	0.0459	----	1.95e-11	2.44495e-08
cg00394718	8	120684921	-0.3268	0.059	----	3.092e-08	1.67523e-05
cg07532183	8	120684968	-0.3436	0.0762	----	6.517e-06	0.00146514
cg09404551	8	121136951	-0.1737	0.0309	----	1.815e-08	1.06542e-05			COL14A1	NM_021110	TSS1500	chr8:121137099-121137778	N_Shore
cg00028431	8	125564372	-0.1201	0.0303	----	7.281e-05	0.00902277			MTSS1	NM_014751	3'UTR
cg01419991	8	126450465	-0.2063	0.0413	----	5.9e-07	0.000210541			TRIB1	NM_025195	3'UTR
cg25684151	8	126588554	-0.1459	0.0315	----	3.69e-06	0.000944076
cg13528935	8	127569642	0.1274	0.032	++++	6.783e-05	0.00860607			FAM84B	NM_174911	5'UTR	chr8:127568676-127570873	Island
cg13519696	8	130838432	-0.1938	0.0356	----	5.137e-08	2.61959e-05
cg02546828	8	130838883	-0.1709	0.0414	----	3.705e-05	0.00554101
cg01245966	8	132053823	0.1162	0.029	++++	6.218e-05	0.00808954			ADCY8	NM_001115	TSS1500	chr8:132052203-132054749	Island
cg14340089	8	133879048	-0.188	0.035	----	7.909e-08	3.78151e-05			TG	NM_003235	TSS200
cg04050898	8	135490694	-0.2864	0.0551	----	2.059e-07	8.5281e-05			ZFAT;ZFAT	NM_001167583;NM_020863	3'UTR;3'UTR	chr8:135490786-135491086	N_Shore
cg05517610	8	142626593	-0.3826	0.0881	----	1.402e-05	0.00265685						chr8:142630127-142630468	N_Shelf
cg16898822	8	142626817	-0.292	0.0594	----	8.752e-07	0.00029151						chr8:142630127-142630468	N_Shelf
cg04141627	8	142627044	-0.3132	0.0646	----	1.238e-06	0.000383424	rs80353626					chr8:142630127-142630468	N_Shelf
cg24506936	8	143535891	-0.3156	0.0572	----	3.519e-08	1.88201e-05						chr8:143535484-143535892	Island
cg24377133	8	144170375	-0.1639	0.0395	----	3.307e-05	0.00506815						chr8:144166471-144166787	S_Shelf
cg12042203	8	144222455	-0.1352	0.0317	----	2.013e-05	0.00347659
cg25880347	8	144355125	-0.1189	0.0292	----	4.793e-05	0.0067043			GLI4	NM_138465	Body	chr8:144357997-144359075	N_Shelf
cg03132015	8	144357016	-0.2327	0.0474	----	9.094e-07	0.000301449			GLI4	NM_138465	Body	chr8:144357997-144359075	N_Shore
cg14825413	8	144358566	0.7602	0.1369	++++	2.812e-08	1.54219e-05			GLI4	NM_138465	Body	chr8:144357997-144359075	Island
cg24510518	8	144358898	0.3524	0.0764	++++	3.977e-06	0.000998496	rs61732223		GLI4	NM_138465	Body	chr8:144357997-144359075	Island
cg06070970	8	144359074	0.4004	0.0708	++++	1.575e-08	9.44579e-06			GLI4	NM_138465	3'UTR	chr8:144357997-144359075	Island
cg03496689	8	144359316	0.1381	0.0328	++++	2.575e-05	0.004181						chr8:144360666-144361504	N_Shore
cg01043076	8	144360216	-0.1836	0.0359	----	3.163e-07	0.000122567						chr8:144360666-144361504	N_Shore
cg11240062	8	144361073	0.9166	0.0918	++++	1.772e-23	1.36186e-19						chr8:144360666-144361504	Island		X
cg03894796	8	144361315	0.5904	0.0577	++++	1.432e-24	1.1653e-20						chr8:144360666-144361504	Island		X
cg02530860	8	144371537	0.209	0.0329	++++	2.054e-10	2.03933e-07						chr8:144371446-144372076	Island		X
cg11388673	8	144371779	0.8534	0.0878	++++	2.467e-22	1.55128e-18						chr8:144371446-144372076	Island
cg19102938	8	144417210	0.1761	0.0357	++++	8.121e-07	0.000274905			TOP1MT	NM_052963	TSS200	chr8:144416712-144417054	S_Shore
cg05913474	8	144815204	-0.1622	0.0354	----	4.582e-06	0.00111793			FAM83H	NM_198488	5'UTR	chr8:144815203-144816518	Island
cg26039042	8	144815275	-0.3188	0.0322	----	3.624e-23	2.4656e-19	rs6981062		FAM83H	NM_198488	5'UTR	chr8:144815203-144816518	Island
cg00977696	8	144854517	-0.1793	0.0397	----	6.321e-06	0.00143664						chr8:144852777-144854555	Island
cg26440467	8	145654605	-0.3414	0.0466	----	2.506e-13	4.54161e-10			VPS28;NFKBIL2;VPS28	NM_183057;NM_013432;NM_016208	TSS1500;Body;TSS1500	chr8:145654517-145654810	Island
cg05807444	8	145654635	-0.1673	0.0274	----	1.047e-09	8.65579e-07			VPS28;NFKBIL2;VPS28	NM_183057;NM_013432;NM_016208	TSS1500;Body;TSS1500	chr8:145654517-145654810	Island
cg16499645	8	145654854	-0.2851	0.0434	----	5.068e-11	5.73105e-08			VPS28;NFKBIL2;VPS28	NM_183057;NM_013432;NM_016208	TSS1500;Body;TSS1500	chr8:145653335-145654145	S_Shore
cg15640870	8	145731409	-0.2607	0.062	----	2.62e-05	0.00424076			GPT	NM_005309	Body	chr8:145730390-145732205	Island
cg02908189	8	146176269	-0.1722	0.032	----	7.355e-08	3.55762e-05	rs2975256		ZNF16;ZNF16;ZNF16;ZNF16	NM_006958;NM_001029976;NM_006958;NM_001029976	1stExon;5'UTR;5'UTR;1stExon	chr8:146175835-146176337	Island
cg13707224	9	1043825	-0.1727	0.0354	----	1.061e-06	0.000339762						chr9:1045541-1046394	N_Shore
cg13702226	9	1056640	-0.1725	0.043	----	5.926e-05	0.0078016			DMRT2;DMRT2;DMRT2	NM_181872;NM_006557;NM_001130865	Body;3'UTR;3'UTR
cg13453589	9	33850099	-0.1483	0.0342	----	1.479e-05	0.00276614			UBE2R2	NM_017811	Body
cg14408997	9	34050096	-0.2278	0.0387	----	3.92e-09	2.83425e-06			UBAP2	NM_018449	TSS1500	chr9:34048639-34049615	S_Shore
cg14221766	9	36818572	-0.209	0.0515	----	4.989e-05	0.0068971		rs79181472
cg13457841	9	37415248	-0.1874	0.0434	----	1.551e-05	0.0028583	rs75778407
cg14007221	9	37651177	0.1568	0.0394	++++	6.892e-05	0.00869916			FRMPD1	NM_014907	5'UTR	chr9:37650696-37651409	Island
cg13897325	9	37918958	-0.1308	0.0299	----	1.178e-05	0.00232693			SHB	NM_003028	3'UTR
cg13912673	9	86571904	-0.194	0.0463	----	2.823e-05	0.00448871			C9orf64	NM_032307	TSS1500	chr9:86571047-86572027	Island
cg02703145	9	93922525	-0.3777	0.0919	----	3.982e-05	0.00585195						chr9:93922196-93922679	Island
cg13863007	9	95766607	-0.2439	0.0531	----	4.279e-06	0.00105392			FGD3;FGD3	NM_001083536;NM_033086	Body;Body
cg01210663	9	97400833	-0.1375	0.03	----	4.568e-06	0.00111648			FBP1;FBP1	NM_000507;NM_001127628	Body;Body	chr9:97401286-97402067	N_Shore
cg09417568	9	99328811	0.3148	0.0461	++++	8.332e-12	1.13747e-08			CDC14B;CDC14B;CDC14B	NM_003671;NM_033331;NM_001077181	Body;Body;Body	chr9:99328810-99329764	Island
cg23861715	9	99382235	0.1431	0.0358	++++	6.282e-05	0.00813455			CDC14B;CDC14B	NM_003671;NM_033331	TSS200;TSS200	chr9:99380814-99382236	Island
cg14625636	9	100000026	-0.4838	0.1119	----	1.527e-05	0.00282662			KIAA1529	NM_020893	TSS1500	chr9:100000463-100000820	N_Shore
cg14018471	9	100681080	0.1433	0.0346	++++	3.395e-05	0.00517778			C9orf156	NM_016481	Body	chr9:100684498-100685051	N_Shelf
cg14371312	9	115874001	-0.2703	0.0563	----	1.593e-06	0.000475924	rs75660220		C9orf110;C9orf109	NR_024376;NR_024366	TSS200;TSS1500	chr9:115875199-115875738	N_Shore
cg01481976	9	116174309	-0.2648	0.0508	----	1.884e-07	7.88989e-05			C9orf43;POLE3;POLE3	NM_152786;NR_027261;NM_017443	5'UTR;TSS1500;TSS1500	chr9:116172303-116173090	S_Shore
cg05834805	9	123631524	0.147	0.0326	++++	6.414e-06	0.00144928			PHF19	NM_015651	Body	chr9:123631106-123631672	Island
cg14598387	9	125289357	0.1492	0.0353	++++	2.393e-05	0.00396143			OR1N1	NM_012363	1stExon
cg14027891	9	129279545	-0.2733	0.044	----	5.213e-10	4.63167e-07						chr9:129276571-129276977	S_Shelf
cg22863798	9	130889913	0.2303	0.0287	++++	1.081e-15	3.07282e-12			LOC389791;PTGES2;PTGES2;PTGES2	NR_024425;NM_025072;NR_027812;NR_027811	TSS1500;1stExon;Body;Body	chr9:130889698-130891144	Island
cg13962589	9	131647126	-0.1474	0.0306	----	1.44e-06	0.000434003	rs56255134		LRRC8A;LRRC8A;LRRC8A	NM_019594;NM_001127244;NM_001127245	5'UTR;5'UTR;5'UTR	chr9:131643911-131644749	S_Shelf
cg13855998	9	132248904	-0.15	0.0354	----	2.234e-05	0.00376123						chr9:132250466-132251123	N_Shore
cg14373579	9	133455264	-0.2113	0.0295	----	7.341e-13	1.20898e-09	rs13302738		LOC100272217;FUBP3	NR_027440;NM_003934	TSS1500;Body	chr9:133454629-133455496	Island		X
cg14614094	9	133567903	-0.1083	0.0259	----	3.016e-05	0.00470558			EXOSC2	NM_014285	TSS1500	chr9:133569082-133569451	N_Shore
cg14552982	9	133568226	-0.2093	0.0411	----	3.633e-07	0.000138199			EXOSC2	NM_014285	TSS1500	chr9:133569082-133569451	N_Shore
cg09513259	9	136039474	0.2105	0.0422	++++	6.22e-07	0.00021932			GBGT1	NM_021996	TSS200	chr9:136038416-136039577	Island
cg13912631	9	136075279	0.2199	0.0417	++++	1.304e-07	5.79866e-05						chr9:136075388-136075701	N_Shore
cg13040392	9	136075393	0.2522	0.0476	++++	1.182e-07	5.33655e-05						chr9:136075388-136075701	Island
cg14250937	9	139723883	-0.1693	0.0429	----	7.818e-05	0.00948432			C9orf86;C9orf86	NM_017995;NM_024718	Body;Body	chr9:139726217-139726440	N_Shelf
cg21163944	9	139730261	-0.3972	0.0809	----	8.985e-07	0.000298552			C9orf86;C9orf86	NM_017995;NM_024718	Body;Body	chr9:139733690-139733956	N_Shelf
cg06711560	9	139746365	-0.1943	0.0477	----	4.69e-05	0.00660251	rs41296117		MAMDC4	NM_206920	TSS1500	chr9:139738276-139744618	S_Shore
cg12611723	9	139940867	-0.2974	0.0279	----	1.584e-26	1.6856e-22			NPDC1	NM_015392	TSS200	chr9:139939783-139941141	Island		X
cg11611856	9	139973337	-0.2727	0.057	----	1.679e-06	0.000496304			UAP1L1	NM_207309	Body	chr9:139971499-139973965	Island
cg21210721	9	140210914	0.1222	0.0288	++++	2.253e-05	0.00378401			EXD3	NM_017820	Body	chr9:140210552-140211065	Island
cg21251970	9	140311919	0.2857	0.0653	++++	1.203e-05	0.00236842			EXD3	NM_017820	5'UTR	chr9:140310894-140312457	Island
cg23928763	9	140312446	0.39	0.0976	++++	6.494e-05	0.00833624			EXD3	NM_017820	5'UTR	chr9:140310894-140312457	Island
cg06677151	10	616959	0.2773	0.062	++++	7.833e-06	0.00169225			DIP2C	NM_014974	Body
cg17886420	10	1796742	0.2002	0.048	++++	2.986e-05	0.00468343
cg01190024	10	8078357	-0.1403	0.029	----	1.367e-06	0.000416233						chr10:8077829-8078378	Island
cg26724706	10	13383302	-0.2556	0.063	----	4.907e-05	0.00682466			SEPHS1	NM_012247	Body
cg19149020	10	15001078	-0.2014	0.045	----	7.467e-06	0.00162758			MEIG1	NM_001080836	TSS1500	chr10:15001272-15001840	N_Shore
cg17074220	10	18828486	0.1467	0.0313	++++	2.75e-06	0.000741368		rs61733968	CACNB2;CACNB2;CACNB2;CACNB2;CACNB2;CACNB2;CACNB2;CACNB2;CACNB2	NM_201571;NM_201593;NM_000724;NM_201597;NM_201572;NM_201570;NM_201590;NM_201596;NM_001167945	Body;Body;Body;Body;Body;Body;Body;Body;Body
cg05958910	10	21796441	0.176	0.0411	++++	1.832e-05	0.0032326						chr10:21797632-21799341	N_Shore
cg27059598	10	21797661	0.2306	0.0473	++++	1.103e-06	0.000350238	rs76563423					chr10:21797632-21799341	Island
cg00602416	10	21797819	0.2144	0.0319	++++	1.782e-11	2.24789e-08						chr10:21797632-21799341	Island
cg06874403	10	21799047	0.1365	0.0341	++++	6.378e-05	0.00822806						chr10:21797632-21799341	Island
cg23754392	10	22611454	0.2165	0.0434	++++	6.204e-07	0.000219047			BMI1	NM_005180	5'UTR	chr10:22614275-22614934	N_Shelf				X
cg08903089	10	22614276	0.3086	0.0636	++++	1.237e-06	0.000383401			BMI1	NM_005180	5'UTR	chr10:22614275-22614934	Island
cg19225068	10	22614933	0.369	0.0806	++++	4.645e-06	0.00113197			BMI1	NM_005180	5'UTR	chr10:22614275-22614934	Island
cg11864574	10	22635028	-0.1886	0.0377	----	5.696e-07	0.000204492			SPAG6;SPAG6	NM_012443;NM_172242	Body;Body	chr10:22634000-22634862	S_Shore
cg18352882	10	22725345	-0.208	0.033	----	3.022e-10	2.89648e-07						chr10:22725491-22726764	N_Shore
cg16939720	10	22762146	-0.1595	0.0342	----	3.163e-06	0.000832927						chr10:22764708-22767050	N_Shelf
cg04819760	10	22765645	-0.2785	0.0383	----	3.538e-13	6.24818e-10						chr10:22764708-22767050	Island
cg17077610	10	22766143	-0.1889	0.0351	----	7.586e-08	3.64387e-05						chr10:22764708-22767050	Island
cg03885270	10	22843938	0.185	0.0436	++++	2.204e-05	0.00372584	rs7091618		PIP4K2A	NM_005028	Body
cg00045910	10	23466070	-0.1894	0.0342	----	3.026e-08	1.64376e-05						chr10:23462224-23463889	S_Shelf
cg02026141	10	23492470	-0.2581	0.0507	----	3.622e-07	0.000138033						chr10:23487757-23488543	S_Shelf
cg03051116	10	30720703	-0.2538	0.0474	----	8.524e-08	4.02914e-05						chr10:30722378-30723707	N_Shore
cg16449687	10	42862876	-0.4851	0.1067	----	5.429e-06	0.00127295	rs10400195		LOC441666	NR_024380	Body	chr10:42862953-42863216	N_Shore
cg23026554	10	42862978	-0.6036	0.1487	----	4.901e-05	0.00682228			LOC441666	NR_024380	Body	chr10:42862953-42863216	Island
cg27119456	10	42863173	-0.61	0.1447	----	2.483e-05	0.00406342			LOC441666	NR_024380	Body	chr10:42862953-42863216	Island
cg06739303	10	42863444	-0.4287	0.0937	----	4.789e-06	0.00116025			LOC441666	NR_024380	Body	chr10:42862953-42863216	S_Shore
cg13747016	10	43361261	-0.2741	0.0547	----	5.46e-07	0.000197042						chr10:43361552-43362350	N_Shore
cg15321211	10	43905515	-0.2902	0.0575	----	4.541e-07	0.00016804			HNRNPF;HNRNPF;HNRNPF	NM_001098205;NM_004966;NM_001098204	TSS1500;TSS1500;TSS1500	chr10:43902580-43904792	S_Shore
cg26781482	10	45353344	-0.2001	0.0481	----	3.205e-05	0.00493735
cg11770664	10	45470023	-0.1494	0.0378	----	7.858e-05	0.00952172			RASSF4	NM_032023	Body	chr10:45470022-45470291	Island				X
cg04170354	10	45693967	-0.2142	0.0486	----	1.038e-05	0.0020973						chr10:45693718-45694890	Island
cg24053375	10	48392130	-0.1389	0.0339	----	4.19e-05	0.00607732			RBP3	NM_002900	TSS1500	chr10:48389019-48389375	S_Shelf
cg02169487	10	62493065	0.099	0.0233	++++	2.181e-05	0.0036975						chr10:62492785-62493376	Island
cg04064701	10	62671215	0.2081	0.0442	++++	2.439e-06	0.000668848			RHOBTB1;RHOBTB1;RHOBTB1;RHOBTB1	NM_014836;NR_024555;NR_024554;NR_024556	Body;Body;Body;Body
cg16196077	10	64028521	-0.2287	0.0577	----	7.433e-05	0.0091483			RTKN2	NM_145307	TSS200	chr10:64028041-64028706	Island
cg27567761	10	64573184	-0.2525	0.04	----	2.775e-10	2.68454e-07			EGR2;EGR2;EGR2;EGR2	NM_001136178;NM_000399;NM_001136179;NM_001136177	Body;Body;Body;Body	chr10:64573171-64573486	Island
cg22867608	10	64573356	-0.8292	0.0974	----	1.7e-17	6.08212e-14			EGR2;EGR2;EGR2;EGR2	NM_001136178;NM_000399;NM_001136179;NM_001136177	Body;Body;Body;Body	chr10:64573171-64573486	Island
cg22903908	10	64578919	-0.2252	0.0341	----	3.853e-11	4.47914e-08			EGR2;EGR2	NM_001136178;NM_001136178	5'UTR;1stExon	chr10:64574660-64578778	S_Shore
cg20345234	10	65801377	-0.1964	0.0439	----	7.732e-06	0.00167654
cg05772155	10	65801432	-0.2007	0.041	----	9.636e-07	0.000315732
cg13415242	10	69568346	-0.2365	0.0453	----	1.759e-07	7.4415e-05			DNAJC12	NM_021800	Body
cg07029854	10	69571138	-0.2348	0.0475	----	7.768e-07	0.0002649			DNAJC12;DNAJC12	NM_021800;NM_201262	Body;3'UTR
cg04829993	10	71561459	-0.1369	0.0335	----	4.366e-05	0.00626251			COL13A1;COL13A1;COL13A1;COL13A1;COL13A1;COL13A1;COL13A1;COL13A1;COL13A1;COL13A1;COL13A1;COL13A1;COL13A1;COL13A1;COL13A1;COL13A1;COL13A1;COL13A1;COL13A1;COL13A1	NM_080811;NM_080804;NM_080812;NM_080806;NM_080814;NM_080808;NM_080803;NM_080799;NM_080800;NM_001130103;NM_080805;NM_080815;NM_080813;NM_080809;NM_080807;NM_080810;NM_080798;NM_080801;NM_080802;NM_005203	TSS200;TSS200;TSS200;TSS200;TSS200;TSS200;TSS200;TSS200;TSS200;TSS200;TSS200;TSS200;TSS200;TSS200;TSS200;TSS200;TSS200;TSS200;TSS200;TSS200	chr10:71561302-71562876	Island
cg23196756	10	72165580	0.1082	0.0268	++++	5.399e-05	0.00730096			EIF4EBP2	NM_004096	Body	chr10:72163717-72164573	S_Shore
cg23444264	10	72219751	-0.1415	0.0351	----	5.526e-05	0.00742566						chr10:72218130-72218484	S_Shore
cg12483947	10	72640100	-0.1263	0.032	----	8.049e-05	0.00970498			SGPL1	NM_003901	3'UTR
cg03349950	10	72678728	0.4331	0.0838	++++	2.385e-07	9.65669e-05						chr10:72678306-72678570	S_Shore
cg10963664	10	76859206	-0.1757	0.0314	----	2.159e-08	1.23024e-05			DUSP13;DUSP13;DUSP13;DUSP13;DUSP13	NM_016364;NM_016364;NM_001007273;NM_001007272;NM_001007271	1stExon;5'UTR;Body;Body;3'UTR
cg11709896	10	76859295	-0.1364	0.033	----	3.604e-05	0.00542909			DUSP13;DUSP13;DUSP13;DUSP13	NM_001007273;NM_001007272;NM_001007271;NM_016364	Body;Body;3'UTR;TSS200
cg03110921	10	79597461	-0.2792	0.0593	----	2.545e-06	0.000695335			DLG5	NM_004747	Body						X
cg16445399	10	79686822	0.1971	0.042	++++	2.624e-06	0.00071363			LOC100128292;DLG5	NR_024585;NM_004747	Body;TSS1500	chr10:79685719-79686507	S_Shore
cg19939077	10	81108060	0.1814	0.0378	++++	1.582e-06	0.000473662			PPIF	NM_005729	Body	chr10:81107082-81107488	S_Shore
cg11141336	10	88702316	-0.2313	0.0475	----	1.113e-06	0.000352604			MMRN2	NM_024756	Body	chr10:88702315-88703322	Island
cg02388882	10	88731631	-0.1717	0.0431	----	6.795e-05	0.00861077			AGAP11	NM_133447	5'UTR	chr10:88730554-88731632	Island
cg20341758	10	90966221	-0.1786	0.0377	----	2.121e-06	0.000595566			CH25H;CH25H	NM_003956;NM_003956	3'UTR;1stExon	chr10:90967555-90967900	N_Shore
cg04349243	10	91295159	0.1738	0.0342	++++	3.629e-07	0.000138173			SLC16A12	NM_213606	5'UTR	chr10:91294947-91295925	Island
cg15620114	10	91296457	-0.3801	0.0563	----	1.471e-11	1.89005e-08			SLC16A12	NM_213606	TSS1500	chr10:91294947-91295925	S_Shore
cg10650018	10	92616759	-0.1832	0.0317	----	7.277e-09	4.84762e-06			HTR7;HTR7;HTR7	NM_019860;NM_000872;NM_019859	Body;Body;Body	chr10:92616820-92618034	N_Shore
cg20180364	10	94448532	-0.1524	0.0294	----	2.224e-07	9.1025e-05			HHEX	NM_002729	TSS1500	chr10:94448693-94450479	N_Shore
cg24296478	10	98590574	-0.1766	0.0412	----	1.797e-05	0.00318438			LCOR;LCOR	NM_001170765;NM_001170766	TSS1500;TSS1500	chr10:98591707-98593273	N_Shore
cg13994504	10	99338056	-0.3136	0.0736	----	2.053e-05	0.00352806			ANKRD2;ANKRD2	NM_020349;NM_001129981	Body;Body	chr10:99337989-99338241	Island
cg25397029	10	99338240	-0.177	0.0409	----	1.511e-05	0.00281013	rs36020819		ANKRD2;ANKRD2	NM_020349;NM_001129981	Body;Body	chr10:99337989-99338241	Island
cg15711987	10	99393886	-0.1855	0.0363	----	3.206e-07	0.000123886			MORN4;MORN4;MORN4	NM_001098831;NM_001098831;NM_178832	1stExon;5'UTR;TSS1500	chr10:99392786-99393375	S_Shore
cg15681358	10	99474521	0.1626	0.036	++++	6.428e-06	0.00145142			MARVELD1;MARVELD1;MARVELD1	NR_026753;NM_031484;NM_031484	Body;3'UTR;1stExon	chr10:99473520-99474664	Island
cg24500959	10	99474813	0.392	0.0776	++++	4.433e-07	0.000164853			MARVELD1;MARVELD1;MARVELD1	NR_026753;NM_031484;NM_031484	Body;3'UTR;1stExon	chr10:99473084-99473291	S_Shore			X
cg10581650	10	100155032	-0.158	0.033	----	1.734e-06	0.000508577			MIR1287;PYROXD2	NR_031619;NM_032709	Body;Body
cg17328514	10	102290094	-0.2003	0.0365	----	4.113e-08	2.14712e-05			NDUFB8	NM_005004	TSS1500	chr10:102289150-102289742	S_Shore
cg17589590	10	102510356	0.1651	0.0282	++++	4.95e-09	3.43949e-06			PAX2;PAX2;PAX2;PAX2;PAX2	NM_000278;NM_003987;NM_003989;NM_003988;NM_003990	Body;Body;Body;Body;Body	chr10:102507482-102509646	S_Shore
cg09073539	10	102510457	0.2548	0.0576	++++	9.69e-06	0.00199084	rs80356379	rs79555199	PAX2;PAX2;PAX2;PAX2;PAX2	NM_000278;NM_003987;NM_003989;NM_003988;NM_003990	Body;Body;Body;Body;Body	chr10:102507482-102509646	S_Shore
cg11685391	10	103594334	-0.1649	0.0381	----	1.5e-05	0.0027966			KCNIP2;KCNIP2;KCNIP2;KCNIP2;KCNIP2;KCNIP2;KCNIP2	NM_173195;NM_173191;NM_173193;NM_173194;NM_173192;NM_014591;NM_173197	Body;Body;Body;Body;Body;Body;Body	chr10:103590286-103590609	S_Shelf
cg17962384	10	103601188	-0.1837	0.0436	----	2.461e-05	0.00404176			KCNIP2;KCNIP2;KCNIP2;KCNIP2;KCNIP2;KCNIP2	NM_173195;NM_173191;NM_173193;NM_173192;NM_014591;NM_173197	Body;Body;Body;Body;Body;Body	chr10:103603166-103603642	N_Shore
cg20017132	10	105233022	-0.3568	0.0683	----	1.729e-07	7.33702e-05			CALHM3	NM_001129742	Body	chr10:105232921-105233456	Island
cg17159890	10	105233093	-0.2325	0.0479	----	1.216e-06	0.000378873			CALHM3	NM_001129742	Body	chr10:105232921-105233456	Island
cg15452135	10	105233106	-0.2989	0.056	----	9.546e-08	4.45139e-05			CALHM3	NM_001129742	Body	chr10:105232921-105233456	Island
cg06859037	10	105233409	-0.2032	0.0459	----	9.383e-06	0.00194413			CALHM3	NM_001129742	Body	chr10:105232921-105233456	Island
cg23476898	10	105331434	-0.2049	0.0491	----	3.059e-05	0.00476015			NEURL	NM_004210	Body
cg05162794	10	105360333	-0.2483	0.0536	----	3.559e-06	0.000916846		rs73331466	SH3PXD2A	NM_014631	3'UTR	chr10:105361784-105362188	N_Shore
cg08728732	10	105362705	-0.3	0.0545	----	3.652e-08	1.94562e-05			SH3PXD2A	NM_014631	Body	chr10:105362549-105362827	Island
cg09926728	10	105519992	-0.1844	0.0376	----	9.134e-07	0.000302292			SH3PXD2A	NM_014631	Body
cg15410903	10	106028780	0.1516	0.0378	++++	5.969e-05	0.00783188	rs45609734		GSTO2;GSTO2	NM_183239;NM_183239	5'UTR;1stExon	chr10:106028542-106029047	Island
cg10646968	10	111728983	-0.2091	0.0524	----	6.697e-05	0.00852422
cg15125666	10	112072174	-0.2071	0.0329	----	3.189e-10	3.02165e-07
cg24495528	10	112402748	-0.1973	0.0395	----	5.88e-07	0.000210188			RBM20	NM_001134363	TSS1500	chr10:112402953-112404328	N_Shore
cg05064181	10	116445398	-0.204	0.0441	----	3.758e-06	0.000957413			ABLIM1;ABLIM1	NM_001003407;NM_001003408	TSS1500;TSS1500
cg11069748	10	118569479	0.1726	0.0381	++++	6.048e-06	0.00138369
cg14030268	10	119135296	-0.2409	0.0291	----	1.245e-16	3.94423e-13			PDZD8	NM_173791	TSS1500	chr10:119133803-119135632	Island		X
cg17675386	10	121260443	-0.2357	0.0574	----	4.078e-05	0.00596283			RGS10;RGS10	NM_001005339;NM_002925	Body;Body
cg23444251	10	123353298	0.2511	0.0564	++++	8.521e-06	0.00180702	rs3750819		FGFR2;FGFR2;FGFR2;FGFR2;FGFR2;FGFR2;FGFR2;FGFR2;FGFR2	NM_001144913;NM_001144915;NM_022970;NM_001144916;NM_001144914;NM_000141;NM_001144917;NM_001144919;NM_001144918	1stExon;Body;Body;1stExon;1stExon;Body;Body;Body;Body	chr10:123356616-123358285	N_Shelf
cg17997363	10	123353337	0.167	0.0362	++++	4.048e-06	0.00101082			FGFR2;FGFR2;FGFR2;FGFR2;FGFR2;FGFR2;FGFR2;FGFR2;FGFR2;FGFR2;FGFR2;FGFR2	NM_001144913;NM_001144914;NM_001144918;NM_001144919;NM_000141;NM_001144916;NM_001144914;NM_001144913;NM_001144916;NM_022970;NM_001144917;NM_001144915	1stExon;5'UTR;5'UTR;5'UTR;5'UTR;1stExon;1stExon;5'UTR;5'UTR;5'UTR;5'UTR;5'UTR	chr10:123356616-123358285	N_Shelf
cg26071526	10	123923273	0.1248	0.0305	++++	4.407e-05	0.00629954			TACC2;TACC2;TACC2;TACC2;TACC2;TACC2	NM_206862;NM_006997;NM_206860;NM_006997;NM_206861;NM_206860	Body;1stExon;5'UTR;5'UTR;Body;1stExon	chr10:123922850-123923542	Island
cg03804621	10	124638756	-0.2809	0.0538	----	1.831e-07	7.70682e-05			FAM24B;LOC399815	NM_152644;NR_027282	5'UTR;TSS1500	chr10:124638743-124639793	Island
cg11218091	10	124638976	-0.3803	0.0652	----	5.386e-09	3.71307e-06	rs36212727		LOC399815;FAM24B	NR_027282;NM_152644	TSS200;5'UTR	chr10:124638743-124639793	Island
cg18195080	10	124639012	-0.4764	0.0858	----	2.817e-08	1.54234e-05	rs36212727		LOC399815;FAM24B;FAM24B	NR_027282;NM_152644;NM_152644	TSS200;5'UTR;1stExon	chr10:124638743-124639793	Island
cg15252215	10	124639110	-0.2948	0.0685	----	1.663e-05	0.00300597			LOC399815;FAM24B;FAM24B	NR_027282;NM_152644;NM_152644	TSS200;5'UTR;1stExon	chr10:124638743-124639793	Island
cg12474023	10	124639132	-0.2322	0.057	----	4.602e-05	0.00651176	rs74163516		LOC399815;FAM24B;FAM24B	NR_027282;NM_152644;NM_152644	TSS200;5'UTR;1stExon	chr10:124638743-124639793	Island
cg19634157	10	124639157	-0.2767	0.0696	----	7.023e-05	0.00879496	rs74163516		LOC399815;FAM24B	NR_027282;NM_152644	Body;TSS200	chr10:124638743-124639793	Island
cg10860308	10	124714384	-0.1456	0.0353	----	3.777e-05	0.0056178			C10orf88	NM_024942	TSS1500	chr10:124713268-124714249	S_Shore
cg24524057	10	125732842	-0.1323	0.0309	----	1.802e-05	0.00319188						chr10:125732220-125732843	Island
cg23999801	10	126254661	-0.1472	0.0331	----	8.637e-06	0.00182602			LHPP;LHPP	NM_022126;NM_001167880	Body;Body
cg05189127	10	127059333	-0.1934	0.047	----	3.822e-05	0.00566495
cg14644418	10	129536661	-0.1283	0.0302	----	2.211e-05	0.00373311			FOXI2	NM_207426	Body	chr10:129534410-129537366	Island
cg00446900	10	129717806	-0.1382	0.0278	----	6.87e-07	0.000239593			PTPRE	NM_006504	5'UTR
cg05524354	10	129797760	-0.3085	0.0708	----	1.33e-05	0.00255069			PTPRE	NM_006504	5'UTR
cg24824686	10	129797777	-0.3102	0.0682	----	5.371e-06	0.00126362			PTPRE	NM_006504	5'UTR
cg11659652	10	129797840	-0.3275	0.072	----	5.365e-06	0.00126294			PTPRE	NM_006504	5'UTR
cg27382910	10	129807539	-0.2109	0.0489	----	1.626e-05	0.00295194			PTPRE	NM_006504	5'UTR
cg19741645	10	131665838	0.1902	0.045	++++	2.359e-05	0.00391765			EBF3	NM_001005463	Body	chr10:131666016-131666315	N_Shore
cg11065467	10	133218425	0.1911	0.0477	++++	6.278e-05	0.00813445
cg24324584	10	133892464	0.2991	0.0653	++++	4.73e-06	0.00114797
cg17348201	10	133892567	0.1852	0.042	++++	1.029e-05	0.00208216
cg23563927	10	134755679	0.1996	0.0452	++++	1e-05	0.0020434			C10orf93	NM_173572	Body	chr10:134755663-134756852	Island
cg05264189	10	134823606	0.1829	0.0434	++++	2.534e-05	0.00412897						chr10:134821733-134821937	S_Shore
cg06950634	11	304351	-0.5908	0.1274	----	3.546e-06	0.000915201						chr11:304079-304379	Island
cg05508592	11	535387	-0.1065	0.0248	----	1.756e-05	0.0031291			HRAS;HRAS;HRAS	NM_005343;NM_176795;NM_001130442	5'UTR;5'UTR;5'UTR	chr11:534691-537718	Island
cg15789106	11	563990	-0.1387	0.0352	----	8.183e-05	0.00981806			RASSF7;RASSF7;RASSF7	NM_003475;NM_001143994;NM_001143993	3'UTR;3'UTR;3'UTR	chr11:567938-569461	N_Shelf
cg01063965	11	695461	-0.1132	0.0268	----	2.436e-05	0.004015			TMEM80;TMEM80;DEAF1;DEAF1	NM_001042463;NM_174940;NM_021008;NM_021008	TSS200;TSS200;5'UTR;1stExon	chr11:694761-696375	Island		X
cg12763457	11	1293766	0.1135	0.0276	++++	3.822e-05	0.00566495						chr11:1293162-1294071	Island
cg18509719	11	1469746	0.2764	0.0501	++++	3.488e-08	1.86784e-05			BRSK2	NM_003957	Body	chr11:1470033-1470388	N_Shore
cg03267026	11	1470086	0.206	0.0352	++++	4.704e-09	3.30119e-06			BRSK2	NM_003957	Body	chr11:1470033-1470388	Island
cg12038298	11	1951814	-0.1132	0.0275	----	3.815e-05	0.00565862			TNNT3;TNNT3;TNNT3;TNNT3	NM_001042781;NM_006757;NM_001042780;NM_001042782	Body;Body;Body;Body	chr11:1950353-1950658	S_Shore
cg19642877	11	2168625	-0.1725	0.0384	----	6.985e-06	0.00155148			IGF2AS;INS-IGF2;INS-IGF2;IGF2;IGF2AS	NR_028044;NM_001042376;NR_003512;NM_001007139;NR_028043	Body;3'UTR;Body;5'UTR;Body	chr11:2165135-2165672	S_Shelf
cg05418487	11	2466889	-0.1152	0.0265	----	1.377e-05	0.00261905			KCNQ1	NM_000218	Body	chr11:2465171-2465648	S_Shore
cg12578166	11	2466909	-0.119	0.0266	----	7.825e-06	0.00169225			KCNQ1	NM_000218	Body	chr11:2465171-2465648	S_Shore
cg01691090	11	2951265	0.2916	0.061	++++	1.757e-06	0.0005138			PHLDA2	NM_003311	TSS1500	chr11:2949788-2951756	Island
cg00294684	11	5602123	0.1832	0.0425	++++	1.589e-05	0.00290895			OR52B6	NM_001005162	1stExon
cg23442112	11	5663329	0.1629	0.0401	++++	4.777e-05	0.00668869			TRIM34;TRIM34;TRIM34;TRIM6-TRIM34;TRIM78P	NM_021616;NM_130389;NM_001003827;NM_001003819;NR_002777	Body;Body;Body;Body;TSS1500
cg12060123	11	5668206	0.1313	0.0301	++++	1.29e-05	0.00249706			TRIM78P	NR_002777	Body
cg10440696	11	5809911	0.3295	0.0443	++++	9.718e-14	1.939e-10			OR52N1	NM_001001913	1stExon
cg25100880	11	5878019	0.1679	0.0414	++++	5.027e-05	0.00693623	rs61059077		OR52E8	NM_001005168	1stExon
cg26762873	11	5879799	0.172	0.0431	++++	6.537e-05	0.00837331			OR52E8	NM_001005168	TSS1500
cg23553368	11	5950798	0.1165	0.0277	++++	2.686e-05	0.00432234
cg25798460	11	5990720	0.1731	0.0278	++++	4.874e-10	4.36886e-07			OR56A5	NM_001146033	TSS1500
cg27480913	11	6008246	0.176	0.037	++++	2.027e-06	0.000575007			OR52L1	NM_001005173	TSS200
cg06200514	11	7052239	0.3139	0.0472	++++	2.998e-11	3.58563e-08		rs76251971	NLRP14	NM_176822	5'UTR
cg22841667	11	8705620	-0.2909	0.0485	----	1.977e-09	1.51942e-06			RPL27A;SNORA45;SNORA3	NM_000990;NR_002977;NR_002580	Body;TSS1500;TSS200	chr11:8703783-8704616	S_Shore
cg16509173	11	8781014	-0.1232	0.031	----	6.936e-05	0.0087308			ST5;ST5;ST5	NM_213618;NM_139157;NM_005418	5'UTR;5'UTR;5'UTR
cg13295314	11	17442919	-0.1055	0.0268	----	8.191e-05	0.00982274			ABCC8	NM_000352	Body
cg01292299	11	18008039	-0.14	0.0335	----	2.989e-05	0.00468459			SERGEF	NM_012139	Body
cg24137774	11	19372014	0.1818	0.0427	++++	2.082e-05	0.00357198			NAV2	NM_001111018	TSS1500	chr11:19366653-19368234	S_Shelf
cg16451004	11	27494421	0.1244	0.0307	++++	5.013e-05	0.00692106			LGR4	NM_018490	TSS200	chr11:27493640-27494357	S_Shore
cg02608452	11	30034396	-0.1523	0.0386	----	8.005e-05	0.00966597			KCNA4	NM_002233	5'UTR	chr11:30037672-30037944	N_Shelf
cg21039380	11	30040152	-0.2989	0.0563	----	1.074e-07	4.91971e-05						chr11:30040072-30040294	Island
cg16615954	11	31820441	0.1488	0.0344	++++	1.519e-05	0.00281617			PAX6;PAX6;PAX6	NM_001604;NM_001127612;NM_000280	Body;Body;Body	chr11:31820060-31821416	Island
cg22740492	11	31820658	0.1494	0.0353	++++	2.296e-05	0.00384069			PAX6;PAX6;PAX6	NM_001604;NM_001127612;NM_000280	Body;Body;Body	chr11:31820060-31821416	Island
cg15994604	11	34676683	0.196	0.0313	++++	3.786e-10	3.51373e-07			EHF	NM_012153	Body
cg21125143	11	43902112	0.1771	0.0407	++++	1.344e-05	0.0025716			ALKBH3	NM_139178	TSS1500	chr11:43902254-43902528	N_Shore
cg26985203	11	43903042	0.2354	0.0401	++++	4.437e-09	3.14236e-06			ALKBH3	NM_139178	5'UTR	chr11:43902254-43902528	S_Shore
cg12915591	11	43965360	0.1594	0.0375	++++	2.156e-05	0.00367011		rs3746196	LOC387763;LOC387763	NM_001145033;NM_001145033	1stExon;3'UTR	chr11:43963626-43966048	Island
cg24848189	11	44338968	-0.1772	0.0329	----	7.158e-08	3.47854e-05						chr11:44337697-44338783	S_Shore
cg02334722	11	44342177	-0.2092	0.0488	----	1.821e-05	0.00321592						chr11:44341265-44341757	S_Shore
cg14780449	11	44578801	-0.1673	0.0408	----	4.183e-05	0.00607208
cg02588659	11	45826627	0.148	0.0338	++++	1.222e-05	0.00240013			SLC35C1;SLC35C1;SLC35C1	NM_001145266;NM_018389;NM_001145265	5'UTR;TSS200;5'UTR	chr11:45825615-45826872	Island
cg23350132	11	47296240	-0.191	0.0479	----	6.791e-05	0.00861077			MADD;MADD;MADD;MADD;MADD;MADD;MADD;MADD;MADD;MADD	NM_001135944;NM_130471;NM_130470;NM_130476;NM_003682;NM_130475;NM_130474;NM_001135943;NM_130472;NM_130473	Body;Body;Body;Body;Body;Body;Body;Body;Body;Body
cg16742756	11	47574646	0.1532	0.0339	++++	6.356e-06	0.00144144			CUGBP1;CUGBP1	NM_006560;NM_006560	1stExon;5'UTR	chr11:47573911-47574899	Island
cg17282004	11	47615333	0.1321	0.0299	++++	1.014e-05	0.00206186			C1QTNF4	NM_031909	5'UTR	chr11:47615710-47616055	N_Shore
cg07304015	11	47665221	-0.2103	0.0489	----	1.724e-05	0.00308399			MTCH2	NM_014342	TSS1500	chr11:47663577-47664331	S_Shore
cg16316344	11	47738494	-0.175	0.0366	----	1.731e-06	0.000508349			FNBP4	NM_015308	3'UTR	chr11:47736739-47737106	S_Shore
cg06051146	11	57424284	-0.1986	0.035	----	1.347e-08	8.28185e-06			CLP1;CLP1	NM_001142597;NM_006831	TSS1500;TSS1500	chr11:57424937-57425262	N_Shore
cg06551161	11	57424534	-0.1238	0.0307	----	5.546e-05	0.00744156			CLP1;CLP1	NM_001142597;NM_006831	TSS1500;TSS1500	chr11:57424937-57425262	N_Shore
cg11728821	11	58034405	0.1633	0.0355	++++	4.345e-06	0.00106827			OR10W1;OR10W1	NM_207374;NM_207374	3'UTR;1stExon
cg12027899	11	58385947	-0.1083	0.027	----	5.941e-05	0.0078139			ZFP91;ZFP91-CNTF	NM_053023;NR_024091	3'UTR;Body
cg08998189	11	58477379	0.151	0.0374	++++	5.377e-05	0.0072807			GLYAT	NM_201648	Body
cg09494418	11	60131271	-0.1764	0.0387	----	5.158e-06	0.00122673
cg02111951	11	61544854	-0.1885	0.0445	----	2.236e-05	0.00376155			C11orf9;C11orf9	NM_013279;NM_001127392	Body;Body	chr11:61544727-61545563	Island
cg13875901	11	61879966	-0.2965	0.0695	----	1.984e-05	0.00343652
cg13450596	11	62438980	0.1333	0.0306	++++	1.315e-05	0.00253128			C11orf83;C11orf48	NM_001085372;NM_024099	TSS200;5'UTR	chr11:62439047-62439803	N_Shore
cg03347015	11	62490152	-0.1036	0.0238	----	1.376e-05	0.00261834			HNRNPUL2	NM_001079559	Body	chr11:62493994-62495127	N_Shelf
cg12410310	11	63275838	-0.1505	0.0359	----	2.744e-05	0.00439183			LGALS12;LGALS12;LGALS12;LGALS12;LGALS12;LGALS12;LGALS12	NM_001142537;NM_001142538;NM_033101;NM_001142538;NM_001142535;NM_001142536;NM_001142537	1stExon;5'UTR;Body;1stExon;Body;Body;5'UTR
cg08063013	11	63742144	0.1379	0.0313	++++	1.055e-05	0.00212958			COX8A;COX8A	NM_004074;NM_004074	5'UTR;1stExon	chr11:63741900-63742614	Island
cg05127380	11	63953685	-0.1225	0.0289	----	2.329e-05	0.00388025			STIP1;STIP1	NM_006819;NM_006819	1stExon;5'UTR	chr11:63952677-63954228	Island
cg12778580	11	64135674	-0.1316	0.0324	----	4.835e-05	0.00675167			MIR1237;RPS6KA4;RPS6KA4	NR_031602;NM_001006944;NM_003942	TSS1500;Body;Body	chr11:64135815-64136381	N_Shore
cg18431183	11	64418871	-0.1795	0.0399	----	6.919e-06	0.0015405			NRXN2;NRXN2	NM_138732;NM_015080	Body;Body
cg25321556	11	64418907	-0.1531	0.0295	----	2.069e-07	8.56098e-05			NRXN2;NRXN2	NM_138732;NM_015080	Body;Body
cg08623810	11	64427416	-0.1245	0.0283	----	1.071e-05	0.00215454			NRXN2;NRXN2	NM_138732;NM_015080	Body;Body	chr11:64428238-64428459	N_Shore
cg16718678	11	64490633	-0.0876	0.0205	----	1.916e-05	0.00334245			NRXN2;NRXN2;NRXN2;NRXN2	NM_138732;NM_015080;NM_138732;NM_015080	1stExon;5'UTR;5'UTR;1stExon	chr11:64490493-64491146	Island
cg03844308	11	65156020	-0.1436	0.0355	----	5.296e-05	0.00720393			FRMD8	NM_031904	Body	chr11:65153726-65154606	S_Shore
cg05849319	11	65172370	0.1689	0.0298	++++	1.477e-08	8.97478e-06			FRMD8	NM_031904	Body	chr11:65172369-65172596	Island		X
cg04145264	11	65190825	0.5198	0.0682	++++	2.481e-14	5.50557e-11			NEAT1	NR_028272	Body	chr11:65190824-65191058	Island			X
cg09411730	11	65190946	0.7476	0.0853	++++	1.88e-18	7.6493e-15			NEAT1	NR_028272	Body	chr11:65190824-65191058	Island			X
cg07985890	11	65190999	0.7185	0.0741	++++	3.226e-22	1.96888e-18			NEAT1	NR_028272	Body	chr11:65190824-65191058	Island			X
cg16884222	11	65191531	0.7113	0.0875	++++	4.428e-16	1.30332e-12	rs12295214		NEAT1	NR_028272	Body	chr11:65189463-65190295	S_Shore			X
cg18019132	11	65191707	0.5331	0.0739	++++	5.371e-13	9.23749e-10			NEAT1	NR_028272	Body	chr11:65189463-65190295	S_Shore			X
cg11352146	11	65192550	0.3071	0.0514	++++	2.332e-09	1.76609e-06			NEAT1	NR_028272	Body	chr11:65190824-65191058	S_Shore
cg14758218	11	65193528	0.3151	0.0665	++++	2.155e-06	0.000601856			NEAT1	NR_028272	Body	chr11:65189463-65190295	S_Shelf
cg12155547	11	65194965	0.6327	0.0887	++++	9.66e-13	1.52435e-09						chr11:65190824-65191058	S_Shelf			X
cg23523668	11	65194989	0.5708	0.0897	++++	1.931e-10	1.92643e-07		rs73484381				chr11:65190824-65191058	S_Shelf			X
cg02345399	11	65195039	0.5589	0.087	++++	1.342e-10	1.38545e-07						chr11:65190824-65191058	S_Shelf			X
cg22843803	11	65196125	0.5148	0.0817	++++	2.918e-10	2.81631e-07										X
cg02036387	11	65197533	0.5776	0.0983	++++	4.157e-09	2.97451e-06										X
cg10005273	11	65197613	0.1929	0.048	++++	5.917e-05	0.00779569
cg20379593	11	65198023	0.4539	0.0857	++++	1.173e-07	5.30297e-05		rs36123650
cg07982082	11	65414261	-0.1583	0.0391	----	5.063e-05	0.00697154			SIPA1;SIPA1	NM_153253;NM_006747	Body;Body	chr11:65413778-65415203	Island
cg02230254	11	65586170	-0.2087	0.0444	----	2.642e-06	0.000717585						chr11:65585389-65585884	S_Shore
cg12246645	11	65679594	-0.1257	0.0297	----	2.282e-05	0.00382356	rs12099359
cg12052203	11	66115045	0.5615	0.0702	++++	1.237e-15	3.44546e-12			B3GNT1;B3GNT1	NM_006876;NM_006876	1stExon;5'UTR	chr11:66114497-66115525	Island
cg23250019	11	66138472	-0.1333	0.0245	----	5.457e-08	2.76525e-05			SLC29A2	NM_001532	Body	chr11:66138806-66139729	N_Shore
cg00023919	11	66839191	-0.165	0.0396	----	3.084e-05	0.00478291			RHOD	NM_014578	3'UTR	chr11:66838918-66839192	Island
cg09175485	11	67020555	-0.1106	0.0276	----	6.295e-05	0.00814123			KDM2A;KDM2A	NR_027473;NM_012308	Body;Body	chr11:67017607-67017822	S_Shelf
cg14558942	11	67234346	-0.14	0.0304	----	4.233e-06	0.00104631	rs78214939		TMEM134;TMEM134;TMEM134	NM_025124;NM_001078651;NM_001078650	Body;Body;Body	chr11:67236264-67236953	N_Shore
cg21052656	11	67250046	-0.1353	0.0334	----	5.174e-05	0.00707975			AIP	NM_003977	TSS1500	chr11:67250344-67250864	N_Shore
cg04464446	11	68452845	-0.2011	0.0433	----	3.391e-06	0.000884548			GAL	NM_015973	Body	chr11:68451359-68452846	Island
cg06578825	11	69520186	-0.1783	0.0404	----	9.942e-06	0.00203456			FGF19	NM_005117	TSS1500	chr11:69517840-69519929	S_Shore
cg23092176	11	69813451	-0.1091	0.0276	----	7.658e-05	0.00933936	rs72267460					chr11:69813249-69813452	Island
cg03033106	11	71789887	-0.112	0.0282	----	6.924e-05	0.00872602			NUMA1;LRTOMT;LRTOMT;LRTOMT	NM_006185;NM_001145309;NM_001145310;NM_001145308	5'UTR;TSS1500;TSS1500;TSS1500	chr11:71791385-71791960	N_Shore
cg16047868	11	71795278	-0.2386	0.0492	----	1.213e-06	0.000378222			LRTOMT;LRTOMT;LRTOMT;LRTOMT;LRTOMT;LRTOMT	NM_001145308;NM_001145310;NM_001145307;NR_026886;NM_001145309;NM_145309	5'UTR;5'UTR;5'UTR;Body;5'UTR;5'UTR	chr11:71791385-71791960	S_Shelf
cg01215957	11	73309852	-0.1412	0.035	----	5.505e-05	0.0074081			FAM168A	NM_015159	TSS1500	chr11:73308799-73309500	S_Shore
cg23189044	11	74178114	-0.2008	0.0395	----	3.723e-07	0.000141105			KCNE3	NM_005472	5'UTR	chr11:74178175-74178801	N_Shore
cg06329735	11	75139390	-0.5279	0.1017	----	2.117e-07	8.72479e-05			KLHL35	NM_001039548	Body	chr11:75139454-75139817	N_Shore
cg05353869	11	75139544	-0.5998	0.1281	----	2.817e-06	0.000754256			KLHL35	NM_001039548	Body	chr11:75139454-75139817	Island
cg04231094	11	75139680	-0.4073	0.0774	----	1.405e-07	6.14432e-05			KLHL35	NM_001039548	Body	chr11:75139454-75139817	Island
cg19149691	11	75140541	-0.269	0.0563	----	1.775e-06	0.000517603			KLHL35	NM_001039548	Body	chr11:75140737-75141849	N_Shore
cg11719952	11	75140567	-0.3822	0.0675	----	1.514e-08	9.11949e-06			KLHL35	NM_001039548	Body	chr11:75140737-75141849	N_Shore
cg16547529	11	75140681	-0.1545	0.0327	----	2.29e-06	0.000633022			KLHL35	NM_001039548	Body	chr11:75140737-75141849	N_Shore
cg20787146	11	75142449	-0.1599	0.0345	----	3.562e-06	0.000917049			KLHL35	NM_001039548	TSS1500	chr11:75140737-75141849	S_Shore
cg12161971	11	77907332	-0.2363	0.0574	----	3.84e-05	0.00568554			USP35	NM_020798	Body	chr11:77907211-77908088	Island
cg02687418	11	85393765	-0.294	0.0536	----	4.074e-08	2.13481e-05
cg13906860	11	85393895	-0.2541	0.0444	----	1.062e-08	6.73923e-06
cg15203618	11	85646125	-0.1411	0.0355	----	6.931e-05	0.00872715						chr11:85645714-85646191	Island
cg25219643	11	86106473	0.1033	0.0256	++++	5.481e-05	0.00738298			CCDC81;CCDC81	NM_021827;NM_001156474	Body;Body
cg09610772	11	86142407	-0.2902	0.0602	----	1.43e-06	0.000431302						chr11:86142379-86142676	Island
cg18725375	11	86142478	-0.4392	0.0968	----	5.711e-06	0.00132042						chr11:86142379-86142676	Island
cg15146462	11	86142587	-0.4184	0.0975	----	1.783e-05	0.00316633						chr11:86142379-86142676	Island
cg12438576	11	89232216	0.2545	0.0449	++++	1.486e-08	9.00207e-06			NOX4	NM_001143837	5'UTR
cg03970229	11	92702507	0.2257	0.0569	++++	7.287e-05	0.00902751			MTNR1B	NM_005959	TSS1500	chr11:92702789-92703434	N_Shore
cg05803237	11	92702628	0.2315	0.0513	++++	6.539e-06	0.0014685			MTNR1B	NM_005959	TSS200	chr11:92702789-92703434	N_Shore
cg15842276	11	92702648	0.3073	0.0711	++++	1.543e-05	0.00284861			MTNR1B	NM_005959	TSS200	chr11:92702789-92703434	N_Shore
cg01722932	11	92702653	0.1426	0.0358	++++	6.758e-05	0.00858485			MTNR1B	NM_005959	TSS200	chr11:92702789-92703434	N_Shore
cg14065697	11	93583672	0.1817	0.0386	++++	2.453e-06	0.000671968			C11orf90	NM_001144871	TSS200	chr11:93583374-93583717	Island
cg04569179	11	102023735	0.1312	0.0318	++++	3.757e-05	0.00560404	rs76622023		YAP1;YAP1	NM_001130145;NM_006106	Body;Body
cg08804111	11	102638778	-0.4085	0.1035	----	7.947e-05	0.00961673
cg09688422	11	105959824	-0.1845	0.0438	----	2.543e-05	0.00413714			AASDHPPT	NM_015423	Body
cg18517222	11	113660756	-0.422	0.0638	----	3.778e-11	4.40545e-08						chr11:113660755-113661046	Island
cg08352422	11	116095774	-0.2149	0.0395	----	5.196e-08	2.64267e-05		rs34493990
cg27362048	11	116661237	-0.1939	0.0485	----	6.334e-05	0.00818147			APOA5;APOA5	NM_001166598;NM_052968	Body;Body	chr11:116661034-116661410	Island
cg09044186	11	116661388	-0.2361	0.0542	----	1.343e-05	0.00257087			APOA5;APOA5	NM_001166598;NM_052968	Body;Body	chr11:116661034-116661410	Island
cg20200605	11	116706864	0.1533	0.039	++++	8.367e-05	0.00997825			APOA1	NM_000039	Body	chr11:116706481-116706910	Island
cg05468843	11	117857990	-0.1431	0.031	----	3.995e-06	0.0010012			IL10RA;IL10RA	NR_026691;NM_001558	Body;Body	chr11:117856638-117857298	S_Shore
cg25076325	11	118135407	-0.1891	0.0472	----	6.292e-05	0.00814123			MPZL2;MPZL2	NM_005797;NM_144765	TSS1500;TSS1500
cg03804240	11	118481350	-0.1309	0.0307	----	2.009e-05	0.00347257			PHLDB1;PHLDB1;PHLDB1	NM_001144758;NM_001144759;NM_015157	5'UTR;5'UTR;5'UTR	chr11:118478235-118481896	Island
cg15143809	11	120208324	0.1386	0.0296	++++	2.91e-06	0.000775156			ARHGEF12	NM_015313	Body	chr11:120206460-120207649	S_Shore
cg22096787	11	121327251	-0.1829	0.0391	----	2.856e-06	0.000763713			SORL1	NM_003105	Body	chr11:121322538-121323302	S_Shelf
cg04379095	11	123493496	-0.2074	0.042	----	7.861e-07	0.000267632			GRAMD1B	NM_020716	3'UTR
cg23531640	11	128377252	0.1571	0.0321	++++	9.635e-07	0.000315732			ETS1;ETS1;ETS1	NM_001143820;NM_001162422;NM_005238	Body;Body;Body
cg16021896	11	134147525	-0.1387	0.0264	----	1.546e-07	6.65574e-05			GLB1L3	NM_001080407	Body	chr11:134145559-134147180	S_Shore
cg26684289	12	1771122	0.2304	0.0495	++++	3.239e-06	0.000849168						chr12:1770701-1771476	Island
cg25697152	12	3067777	-0.3018	0.0414	----	3.22e-13	5.76012e-10			TEAD4;TEAD4;TEAD4	NM_201443;NM_003213;NM_201441	TSS1500;TSS1500;TSS1500	chr12:3067960-3069444	N_Shore
cg08884539	12	3361725	0.1271	0.0299	++++	2.133e-05	0.00363991			TSPAN9;TSPAN9	NM_006675;NM_001168320	Body;Body
cg14774511	12	3371886	0.159	0.037	++++	1.745e-05	0.00311217			TSPAN9;TSPAN9	NM_006675;NM_001168320	Body;Body
cg11293828	12	3598335	-0.1242	0.0279	----	8.519e-06	0.00180702	rs60609517					chr12:3599966-3603008	N_Shore
cg21462428	12	4381448	0.126	0.029	++++	1.368e-05	0.0026091			CCND2	NM_001759	TSS1500	chr12:4378366-4382222	Island				X
cg18192667	12	5309947	-0.2278	0.0527	----	1.512e-05	0.00281013	rs12314412
cg23551979	12	6165683	-0.1647	0.0279	----	3.469e-09	2.54352e-06			VWF	NM_000552	Body	chr12:6165941-6166257	N_Shore
cg24621362	12	6492890	-0.167	0.0406	----	3.939e-05	0.00579696		rs41534845	LTBR	NM_002342	TSS1500	chr12:6492889-6493522	Island
cg07648238	12	6493264	-0.2603	0.0548	----	2.039e-06	0.000577622			LTBR	NM_002342	TSS200	chr12:6492889-6493522	Island
cg12051956	12	6807082	-0.1948	0.0427	----	4.978e-06	0.00119281			C12orf53	NM_153685	Body	chr12:6809214-6809816	N_Shelf
cg06157570	12	6886703	-0.086	0.0207	----	3.369e-05	0.00514417			LAG3	NM_002286	Body	chr12:6882855-6883184	S_Shelf
cg18855732	12	6940933	-0.1341	0.0302	----	8.747e-06	0.00184355			LEPREL2	NM_014262	Body	chr12:6937570-6938639	S_Shelf
cg04629424	12	7020815	-0.1469	0.0365	----	5.715e-05	0.00758979			LRRC23;LRRC23;LRRC23	NM_006992;NM_201650;NM_001135217	Body;Body;Body	chr12:7023261-7024089	N_Shelf
cg10201141	12	7032793	-0.1476	0.0345	----	1.848e-05	0.00325391	rs3205231		ENO2;ATN1	NM_001975;NM_001007026	3'UTR;TSS1500
cg21439672	12	7260546	-0.3413	0.0866	----	8.169e-05	0.0098089			C1RL;LOC283314	NM_016546;NR_026947	Body;TSS1500
cg21990700	12	7260776	-0.3325	0.0835	----	6.817e-05	0.00862548			LOC283314;C1RL	NR_026947;NM_016546	TSS200;Body
cg03213374	12	8112512	-0.1866	0.0431	----	1.511e-05	0.00281013
cg03705319	12	12848516	-0.1186	0.0289	----	4.139e-05	0.0060293			GPR19	NM_006143	5'UTR	chr12:12849067-12849270	N_Shore
cg22490861	12	13154718	-0.1899	0.0409	----	3.414e-06	0.000887758			HTR7P;HEBP1	NR_002774;NM_015987	Body;TSS1500	chr12:13154088-13154866	Island
cg12806797	12	14926572	0.1767	0.0419	++++	2.454e-05	0.00403665			H2AFJ;H2AFJ	NM_177925;NR_027716	TSS1500;TSS1500	chr12:14927291-14928023	N_Shore
cg26127836	12	14926744	0.4191	0.0743	++++	1.724e-08	1.02505e-05			H2AFJ;H2AFJ	NM_177925;NR_027716	TSS1500;TSS1500	chr12:14927291-14928023	N_Shore
cg07112131	12	14926909	0.3331	0.0613	++++	5.443e-08	2.76152e-05			H2AFJ;H2AFJ	NM_177925;NR_027716	TSS1500;TSS1500	chr12:14927291-14928023	N_Shore
cg09163005	12	14926986	0.3975	0.068	++++	4.937e-09	3.4378e-06			H2AFJ;H2AFJ	NM_177925;NR_027716	TSS1500;TSS1500	chr12:14927291-14928023	N_Shore
cg11242990	12	27932989	0.2001	0.0311	++++	1.205e-10	1.25337e-07			KLHDC5	NM_020782	TSS200	chr12:27932789-27933738	Island
cg21043657	12	33590837	-0.2172	0.0422	----	2.677e-07	0.000106764			SYT10	NM_198992	Body	chr12:33591763-33593050	N_Shore
cg00097357	12	33591336	-0.448	0.0431	----	2.734e-25	2.46663e-21			SYT10	NM_198992	Body	chr12:33591763-33593050	N_Shore		X
cg23495733	12	39299132	-0.3563	0.0618	----	8.242e-09	5.40372e-06			CPNE8	NM_153634	Body	chr12:39299248-39299629	N_Shore
cg26018685	12	46663660	0.2081	0.052	++++	6.187e-05	0.00805679			SLC38A1;SLC38A1	NM_030674;NM_001077484	TSS1500;TSS1500	chr12:46661054-46663408	S_Shore
cg08730239	12	47226453	-0.2319	0.0448	----	2.323e-07	9.44251e-05						chr12:47224912-47225664	S_Shore
cg07170253	12	48119903	0.1192	0.0294	++++	4.968e-05	0.00688182			P11	NM_006025	TSS1500
cg02547054	12	48296637	-0.1372	0.0341	----	5.708e-05	0.00758535			VDR;VDR	NM_000376;NM_001017535	5'UTR;5'UTR	chr12:48298645-48299537	N_Shelf
cg15711744	12	48866138	0.1672	0.0363	++++	4.12e-06	0.00102264			ANP32D	NM_012404	TSS1500
cg11504836	12	48922050	0.1929	0.0442	++++	1.262e-05	0.00245892						chr12:48921774-48922129	Island
cg25953788	12	48962956	0.1349	0.0299	++++	6.349e-06	0.00144064			LALBA	NM_002289	Body
cg17051207	12	49482508	-0.1734	0.0355	----	1.071e-06	0.000342172	rs73304121					chr12:49483601-49484255	N_Shore
cg10569188	12	51126253	-0.1865	0.0312	----	2.163e-09	1.65014e-06			DIP2B	NM_173602	Body
cg02420617	12	52217558	-0.1173	0.0286	----	4.212e-05	0.00609712			FIGNL2	NM_001013690	TSS1500	chr12:52214179-52216138	S_Shore
cg05131707	12	53859512	-0.1376	0.031	----	8.897e-06	0.00186129			PCBP2;PCBP2;PCBP2;PCBP2;PCBP2;PCBP2;PCBP2	NM_001128913;NM_031989;NM_001128914;NM_001098620;NM_005016;NM_001128911;NM_001128912	Body;Body;Body;Body;Body;Body;Body
cg02510471	12	54368639	-0.1519	0.0331	----	4.572e-06	0.0011168			HOXC11	NM_014212	Body	chr12:54366815-54369103	Island
cg13826247	12	54424203	0.273	0.0632	++++	1.541e-05	0.00284745	rs35857063		HOXC4;HOXC5;HOXC6;HOXC6	NM_014620;NR_003084;NM_153693;NM_004503	5'UTR;Body;3'UTR;3'UTR	chr12:54424610-54425173	N_Shore
cg05376156	12	54694673	0.102	0.0258	++++	7.625e-05	0.00930732			NFE2;NFE2	NM_001136023;NM_001136023	1stExon;5'UTR
cg20051772	12	56325015	-0.132	0.026	----	3.83e-07	0.000144764			DGKA;DGKA;DGKA;DGKA;DGKA	NM_201445;NM_201554;NM_201444;NM_001345;NM_001345	TSS1500;TSS1500;TSS1500;5'UTR;1stExon	chr12:56325774-56326223	N_Shore
cg06739462	12	56329296	-0.2334	0.0416	----	2.068e-08	1.19259e-05			DGKA;DGKA;DGKA;DGKA	NM_201445;NM_201554;NM_001345;NM_201444	5'UTR;5'UTR;5'UTR;5'UTR	chr12:56329518-56329790	N_Shore
cg10782923	12	56329731	-0.1792	0.0434	----	3.571e-05	0.00538916			DGKA;DGKA;DGKA;DGKA	NM_201445;NM_201554;NM_001345;NM_201444	5'UTR;5'UTR;5'UTR;5'UTR	chr12:56329518-56329790	Island
cg06915826	12	56329903	-0.2181	0.0518	----	2.508e-05	0.00409464			DGKA;DGKA;DGKA;DGKA	NM_201445;NM_201554;NM_001345;NM_201444	5'UTR;5'UTR;5'UTR;5'UTR	chr12:56329518-56329790	S_Shore
cg23200371	12	56367680	-0.1291	0.0272	----	2.066e-06	0.000583165	rs77322402		RAB5B	NM_002868	TSS200	chr12:56367636-56368172	Island
cg22958248	12	56545428	-0.1487	0.027	----	3.554e-08	1.89584e-05			MYL6B	NM_002475	TSS1500	chr12:56546192-56546411	N_Shore
cg09104660	12	57635479	0.1264	0.0297	++++	2.047e-05	0.00352066			NDUFA4L2	NM_020142	TSS1500	chr12:57635240-57635572	Island
cg23932658	12	57637574	-0.2547	0.06	----	2.165e-05	0.00368241			STAC3	NM_145064	3'UTR	chr12:57636557-57637673	Island
cg15357934	12	58138320	0.214	0.0473	++++	6.025e-06	0.00137919			TSPAN31	NM_005981	TSS1500
cg11441533	12	64295363	-0.1679	0.041	----	4.145e-05	0.0060338		rs74099357	SRGAP1	NM_020762	Body
cg26252641	12	64783057	-0.1479	0.0341	----	1.437e-05	0.0027145			C12orf56;C12orf56	NM_001170633;NM_001099676	Body;Body	chr12:64784010-64784664	N_Shore
cg24406754	12	64783110	-0.2088	0.0451	----	3.61e-06	0.000928255			C12orf56;C12orf56	NM_001170633;NM_001099676	Body;Body	chr12:64784010-64784664	N_Shore
cg20098478	12	65515862	-0.1969	0.0422	----	3.078e-06	0.000813641			WIF1	NM_007191	TSS1500	chr12:65514878-65515863	Island
cg15862358	12	65516002	-0.2016	0.0489	----	3.703e-05	0.00554002			WIF1	NM_007191	TSS1500	chr12:65514878-65515863	S_Shore
cg20395892	12	66582780	-0.1351	0.0222	----	1.153e-09	9.38259e-07			IRAK3;IRAK3	NM_007199;NM_001142523	TSS200;TSS200	chr12:66582695-66583345	Island
cg17330252	12	69809627	-0.1973	0.0488	----	5.239e-05	0.00714884
cg19656689	12	71113529	-0.149	0.0378	----	8.096e-05	0.00973902			PTPRR;PTPRR	NM_130846;NM_002849	Body;Body
cg04831505	12	72233240	-0.5201	0.0523	----	2.827e-23	2.09508e-19			TBC1D15;TBC1D15;TBC1D15;TBC1D15	NR_027449;NM_001146214;NM_001146213;NM_022771	TSS1500;TSS1500;TSS1500;TSS1500	chr12:72233323-72233635	N_Shore
cg11565911	12	72233249	-0.4461	0.0379	----	6.167e-32	8.82551e-28			TBC1D15;TBC1D15;TBC1D15;TBC1D15	NR_027449;NM_001146214;NM_001146213;NM_022771	TSS1500;TSS1500;TSS1500;TSS1500	chr12:72233323-72233635	N_Shore		X
cg14026788	12	72233266	-0.5024	0.0534	----	5.165e-21	2.82046e-17			TBC1D15;TBC1D15;TBC1D15;TBC1D15	NR_027449;NM_001146214;NM_001146213;NM_022771	TSS1500;TSS1500;TSS1500;TSS1500	chr12:72233323-72233635	N_Shore
cg07311024	12	75785089	-0.2605	0.058	----	7.097e-06	0.00156668			GLIPR1L2	NM_152436	1stExon	chr12:75784799-75785241	Island
cg03411579	12	76552736	-0.1292	0.0262	----	8.105e-07	0.000274587
ch.12.1569034F	12	77413631	0.1154	0.0288	++++	6.291e-05	0.00814123
cg24165921	12	79941506	-0.1456	0.0305	----	1.754e-06	0.000513354
cg26207503	12	81110749	-0.2181	0.0478	----	5.122e-06	0.00122027			MYF5;MYF5	NM_005593;NM_005593	1stExon;5'UTR	chr12:81110725-81111126	Island
cg26998717	12	81110893	-0.2641	0.0414	----	1.852e-10	1.86104e-07			MYF5	NM_005593	1stExon	chr12:81110725-81111126	Island
cg21126707	12	81111012	-0.2614	0.0402	----	8.221e-11	8.90819e-08			MYF5	NM_005593	1stExon	chr12:81110725-81111126	Island
cg23529699	12	83079969	0.1591	0.0332	++++	1.606e-06	0.000479162			TMTC2	NM_152588	TSS1500	chr12:83080662-83081646	N_Shore
cg00047843	12	83321412	0.2395	0.0367	++++	6.462e-11	7.1136e-08			TMTC2	NM_152588	Body
cg18774692	12	89033280	0.1547	0.0343	++++	6.606e-06	0.00148114
cg10401088	12	91505197	0.2036	0.0418	++++	1.094e-06	0.000347913			LUM;LUM	NM_002345;NM_002345	1stExon;5'UTR
cg11227628	12	93964787	0.0935	0.0232	++++	5.68e-05	0.00756158	rs41386246		SOCS2	NM_003877	5'UTR	chr12:93963963-93967395	Island
cg23361290	12	96350519	0.2806	0.0548	++++	2.998e-07	0.000117823			AMDHD1	NM_152435	Body	chr12:96350518-96350721	Island
cg19863595	12	96350605	0.2829	0.048	++++	3.878e-09	2.80878e-06			AMDHD1	NM_152435	Body	chr12:96350518-96350721	Island
cg15351688	12	96350648	0.2193	0.0421	++++	1.867e-07	7.84244e-05			AMDHD1	NM_152435	Body	chr12:96350518-96350721	Island
cg26410635	12	96350720	0.2458	0.0615	++++	6.452e-05	0.00828746			AMDHD1	NM_152435	Body	chr12:96350518-96350721	Island
cg20354882	12	96350795	0.2989	0.0555	++++	7.254e-08	3.51696e-05			AMDHD1	NM_152435	Body	chr12:96350518-96350721	S_Shore
cg05581802	12	106972569	0.1195	0.0252	++++	2.148e-06	0.000600305						chr12:106974412-106974951	N_Shore
cg14415816	12	106978920	0.2913	0.0661	++++	1.06e-05	0.00213863			RFX4	NM_213594	Body	chr12:106979429-106981086	N_Shore
cg00450784	12	106979062	0.6033	0.1164	++++	2.196e-07	9.00566e-05			RFX4	NM_213594	Body	chr12:106979429-106981086	N_Shore
cg17851046	12	106979078	0.255	0.0643	++++	7.275e-05	0.00901802			RFX4	NM_213594	Body	chr12:106979429-106981086	N_Shore
cg00379648	12	106979451	0.5023	0.1025	++++	9.567e-07	0.000314315			RFX4	NM_213594	Body	chr12:106979429-106981086	Island
cg10040329	12	106979482	0.288	0.0711	++++	5.162e-05	0.00706566			RFX4	NM_213594	Body	chr12:106979429-106981086	Island
cg03072984	12	106979726	0.202	0.048	++++	2.59e-05	0.00419715			RFX4	NM_213594	Body	chr12:106979429-106981086	Island
cg18446520	12	106981513	0.1752	0.0304	++++	8.037e-09	5.29441e-06			RFX4	NM_213594	Body	chr12:106979429-106981086	S_Shore
cg07350590	12	106986958	0.2465	0.0477	++++	2.373e-07	9.61749e-05			RFX4	NM_213594	Body
cg01899676	12	106988413	0.1596	0.0393	++++	5.008e-05	0.00691646			RFX4	NM_213594	Body
cg14573817	12	107348689	-0.2674	0.0498	----	7.707e-08	3.68966e-05			C12orf23	NM_152261	TSS1500	chr12:107349152-107350089	N_Shore
cg04686545	12	107348824	-0.3112	0.0628	----	7.246e-07	0.000249975			C12orf23	NM_152261	TSS1500	chr12:107349152-107350089	N_Shore
cg10082647	12	107348855	-0.3446	0.0605	----	1.205e-08	7.5202e-06			C12orf23	NM_152261	TSS1500	chr12:107349152-107350089	N_Shore
cg23699926	12	108170183	-0.1926	0.039	----	7.743e-07	0.000264265	rs34132780		ASCL4;ASCL4	NM_203436;NM_203436	1stExon;3'UTR	chr12:108168986-108169570	S_Shore
cg06834313	12	108851556	-0.239	0.0516	----	3.638e-06	0.00093372
cg11857392	12	109728043	-0.1721	0.0397	----	1.441e-05	0.00271776			FOXN4	NM_213596	Body	chr12:109729572-109729826	N_Shore
cg10508778	12	110840579	-0.2115	0.0451	----	2.668e-06	0.000723227			ANAPC7;ANAPC7	NM_001137664;NM_016238	Body;Body	chr12:110841021-110841548	N_Shore
cg02298094	12	111844676	0.1535	0.0376	++++	4.485e-05	0.00637664			SH2B3	NM_005475	5'UTR	chr12:111842938-111844392	S_Shore
cg18890020	12	112081363	-0.1019	0.0254	----	5.892e-05	0.0077751			BRAP	NM_006768	3'UTR
cg18213653	12	112605734	0.1718	0.0396	++++	1.442e-05	0.00271776			C12orf51	NM_001109662	Body
cg03788567	12	112847769	-0.2144	0.0427	----	5.2e-07	0.000189638			RPL6;RPL6	NM_000970;NM_001024662	TSS1500;TSS1500	chr12:112846955-112847200	S_Shore
cg00721315	12	113900719	0.1811	0.0396	++++	4.718e-06	0.00114572			LHX5	NM_022363	3'UTR	chr12:113900750-113906442	N_Shore
cg04562909	12	114836014	0.2068	0.0506	++++	4.421e-05	0.00631377			TBX5;TBX5;TBX5;TBX5	NM_000192;NM_181486;NM_080717;NM_080718	Body;Body;Body;Body	chr12:114833911-114834210	S_Shore
cg06717565	12	114836487	0.2378	0.0602	++++	7.763e-05	0.00943415			TBX5;TBX5;TBX5;TBX5	NM_000192;NM_181486;NM_080717;NM_080718	Body;Body;Body;Body	chr12:114838312-114838889	N_Shore
cg25399352	12	114837572	0.1591	0.0392	++++	4.893e-05	0.00681432			TBX5;TBX5;TBX5;TBX5	NM_000192;NM_181486;NM_080717;NM_080718	Body;Body;Body;Body	chr12:114838312-114838889	N_Shore
cg10323841	12	119474768	-0.1564	0.0392	----	6.699e-05	0.00852422			SRRM4	NM_194286	Body
cg26524347	12	121738449	-0.1875	0.0454	----	3.65e-05	0.00548246						chr12:121734045-121735169	S_Shelf
cg19529732	12	122712101	0.2377	0.053	++++	7.408e-06	0.00161878	rs78028061		DIABLO;DIABLO;DIABLO;DIABLO	NM_138929;NM_019887;NR_024601;NR_024600	TSS200;TSS200;TSS200;TSS200	chr12:122710054-122711371	S_Shore
cg05298628	12	123379569	0.2088	0.0369	++++	1.564e-08	9.39339e-06			VPS37B	NM_024667	Body	chr12:123380333-123380894	N_Shore
cg06634460	12	123380891	0.3235	0.0519	++++	4.619e-10	4.15825e-07			VPS37B	NM_024667	TSS200	chr12:123380333-123380894	Island
cg24664957	12	123381003	0.1548	0.031	++++	6.128e-07	0.000217369			VPS37B	NM_024667	TSS1500	chr12:123380333-123380894	S_Shore
cg06606198	12	124086727	0.2255	0.0296	++++	2.488e-14	5.50557e-11			DDX55	NM_020936	1stExon	chr12:124086217-124087015	Island
cg07347092	12	124246927	0.1903	0.047	++++	5.08e-05	0.00698567			DNAH10	NM_207437	TSS200	chr12:124246524-124247254	Island
cg26450860	12	125413164	-0.2338	0.058	----	5.633e-05	0.00752666						chr12:125412891-125413165	Island
cg01188146	12	125712827	-0.1431	0.0335	----	1.92e-05	0.00334802
cg17131095	12	129276145	-0.2312	0.0582	----	7.095e-05	0.00886089
cg10621315	12	129276160	-0.2377	0.0602	----	7.783e-05	0.00945015
cg27261050	12	130821607	0.2517	0.0484	++++	2.01e-07	8.3501e-05			PIWIL1	NM_004764	TSS1500	chr12:130822360-130822696	N_Shore
cg02963556	12	132588637	0.2008	0.039	++++	2.527e-07	0.000101721	rs35120463		EP400NL	NR_003290	Body
cg07370221	12	132904796	0.1902	0.0367	++++	2.223e-07	9.1025e-05			GALNT9	NM_001122636	Body	chr12:132905449-132906206	N_Shore
cg15694585	13	20703389	-0.1975	0.0411	----	1.583e-06	0.000473662						chr13:20701817-20702634	S_Shore
cg01767631	13	20716728	-0.2747	0.0605	----	5.546e-06	0.0012952			GJA3	NM_021954	Body	chr13:20716137-20717372	Island
cg09169779	13	20751710	-0.2777	0.0642	----	1.512e-05	0.00281013						chr13:20751256-20751946	Island
cg08583570	13	20754025	-0.1354	0.0326	----	3.229e-05	0.00496849						chr13:20751256-20751946	S_Shelf
cg26883974	13	20768523	-0.1562	0.0394	----	7.241e-05	0.0089893			GJB2	NM_004004	TSS1500	chr13:20766208-20767779	S_Shore
cg14472366	13	20875915	-0.2921	0.0507	----	8.42e-09	5.50303e-06						chr13:20875518-20876214	Island
cg25561762	13	20876028	-0.1778	0.0356	----	5.89e-07	0.000210365						chr13:20875518-20876214	Island
cg07223180	13	20989142	-0.1276	0.0262	----	1.128e-06	0.00035654			CRYL1	NM_015974	Body	chr13:20989007-20989836	Island
cg11345143	13	20989349	-0.2107	0.0297	----	1.374e-12	2.10417e-09			CRYL1	NM_015974	Body	chr13:20989007-20989836	Island
cg23831927	13	20989645	-0.265	0.0505	----	1.56e-07	6.70211e-05			CRYL1	NM_015974	Body	chr13:20989007-20989836	Island
cg06710937	13	23489940	-1.0065	0.0502	----	1.42e-89	4.53324e-85						chr13:23489630-23490058	Island		X
cg13168042	13	23755059	0.1404	0.0344	++++	4.591e-05	0.00650285			SGCG;SGCG	NM_000231;NM_000231	1stExon;5'UTR
cg10776186	13	25875020	-0.4467	0.0464	----	6.782e-22	4.07918e-18	rs74042916		NUPL1;NUPL1	NM_001008564;NM_014089	TSS1500;TSS1500	chr13:25874994-25876200	Island		X
cg21535947	13	25875133	-0.6182	0.0602	----	1.023e-24	8.49121e-21			NUPL1;NUPL1	NM_001008564;NM_014089	TSS1500;TSS1500	chr13:25874994-25876200	Island
cg25877436	13	27998191	-0.2855	0.053	----	7.188e-08	3.48904e-05			GTF3A	NM_002097	TSS1500	chr13:27998586-27999178	N_Shore
cg10670748	13	31618743	-0.2157	0.0476	----	5.961e-06	0.00136604
cg24990494	13	32520050	0.2776	0.0524	++++	1.183e-07	5.33655e-05			EEF1DP3	NR_027062	Body				X
cg26458617	13	32889213	-0.31	0.0381	----	3.998e-16	1.18516e-12			BRCA2	NM_000059	TSS1500	chr13:32889533-32889900	N_Shore
cg25753010	13	32889434	-0.2175	0.0375	----	6.678e-09	4.49185e-06			BRCA2	NM_000059	TSS200	chr13:32889533-32889900	N_Shore
cg19364538	13	36042394	-0.4254	0.0447	----	1.839e-21	1.06002e-17			NBEA	NM_015678	Body	chr13:36044844-36045481	N_Shelf
cg17890983	13	37394336	0.1262	0.0281	++++	7.145e-06	0.00157331			RFXAP	NM_000538	Body	chr13:37393213-37394092	S_Shore
cg09006749	13	44453208	0.2345	0.0571	++++	4.056e-05	0.0059405			CCDC122;C13orf31;C13orf31	NM_144974;NM_001128303;NM_153218	5'UTR;TSS1500;TSS1500	chr13:44453207-44454295	Island
cg05969306	13	48612661	-0.1477	0.0367	----	5.628e-05	0.0075224			NUDT15	NM_018283	Body	chr13:48611646-48612268	S_Shore
cg20798249	13	49793107	-0.2599	0.0485	----	8.579e-08	4.04592e-05			MLNR	NM_001507	TSS1500	chr13:49794125-49795542	N_Shore
cg15866367	13	49796387	-0.3592	0.045	----	1.498e-15	4.14462e-12			MLNR	NM_001507	Body	chr13:49794125-49795542	S_Shore
cg27126505	13	51375420	-0.2584	0.0599	----	1.612e-05	0.00293552			DLEU7	NM_198989	Body
cg19906545	13	51416639	0.2651	0.0668	++++	7.249e-05	0.00899385			DLEU7	NM_198989	Body	chr13:51417371-51418149	N_Shore
cg01146943	13	51416749	0.3197	0.0528	++++	1.441e-09	1.14347e-06			DLEU7	NM_198989	Body	chr13:51417371-51418149	N_Shore
cg08274637	13	51417923	0.2722	0.0618	++++	1.062e-05	0.00214058			DLEU7	NM_198989	TSS200	chr13:51417371-51418149	Island
cg10359157	13	51418020	0.2452	0.0605	++++	5.078e-05	0.00698524			DLEU7	NM_198989	TSS200	chr13:51417371-51418149	Island
cg05965387	13	51418053	0.2304	0.0506	++++	5.332e-06	0.00125945			DLEU7	NM_198989	TSS200	chr13:51417371-51418149	Island
cg11747081	13	76444823	-0.1743	0.0428	----	4.7e-05	0.0066121
cg17481703	13	76444831	-0.2099	0.043	----	1.071e-06	0.000342172
cg15901783	13	77461426	0.1667	0.04	++++	3.069e-05	0.00477213			KCTD12	NM_138444	TSS1500	chr13:77459322-77461099	S_Shore
cg17715222	13	79183694	0.1572	0.0386	++++	4.747e-05	0.00666016						chr13:79182859-79183880	Island
cg03778594	13	103555975	-0.2877	0.0674	----	1.984e-05	0.00343652	rs13378744
cg23398487	13	107408915	0.1031	0.0243	++++	2.284e-05	0.0038237
cg09450063	13	108922504	0.1645	0.0347	++++	2.063e-06	0.000583165			TNFSF13B;TNFSF13B	NM_006573;NM_001145645	1stExon;1stExon
cg12736438	13	111214457	-0.2301	0.0268	----	8.722e-18	3.32088e-14	rs11425434		RAB20	NM_017817	TSS1500	chr13:111213589-111214477	Island
cg02402141	13	111306273	-0.1703	0.0396	----	1.678e-05	0.00302517			CARS2	NM_024537	Body
cg18116097	13	111306312	-0.1697	0.0367	----	3.702e-06	0.00094605		rs59249848	CARS2	NM_024537	Body
cg14677983	13	111318022	-0.2245	0.0509	----	1.022e-05	0.00207203			CARS2	NM_024537	Body
cg22488462	13	111336430	-0.3908	0.0696	----	1.967e-08	1.14013e-05			CARS2	NM_024537	Body
cg07402261	13	111340250	-0.2062	0.0371	----	2.712e-08	1.4987e-05			CARS2	NM_024537	Body
cg19001789	13	111464554	-0.5402	0.087	----	5.221e-10	4.63167e-07						chr13:111464738-111465988	N_Shore
cg03427330	13	111465028	-0.3524	0.0553	----	1.91e-10	1.91007e-07						chr13:111464738-111465988	Island
cg16763574	13	111937052	0.1833	0.0422	++++	1.431e-05	0.0027044			ARHGEF7;ARHGEF7;ARHGEF7;ARHGEF7;ARHGEF7	NM_001113511;NM_001113513;NM_001113512;NM_003899;NM_145735	Body;Body;Body;Body;Body	chr13:111935411-111935682	S_Shore
cg11350504	13	113121280	0.2472	0.0395	++++	3.891e-10	3.58054e-07						chr13:113121629-113121864	N_Shore
cg07296855	13	114294418	-0.2464	0.0345	----	8.734e-13	1.38879e-09			TFDP1;TFDP1	NR_026580;NM_007111	Body;Body	chr13:114292551-114292886	S_Shore
cg23411036	13	115085339	-0.1434	0.0279	----	2.825e-07	0.000111765			ZNF828;ZNF828;ZNF828	NM_032436;NM_001164145;NM_001164144	5'UTR;5'UTR;5'UTR
cg01048349	14	21540914	-0.1741	0.0373	----	3.087e-06	0.000814464		rs72671117	FLJ10357	NM_018071	Body	chr14:21539711-21540045	S_Shore
cg15383338	14	21559624	-0.222	0.046	----	1.409e-06	0.000426518			ZNF219;ZNF219;ZNF219	NM_001101672;NM_016423;NM_001102454	Body;Body;Body	chr14:21558547-21561443	Island
cg14386691	14	23479657	0.1092	0.0267	++++	4.447e-05	0.00634435			C14orf93;C14orf93;C14orf93	NM_021944;NM_001130708;NM_001130706	TSS1500;TSS1500;TSS1500	chr14:23479310-23479532	S_Shore
cg27084303	14	23755009	0.1781	0.0383	++++	3.28e-06	0.000859374			HOMEZ	NM_020834	Body	chr14:23755121-23755456	N_Shore
cg05902438	14	24552329	-0.2607	0.0494	----	1.327e-07	5.85074e-05			NRL	NM_006177	5'UTR	chr14:24550317-24551148	S_Shore
cg09399371	14	24702584	-0.1978	0.0434	----	5.096e-06	0.00121687			GMPR2;GMPR2;GMPR2;NEDD8;GMPR2	NM_001002001;NM_001002002;NM_016576;NM_006156;NM_001002000	Body;Body;Body;TSS1500;Body	chr14:24701646-24701992	S_Shore
cg08211413	14	24785847	-0.1963	0.047	----	3.002e-05	0.0046961	rs17849864	rs17849863	LTB4R;LTB4R	NM_001143919;NM_181657	Body;Body	chr14:24785147-24785869	Island
cg05243890	14	24839259	-0.1544	0.0333	----	3.519e-06	0.000911015			NFATC4;NFATC4	NM_001136022;NM_004554	Body;Body	chr14:24837872-24838324	S_Shore
cg25594106	14	35023957	-0.2332	0.0323	----	5.568e-13	9.39351e-10						chr14:35025181-35025395	N_Shore
cg18174881	14	45723353	-0.3023	0.063	----	1.594e-06	0.000475924			C14orf106	NM_018353	TSS1500	chr14:45722148-45722802	S_Shore
cg24998816	14	51706677	0.1021	0.0257	++++	7.217e-05	0.00897562			TMX1	NM_030755	TSS1500	chr14:51706791-51707499	N_Shore
cg00733786	14	54795898	-0.216	0.0381	----	1.438e-08	8.78927e-06
cg00917437	14	55879046	-0.1726	0.043	----	5.985e-05	0.00784296			KIAA0831	NM_014924	TSS1500	chr14:55878302-55878681	S_Shore
cg23623252	14	59386016	0.1465	0.035	++++	2.783e-05	0.00444568
cg11001769	14	61748440	-0.2243	0.0375	----	2.177e-09	1.65778e-06	rs77080549		TMEM30B;TMEM30B	NM_001017970;NM_001017970	1stExon;5'UTR	chr14:61746804-61748141	S_Shore
cg27036347	14	69341603	-0.5327	0.1281	----	3.23e-05	0.00496849			ACTN1;ACTN1;ACTN1	NM_001130004;NM_001102;NM_001130005	Body;Body;Body	chr14:69341427-69341820	Island
cg01707795	14	69341738	-0.6005	0.1417	----	2.26e-05	0.0037927			ACTN1;ACTN1;ACTN1	NM_001130004;NM_001102;NM_001130005	Body;Body;Body	chr14:69341427-69341820	Island
cg10376476	14	69952003	0.2152	0.0495	++++	1.396e-05	0.0026479			FLJ44817	NM_001161498	Body	chr14:69950459-69951916	S_Shore
cg19937979	14	70039915	-0.4907	0.0836	----	4.383e-09	3.10942e-06						chr14:70038108-70040302	Island
cg07004386	14	70040391	-0.1664	0.042	----	7.355e-05	0.00907383						chr14:70041213-70041662	N_Shore
cg13099429	14	70827109	-0.3536	0.053	----	2.632e-11	3.22218e-08	rs77211383		COX16	NM_016468	TSS1500	chr14:70826255-70826580	S_Shore
cg03008815	14	75372636	-0.1353	0.03	----	6.63e-06	0.00148412			RPS6KL1	NM_031464	3'UTR
cg24748191	14	76604613	-0.2365	0.0508	----	3.222e-06	0.000845245						chr14:76604999-76605268	N_Shore
cg21096548	14	77275514	-0.1871	0.0353	----	1.123e-07	5.10473e-05			ANGEL1	NM_015305	Body	chr14:77278573-77279409	N_Shelf
cg21228500	14	78108468	-0.2039	0.0483	----	2.476e-05	0.00405356	rs79929246					chr14:78108170-78108662	Island
cg19091403	14	78108523	-0.2475	0.0499	----	7.085e-07	0.000245851						chr14:78108170-78108662	Island
cg22794378	14	89029563	-0.2427	0.0262	----	2.054e-20	1.02704e-16			ZC3H14;ZC3H14;ZC3H14;ZC3H14;ZC3H14	NM_207661;NM_001160104;NM_001160103;NM_207660;NM_024824	TSS200;Body;Body;Body;Body	chr14:89029178-89029938	Island		X
cg14327505	14	90810928	-0.3007	0.0462	----	7.297e-11	7.96938e-08
cg00806727	14	91592462	-0.1772	0.0377	----	2.628e-06	0.00071425			C14orf159;C14orf159;C14orf159;SNORA11B;C14orf159;C14orf159	NM_001102367;NM_001102366;NM_001102369;NR_003709;NM_024952;NM_001102368	5'UTR;5'UTR;5'UTR;TSS1500;5'UTR;5'UTR
cg25293251	14	93260171	-0.1813	0.0431	----	2.555e-05	0.00415502			GOLGA5	NM_005113	TSS1500	chr14:93260307-93260924	N_Shore
cg21235823	14	93260203	-0.3018	0.0495	----	1.114e-09	9.13689e-07			GOLGA5	NM_005113	TSS1500	chr14:93260307-93260924	N_Shore
cg07943633	14	96505438	0.127	0.0317	++++	6.171e-05	0.00804352			C14orf132	NR_023938	TSS1500	chr14:96505311-96506402	Island
cg09858674	14	96965678	-0.1541	0.0383	----	5.715e-05	0.00758979						chr14:96968154-96969371	N_Shelf
cg02224314	14	99641151	0.6916	0.1123	++++	7.43e-10	6.41073e-07			BCL11B;BCL11B	NM_022898;NM_138576	Body;Body	chr14:99640360-99642767	Island
cg14337844	14	99740585	0.1284	0.0301	++++	2.015e-05	0.0034786						chr14:99739801-99740920	Island
cg15310872	14	100089398	-0.18	0.0316	----	1.269e-08	7.87226e-06
cg21091197	14	100141933	-0.1447	0.0354	----	4.457e-05	0.00634989			HHIPL1	NM_001127258	Body	chr14:100141601-100142051	Island
cg05249479	14	100542584	-0.144	0.0362	----	7.097e-05	0.00886089			EVL	NM_016337	Body
cg00783000	14	101007650	-0.1373	0.0303	----	5.734e-06	0.00132472	rs76836540		BEGAIN;BEGAIN	NM_001159531;NM_020836	Body;Body	chr14:101004067-101005681	S_Shore
cg09212014	14	101191893	-0.1223	0.0272	----	6.838e-06	0.00152574			DLK1	NM_003836	TSS1500	chr14:101192851-101193499	N_Shore
cg18392604	14	101192386	-0.2174	0.0528	----	3.813e-05	0.00565768	rs74078935		DLK1	NM_003836	TSS1500	chr14:101192851-101193499	N_Shore
cg18279536	14	101194748	-0.1745	0.0428	----	4.572e-05	0.00648257	rs13329039		DLK1	NM_003836	Body	chr14:101192851-101193499	S_Shore
cg05196610	14	101471251	-0.2088	0.0419	----	6.166e-07	0.000218157
cg00762185	14	102028737	-0.2219	0.0399	----	2.659e-08	1.47728e-05			DIO3	NM_001362	1stExon	chr14:102025989-102031567	Island
cg22799420	14	102028994	-0.2134	0.0389	----	4.11e-08	2.14712e-05			DIO3;DIO3	NM_001362;NM_001362	3'UTR;1stExon	chr14:102025989-102031567	Island		X
cg02064284	14	102990501	-0.2017	0.0407	----	7.101e-07	0.000246201
cg18927077	14	103605358	-0.2658	0.0472	----	1.822e-08	1.06802e-05						chr14:103604539-103605504	Island
cg23142048	14	103691563	-0.1253	0.0222	----	1.719e-08	1.02354e-05	rs1190197
cg07026636	14	103691799	-0.1126	0.0225	----	5.359e-07	0.000193903
cg18810310	14	103691834	-0.137	0.025	----	4.491e-08	2.31245e-05
cg15685144	14	103740597	-0.3116	0.0374	----	8.644e-17	2.78092e-13						chr14:103739578-103740892	Island
cg16793370	14	105371541	0.1567	0.0391	++++	6.212e-05	0.0080868		rs72246845				chr14:105371528-105373330	Island
cg10402804	14	105522348	-0.1541	0.0333	----	3.628e-06	0.000931729			GPR132	NM_013345	5'UTR
cg08188886	14	105633697	0.2585	0.0341	++++	3.65e-14	7.76823e-11			JAG2;JAG2	NM_002226;NM_145159	Body;Body
cg01153451	14	105714274	0.2376	0.045	++++	1.311e-07	5.81287e-05			BRF1;BTBD6;BRF1	NM_145685;NM_033271;NM_001519	TSS200;TSS1500;Body	chr14:105714491-105716325	N_Shore
cg18568335	14	105792505	-0.1437	0.0357	----	5.618e-05	0.00751279			PACS2;PACS2	NM_015197;NM_001100913	Body;Body	chr14:105796420-105796749	N_Shelf
cg15916554	15	31508820	0.1674	0.0387	++++	1.515e-05	0.00281193						chr15:31507806-31508352	S_Shore
cg24084467	15	31774976	0.2605	0.0617	++++	2.411e-05	0.00398646						chr15:31775540-31776988	N_Shore
cg20363192	15	31780722	-0.1557	0.0276	----	1.756e-08	1.04109e-05			OTUD7A	NM_130901	Body	chr15:31775540-31776988	S_Shelf
cg02071305	15	41185973	-0.1159	0.0293	----	7.818e-05	0.00948432			VPS18	NM_020857	TSS1500	chr15:41186255-41187169	N_Shore
cg13897914	15	41695294	-0.2046	0.0482	----	2.187e-05	0.00370616			NDUFAF1	NM_016013	TSS1500	chr15:41694493-41694756	S_Shore
cg16374663	15	41805031	-0.5617	0.0342	----	1.353e-60	3.30303e-56			LTK;LTK;LTK	NM_206961;NM_001135685;NM_002344	Body;Body;Body	chr15:41803443-41805531	Island		X
cg18548879	15	41914454	0.1388	0.0327	++++	2.216e-05	0.00373851						chr15:41913333-41914360	S_Shore
cg02710860	15	42065401	-0.203	0.0347	----	4.657e-09	3.2758e-06			MAPKBP1;MAPKBP1	NM_014994;NM_001128608	TSS1500;TSS1500	chr15:42066488-42067230	N_Shore
cg12020433	15	42566343	-0.3368	0.0839	----	5.975e-05	0.0078348			TMEM87A;TMEM87A;GANC	NM_001110503;NM_015497;NM_198141	TSS1500;TSS1500;TSS200	chr15:42566198-42566404	Island
cg04999036	15	42566375	-0.2555	0.0472	----	6.245e-08	3.10764e-05			TMEM87A;GANC;GANC;TMEM87A	NM_001110503;NM_198141;NM_198141;NM_015497	TSS1500;5'UTR;1stExon;TSS1500	chr15:42566198-42566404	Island
cg19558802	15	51695713	-0.5843	0.1414	----	3.61e-05	0.00543615			GLDN	NM_181789	Body
cg19114050	15	52405026	-0.1403	0.0313	----	7.241e-06	0.00158665		rs61344588	BCL2L10	NM_020396	TSS200	chr15:52404191-52404978	S_Shore
cg18189994	15	53096816	-0.2004	0.049	----	4.344e-05	0.00624896						chr15:53097561-53098476	N_Shore
cg06824013	15	53097247	-0.1595	0.0395	----	5.339e-05	0.00724479						chr15:53097561-53098476	N_Shore
cg00678539	15	56757625	-0.2087	0.0502	----	3.22e-05	0.00495862	rs28656429		MNS1	NM_018365	TSS1500	chr15:56757179-56757383	S_Shore
cg25290779	15	63886947	-0.1036	0.0255	----	4.922e-05	0.00684004
cg08182270	15	65677663	-0.2143	0.0492	----	1.327e-05	0.00254847		rs11638938	IGDCC4	NM_020962	Body
cg08761208	15	65693289	-0.2819	0.0385	----	2.485e-13	4.53968e-10			IGDCC4	NM_020962	Body	chr15:65689142-65689362	S_Shelf
cg20356637	15	67356310	-0.2251	0.0375	----	2.03e-09	1.55439e-06						chr15:67357339-67359061	N_Shore
cg13105599	15	67356641	-0.308	0.0489	----	2.938e-10	2.82903e-07						chr15:67357339-67359061	N_Shore
cg24179719	15	68865587	-0.2205	0.0517	----	2.008e-05	0.00347229
cg17286244	15	69222592	-0.371	0.0666	----	2.503e-08	1.40376e-05			MIR548H4;SPESP1;NOX5	NR_031680;NM_145658;NM_024505	Body;TSS1500;TSS1500	chr15:69222589-69223380	Island
cg09886641	15	69223018	-0.3156	0.0504	----	3.84e-10	3.54699e-07			MIR548H4;NOX5;NOX5;SPESP1	NR_031680;NM_024505;NM_024505;NM_145658	Body;5'UTR;1stExon;1stExon	chr15:69222589-69223380	Island
cg07775813	15	69223368	-0.4079	0.0548	----	9.618e-14	1.92832e-10	rs77431782		MIR548H4;NOX5;SPESP1	NR_031680;NM_024505;NM_145658	Body;5'UTR;Body	chr15:69222589-69223380	Island
cg13757194	15	69223774	-0.2158	0.0468	----	4.063e-06	0.00101334			MIR548H4;NOX5;SPESP1	NR_031680;NM_024505;NM_145658	Body;5'UTR;Body	chr15:69222589-69223380	S_Shore
cg26218577	15	69744466	-0.2992	0.0415	----	5.424e-13	9.23749e-10			RPLP1;RPLP1	NM_213725;NM_001003	TSS1500;TSS1500	chr15:69745049-69745746	N_Shore
cg19136717	15	72766740	0.1529	0.0341	++++	7.199e-06	0.00158246			ARIH1;ARIH1	NM_005744;NM_005744	5'UTR;1stExon	chr15:72766260-72767693	Island
cg17127015	15	73050598	-0.2346	0.0531	----	9.823e-06	0.00201418			ADPGK;ADPGK;ADPGK	NR_023319;NR_023318;NM_031284	Body;Body;Body
cg11924019	15	75019283	-0.1722	0.0274	----	3.249e-10	3.07149e-07			CYP1A1	NM_000499	TSS1500	chr15:75018186-75019336	Island
cg02319990	15	75641529	-0.2599	0.0528	----	8.592e-07	0.000286641			NEIL1	NM_024608	Body	chr15:75639595-75640743	S_Shore
cg13161852	15	78191179	-0.2695	0.041	----	5.106e-11	5.75833e-08
cg06746101	15	79603771	0.1337	0.0275	++++	1.162e-06	0.000365339			TMED3	NM_007364	Body	chr15:79603220-79604093	Island
cg09941712	15	81068966	-0.1792	0.0407	----	1.046e-05	0.00211244						chr15:81071267-81073220	N_Shelf
cg27418217	15	83518427	-0.2084	0.0475	----	1.136e-05	0.00226101			HOMER2;HOMER2;HOMER2;HOMER2	NM_199332;NM_199331;NM_199330;NM_004839	3'UTR;3'UTR;3'UTR;3'UTR
cg24717799	15	83680832	-0.2954	0.0296	----	1.812e-23	1.36729e-19	rs76560628		C15orf40;C15orf40;C15orf40;C15orf40;C15orf40;C15orf40;C15orf40	NM_144597;NR_027649;NM_001160113;NM_001160115;NM_001160114;NM_001160116;NR_027650	TSS1500;TSS1500;TSS1500;TSS1500;TSS1500;TSS1500;TSS1500	chr15:83680007-83680532	S_Shore		X
cg00202460	15	83680873	-0.2349	0.0354	----	3.438e-11	4.06502e-08		rs76560628	C15orf40;C15orf40;C15orf40;C15orf40;C15orf40;C15orf40;C15orf40	NM_144597;NR_027649;NM_001160113;NM_001160115;NM_001160114;NM_001160116;NR_027650	TSS1500;TSS1500;TSS1500;TSS1500;TSS1500;TSS1500;TSS1500	chr15:83680007-83680532	S_Shore
cg18407136	15	83681092	-0.1892	0.0354	----	9.137e-08	4.28397e-05			C15orf40;C15orf40;C15orf40;C15orf40;C15orf40;C15orf40;C15orf40	NM_144597;NR_027649;NM_001160113;NM_001160115;NM_001160114;NM_001160116;NR_027650	TSS1500;TSS1500;TSS1500;TSS1500;TSS1500;TSS1500;TSS1500	chr15:83680007-83680532	S_Shore
cg02278768	15	89910632	0.1657	0.0389	++++	2.032e-05	0.00349776			MIR9-3	NR_029692	TSS1500	chr15:89910521-89912177	Island
cg07282889	15	89912141	0.1887	0.0449	++++	2.666e-05	0.00429843						chr15:89910521-89912177	Island
cg00210562	15	89914046	0.2664	0.0615	++++	1.495e-05	0.00278978						chr15:89914363-89915061	N_Shore
cg19256331	15	89915212	0.2237	0.0553	++++	5.281e-05	0.00719296						chr15:89914363-89915061	S_Shore
cg18758664	15	90320475	-0.1254	0.0313	----	6.15e-05	0.00802623			MESP2	NM_001039958	1stExon	chr15:90319583-90320476	Island
cg19405555	15	90358483	-0.1276	0.0299	----	2.024e-05	0.00348978			ANPEP	NM_001150	TSS1500	chr15:90357402-90358573	Island
cg22396498	15	91141539	-0.2547	0.0448	----	1.286e-08	7.96581e-06			CRTC3;CRTC3	NM_022769;NM_001042574	Body;Body
cg08939371	15	91473059	-0.2665	0.0482	----	3.175e-08	1.71349e-05			UNC45A	NM_001039675	TSS1500	chr15:91473314-91473592	N_Shore
cg18724928	15	91473091	-0.2776	0.0494	----	1.894e-08	1.10244e-05			UNC45A	NM_001039675	TSS1500	chr15:91473314-91473592	N_Shore
cg18472881	15	91473103	-0.244	0.0443	----	3.692e-08	1.95938e-05			UNC45A	NM_001039675	TSS1500	chr15:91473314-91473592	N_Shore
cg08551047	15	91473569	-0.2563	0.0531	----	1.414e-06	0.000426786			UNC45A	NM_001039675	5'UTR	chr15:91473314-91473592	Island
cg20750528	15	91474456	-0.183	0.036	----	3.689e-07	0.000139982	rs78194647		HDDC3;UNC45A	NM_198527;NM_001039675	3'UTR;5'UTR	chr15:91475626-91475926	N_Shore
cg06480138	15	91477148	-0.1371	0.033	----	3.186e-05	0.00491356			HDDC3;UNC45A;UNC45A	NM_198527;NM_001039675;NM_018671	TSS1500;5'UTR;TSS1500	chr15:91478117-91478983	N_Shore
cg03940484	15	91768273	-0.1879	0.0394	----	1.801e-06	0.000522321			SV2B;SV2B	NM_001167580;NM_014848	5'UTR;5'UTR
cg27614723	15	92399897	-0.3137	0.0529	----	2.978e-09	2.20306e-06	rs7162591		SLCO3A1;SLCO3A1	NM_001145044;NM_013272	Body;Body	chr15:92396013-92397682	S_Shelf
cg21715599	15	92463554	-0.2308	0.0528	----	1.23e-05	0.00241014	rs78657939		SLCO3A1;SLCO3A1	NM_001145044;NM_013272	Body;Body	chr15:92459266-92459678	S_Shelf
cg11330307	15	92628595	-0.1646	0.0305	----	6.94e-08	3.39842e-05	rs75697895		SLCO3A1;SLCO3A1	NM_001145044;NM_013272	Body;Body
cg01240823	15	92667819	-0.2747	0.0424	----	8.932e-11	9.57859e-08			SLCO3A1;SLCO3A1	NM_001145044;NM_013272	Body;Body
cg27129048	15	92938576	-0.1962	0.048	----	4.389e-05	0.00628104			ST8SIA2	NM_006011	Body	chr15:92936677-92938521	S_Shore
cg08289525	15	92939006	-0.2635	0.0545	----	1.319e-06	0.000403393			ST8SIA2	NM_006011	Body	chr15:92936677-92938521	S_Shore
cg23719534	15	101099284	-1.4269	0.0595	----	3.34e-127	1.73269e-122						chr15:101094520-101099493	Island		X
cg04278026	15	101142732	0.1731	0.0375	++++	3.838e-06	0.000972422			LINS1;LINS1;ASB7;ASB7;LINS1;LINS1	NM_001040616;NM_001040614;NM_198243;NM_024708;NM_018148;NM_001040615	TSS1500;TSS1500;TSS200;TSS200;TSS1500;TSS1500	chr15:101141975-101143137	Island
cg12500876	15	101549236	-0.1919	0.0484	----	7.311e-05	0.00904104			LRRK1	NM_024652	Body	chr15:101548675-101548898	S_Shore
cg13151645	15	102196103	-0.1773	0.0411	----	1.582e-05	0.00290125			TARSL2	NM_152334	Body	chr15:102192165-102193345	S_Shelf
cg04938149	16	221811	-0.3724	0.0515	----	4.543e-13	7.98904e-10			HBA2	NM_000517	TSS1500	chr16:222369-223447	N_Shore
cg03538565	16	492969	-0.1381	0.0346	----	6.452e-05	0.00828746			RAB11FIP3	NM_014700	Body
cg01535567	16	698936	0.2167	0.0275	++++	3.648e-15	9.34552e-12			WDR90	NM_145294	TSS1500	chr16:698826-700244	Island
cg05673214	16	743476	-0.1605	0.0299	----	7.563e-08	3.63703e-05			FBXL16	NM_153350	3'UTR	chr16:743471-743702	Island
cg01552128	16	743584	-0.1362	0.028	----	1.175e-06	0.00036831			FBXL16	NM_153350	3'UTR	chr16:743471-743702	Island
cg04243153	16	747187	-0.1306	0.0319	----	4.198e-05	0.00608109			FBXL16	NM_153350	Body	chr16:743924-745943	S_Shore
cg05189281	16	747310	-0.1733	0.0388	----	7.862e-06	0.00169587			FBXL16	NM_153350	Body	chr16:743924-745943	S_Shore
cg06537005	16	758544	-0.2443	0.0509	----	1.557e-06	0.000466892						chr16:755037-756696	S_Shore
cg04184273	16	758683	-0.2052	0.0479	----	1.834e-05	0.00323475						chr16:755037-756696	S_Shore
cg01680844	16	776501	-0.1292	0.0308	----	2.646e-05	0.00427122			CCDC78;HAGHL;HAGHL	NM_001031737;NM_032304;NM_207112	TSS200;TSS1500;TSS1500	chr16:776636-779417	N_Shore
cg02407415	16	857454	0.6695	0.1447	++++	3.692e-06	0.000944076			PRR25	NM_001013638	Body	chr16:857341-858025	Island
cg06531573	16	857576	0.5541	0.136	++++	4.605e-05	0.00651378			PRR25	NM_001013638	Body	chr16:857341-858025	Island
cg03749207	16	857863	0.8183	0.1411	++++	6.718e-09	4.50415e-06			PRR25	NM_001013638	Body	chr16:857341-858025	Island
cg14223671	16	857981	0.4863	0.1217	++++	6.445e-05	0.00828359			PRR25	NM_001013638	Body	chr16:857341-858025	Island
cg16418105	16	876216	0.2294	0.051	++++	6.893e-06	0.00153553						chr16:874280-874895	S_Shore
cg02288684	16	893259	0.295	0.065	++++	5.711e-06	0.00132042						chr16:894644-895057	N_Shore
cg07091062	16	917687	0.2333	0.0453	++++	2.555e-07	0.000102649			LMF1	NM_022773	Body	chr16:919858-920117	N_Shelf
cg26812486	16	928778	0.2189	0.0444	++++	8.183e-07	0.000276328			LMF1	NM_022773	Body	chr16:928142-928380	S_Shore
cg06653216	16	941948	-0.3138	0.064	----	9.24e-07	0.000304828			LMF1	NM_022773	Body	chr16:945437-946420	N_Shelf
cg05838751	16	942079	-0.3105	0.053	----	4.52e-09	3.19025e-06			LMF1	NM_022773	Body	chr16:945437-946420	N_Shelf
cg04774506	16	942183	-0.242	0.0459	----	1.323e-07	5.84112e-05			LMF1	NM_022773	Body	chr16:945437-946420	N_Shelf
cg08286957	16	943497	0.1533	0.0349	++++	1.132e-05	0.0022543			LMF1	NM_022773	Body	chr16:945437-946420	N_Shore
cg01220134	16	960424	-0.2604	0.0296	----	1.363e-18	5.71379e-15			LMF1	NM_022773	Body	chr16:959714-959977	S_Shore
cg26494542	16	963219	0.3558	0.0487	++++	2.885e-13	5.1832e-10			LMF1	NM_022773	Body	chr16:962817-963531	Island			X
cg08531623	16	969293	-0.1685	0.0399	----	2.393e-05	0.00396143			LMF1	NM_022773	Body	chr16:967241-967619	S_Shore
cg08110413	16	983225	-0.2858	0.0329	----	3.924e-18	1.55097e-14			LMF1	NM_022773	Body	chr16:979422-979663	S_Shelf
cg08666152	16	1001653	0.3888	0.048	++++	5.503e-16	1.58599e-12			LMF1	NM_022773	Body					X
cg08613888	16	1001743	0.2752	0.0406	++++	1.176e-11	1.54449e-08			LMF1	NM_022773	Body
cg03164805	16	1024326	0.2102	0.0531	++++	7.586e-05	0.00927609						chr16:1020219-1021303	S_Shelf
cg06017559	16	1026760	0.4419	0.079	++++	2.213e-08	1.25812e-05						chr16:1029878-1035327	N_Shelf			X
cg08166214	16	1027357	0.1391	0.0322	++++	1.561e-05	0.00287035						chr16:1029878-1035327	N_Shelf
cg04809453	16	1030383	0.3783	0.0789	++++	1.646e-06	0.000488637			SOX8	NM_014587	TSS1500	chr16:1029878-1035327	Island			X
cg06964876	16	1038180	0.2983	0.0625	++++	1.844e-06	0.000532189						chr16:1036820-1037448	S_Shore
cg07502874	16	1040578	0.3929	0.0629	++++	4.235e-10	3.84593e-07		rs56033513				chr16:1040965-1041365	N_Shore			X
cg01450896	16	1041686	0.329	0.0667	++++	8.154e-07	0.000275573						chr16:1040965-1041365	S_Shore
cg11978890	16	1048069	0.3166	0.0665	++++	1.941e-06	0.000555548						chr16:1047494-1048070	Island
cg06052479	16	1050258	0.2513	0.0595	++++	2.438e-05	0.0040167						chr16:1047494-1048070	S_Shelf
cg07091798	16	1060367	0.3735	0.058	++++	1.238e-10	1.28127e-07		rs75697062				chr16:1060490-1060799	N_Shore
cg08521396	16	1060545	0.2607	0.0493	++++	1.256e-07	5.6094e-05						chr16:1060490-1060799	Island
cg15246706	16	1060558	0.3132	0.0539	++++	6.122e-09	4.17882e-06						chr16:1060490-1060799	Island
cg01756899	16	1070137	0.5359	0.0858	++++	4.23e-10	3.84593e-07						chr16:1069294-1070214	Island			X
cg00656603	16	1070957	0.6219	0.1105	++++	1.808e-08	1.06517e-05						chr16:1070956-1071221	Island			X
cg26745294	16	1071049	0.311	0.0694	++++	7.451e-06	0.00162517						chr16:1070956-1071221	Island
cg05823693	16	1071402	0.2966	0.0698	++++	2.148e-05	0.00365799		rs60899567				chr16:1069294-1070214	S_Shore
cg05292402	16	1071884	0.2528	0.0458	++++	3.37e-08	1.80698e-05	rs4984751					chr16:1069294-1070214	S_Shore
cg05883195	16	1072056	0.2743	0.0467	++++	4.307e-09	3.06883e-06						chr16:1069294-1070214	S_Shore
cg05330708	16	1077597	0.445	0.0686	++++	8.96e-11	9.58385e-08						chr16:1077527-1077772	Island			X
cg07191524	16	1077624	0.3351	0.0577	++++	6.35e-09	4.31317e-06						chr16:1077527-1077772	Island
cg27045723	16	1077761	0.2676	0.0555	++++	1.399e-06	0.00042442						chr16:1077527-1077772	Island
cg08895633	16	1079220	0.2189	0.045	++++	1.15e-06	0.000362941						chr16:1080267-1080732	N_Shore
cg02555772	16	1079316	0.5482	0.1017	++++	7.031e-08	3.43291e-05						chr16:1080267-1080732	N_Shore
cg08886020	16	1080388	0.2667	0.0617	++++	1.565e-05	0.00287572						chr16:1080267-1080732	Island
cg08608240	16	1080808	0.3429	0.0696	++++	8.247e-07	0.000277811						chr16:1078688-1079024	S_Shore
cg00945260	16	1104925	0.1875	0.0435	++++	1.61e-05	0.00293445						chr16:1107607-1107865	N_Shelf
cg06359056	16	1107364	0.2054	0.0416	++++	7.869e-07	0.000267685						chr16:1107607-1107865	N_Shore
cg04913730	16	1121907	0.2291	0.0559	++++	4.13e-05	0.00602413			LOC146336	NR_027242	Body	chr16:1122629-1123009	N_Shore
cg03382370	16	1122047	0.2844	0.0635	++++	7.41e-06	0.00161878			LOC146336	NR_027242	Body	chr16:1122629-1123009	N_Shore
cg07221298	16	1170843	0.2695	0.0499	++++	6.853e-08	3.36923e-05
cg05347216	16	1193884	-0.194	0.0406	----	1.766e-06	0.000515775
cg11789492	16	1204217	0.1979	0.0451	++++	1.141e-05	0.00226679			CACNA1H;CACNA1H	NM_021098;NM_001005407	Body;Body	chr16:1202414-1204624	Island
cg07354679	16	1206844	-0.3209	0.0551	----	5.923e-09	4.04964e-06			CACNA1H;CACNA1H	NM_021098;NM_001005407	Body;Body	chr16:1207042-1208032	N_Shore
cg00592007	16	1226235	0.1254	0.0293	++++	1.898e-05	0.00331802			CACNA1H;CACNA1H	NM_021098;NM_001005407	Body;Body	chr16:1227260-1227476	N_Shore
cg09367545	16	1233640	0.1787	0.0434	++++	3.77e-05	0.00560992			CACNA1H;CACNA1H	NM_021098;NM_001005407	Body;Body	chr16:1235938-1237262	N_Shelf
cg26606899	16	1802252	-0.1445	0.0361	----	6.256e-05	0.00811354			MAPK8IP3;MAPK8IP3	NM_001040439;NM_015133	Body;Body
cg04844323	16	2144899	-0.1613	0.0335	----	1.528e-06	0.000458859			PKD1;PKD1	NM_001009944;NM_000296	Body;Body	chr16:2139803-2142170	S_Shelf
cg16792312	16	2801668	-0.1895	0.039	----	1.196e-06	0.000374327			LOC100128788;SRRM2	NR_027275;NM_016333	Body;TSS1500	chr16:2801913-2803409	N_Shore
cg04484916	16	2801730	-0.2082	0.0382	----	5.163e-08	2.62911e-05			LOC100128788;SRRM2	NR_027275;NM_016333	Body;TSS1500	chr16:2801913-2803409	N_Shore
cg07059052	16	2828302	-0.2417	0.0351	----	5.907e-12	8.19898e-09			TCEB2;TCEB2	NM_207013;NM_007108	TSS1500;TSS1500	chr16:2826761-2827795	S_Shore
cg07645761	16	2892518	0.7734	0.0747	++++	4.242e-25	3.74573e-21			TMPRSS8	NR_026864	Body	chr16:2892579-2892810	N_Shore		X
cg00491180	16	2892604	0.549	0.0714	++++	1.517e-14	3.59759e-11	rs77261105		TMPRSS8	NR_026864	Body	chr16:2892579-2892810	Island
cg01006802	16	2892766	0.851	0.076	++++	4.337e-29	4.99978e-25			TMPRSS8	NR_026864	TSS200	chr16:2892579-2892810	Island
cg10448227	16	2892809	0.4029	0.0433	++++	1.265e-20	6.40237e-17			TMPRSS8	NR_026864	TSS200	chr16:2892579-2892810	Island
cg00539300	16	2895093	0.2107	0.0463	++++	5.344e-06	0.00126085	rs77899879					chr16:2892579-2892810	S_Shelf
cg19328294	16	2908554	0.2018	0.0352	++++	1.017e-08	6.47347e-06			PRSS22	NM_022119	TSS1500	chr16:2907574-2907836	S_Shore
cg05895034	16	2908892	0.3101	0.0534	++++	6.565e-09	4.43742e-06			PRSS22	NM_022119	TSS1500	chr16:2907574-2907836	S_Shore
cg09745688	16	2908918	0.3707	0.0578	++++	1.466e-10	1.50597e-07			PRSS22	NM_022119	TSS1500	chr16:2907574-2907836	S_Shore
cg05490519	16	2908934	0.3095	0.0458	++++	1.385e-11	1.79064e-08			PRSS22	NM_022119	TSS1500	chr16:2907574-2907836	S_Shore
cg05185364	16	2930069	-0.1447	0.0334	----	1.508e-05	0.00280773						chr16:2932267-2933765	N_Shelf
cg09786098	16	3016378	-0.5328	0.0725	----	2.004e-13	3.74635e-10			KREMEN2;KREMEN2	NM_024507;NM_172229	Body;Body	chr16:3016646-3020326	N_Shore
cg07842062	16	3306524	0.139	0.0337	++++	3.689e-05	0.00552654			MEFV	NM_000243	1stExon	chr16:3304351-3304696	S_Shore
cg27295850	16	3414983	0.2256	0.0495	++++	5.254e-06	0.00124528	rs1149497					chr16:3414964-3415167	Island
cg05671386	16	3550239	-0.2355	0.052	----	5.957e-06	0.00136588	rs77986209		CLUAP1	NM_015041	TSS1500	chr16:3550108-3550346	Island
cg03638715	16	4665704	-0.2054	0.0463	----	9.085e-06	0.00189183			FAM100A	NM_145253	TSS1500	chr16:4664006-4666782	Island
cg18539745	16	10674326	0.1255	0.031	++++	5.222e-05	0.00712897			EMP2	NM_001424	5'UTR	chr16:10673880-10674735	Island
cg02007567	16	10912696	0.192	0.0416	++++	4.029e-06	0.00100789	rs74559723		FAM18A	NM_001079512	TSS200	chr16:10912159-10912719	Island
cg26631979	16	11276504	-0.1887	0.0441	----	1.902e-05	0.00332222	rs76675335
cg04450037	16	11812041	-0.1263	0.0315	----	6.144e-05	0.00802484			TXNDC11	NM_015914	Body
cg09918657	16	14397207	-0.2967	0.0652	----	5.328e-06	0.00125923			MIR193B	NR_030177	TSS1500	chr16:14395604-14397075	S_Shore
cg10420310	16	14397576	-0.296	0.0533	----	2.866e-08	1.56711e-05			MIR193B	NR_030177	TSS1500	chr16:14395604-14397075	S_Shore
cg04018325	16	14397685	-0.2742	0.0524	----	1.676e-07	7.14133e-05			MIR193B	NR_030177	TSS200	chr16:14395604-14397075	S_Shore
cg06273075	16	14397688	-0.3276	0.0583	----	1.888e-08	1.10049e-05			MIR193B	NR_030177	TSS200	chr16:14395604-14397075	S_Shore
cg07665535	16	14397756	-0.225	0.0453	----	6.97e-07	0.000242063			MIR193B	NR_030177	TSS200	chr16:14395604-14397075	S_Shore
cg21396064	16	14397766	-0.1766	0.039	----	5.839e-06	0.00134477			MIR193B	NR_030177	TSS200	chr16:14395604-14397075	S_Shore
cg02886263	16	14403144	-0.1495	0.0355	----	2.509e-05	0.00409466			MIR365-1	NR_029854	Body
cg02988698	16	17463620	0.1031	0.025	++++	3.869e-05	0.00571828			XYLT1	NM_022166	Body
cg02938926	16	19897553	-0.2132	0.0477	----	8.04e-06	0.00172708	rs74756981		GPRC5B	NM_016235	TSS1500	chr16:19894965-19897156	S_Shore
cg02481950	16	21665002	-0.1105	0.0279	----	7.485e-05	0.00919049			METTL9;IGSF6;METTL9	NM_001077180;NM_005849;NM_016025	Body;TSS1500;Body
cg09507526	16	23847816	0.1255	0.0276	++++	5.677e-06	0.00131475	rs78306264		PRKCB;PRKCB	NM_002738;NM_212535	Body;Body	chr16:23846941-23848102	Island
cg02390209	16	25703018	0.1341	0.0322	++++	3.08e-05	0.00478183			HS3ST4	NM_006040	TSS1500	chr16:25702955-25704631	Island
cg02654449	16	27254785	-0.3581	0.0501	----	8.41e-13	1.3476e-09			NSMCE1	NM_145080	Body
cg09327358	16	27279496	-0.2792	0.0464	----	1.826e-09	1.41121e-06			NSMCE1	NM_145080	5'UTR	chr16:27279886-27280243	N_Shore
cg07953307	16	29000920	0.3124	0.0329	++++	2.106e-21	1.18111e-17			LAT;LAT;LAT;LAT	NM_001014987;NM_001014989;NM_001014988;NM_014387	Body;Body;Body;Body				X
cg01795660	16	30024074	0.1374	0.034	++++	5.286e-05	0.00719741						chr16:30022651-30023007	S_Shore
cg05099952	16	30367546	0.1549	0.038	++++	4.629e-05	0.00653659			CD2BP2;CD2BP2	NR_024465;NM_006110	TSS1500;TSS1500	chr16:30366206-30366761	S_Shore
cg16707600	16	30406533	0.1454	0.0333	++++	1.234e-05	0.0024157			ZNF48	NM_152652	TSS1500	chr16:30406290-30407290	Island
cg16519923	16	30485810	-0.1734	0.0372	----	3.114e-06	0.000821065			ITGAL;ITGAL	NM_002209;NM_001114380	Body;Body	chr16:30485382-30485721	S_Shore
cg06235438	16	30485966	-0.1953	0.0394	----	7.125e-07	0.000246621			ITGAL;ITGAL	NM_002209;NM_001114380	Body;Body	chr16:30485382-30485721	S_Shore
cg09835675	16	30546404	0.1516	0.0359	++++	2.422e-05	0.00399987			ZNF747	NM_023931	TSS1500	chr16:30545524-30546513	Island
cg19622714	16	30572912	-0.1225	0.0307	----	6.725e-05	0.00854817						chr16:30572693-30573037	Island
cg00301396	16	30572929	-0.2415	0.0483	----	5.815e-07	0.000208584						chr16:30572693-30573037	Island
cg26233914	16	31366536	-0.1967	0.0455	----	1.547e-05	0.00285346			ITGAX;ITGAX	NM_000887;NM_000887	1stExon;5'UTR
cg05657213	16	31452152	-0.2179	0.0467	----	3.083e-06	0.000814444			ZNF843	NM_001136509	5'UTR	chr16:31453337-31453620	N_Shore
cg00029825	16	31500439	-0.1435	0.028	----	3.041e-07	0.00011895			SLC5A2	NM_003041	Body	chr16:31498650-31500564	Island
cg00971810	16	33952528	-0.1359	0.0253	----	7.643e-08	3.66701e-05		rs79064264
cg16689238	16	34649152	0.1097	0.0279	++++	8.292e-05	0.00991445
cg02762818	16	34781451	0.1899	0.0377	++++	4.791e-07	0.000176427						chr16:34777874-34778144	S_Shelf
cg06274671	16	51185236	0.2064	0.0513	++++	5.651e-05	0.00753991			SALL1;SALL1	NM_001127892;NM_002968	TSS1500;TSS200	chr16:51183699-51188763	Island
cg02709321	16	52581551	0.1203	0.0294	++++	4.287e-05	0.00618841			TOX3;TOX3	NM_001146188;NM_001080430	5'UTR;TSS1500	chr16:52581293-52581610	Island
cg15916160	16	54972094	0.4515	0.1066	++++	2.273e-05	0.00381143						chr16:54970301-54972846	Island			X
cg08454455	16	54972371	0.5217	0.1275	++++	4.294e-05	0.0061935						chr16:54970301-54972846	Island
cg01047631	16	54972573	0.4928	0.1124	++++	1.165e-05	0.00230784	rs28479525					chr16:54970301-54972846	Island			X
cg00747944	16	54972845	0.4543	0.1112	++++	4.365e-05	0.00626251						chr16:54970301-54972846	Island			X
cg04313338	16	55735794	-0.0885	0.022	----	5.818e-05	0.00769948		rs5560	SLC6A2	NM_001043	Body
cg15473868	16	56716621	0.2994	0.0759	++++	7.951e-05	0.00961756			MT1X	NM_005952	Body	chr16:56715992-56716425	S_Shore
cg23127291	16	57563324	-0.1576	0.0368	----	1.887e-05	0.00330297			CCDC102A	NM_033212	5'UTR	chr16:57562451-57563325	Island
cg04946709	16	59789030	0.7067	0.034	++++	8.34e-96	2.88435e-91			LOC644649	NR_028471	Body	chr16:59788792-59789072	Island		X
cg05946623	16	62071193	-0.2106	0.0336	----	3.793e-10	3.51373e-07			CDH8	NM_001796	TSS1500	chr16:62069121-62070634	S_Shore
cg02450164	16	66493033	-0.1486	0.0349	----	2.075e-05	0.00356291			BEAN	NM_001136106	5'UTR
cg03845837	16	67203406	-0.1781	0.0365	----	1.059e-06	0.000339383			HSF4;HSF4	NM_001040667;NM_001538	Body;Body	chr16:67204208-67204637	N_Shore
cg01443318	16	67466260	-0.1822	0.0457	----	6.745e-05	0.00857096			HSD11B2	NM_000196	Body	chr16:67464388-67465462	S_Shore
cg08988949	16	67498961	-0.1073	0.0267	----	5.723e-05	0.00759313			ATP6V0D1	NM_004691	Body
cg10189135	16	67516162	0.1524	0.0383	++++	7.068e-05	0.00883266			ATP6V0D1	NM_004691	TSS1500	chr16:67514398-67515345	S_Shore
cg03314195	16	67678826	0.153	0.0385	++++	7.133e-05	0.00889906			RLTPR	NM_001013838	TSS1500	chr16:67678592-67679196	Island
cg13798289	16	67875619	-0.2199	0.0393	----	2.157e-08	1.23024e-05			THAP11;CENPT	NM_020457;NM_025082	TSS1500;5'UTR	chr16:67875717-67876740	N_Shore
cg06962442	16	68271698	0.2315	0.0305	++++	2.976e-14	6.43273e-11						chr16:68269010-68272143	Island
cg19034028	16	68677364	-0.2626	0.047	----	2.279e-08	1.28508e-05			CDH3	NM_001793	TSS1500	chr16:68678686-68680149	N_Shore
cg09160751	16	70190329	0.0866	0.0198	++++	1.192e-05	0.00234788		rs56206146	PDPR	NM_017990	Body
cg05543909	16	72820921	0.1598	0.0376	++++	2.097e-05	0.00359326			ZFHX3;ZFHX3	NM_006885;NM_001164766	3'UTR;3'UTR	chr16:72821140-72821592	N_Shore
cg27262054	16	73067525	0.1934	0.0303	++++	1.785e-10	1.80683e-07			ZFHX3;ZFHX3	NM_006885;NM_001164766	5'UTR;5'UTR
cg19450240	16	74734251	0.3803	0.0944	++++	5.591e-05	0.007485			MLKL;MLKL	NM_001142497;NM_152649	5'UTR;5'UTR	chr16:74734152-74734572	Island
cg00232445	16	78310016	-0.2302	0.0461	----	5.961e-07	0.000212206			WWOX;WWOX	NM_016373;NM_130791	Body;Body
cg02521750	16	81712054	0.2761	0.0558	++++	7.621e-07	0.00026096			CMIP;CMIP	NM_030629;NM_198390	Body;Body	chr16:81711864-81712214	Island
cg05328670	16	84096367	-0.2018	0.0387	----	1.878e-07	7.87271e-05			MBTPS1	NM_003791	Body
cg05691543	16	85254100	0.1514	0.0329	++++	4.269e-06	0.00105282
cg02893344	16	85517269	-0.4385	0.1078	----	4.759e-05	0.00667249						chr16:85519109-85519357	N_Shore			X
cg06301726	16	86589283	-0.3437	0.0513	----	2.018e-11	2.51502e-08	rs75676498		MTHFSD;MTHFSD;MTHFSD;MTHFSD;MTHFSD;MTHFSD;MTHFSD;FLJ30679	NR_027489;NM_001159377;NM_022764;NR_027490;NM_001159380;NM_001159378;NM_001159379;NR_026674	TSS1500;TSS1500;TSS1500;TSS1500;TSS1500;TSS1500;TSS1500;Body	chr16:86588435-86589513	Island
cg08730460	16	87354605	-0.1381	0.0331	----	2.984e-05	0.00468206						chr16:87350634-87351570	S_Shelf
cg01368674	16	87356802	-0.2171	0.0519	----	2.879e-05	0.00456041
cg07902731	16	87419675	-0.2096	0.0336	----	4.565e-10	4.11857e-07			FBXO31	NR_024568	Body	chr16:87416583-87418238	S_Shore
cg06647693	16	88590340	0.3213	0.0758	++++	2.236e-05	0.00376155			ZFPM1	NM_153813	Body	chr16:88590204-88590410	Island
cg13302217	16	88601529	0.2035	0.0298	++++	8.613e-12	1.16056e-08	rs62049008		ZFPM1	NM_153813	3'UTR	chr16:88599610-88601530	Island
cg08217358	16	88793618	0.1286	0.0303	++++	2.188e-05	0.00370634			FAM38A	NM_001142864	Body	chr16:88793071-88793877	Island
cg00469395	16	89315104	0.3531	0.0688	++++	2.811e-07	0.000111317						chr16:89315019-89315321	Island
cg07088555	16	89315186	0.36	0.0911	++++	7.762e-05	0.00943415						chr16:89315019-89315321	Island
cg09971549	16	89487322	-0.1078	0.024	----	7.229e-06	0.0015857			ANKRD11	NM_013275	5'UTR	chr16:89487760-89488158	N_Shore
cg09971754	16	89557657	0.4521	0.0385	++++	8.742e-32	1.20935e-27			ANKRD11	NM_013275	TSS1500	chr16:89555775-89557753	Island		X
cg17094593	17	693243	0.2133	0.0426	++++	5.572e-07	0.000200735			RNMTL1	NM_018146	Body
cg27295742	17	693324	0.1392	0.0286	++++	1.084e-06	0.000345793			RNMTL1	NM_018146	Body
cg10342304	17	730170	0.26	0.0327	++++	1.795e-15	4.86897e-12			NXN	NM_022463	Body
cg01554963	17	773023	0.2388	0.0439	++++	5.49e-08	2.77858e-05			NXN	NM_022463	Body
cg20945055	17	836474	0.3649	0.0497	++++	2.164e-13	4.00934e-10			NXN	NM_022463	Body
cg07389205	17	1227609	0.1966	0.0455	++++	1.585e-05	0.00290547						chr17:1227520-1227761	Island
cg08464498	17	1375307	-0.1877	0.0393	----	1.811e-06	0.000524489			MYO1C;MYO1C;MYO1C	NM_001080779;NM_033375;NM_001080950	Body;Body;Body	chr17:1375216-1375460	Island
cg20929407	17	1375459	-0.1818	0.0415	----	1.177e-05	0.00232606			MYO1C;MYO1C;MYO1C	NM_001080779;NM_033375;NM_001080950	Body;Body;Body	chr17:1375216-1375460	Island
cg16830078	17	2303343	0.1494	0.0338	++++	9.807e-06	0.00201189			MNT	NM_020310	Body	chr17:2302892-2305402	Island
cg23001456	17	2615074	-0.2318	0.0247	----	7.235e-21	3.89952e-17			KIAA0664	NM_015229	TSS200	chr17:2614320-2615630	Island		X
cg18943946	17	3912065	0.1164	0.029	++++	5.896e-05	0.0077779			ZZEF1	NM_015113	Body	chr17:3907993-3908377	S_Shelf
cg00760646	17	4643865	-0.1582	0.0373	----	2.175e-05	0.00369185			ZMYND15;CXCL16;ZMYND15;CXCL16	NM_001136046;NM_022059;NM_032265;NM_001100812	Body;TSS1500;Body;TSS1500	chr17:4642038-4643410	S_Shore
cg03914284	17	4686232	-0.2153	0.0356	----	1.527e-09	1.20024e-06		rs76386248	TM4SF5	NM_003963	Body	chr17:4685696-4686315	Island
cg03704673	17	4692287	0.3262	0.0613	++++	1.034e-07	4.75749e-05			GLTPD2;GLTPD2	NM_001014985;NM_001014985	5'UTR;1stExon	chr17:4692249-4693977	Island
cg05364567	17	5019761	-0.2417	0.0586	----	3.77e-05	0.00560992			ZNF232	NM_014519	5'UTR	chr17:5019637-5019879	Island
cg03995300	17	5019989	-0.5276	0.104	----	3.961e-07	0.000149443			ZNF232	NM_014519	5'UTR	chr17:5019050-5019551	S_Shore
cg20495019	17	6915714	0.1414	0.0281	++++	4.962e-07	0.000181757			RNASEK	NM_001004333	TSS200	chr17:6915824-6916201	N_Shore
cg04012884	17	6950093	-0.2969	0.0445	----	2.401e-11	2.94808e-08						chr17:6945389-6947521	S_Shelf
cg05270696	17	7483518	-0.2531	0.0417	----	1.292e-09	1.04116e-06			CD68;CD68	NM_001251;NM_001040059	Body;Body	chr17:7486285-7487431	N_Shelf
cg17887478	17	7486551	-0.2304	0.0475	----	1.232e-06	0.000382136			MPDU1;MPDU1	NM_004870;NR_024603	TSS1500;TSS1500	chr17:7486285-7487431	Island		X
cg05086567	17	7486615	-0.3429	0.0417	----	1.958e-16	6.02233e-13			MPDU1;MPDU1	NM_004870;NR_024603	TSS1500;TSS1500	chr17:7486285-7487431	Island
cg12504247	17	7907007	-0.1703	0.0333	----	3.069e-07	0.000119594			GUCY2D	NM_000180	Body	chr17:7905927-7907445	Island
cg15799267	17	7942406	-0.1279	0.0295	----	1.47e-05	0.00275055			ALOX15B;ALOX15B;ALOX15B;ALOX15B;ALOX15B;ALOX15B	NM_001141;NM_001039130;NM_001039131;NM_001039131;NM_001141;NM_001039130	5'UTR;5'UTR;1stExon;5'UTR;1stExon;1stExon
cg07847788	17	8128726	-0.1614	0.041	----	8.194e-05	0.00982274			C17orf68;C17orf44	NM_025099;NR_026951	3'UTR;TSS1500	chr17:8124704-8125188	S_Shelf
cg20420603	17	8380905	-0.1162	0.0283	----	4.016e-05	0.0058894			MYH10	NM_005964	Body	chr17:8380172-8380539	S_Shore
cg22249386	17	10212450	-0.1317	0.0332	----	7.229e-05	0.00898475			MYH13	NM_003802	Body
cg10072590	17	10453261	0.2054	0.0375	++++	4.483e-08	2.31245e-05			MYH2;MYH2	NM_017534;NM_001100112	TSS1500;TSS1500
cg08749735	17	16488023	-0.2216	0.045	----	8.487e-07	0.000284185						chr17:16487650-16487884	S_Shore
cg07404216	17	19285345	-0.197	0.0385	----	3.018e-07	0.000118313			MAPK7;MAPK7;MAPK7;MAPK7	NM_002749;NM_139032;NM_139033;NM_139034	Body;Body;Body;Body	chr17:19281000-19282541	S_Shelf
cg05718652	17	19350153	-0.1532	0.0375	----	4.376e-05	0.00626892
cg05990312	17	19628421	-0.2345	0.0481	----	1.085e-06	0.000345846						chr17:19627877-19628298	S_Shore
cg21902394	17	19883326	-0.215	0.05	----	1.736e-05	0.00309878						chr17:19883325-19883610	Island
cg27645294	17	21795257	-0.4478	0.065	----	5.811e-12	8.09279e-09									X
cg12729800	17	26206844	-0.1218	0.0299	----	4.609e-05	0.00651722			C17orf108	NM_001076680	Body
cg25191725	17	26554221	-0.1444	0.035	----	3.756e-05	0.00560404			PYY2	NR_003064	Body	chr17:26554244-26555018	N_Shore
cg13956700	17	27452013	-0.1287	0.0314	----	4.211e-05	0.00609712			MYO18A;MYO18A	NM_078471;NM_203318	Body;Body
cg05951817	17	28562142	-0.1696	0.0421	----	5.535e-05	0.0074292		rs55749114	SLC6A4	NM_001045	5'UTR	chr17:28562387-28563186	N_Shore
cg22584138	17	28562220	-0.288	0.0353	----	3.469e-16	1.04022e-12			SLC6A4	NM_001045	5'UTR	chr17:28562387-28563186	N_Shore
cg14352032	17	28564834	-0.1957	0.0421	----	3.292e-06	0.000861411						chr17:28562387-28563186	S_Shore
cg09774854	17	30539553	-0.1704	0.0433	----	8.341e-05	0.00995582			RHOT1;RHOT1;RHOT1	NM_001033568;NM_018307;NM_001033566	Body;Body;Body
cg01764713	17	34839287	-0.1533	0.0332	----	3.846e-06	0.000973767	rs76945972					chr17:34838512-34839163	S_Shore
cg01520571	17	35296481	0.2421	0.0374	++++	9.483e-11	1.00729e-07			LHX1	NM_005568	Body	chr17:35291899-35300875	Island
cg19760250	17	36997627	-0.2518	0.0581	----	1.444e-05	0.00271783			C17orf98	NM_001080465	1stExon	chr17:36997448-36997661	Island
cg16530382	17	37123671	-0.3648	0.0705	----	2.295e-07	9.3746e-05			FBXO47	NM_001008777	TSS200
cg10600889	17	37123767	-0.2334	0.0473	----	8.099e-07	0.000274587			FBXO47	NM_001008777	TSS200
cg00055529	17	37123835	-0.2831	0.0653	----	1.465e-05	0.00274243		rs77758503	FBXO47	NM_001008777	TSS200
cg04120272	17	37123843	-0.283	0.0626	----	6.078e-06	0.00138979			FBXO47	NM_001008777	TSS200
cg09173348	17	37322431	-0.1595	0.0389	----	4.167e-05	0.00605309	rs3025201		ARL5C	NM_001143968	TSS200	chr17:37321482-37322099	S_Shore
cg16268778	17	37824529	-0.1107	0.0273	----	4.953e-05	0.00687256			PNMT;PNMT	NM_002686;NM_002686	5'UTR;1stExon	chr17:37823693-37824989	Island
cg13878456	17	38020344	-0.1779	0.0361	----	8.131e-07	0.000275019			IKZF3;IKZF3;IKZF3;IKZF3;IKZF3;IKZF3	NM_183228;NM_183229;NM_012481;NM_183230;NM_183231;NM_183232	Body;Body;Body;Body;Body;Body	chr17:38020381-38020645	N_Shore
cg14585353	17	38023679	-0.3145	0.044	----	8.454e-13	1.34944e-09			ZPBP2;ZPBP2	NM_199321;NM_198844	TSS1500;TSS1500	chr17:38024145-38024637	N_Shore
cg09639931	17	38024394	-0.61	0.0531	----	1.475e-30	1.85499e-26			ZPBP2;ZPBP2	NM_199321;NM_198844	TSS200;TSS200	chr17:38024145-38024637	Island
cg26612727	17	38024636	-0.4572	0.0391	----	1.241e-31	1.6614e-27			ZPBP2;ZPBP2	NM_198844;NM_199321	1stExon;1stExon	chr17:38024145-38024637	Island		X
cg25934728	17	39967125	0.1538	0.0323	++++	1.975e-06	0.000563337	rs34333885		SC65	NM_006455	Body	chr17:39967407-39968604	N_Shore
cg18183406	17	40556833	-0.1833	0.0375	----	9.984e-07	0.000324192			PTRF	NM_012232	Body	chr17:40556632-40557537	Island
cg05465955	17	40715236	-0.2503	0.0526	----	1.954e-06	0.000558498			COASY;COASY;COASY;COASY;COASY	NM_025233;NM_001042529;NM_001042532;NM_001042530;NM_001042531	1stExon;Body;Body;Body;5'UTR	chr17:40714087-40715282	Island
cg24744258	17	40939380	-0.2425	0.0435	----	2.579e-08	1.43835e-05			WNK4	NM_032387	Body	chr17:40937258-40937480	S_Shore
cg06088282	17	40984774	-0.1162	0.0257	----	6.185e-06	0.00141037			PSME3;PSME3	NM_176863;NM_005789	TSS1500;TSS1500	chr17:40985007-40985922	N_Shore
cg13436296	17	41907164	-0.176	0.0429	----	4.067e-05	0.00595157			MPP3;MPP3	NM_001932;NR_003562	Body;Body	chr17:41910030-41910818	N_Shelf
cg25876840	17	41920477	-0.219	0.0492	----	8.662e-06	0.00183038
cg03192551	17	42403152	-0.2418	0.0414	----	5.347e-09	3.69848e-06			SLC25A39;SLC25A39	NM_016016;NM_001143780	TSS1500;TSS1500	chr17:42402787-42403266	Island
cg17049621	17	42635778	0.1501	0.0372	++++	5.349e-05	0.00725462			FZD2	NM_001466	1stExon	chr17:42634829-42636851	Island
cg00473531	17	42843798	-0.1554	0.038	----	4.381e-05	0.00627392		rs75940627	ADAM11	NM_002390	Body
cg04618277	17	42854747	-0.1765	0.0409	----	1.592e-05	0.00291316			ADAM11	NM_002390	Body	chr17:42856596-42856847	N_Shore
cg02017282	17	44896923	-0.1457	0.0296	----	8.309e-07	0.000279672			WNT3	NM_030753	TSS1500	chr17:44895800-44897025	Island
cg15237742	17	44897024	-0.1699	0.0421	----	5.513e-05	0.00741406	rs73314634		WNT3	NM_030753	TSS1500	chr17:44895800-44897025	Island
cg10531725	17	45924888	-0.51	0.0538	----	2.598e-21	1.43761e-17			SP6	NM_199262	Body	chr17:45924598-45925807	Island			X
cg17842670	17	45925478	-0.3321	0.0477	----	3.487e-12	5.04236e-09			SP6	NM_199262	Body	chr17:45924598-45925807	Island
cg03029292	17	45925604	-0.3451	0.0478	----	5.053e-13	8.80908e-10	rs34203372		SP6	NM_199262	Body	chr17:45924598-45925807	Island
cg06138226	17	45927893	0.5339	0.0573	++++	1.122e-20	5.74873e-17			SP6	NM_199262	5'UTR	chr17:45928211-45928710	N_Shore
cg05044743	17	45929657	-0.2626	0.0507	----	2.195e-07	9.00566e-05		rs11868552	SP6	NM_199262	5'UTR	chr17:45928211-45928710	S_Shore
cg09965384	17	45929683	-0.3633	0.049	----	1.159e-13	2.25823e-10			SP6	NM_199262	5'UTR	chr17:45928211-45928710	S_Shore
cg08974244	17	45929714	-0.2684	0.0387	----	3.969e-12	5.71943e-09			SP6	NM_199262	5'UTR	chr17:45928211-45928710	S_Shore
cg20020844	17	45929963	-0.4916	0.0559	----	1.496e-18	6.20862e-15			SP6	NM_199262	5'UTR	chr17:45928211-45928710	S_Shore
cg13230424	17	45930033	-0.4703	0.0514	----	5.794e-20	2.7639e-16			SP6	NM_199262	5'UTR	chr17:45928211-45928710	S_Shore		X
cg09439817	17	45933066	-0.2152	0.0387	----	2.71e-08	1.4987e-05			SP6;SP6	NM_199262;NM_199262	5'UTR;1stExon
cg03272408	17	46103607	-0.1953	0.0321	----	1.162e-09	9.43733e-07			COPZ2	NM_016429	3'UTR	chr17:46100797-46102904	S_Shore
cg21242356	17	46667683	-0.1949	0.0322	----	1.495e-09	1.17732e-06			LOC404266;LOC404266	NR_033201;NR_033202	TSS200;TSS200	chr17:46669434-46669811	N_Shore
cg03809346	17	46671077	0.158	0.0397	++++	6.971e-05	0.00875626			LOC404266;LOC404266;HOXB5;LOC404266;HOXB5;LOC404266	NR_033203;NR_033204;NM_002147;NR_033201;NM_002147;NR_033202	Body;Body;5'UTR;Body;1stExon;Body	chr17:46670522-46671458	Island
cg08832695	17	46676375	0.1749	0.033	++++	1.206e-07	5.4285e-05			LOC404266;LOC404266;LOC404266;LOC404266;HOXB6;LOC404266	NR_033203;NR_033205;NR_033204;NR_033201;NM_018952;NR_033202	Body;Body;Body;Body;5'UTR;Body	chr17:46675044-46675589	S_Shore
cg02462868	17	46712052	0.1765	0.03	++++	4.225e-09	3.01797e-06						chr17:46713926-46714131	N_Shore
cg01799458	17	46804804	-0.1393	0.0346	----	5.767e-05	0.0076393			HOXB13	NM_006361	Body	chr17:46805553-46806148	N_Shore
cg04582295	17	48242070	-0.2649	0.0612	----	1.518e-05	0.00281617			SGCA;SGCA	NM_001135697;NM_000023	TSS1500;TSS1500	chr17:48238772-48239073	S_Shelf
cg13360200	17	48797403	0.1399	0.0326	++++	1.831e-05	0.00323221			LUC7L3;LUC7L3	NM_016424;NM_006107	Body;Body	chr17:48796750-48797317	S_Shore
cg25295740	17	53786022	0.1661	0.0293	++++	1.436e-08	8.78927e-06
cg27221688	17	56769904	-0.2594	0.0576	----	6.553e-06	0.00147085	rs28363298		TEX14;RAD51C;TEX14;RAD51C	NM_198393;NM_002876;NM_031272;NM_058216	TSS1500;TSS200;TSS1500;TSS200	chr17:56769865-56770295	Island
cg13748570	17	62080078	0.1229	0.0246	++++	5.605e-07	0.000201574			ICAM2;ICAM2;C17orf72;ICAM2;ICAM2;ICAM2	NM_001099786;NM_001099788;NM_001164257;NM_001099789;NM_000873;NM_001099787	3'UTR;3'UTR;3'UTR;3'UTR;3'UTR;3'UTR
cg10166044	17	62341026	-0.242	0.0569	----	2.139e-05	0.00364715			TEX2	NM_018469	TSS1500	chr17:62339803-62340799	S_Shore
cg22194188	17	62341149	-0.3568	0.0453	----	3.21e-15	8.3786e-12		rs35695305	TEX2	NM_018469	TSS1500	chr17:62339803-62340799	S_Shore
cg14192542	17	64187581	0.1454	0.0327	++++	8.789e-06	0.00184874			CCDC46	NM_145036	5'UTR	chr17:64187712-64188586	N_Shore
cg25584780	17	66196267	-0.233	0.0566	----	3.893e-05	0.00574966			LOC440461	NR_027283	Body	chr17:66197027-66197278	N_Shore
cg00978785	17	71185631	-0.1365	0.0345	----	7.733e-05	0.00940595						chr17:71188407-71189458	N_Shelf
cg13376158	17	73128023	0.1524	0.0361	++++	2.476e-05	0.00405356			NT5C	NM_014595	TSS200	chr17:73127196-73127995	S_Shore
cg24158363	17	73401717	-0.2661	0.037	----	6.33e-13	1.05504e-09			GRB2;GRB2;GRB2;GRB2	NM_002086;NM_002086;NM_203506;NM_203506	5'UTR;1stExon;1stExon;5'UTR	chr17:73401217-73401988	Island		X
cg21885995	17	74069256	-0.2276	0.0429	----	1.132e-07	5.13439e-05			SRP68	NM_014230	TSS1500	chr17:74070404-74073530	N_Shore
cg14210726	17	76136952	0.2148	0.035	++++	8.458e-10	7.14908e-07			TMC8	NM_152468	Body	chr17:76136513-76137184	Island
cg15270350	17	76215886	-0.2539	0.0641	----	7.483e-05	0.00919049			BIRC5;BIRC5;EPR1;BIRC5	NM_001012270;NM_001012271;NR_002219;NM_001168	Body;Body;Body;Body
cg02164741	17	77537018	0.1491	0.0314	++++	1.97e-06	0.000562297		rs79038923
cg25270886	17	77752742	0.1364	0.0286	++++	1.919e-06	0.00055001			CBX2;CBX2	NM_005189;NM_032647	Body;Body	chr17:77752051-77752772	Island
cg17347326	17	77779426	-0.1613	0.0329	----	9.201e-07	0.000303915						chr17:77770672-77778468	S_Shore
cg26609642	17	77788310	-0.1481	0.0236	----	3.373e-10	3.16707e-07						chr17:77783809-77789842	Island
cg07914856	17	77788484	-0.1507	0.033	----	4.949e-06	0.00118885						chr17:77783809-77789842	Island
cg27375378	17	77806402	0.1491	0.0347	++++	1.694e-05	0.0030474						chr17:77805866-77809046	Island
cg03837680	17	77967529	-0.1649	0.0385	----	1.857e-05	0.00326699			TBC1D16	NM_019020	Body	chr17:77965805-77966296	S_Shore
cg01633184	17	78193423	0.1683	0.0333	++++	4.4e-07	0.000164032			SLC26A11;SLC26A11;SLC26A11;SLC26A11;SGSH	NM_173626;NM_001166348;NM_001166347;NM_001166349;NM_000199	TSS1500;TSS1500;TSS1500;TSS1500;Body	chr17:78193980-78194954	N_Shore
cg24838010	17	78194695	0.1394	0.0352	++++	7.581e-05	0.00927609			SLC26A11;SLC26A11;SLC26A11;SGSH;SLC26A11	NM_173626;NM_001166348;NM_001166347;NM_000199;NM_001166349	5'UTR;5'UTR;5'UTR;TSS1500;5'UTR	chr17:78193980-78194954	Island
cg05140736	17	78195518	0.1296	0.0306	++++	2.31e-05	0.00385944			SLC26A11;SLC26A11;SLC26A11;SLC26A11;SGSH	NM_173626;NM_001166349;NM_001166347;NM_001166348;NM_000199	Body;Body;Body;Body;TSS1500	chr17:78193980-78194954	S_Shore
cg03139388	17	79394412	-0.1325	0.0326	----	4.761e-05	0.00667304			BAHCC1	NM_001080519	Body	chr17:79393341-79393742	S_Shore
cg22345911	17	80231263	-0.6228	0.0291	----	7.14e-102	2.69382e-97			CSNK1D;CSNK1D;CSNK1D;CSNK1D	NM_139062;NM_139062;NM_001893;NM_001893	5'UTR;1stExon;1stExon;5'UTR	chr17:80231019-80231820	Island		X
cg06692929	17	80274000	-0.1458	0.0366	----	6.763e-05	0.00858858			CD7	NM_006137	Body	chr17:80277118-80277833	N_Shelf
cg00093099	18	2849071	-0.2034	0.0345	----	3.768e-09	2.74347e-06		rs73367888	EMILIN2	NM_032048	Body	chr18:2846565-2848175	S_Shore
cg24948962	18	2906032	-0.1683	0.0424	----	7.22e-05	0.00897666			EMILIN2	NM_032048	Body	chr18:2905950-2907348	Island
cg26120251	18	6415232	0.1355	0.0316	++++	1.785e-05	0.00316853			L3MBTL4	NM_173464	TSS1500	chr18:6413959-6414873	S_Shore
cg12673429	18	11150043	-0.1672	0.0364	----	4.479e-06	0.00109796			FAM38B	NM_022068	TSS1500	chr18:11148307-11149936	S_Shore
cg12327405	18	11751343	-0.1326	0.0283	----	2.729e-06	0.000736874			GNAL;GNAL;GNAL	NM_001142339;NM_002071;NM_182978	TSS1500;TSS1500;Body	chr18:11750953-11752756	Island
cg03417884	18	11751413	-0.1827	0.043	----	2.194e-05	0.00371499			GNAL;GNAL;GNAL	NM_002071;NM_182978;NM_001142339	TSS200;Body;TSS200	chr18:11750953-11752756	Island
cg18914514	18	18822123	-0.1857	0.0328	----	1.443e-08	8.80686e-06			GREB1L	NM_001142966	TSS200	chr18:18821383-18823349	Island
cg16529323	18	20137449	-0.1705	0.0385	----	9.607e-06	0.00198049		rs77675585				chr18:20139484-20140246	N_Shelf
cg14534277	18	28623874	-0.216	0.0383	----	1.672e-08	9.98425e-06			DSC3;DSC3	NM_001941;NM_024423	TSS1500;TSS1500	chr18:28621489-28623117	S_Shore
cg16207671	18	28685799	-0.1833	0.0463	----	7.582e-05	0.00927609	rs76573824					chr18:28681320-28682455	S_Shelf
cg05100634	18	45457604	-0.2139	0.0248	----	5.855e-18	2.24992e-14			SMAD2;SMAD2;SMAD2	NM_001003652;NM_005901;NM_001135937	TSS200;TSS1500;TSS200	chr18:45456484-45458024	Island		X
cg21429408	18	47825070	-0.1999	0.0461	----	1.44e-05	0.0027177						chr18:47825069-47825325	Island
cg06566034	18	47825363	-0.1818	0.0344	----	1.244e-07	5.58139e-05						chr18:47825069-47825325	S_Shore
cg17675150	18	56529784	0.4516	0.0539	++++	5.104e-17	1.72214e-13			ZNF532	NM_018181	TSS1500	chr18:56530395-56531288	N_Shore
cg21867891	18	56529835	0.3226	0.0532	++++	1.369e-09	1.09471e-06			ZNF532	NM_018181	TSS1500	chr18:56530395-56531288	N_Shore
cg13828499	18	74202793	0.1318	0.0304	++++	1.444e-05	0.00271783						chr18:74202750-74203076	Island
cg17870959	18	76069470	0.2749	0.0594	++++	3.713e-06	0.000947694						chr18:76069222-76069699	Island
cg22130205	18	77139296	-0.1628	0.0382	----	2.02e-05	0.00348578						chr18:77138797-77139201	S_Shore
cg16313807	18	77723226	-0.2148	0.05	----	1.753e-05	0.00312509	rs34640456		HSBP1L1	NM_001136180	TSS1500	chr18:77724352-77724836	N_Shore
cg25584814	19	345306	-0.4804	0.0618	----	7.972e-15	1.98114e-11			MIER2	NM_017550	TSS1500	chr19:345260-345590	Island		X
cg14887613	19	345454	-0.1708	0.0277	----	6.822e-10	5.91071e-07			MIER2	NM_017550	TSS1500	chr19:345260-345590	Island
cg21586152	19	853540	0.2436	0.0495	++++	8.563e-07	0.000285903			ELANE	NM_001972	Body	chr19:855526-856146	N_Shore
cg02813298	19	863136	0.2877	0.0651	++++	9.952e-06	0.0020356			CFD	NM_001928	Body	chr19:862930-863227	Island
cg21995147	19	1064017	0.495	0.1067	++++	3.489e-06	0.00090603			ABCA7	NM_019112	Body	chr19:1063544-1064265	Island
cg20932397	19	1313146	-0.1339	0.0311	----	1.62e-05	0.00294363						chr19:1312787-1313528	Island
cg02792521	19	1434903	0.104	0.0256	++++	4.767e-05	0.00667919			DAZAP1;DAZAP1	NM_170711;NM_018959	3'UTR;Body	chr19:1434613-1435063	Island
cg19716018	19	1438056	-0.1507	0.0349	----	1.582e-05	0.00290125			RPS15	NM_001018	TSS1500	chr19:1438287-1438869	N_Shore
cg08660999	19	1592898	0.1468	0.0323	++++	5.608e-06	0.00130606			MBD3	NM_003926	TSS1500	chr19:1591998-1593095	Island
cg06717221	19	1790921	0.3212	0.0432	++++	1.084e-13	2.13211e-10			ATP8B3	NM_138813	Body	chr19:1789459-1789880	S_Shore
cg00524220	19	3098963	0.1309	0.0321	++++	4.631e-05	0.00653719			GNA11	NM_002067	Body	chr19:3097564-3097793	S_Shore
cg26114571	19	3225002	0.1219	0.03	++++	4.956e-05	0.00687256			BRUNOL5	NM_021938	Body	chr19:3224743-3225007	Island
cg18795569	19	3480508	0.3087	0.034	++++	1.053e-19	4.85568e-16			C19orf77;C19orf77	NM_001136503;NM_001136503	5'UTR;1stExon	chr19:3481782-3482048	N_Shore
cg15148078	19	3480561	0.1987	0.0355	++++	2.152e-08	1.23018e-05			C19orf77	NM_001136503	TSS200	chr19:3481782-3482048	N_Shore		X
cg06666376	19	3480596	0.2368	0.0386	++++	8.886e-10	7.43513e-07			C19orf77	NM_001136503	TSS200	chr19:3481782-3482048	N_Shore		X
cg22105158	19	3480672	0.2391	0.0413	++++	7.012e-09	4.69369e-06			C19orf77	NM_001136503	TSS200	chr19:3481782-3482048	N_Shore		X
cg14938419	19	3595702	-0.2146	0.0504	----	2.027e-05	0.00349205			TBXA2R;TBXA2R	NM_201636;NM_001060	Body;Body	chr19:3595632-3595997	Island
cg16026760	19	4791699	0.121	0.0302	++++	6.236e-05	0.00810534			FEM1A	NM_018708	TSS200	chr19:4791194-4793217	Island
cg03008525	19	5829415	0.1313	0.0295	++++	8.254e-06	0.00176301						chr19:5829048-5829474	Island
cg21967545	19	5838807	0.1222	0.0298	++++	4.171e-05	0.00605678			FUT6;FUT6;FUT6;FUT6	NM_000150;NM_001040701;NM_001040701;NM_000150	1stExon;5'UTR;1stExon;5'UTR
cg18660278	19	6166026	-0.1437	0.0303	----	2.168e-06	0.000604545			ACSBG2	NM_030924	Body
cg03907016	19	6534760	-0.2153	0.0347	----	5.749e-10	5.05492e-07		rs77313944	TNFSF9	NM_003811	Body	chr19:6534759-6535079	Island
cg14995475	19	6534774	-0.2137	0.0352	----	1.308e-09	1.05201e-06			TNFSF9	NM_003811	Body	chr19:6534759-6535079	Island
cg10632765	19	6534916	-0.4499	0.0696	----	1.04e-10	1.09826e-07			TNFSF9	NM_003811	Body	chr19:6534759-6535079	Island
cg21759280	19	6534936	-0.546	0.0666	----	2.491e-16	7.60149e-13			TNFSF9	NM_003811	Body	chr19:6534759-6535079	Island
cg18771553	19	6710827	-0.3149	0.0759	----	3.315e-05	0.00507479			C3	NM_000064	Body	chr19:6710625-6710828	Island
cg02610102	19	7700064	-0.2211	0.0466	----	2.038e-06	0.000577622			PCP2	NM_174895	TSS1500	chr19:7701661-7702336	N_Shore
cg03509094	19	7928546	-0.171	0.041	----	3e-05	0.0046961			EVI5L;EVI5L	NM_145245;NM_001159944	Body;Body	chr19:7926590-7928752	Island
cg10725861	19	7983606	-0.2158	0.0452	----	1.758e-06	0.0005138						chr19:7983603-7983919	Island
cg02405517	19	7984832	-0.1602	0.0345	----	3.521e-06	0.000911015			SNAPC2;SNAPC2	NR_030717;NM_003083	TSS1500;TSS1500	chr19:7985065-7985390	N_Shore
cg22676763	19	8273917	-0.1927	0.0339	----	1.308e-08	8.07797e-06			LASS4	NM_024552	TSS1500	chr19:8273530-8273920	Island
cg19662846	19	8650410	0.2657	0.0598	++++	9.01e-06	0.00187809			ADAMTS10	NM_030957	Body	chr19:8649787-8650524	Island
cg02825211	19	8808663	0.7439	0.1125	++++	3.734e-11	4.37759e-08			ACTL9	NM_178525	1stExon	chr19:8807813-8808794	Island
cg02339243	19	8810253	0.1387	0.0309	++++	7.057e-06	0.00156412			ACTL9	NM_178525	TSS1500	chr19:8807813-8808794	S_Shore
cg15194935	19	10405955	-0.1573	0.0303	----	2.084e-07	8.60588e-05			ICAM5	NM_003259	Body	chr19:10405924-10406398	Island
cg19542048	19	10590162	-0.1439	0.0358	----	5.943e-05	0.0078139						chr19:10589681-10590041	S_Shore
cg08315613	19	11074303	-0.1694	0.0378	----	7.238e-06	0.00158665			SMARCA4;SMARCA4;SMARCA4	NM_003072;NM_001128849;NM_001128844	5'UTR;5'UTR;5'UTR	chr19:11071116-11072340	S_Shore
cg11581263	19	11671477	-0.2055	0.0471	----	1.276e-05	0.00247921			ELOF1	NM_032377	TSS1500	chr19:11669789-11670244	S_Shore
cg21535253	19	12758416	0.2632	0.061	++++	1.588e-05	0.0029084			MAN2B1	NM_000528	Body	chr19:12758273-12758754	Island
cg00422699	19	12759093	0.5358	0.0838	++++	1.631e-10	1.66722e-07			MAN2B1	NM_000528	Body	chr19:12758975-12759210	Island
cg12063490	19	12759131	0.2669	0.0543	++++	9.035e-07	0.000299973			MAN2B1	NM_000528	Body	chr19:12758975-12759210	Island
cg18530645	19	12759156	0.5556	0.1005	++++	3.217e-08	1.73165e-05			MAN2B1	NM_000528	Body	chr19:12758975-12759210	Island
cg13316977	19	12865609	-0.1799	0.0274	----	5.297e-11	5.9095e-08			BEST2	NM_017682	Body	chr19:12865419-12865825	Island
cg27657603	19	13080179	-0.2072	0.0422	----	9.058e-07	0.000300496			DAND5	NM_152654	TSS1500
cg07533824	19	13363864	-0.1294	0.0305	----	2.178e-05	0.00369392			CACNA1A;CACNA1A	NM_001127222;NM_001127221	Body;Body	chr19:13365922-13366158	N_Shelf
cg16377872	19	15084823	-0.2919	0.0574	----	3.748e-07	0.000141923			SLC1A6	NM_005071	TSS1500
cg18721420	19	15121913	-0.256	0.0286	----	3.531e-19	1.59285e-15			CCDC105	NM_173482	1stExon	chr19:15121590-15122143	Island		X
cg08129505	19	15582687	0.2909	0.0664	++++	1.181e-05	0.00233174			PGLYRP2	NM_052890	Body	chr19:15582605-15582905	Island
cg25994622	19	15582775	0.5237	0.1068	++++	9.47e-07	0.000311426			PGLYRP2	NM_052890	Body	chr19:15582605-15582905	Island
cg27393487	19	15661527	-0.1709	0.0409	----	2.964e-05	0.00465596			CYP4F22	NM_173483	Body	chr19:15662113-15662358	N_Shore
cg17844313	19	16738790	-0.1238	0.0245	----	4.162e-07	0.000155893			MED26;MED26	NM_004831;NM_004831	1stExon;5'UTR	chr19:16738315-16739679	Island
cg14024458	19	17502610	-0.1049	0.0256	----	4.268e-05	0.00616742						chr19:17501955-17502250	S_Shore
cg03233444	19	17581966	0.1559	0.0355	++++	1.122e-05	0.00224084			SLC27A1	NM_198580	Body	chr19:17580197-17580598	S_Shore
cg17423207	19	17958892	-0.1321	0.0244	----	6.116e-08	3.05811e-05			JAK3	NM_000215	TSS200	chr19:17958490-17958808	S_Shore
cg12123019	19	18197853	-0.1115	0.0235	----	2.177e-06	0.000605961			IL12RB1;IL12RB1	NM_005535;NM_153701	TSS200;TSS200
cg09245582	19	18419467	-0.1663	0.0379	----	1.167e-05	0.0023096			LSM4	NM_012321	Body	chr19:18420489-18420736	N_Shore
cg13312094	19	19321359	-0.2134	0.0469	----	5.361e-06	0.00126294			NCAN	NM_004386	TSS1500	chr19:19322675-19322916	N_Shore
cg04314308	19	19336150	-0.3027	0.0582	----	2.012e-07	8.3501e-05			NCAN	NM_004386	Body	chr19:19335771-19336151	Island
cg25814383	19	19336240	-0.4042	0.0805	----	5.151e-07	0.000188182			NCAN	NM_004386	Body	chr19:19335771-19336151	S_Shore
cg03775416	19	19368775	-0.7175	0.098	----	2.494e-13	4.53968e-10			HAPLN4	NM_023002	Body	chr19:19368708-19369681	Island
cg21131022	19	19371974	-0.3173	0.0485	----	6.063e-11	6.70996e-08			HAPLN4	NM_023002	Body	chr19:19371675-19372393	Island
cg14188428	19	19625761	-0.2439	0.0479	----	3.571e-07	0.000136215			TSSK6;NDUFA13	NM_032037;NM_015965	1stExon;TSS1500	chr19:19624954-19627258	Island
cg23069923	19	19626251	-0.365	0.0656	----	2.598e-08	1.44532e-05		rs35611694	TSSK6;NDUFA13;TSSK6	NM_032037;NM_015965;NM_032037	1stExon;TSS1500;5'UTR	chr19:19624954-19627258	Island
cg25274157	19	19626576	-0.2027	0.0297	----	8.607e-12	1.16056e-08			NDUFA13;TSSK6	NM_015965;NM_032037	TSS1500;TSS200	chr19:19624954-19627258	Island
cg08331981	19	19626599	-0.2142	0.038	----	1.665e-08	9.95677e-06			NDUFA13;TSSK6	NM_015965;NM_032037	TSS1500;TSS200	chr19:19624954-19627258	Island
cg12861170	19	19639553	0.2844	0.0483	++++	4.045e-09	2.91447e-06			YJEFN3	NM_198537	TSS200	chr19:19639552-19639788	Island
cg22782873	19	19639568	0.2606	0.0552	++++	2.32e-06	0.000639333			YJEFN3	NM_198537	TSS200	chr19:19639552-19639788	Island
cg10172584	19	19639581	0.183	0.0416	++++	1.061e-05	0.00213961			YJEFN3	NM_198537	TSS200	chr19:19639552-19639788	Island
cg15839431	19	19639596	0.3688	0.0707	++++	1.824e-07	7.68515e-05		rs62137772	YJEFN3	NM_198537	TSS200	chr19:19639552-19639788	Island
cg25822264	19	19737740	0.1377	0.0339	++++	4.73e-05	0.00664305			LPAR2	NM_004720	Body	chr19:19737385-19737923	Island
cg08486875	19	23386892	-0.1469	0.0352	----	2.941e-05	0.00463386						chr19:23386649-23387069	Island
cg22885014	19	23387133	-0.1901	0.0351	----	5.904e-08	2.96992e-05						chr19:23386649-23387069	S_Shore
cg18614381	19	31844182	-0.1952	0.0457	----	1.987e-05	0.00344028						chr19:31843880-31844183	Island
cg02820072	19	33210552	0.2713	0.0674	++++	5.669e-05	0.00755287			TDRD12	NM_001110822	TSS200	chr19:33210453-33211039	Island
cg19712189	19	33210851	0.7389	0.0932	++++	2.251e-15	5.98845e-12			TDRD12;TDRD12	NM_001110822;NM_001110822	5'UTR;1stExon	chr19:33210453-33211039	Island
cg11800802	19	34110183	-0.1976	0.0403	----	9.205e-07	0.000303915						chr19:34112279-34114353	N_Shelf
cg23155333	19	35323673	-0.2217	0.0432	----	2.796e-07	0.000110829						chr19:35323531-35323952	Island
cg26464626	19	35323752	-0.5534	0.0814	----	1.034e-11	1.37101e-08						chr19:35323531-35323952	Island
cg13369845	19	35323864	-0.2384	0.0426	----	2.128e-08	1.21982e-05						chr19:35323531-35323952	Island
cg04731926	19	35758185	-0.1099	0.0263	----	2.968e-05	0.00465872			LSR;LSR;LSR	NM_205834;NM_015925;NM_205835	Body;Body;Body	chr19:35758201-35759670	N_Shore
cg17315383	19	35818807	-0.1257	0.0296	----	2.133e-05	0.00363991			CD22	NM_001771	TSS1500
cg07268620	19	36103192	-0.1331	0.03	----	9.286e-06	0.00192788			HAUS5	NM_015302	TSS1500	chr19:36103554-36103804	N_Shore
cg26643967	19	36485282	-0.3014	0.0762	----	7.671e-05	0.00934972			SDHAF1	NM_001042631	TSS1500	chr19:36484904-36485476	Island
cg08888354	19	37958707	-0.1892	0.0376	----	5.013e-07	0.000183463			ZNF570;ZNF569	NM_144694;NM_152484	TSS1500;TSS1500	chr19:37959852-37960615	N_Shore
cg06328724	19	37958752	-0.2201	0.0384	----	1.036e-08	6.58431e-06		rs77196106	ZNF570;ZNF569	NM_144694;NM_152484	TSS1500;TSS1500	chr19:37959852-37960615	N_Shore
cg25757140	19	38039469	-0.316	0.0555	----	1.217e-08	7.58368e-06						chr19:38039561-38040395	N_Shore
cg17967673	19	38040009	-0.4455	0.0729	----	9.977e-10	8.28121e-07						chr19:38039561-38040395	Island
cg14182621	19	38924116	0.1226	0.0303	++++	5.359e-05	0.0072648			RYR1;RYR1	NM_001042723;NM_000540	TSS1500;TSS1500	chr19:38924239-38924519	N_Shore
cg24377285	19	38943724	0.2914	0.0474	++++	7.976e-10	6.82507e-07			RYR1;RYR1	NM_000540;NM_001042723	Body;Body	chr19:38943381-38943735	Island
cg00233307	19	39109076	-0.1836	0.0375	----	9.7e-07	0.00031723			MAP4K1;EIF3K;MAP4K1	NM_007181;NM_013234;NM_001042600	TSS1500;TSS1500;TSS1500	chr19:39109432-39109862	N_Shore
cg13711528	19	39138322	-0.1123	0.0283	----	7.339e-05	0.0090661			ACTN4	NM_004924	TSS200	chr19:39138062-39138570	Island
cg07539244	19	39756539	-0.1665	0.0364	----	4.796e-06	0.00116083						chr19:39754973-39756540	Island
cg15035382	19	40728255	0.2578	0.054	++++	1.828e-06	0.000528306			CNTD2	NM_024877	3'UTR	chr19:40728235-40728618	Island
cg08871608	19	40729274	0.2267	0.0489	++++	3.544e-06	0.000915201			CNTD2	NM_024877	Body	chr19:40729087-40729430	Island
cg19605788	19	40729386	0.2445	0.0464	++++	1.405e-07	6.14432e-05			CNTD2	NM_024877	Body	chr19:40729087-40729430	Island
cg12209965	19	42759231	0.2195	0.044	++++	6.166e-07	0.000218157			ERF;ERF	NM_006494;NM_006494	1stExon;5'UTR	chr19:42757495-42759475	Island
cg26796621	19	44103176	-0.1552	0.0365	----	2.08e-05	0.00357002			ZNF576;ZNF576	NM_024327;NM_001145347	Body;Body	chr19:44098925-44099483	S_Shelf
cg00435834	19	44809685	-0.1865	0.0434	----	1.745e-05	0.00311217			ZNF235	NM_004234	TSS1500	chr19:44808897-44809229	S_Shore
cg26470501	19	45252955	-0.1067	0.0235	----	5.516e-06	0.00129043			BCL3	NM_005178	Body	chr19:45251975-45252330	S_Shore
cg21606696	19	45259535	-0.2015	0.0385	----	1.591e-07	6.82117e-05			BCL3	NM_005178	Body	chr19:45260352-45261809	N_Shore
cg12266551	19	45394624	-0.184	0.0223	----	1.521e-16	4.7821e-13			TOMM40;TOMM40;TOMM40;TOMM40	NM_006114;NM_001128916;NM_001128917;NM_001128917	5'UTR;5'UTR;1stExon;5'UTR	chr19:45393833-45394992	Island
cg10720545	19	45504295	-0.1658	0.0415	----	6.416e-05	0.00825655			RELB	NM_006509	TSS1500	chr19:45504865-45505299	N_Shore
cg24016624	19	45504513	0.188	0.0318	++++	3.288e-09	2.41517e-06			RELB	NM_006509	TSS200	chr19:45504865-45505299	N_Shore
cg06479902	19	45720199	-0.29	0.0428	----	1.3e-11	1.686e-08			EXOC3L2	NM_138568	Body	chr19:45720768-45721077	N_Shore
cg02827075	19	46094683	-0.3086	0.0674	----	4.63e-06	0.00112898			GPR4	NM_005282	Body	chr19:46094334-46095111	Island
cg07749923	19	46142711	0.1589	0.032	++++	6.943e-07	0.000241466			MIR330;EML2	NR_029886;NM_012155	TSS1500;TSS200	chr19:46144872-46145631	N_Shelf
cg24254206	19	46196934	-0.1307	0.0314	----	3.174e-05	0.00490051			QPCTL;SNRPD2;SNRPD2;QPCTL	NM_001163377;NM_177542;NM_004597;NM_017659	Body;TSS1500;TSS1500;Body	chr19:46195482-46196292	S_Shore
cg20717768	19	46379763	-0.0811	0.0206	----	8.276e-05	0.00990102						chr19:46379883-46380207	N_Shore
cg14787269	19	46380394	-0.1034	0.0249	----	3.303e-05	0.00506389						chr19:46379883-46380207	S_Shore
cg25254986	19	46438747	0.5683	0.0529	++++	6.119e-27	6.68283e-23						chr19:46438602-46438846	Island			X
cg13565619	19	46438838	0.2824	0.0384	++++	1.813e-13	3.40463e-10						chr19:46438602-46438846	Island
cg21554723	19	46438944	0.1701	0.0233	++++	2.764e-13	4.9874e-10						chr19:46438602-46438846	S_Shore
cg25196389	19	46806999	-0.1037	0.0243	----	1.94e-05	0.0033758			HIF3A;HIF3A;HIF3A	NM_022462;NM_152795;NM_152794	5'UTR;Body;Body	chr19:46806998-46807617	Island
cg25837277	19	46999366	0.1206	0.0275	++++	1.139e-05	0.0022639			PNMAL2	NM_020709	TSS200	chr19:46996327-46998437	S_Shore
cg15602972	19	47151481	-0.1753	0.0316	----	2.953e-08	1.61043e-05			DACT3	NM_145056	3'UTR	chr19:47151768-47153125	N_Shore
cg20120512	19	47151769	-0.1243	0.0276	----	6.785e-06	0.00151636			DACT3	NM_145056	Body	chr19:47151768-47153125	Island
cg12451679	19	47617189	0.4386	0.0398	++++	3.412e-28	3.82711e-24			ZC3H4	NM_015168	TSS200	chr19:47615253-47617101	S_Shore
cg17515480	19	48049039	-0.1735	0.0441	----	8.361e-05	0.00997396			ZNF541	NM_001101419	Body	chr19:48047796-48049162	Island
cg22359581	19	48229109	-0.239	0.0432	----	3.197e-08	1.72312e-05			EHD2	NM_014601	Body	chr19:48229072-48229507	Island
cg13953735	19	48229268	-0.9479	0.1132	----	5.438e-17	1.82004e-13			EHD2	NM_014601	Body	chr19:48229072-48229507	Island
cg11773468	19	49216319	0.0966	0.024	++++	5.651e-05	0.00753991			MAMSTR;MAMSTR	NM_182574;NM_001130915	3'UTR;3'UTR	chr19:49217245-49217869	N_Shore
cg10347828	19	49244040	0.2365	0.0426	++++	2.793e-08	1.53748e-05			RASIP1	NM_017805	TSS200	chr19:49242018-49242962	S_Shore
cg04782667	19	49244965	0.1858	0.0466	++++	6.695e-05	0.00852422			IZUMO1;RASIP1	NM_182575;NM_017805	Body;TSS1500	chr19:49242018-49242962	S_Shelf
cg17434634	19	49522954	0.3612	0.0773	++++	2.923e-06	0.000777123						chr19:49522773-49523093	Island
cg19851487	19	49655517	0.1658	0.0365	++++	5.736e-06	0.00132472			HRC	NM_002152	Body	chr19:49652212-49654260	S_Shore
cg03282345	19	49934577	-0.1902	0.0452	----	2.558e-05	0.00415502			SLC17A7	NM_020309	Body	chr19:49934316-49934868	Island
cg02624701	19	49937176	-0.4059	0.0737	----	3.679e-08	1.95498e-05			SLC17A7	NM_020309	Body	chr19:49936818-49937288	Island
cg05696092	19	50084283	-0.1689	0.0415	----	4.782e-05	0.00669117	rs74491170		PRRG2;NOSIP	NM_000951;NM_015953	TSS1500;TSS1500	chr19:50083757-50083986	S_Shore
cg06468619	19	50084552	-0.1386	0.0319	----	1.374e-05	0.00261814			NOSIP;PRRG2	NM_015953;NM_000951	TSS1500;TSS200	chr19:50083757-50083986	S_Shore
cg00754552	19	50848461	0.1636	0.0383	++++	1.955e-05	0.00339621			NAPSB	NR_002798	TSS1500
cg12273319	19	50861262	0.2335	0.0525	++++	8.726e-06	0.00184109						chr19:50860846-50861263	Island
cg13388253	19	51505507	0.2601	0.0525	++++	7.285e-07	0.000251112			KLK8;KLK8;KLK8;KLK8	NM_007196;NM_144506;NM_144505;NM_144507	TSS1500;TSS1500;TSS1500;TSS1500	chr19:51505914-51506363	N_Shore
cg19230715	19	51684987	0.1797	0.0426	++++	2.427e-05	0.00400494						chr19:51684713-51685248	Island
cg00811961	19	51685227	0.4046	0.1006	++++	5.747e-05	0.0076201						chr19:51684713-51685248	Island
cg25930786	19	54584636	-0.1624	0.0378	----	1.724e-05	0.00308399			TARM1	NM_001135686	TSS200
cg06732516	19	55667533	0.1589	0.0374	++++	2.178e-05	0.00369392	rs75491697		TNNI3	NM_000363	Body	chr19:55667532-55668465	Island
cg22753548	19	55668066	0.2791	0.0595	++++	2.726e-06	0.000736544			TNNI3	NM_000363	Body	chr19:55667532-55668465	Island
cg12114735	19	55668232	0.2612	0.0461	++++	1.488e-08	9.00207e-06			TNNI3	NM_000363	Body	chr19:55667532-55668465	Island
cg18838701	19	55668612	0.3365	0.0637	++++	1.257e-07	5.6094e-05			TNNI3	NM_000363	Body	chr19:55667532-55668465	S_Shore
cg18417954	19	55672513	0.6371	0.0733	++++	3.416e-18	1.36316e-14			C19orf51	NM_178837	Body	chr19:55672023-55673212	Island
cg15047026	19	55673544	0.2138	0.0406	++++	1.393e-07	6.11116e-05			C19orf51	NM_178837	Body	chr19:55673460-55673663	Island
cg25360929	19	55677719	0.123	0.0305	++++	5.552e-05	0.007444			C19orf51	NM_178837	Body	chr19:55677520-55678216	Island
cg08132302	19	55684640	-0.2959	0.056	----	1.256e-07	5.6094e-05			SYT5	NM_003180	3'UTR	chr19:55684876-55685317	N_Shore
cg25477813	19	55688114	-0.1532	0.0374	----	4.264e-05	0.00616379			SYT5	NM_003180	Body	chr19:55690182-55691623	N_Shelf
cg13083674	19	55953372	0.1711	0.0309	++++	3.097e-08	1.67575e-05			SHISA7	NM_001145176	Body	chr19:55953371-55954641	Island
cg26792894	19	55960947	-0.1824	0.0452	----	5.408e-05	0.00730599						chr19:55962482-55964247	N_Shore
cg09846458	19	55972646	0.3596	0.0595	++++	1.537e-09	1.20582e-06			ISOC2;ISOC2;ISOC2	NM_001136202;NM_024710;NM_001136201	5'UTR;5'UTR;5'UTR	chr19:55972697-55973442	N_Shore
cg03298305	19	55972791	0.3813	0.0604	++++	2.715e-10	2.65121e-07			ISOC2;ISOC2;ISOC2	NM_001136202;NM_024710;NM_001136201	5'UTR;5'UTR;5'UTR	chr19:55972697-55973442	Island
cg13475732	19	55972855	0.5118	0.0788	++++	8.333e-11	8.98265e-08			ISOC2;ISOC2;ISOC2	NM_001136202;NM_024710;NM_001136201	5'UTR;5'UTR;5'UTR	chr19:55972697-55973442	Island
cg12195369	19	55972957	0.34	0.0773	++++	1.075e-05	0.00216049			ISOC2;ISOC2;ISOC2;ISOC2;ISOC2;ISOC2	NM_001136202;NM_024710;NM_024710;NM_001136201;NM_001136201;NM_001136202	5'UTR;1stExon;5'UTR;1stExon;5'UTR;1stExon	chr19:55972697-55973442	Island
cg19384825	19	55973228	0.2246	0.0494	++++	5.55e-06	0.0012952	rs34873196		ISOC2;ISOC2;ISOC2	NM_001136202;NM_024710;NM_001136201	TSS200;TSS200;TSS200	chr19:55972697-55973442	Island
cg23051792	19	55973234	0.3116	0.067	++++	3.339e-06	0.000871531	rs34873196		ISOC2;ISOC2;ISOC2	NM_001136202;NM_024710;NM_001136201	TSS200;TSS200;TSS200	chr19:55972697-55973442	Island
cg21895453	19	55973778	0.2709	0.0527	++++	2.787e-07	0.000110578			ISOC2;ISOC2;ISOC2	NM_001136201;NM_024710;NM_001136202	TSS1500;TSS1500;TSS1500	chr19:55972697-55973442	S_Shore
cg02470045	19	56146928	0.4166	0.0473	++++	1.289e-18	5.45872e-15
cg20700952	19	57630217	-0.1536	0.0387	----	7.31e-05	0.00904104			USP29	NM_020903	TSS1500	chr19:57630339-57630633	N_Shore
cg07642463	19	57703860	0.2299	0.0547	++++	2.658e-05	0.00428892			ZNF264	NM_003417	Body	chr19:57702696-57703425	S_Shore
cg25802888	19	57742112	-0.5484	0.1112	----	8.077e-07	0.000274086			AURKC;AURKC;AURKC	NM_001015879;NM_003160;NM_001015878	TSS1500;TSS1500;TSS1500	chr19:57741955-57742457	Island
cg18644286	19	57742255	-0.5577	0.1151	----	1.275e-06	0.000392832			AURKC;AURKC;AURKC	NM_001015878;NM_003160;NM_001015879	TSS200;TSS200;TSS200	chr19:57741955-57742457	Island
cg26332114	19	57742260	-0.4597	0.0719	----	1.593e-10	1.63239e-07			AURKC;AURKC;AURKC	NM_001015878;NM_003160;NM_001015879	TSS200;TSS200;TSS200	chr19:57741955-57742457	Island
cg19603903	19	57742345	-0.533	0.0726	----	2.054e-13	3.8226e-10			AURKC;AURKC;AURKC	NM_001015878;NM_003160;NM_001015879	TSS200;TSS200;TSS200	chr19:57741955-57742457	Island
cg23371413	19	57742394	-0.418	0.0629	----	2.96e-11	3.55042e-08			AURKC;AURKC;AURKC;AURKC;AURKC	NM_001015879;NM_001015878;NM_003160;NM_003160;NM_001015879	5'UTR;TSS200;1stExon;5'UTR;1stExon	chr19:57741955-57742457	Island
cg06643849	19	57742421	-0.5185	0.1088	----	1.878e-06	0.000540498			AURKC;AURKC;AURKC;AURKC;AURKC	NM_001015879;NM_001015878;NM_003160;NM_003160;NM_001015879	5'UTR;TSS200;1stExon;5'UTR;1stExon	chr19:57741955-57742457	Island
cg25432232	19	57742423	-0.5761	0.117	----	8.533e-07	0.00028536			AURKC;AURKC;AURKC;AURKC;AURKC	NM_001015879;NM_001015878;NM_003160;NM_003160;NM_001015879	5'UTR;TSS200;1stExon;5'UTR;1stExon	chr19:57741955-57742457	Island
cg26730619	19	57743416	0.309	0.0522	++++	3.138e-09	2.31317e-06			AURKC;AURKC;AURKC	NM_001015878;NM_001015879;NM_003160	Body;Body;Body	chr19:57741955-57742457	S_Shore
cg03612039	19	58011241	0.2022	0.0419	++++	1.408e-06	0.000426518			ZNF773	NM_198542	TSS200	chr19:58011124-58011743	Island
cg18075691	19	58566643	0.4537	0.0985	++++	4.091e-06	0.00101849						chr19:58570393-58571779	N_Shelf
cg22889142	19	58862398	-0.298	0.034	----	1.872e-18	7.6493e-15			NCRNA00181;A1BG	NR_015380;NM_130786	TSS1500;Body	chr19:58861341-58862406	Island		X
cg19223106	19	58898630	0.1872	0.0446	++++	2.678e-05	0.00431281			RPS5	NM_001009	TSS200	chr19:58897721-58898878	Island
cg26706163	19	59073369	-0.2345	0.0388	----	1.465e-09	1.15809e-06			MZF1;MZF1;LOC100131691	NM_198055;NM_003422;NR_027334	3'UTR;3'UTR;Body	chr19:59073413-59074755	N_Shore
cg11707067	19	59073430	-0.3044	0.0548	----	2.813e-08	1.54219e-05			MZF1;MZF1;LOC100131691	NM_198055;NM_003422;NR_027334	3'UTR;3'UTR;Body	chr19:59073413-59074755	Island
cg03567148	19	59093025	-0.1586	0.0395	----	5.871e-05	0.00775972			MGC2752	NR_026052	Body	chr19:59092691-59093273	Island
cg20305726	20	123613	0.1255	0.0279	++++	7.126e-06	0.00157225			DEFB126	NM_030931	Body
cg16931068	20	139680	0.2406	0.0453	++++	1.111e-07	5.06127e-05			DEFB127	NM_139074	3'UTR
cg23781075	20	170581	0.1394	0.0294	++++	2.127e-06	0.000596444			DEFB128	NM_001037732	TSS1500
cg00545462	20	238452	0.1417	0.0357	++++	7.127e-05	0.00889567			DEFB132	NM_207469	1stExon
cg19292062	20	524344	-0.2536	0.0333	----	2.426e-14	5.4423e-11			CSNK2A1;CSNK2A1;CSNK2A1;CSNK2A1;CSNK2A1;CSNK2A1	NM_177560;NM_177560;NM_001895;NM_177559;NM_177559;NM_001895	1stExon;5'UTR;1stExon;5'UTR;1stExon;5'UTR	chr20:524204-524503	Island		X
cg13518079	20	2675072	-0.6602	0.0726	----	9.203e-20	4.29144e-16			EBF4	NM_001110514	Body	chr20:2672904-2674698	S_Shore			X
cg16426670	20	2675996	-0.306	0.0455	----	1.745e-11	2.20793e-08	rs76701206		EBF4	NM_001110514	Body	chr20:2672904-2674698	S_Shore
cg00102731	20	2729245	-0.4092	0.049	----	7.155e-17	2.33814e-13			EBF4	NM_001110514	Body	chr20:2729997-2730797	N_Shore
cg14959908	20	2736884	-0.4062	0.047	----	5.318e-18	2.06266e-14			EBF4	NM_001110514	Body	chr20:2732746-2733630	S_Shelf
cg02190127	20	4229231	-0.1332	0.0297	----	7.558e-06	0.00164483			ADRA1D	NM_000678	1stExon	chr20:4228532-4230496	Island
cg27178677	20	8834803	-0.1441	0.0289	----	6.414e-07	0.000225585			PLCB1;PLCB1	NM_015192;NM_182734	Body;3'UTR
cg07601967	20	9590805	-0.1906	0.0363	----	1.557e-07	6.69615e-05			PAK7;PAK7	NM_177990;NM_020341	Body;Body
cg09742751	20	16553921	-0.1175	0.0262	----	7.313e-06	0.00160074			KIF16B;KIF16B	NM_024704;NM_024704	1stExon;5'UTR	chr20:16553836-16554260	Island
cg19864758	20	17206720	-0.1952	0.0287	----	9.638e-12	1.29447e-08			PCSK2	NM_002594	TSS1500	chr20:17206528-17206952	Island		X
cg05373875	20	18485171	-0.308	0.05	----	7.446e-10	6.41121e-07						chr20:18485170-18485580	Island
cg12851514	20	18775065	-0.1296	0.0278	----	3.211e-06	0.000842893			HSPC072;LOC100270804;HSPC072	NR_026883;NR_026885;NR_026884	Body;Body;TSS1500
cg14721981	20	21381070	-0.3153	0.0461	----	8.047e-12	1.10219e-08						chr20:21376358-21378245	S_Shelf
cg18130044	20	21682362	-0.1922	0.0465	----	3.538e-05	0.00534519	rs7264969					chr20:21683744-21684420	N_Shore
cg03862854	20	22556600	-0.1766	0.0373	----	2.138e-06	0.000597912			C20orf56	NR_001558	Body	chr20:22557517-22559240	N_Shore
cg06697267	20	22565240	-0.0995	0.0231	----	1.724e-05	0.00308399			FOXA2;FOXA2	NM_153675;NM_021784	5'UTR;TSS200	chr20:22562736-22566104	Island
cg12356107	20	22567037	-0.1838	0.0424	----	1.464e-05	0.0027418			FOXA2	NM_153675	TSS1500	chr20:22566821-22567055	Island
cg10505785	20	23028890	-0.2172	0.0424	----	3.028e-07	0.000118553			THBD	NM_000361	1stExon	chr20:23028403-23032218	Island
cg18519757	20	23339257	-0.1636	0.0337	----	1.219e-06	0.000378954						chr20:23338410-23339078	S_Shore
cg16312552	20	23420379	-0.1595	0.0374	----	1.97e-05	0.0034194			CSTL1;CSTL1	NM_138283;NM_138283	1stExon;5'UTR						X
cg11806172	20	25674198	-0.1145	0.0271	----	2.376e-05	0.00394115	rs77230347		ZNF337	NM_015655	5'UTR	chr20:25676700-25677784	N_Shelf
cg13950362	20	30028062	0.1304	0.0316	++++	3.627e-05	0.00545779			DEFB123	NM_153324	TSS1500
cg02725313	20	30071913	-0.1163	0.0275	----	2.31e-05	0.00385944		rs76741245	REM1	NM_014012	Body	chr20:30071912-30072315	Island
cg26838023	20	30072314	-0.2804	0.0372	----	5.117e-14	1.0513e-10			NCRNA00028;REM1	NR_024358;NM_014012	TSS1500;3'UTR	chr20:30071912-30072315	Island
cg23586959	20	30073209	-0.2086	0.0333	----	3.935e-10	3.61302e-07			NCRNA00028	NR_024358	TSS1500	chr20:30071912-30072315	S_Shore
cg15537254	20	30073399	-0.2611	0.0394	----	3.53e-11	4.16194e-08			NCRNA00028	NR_024358	TSS200	chr20:30071912-30072315	S_Shore
cg21846177	20	30073576	-0.5471	0.1031	----	1.113e-07	5.06482e-05			NCRNA00028	NR_024358	TSS200	chr20:30071912-30072315	S_Shore
cg26172013	20	32031452	-0.1202	0.0292	----	3.921e-05	0.00577457			SNTA1;SNTA1	NM_003098;NM_003098	5'UTR;1stExon	chr20:32031042-32031964	Island		X
cg22832527	20	32891265	0.115	0.0284	++++	5.07e-05	0.00697655	rs57180376		AHCY;AHCY	NM_001161766;NM_000687	5'UTR;TSS200	chr20:32890559-32891378	Island
cg22763739	20	34190196	-0.1432	0.0361	----	7.236e-05	0.00898578			FER1L4	NR_024377	Body	chr20:34188719-34190267	Island
cg16428357	20	34190258	-0.3443	0.0637	----	6.553e-08	3.24534e-05			FER1L4	NR_024377	Body	chr20:34188719-34190267	Island
cg19562969	20	35233582	-0.1383	0.032	----	1.559e-05	0.00286794			C20orf24;C20orf24;C20orf24	NM_018840;NR_026562;NM_199483	TSS1500;TSS1500;TSS1500	chr20:35233829-35234782	N_Shore
cg00216901	20	36156919	-0.1217	0.0293	----	3.16e-05	0.00488253			BLCAP;BLCAP;BLCAP;BLCAP	NM_001167820;NM_001167822;NM_001167821;NM_006698	TSS1500;TSS1500;TSS1500;TSS1500	chr20:36156022-36156669	S_Shore
cg03792653	20	36661448	-0.2912	0.0463	----	3.123e-10	2.97269e-07			RPRD1B;KIAA0406	NM_021215;NM_014657	TSS1500;5'UTR	chr20:36661834-36662495	N_Shore
cg22316575	20	43248264	0.1451	0.0332	++++	1.244e-05	0.00243298	rs11906526		ADA	NM_000022	3'UTR
cg07063463	20	43932925	-0.2516	0.046	----	4.424e-08	2.29217e-05			MATN4;MATN4;MATN4	NM_030592;NM_030590;NM_003833	Body;Body;Body	chr20:43932912-43933400	Island
cg20747455	20	43933383	-0.3935	0.0603	----	6.695e-11	7.3506e-08	rs2743304		MATN4;MATN4;MATN4	NM_030592;NM_030590;NM_003833	Body;Body;Body	chr20:43932912-43933400	Island
cg14448104	20	43933556	-0.2821	0.049	----	8.804e-09	5.70014e-06	rs6032106		MATN4;MATN4;MATN4	NM_030592;NM_030590;NM_003833	Body;Body;Body	chr20:43935199-43935633	N_Shore
cg14915878	20	43935471	-0.224	0.0489	----	4.565e-06	0.00111641			MATN4;MATN4;RBPJL;MATN4	NM_003833;NM_030592;NM_014276;NM_030590	5'UTR;5'UTR;TSS200;5'UTR	chr20:43935199-43935633	Island
cg12831086	20	44099675	-0.1302	0.0284	----	4.668e-06	0.00113691			WFDC2	NM_006103	Body	chr20:44098280-44099536	S_Shore
cg03837111	20	44978848	-0.1351	0.0301	----	6.987e-06	0.00155148	rs11553725		SLC35C2;SLC35C2;SLC35C2	NM_173073;NM_015945;NM_173179	3'UTR;3'UTR;3'UTR
cg22202490	20	46577360	0.1785	0.0315	++++	1.526e-08	9.17845e-06						chr20:46579791-46580167	N_Shelf
cg01644741	20	47896888	-0.1445	0.0345	----	2.84e-05	0.00450896			MIR1259;SNORD12B;C20orf199;C20orf199;SNORD12;C20orf199	NR_031660;NR_003695;NR_003605;NR_003606;NR_003030;NR_003604	Body;Body;Body;Body;TSS1500;Body	chr20:47894197-47895199	S_Shore
cg20711218	20	51110021	0.1086	0.0263	++++	3.597e-05	0.00542248	rs16996806
cg09029902	20	52199594	0.1762	0.0431	++++	4.424e-05	0.00631588			ZNF217;ZNF217	NM_006526;NM_006526	5'UTR;1stExon	chr20:52198058-52198400	S_Shore
cg12985245	20	55905076	-0.1245	0.0315	----	7.586e-05	0.00927609			SPO11;SPO11	NM_198265;NM_012444	Body;Body	chr20:55904668-55904976	S_Shore
cg19155932	20	56725873	0.2227	0.0503	++++	9.357e-06	0.00193971			C20orf85	NM_178456	TSS200	chr20:56725857-56726113	Island
cg25906442	20	56725887	0.2375	0.0576	++++	3.713e-05	0.00554898			C20orf85	NM_178456	TSS200	chr20:56725857-56726113	Island
cg07655948	20	56725899	0.1568	0.0398	++++	8.072e-05	0.00972424			C20orf85	NM_178456	TSS200	chr20:56725857-56726113	Island
cg27635330	20	57020935	-0.2645	0.0427	----	5.807e-10	5.09512e-07			VAPB	NM_004738	3'UTR
cg13895966	20	57467268	0.1196	0.0301	++++	6.963e-05	0.00875416			GNAS;GNAS;GNAS;GNAS;GNAS;GNAS;GNAS;GNAS	NM_001077488;NM_000516;NM_001077490;NM_080426;NR_003259;NM_016592;NM_080425;NM_001077489	Body;Body;3'UTR;Body;Body;3'UTR;Body;Body	chr20:57463652-57467739	Island
cg02597454	20	60517090	0.1443	0.0353	++++	4.36e-05	0.00625896						chr20:60518033-60523876	N_Shore
cg11682508	20	61149399	-0.1374	0.0338	----	4.859e-05	0.00677835			C20orf166;C20orf200	NM_178463;NM_152757	5'UTR;TSS1500	chr20:61150437-61150646	N_Shore
cg14871138	20	61340885	0.1594	0.0351	++++	5.572e-06	0.00129841			NTSR1	NM_002531	1stExon	chr20:61339858-61341220	Island
cg11296498	20	61447036	0.3732	0.0604	++++	6.602e-10	5.74409e-07			COL9A3	NM_001853	TSS1500	chr20:61447685-61448891	N_Shore
cg00700389	20	62091149	-0.1855	0.0442	----	2.699e-05	0.00433989			KCNQ2;KCNQ2;KCNQ2;KCNQ2;KCNQ2	NM_172108;NM_172106;NM_172107;NM_172109;NM_004518	Body;Body;Body;Body;Body	chr20:62092326-62092586	N_Shore
cg00442658	21	18885041	-0.1784	0.0325	----	3.832e-08	2.02333e-05			CXADR	NM_001338	TSS1500	chr21:18884806-18886111	Island
cg17612569	21	27107221	0.9508	0.0533	++++	3.699e-71	1.02343e-66	rs71649640		GABPA;ATP5J;ATP5J;ATP5J;ATP5J;ATP5J;ATP5J	NM_002040;NM_001003697;NM_001685;NM_001003703;NM_001003701;NM_001003703;NM_001003696	TSS200;5'UTR;5'UTR;1stExon;Body;5'UTR;5'UTR	chr21:27106814-27108211	Island
cg00065302	21	30366250	-0.1691	0.0387	----	1.228e-05	0.0024085			RNF160	NM_015565	TSS1500	chr21:30364965-30365342	S_Shore
cg05468028	21	30391383	-0.666	0.0814	----	2.736e-16	8.28818e-13			RWDD2B	NM_016940	Body	chr21:30391264-30391758	Island		X
cg18971529	21	30391563	-0.2957	0.0664	----	8.553e-06	0.00181103			RWDD2B	NM_016940	1stExon	chr21:30391264-30391758	Island
cg18001427	21	30391784	-0.3825	0.0611	----	3.846e-10	3.54699e-07			RWDD2B	NM_016940	TSS200	chr21:30391264-30391758	S_Shore		X
cg06824297	21	30391795	-0.2739	0.0476	----	8.733e-09	5.67187e-06			RWDD2B	NM_016940	TSS200	chr21:30391264-30391758	S_Shore
cg20220242	21	30392188	-0.435	0.0797	----	4.862e-08	2.49471e-05			RWDD2B	NM_016940	TSS1500	chr21:30391264-30391758	S_Shore
cg13524919	21	34396506	0.1107	0.0268	++++	3.69e-05	0.00552654						chr21:34395128-34400245	Island
cg16756527	21	35891075	-0.1554	0.0366	----	2.167e-05	0.00368279			RCAN1;RCAN1;RCAN1	NM_203418;NM_004414;NM_203417	Body;Body;Body
cg11088471	21	38085281	-0.2573	0.053	----	1.197e-06	0.000374358			SIM2;SIM2	NM_009586;NM_005069	Body;Body	chr21:38079941-38081833	S_Shelf
cg16345647	21	38378406	-0.1834	0.0369	----	6.552e-07	0.000229854			DSCR6	NM_018962	TSS1500	chr21:38377937-38379437	Island
cg13460409	21	38379570	-0.2192	0.0413	----	1.081e-07	4.94632e-05			DSCR6	NM_018962	Body	chr21:38377937-38379437	S_Shore
cg24693520	21	38445266	0.0994	0.0224	++++	9.491e-06	0.00195966			PIGP;PIGP;TTC3;PIGP	NM_153681;NM_153682;NM_001001894;NR_028352	TSS200;5'UTR;TSS1500;Body	chr21:38444860-38446497	Island
cg19761502	21	40759534	0.3452	0.0863	++++	6.382e-05	0.00823066			WRB;WRB	NM_004627;NM_001146218	Body;TSS200	chr21:40760626-40760829	N_Shore
cg27119318	21	40759574	0.4322	0.1075	++++	5.782e-05	0.00765672			WRB;WRB	NM_004627;NM_001146218	Body;TSS200	chr21:40760626-40760829	N_Shore
cg19684207	21	40759686	0.4601	0.1055	++++	1.289e-05	0.00249629			WRB;WRB	NM_004627;NM_001146218	Body;TSS200	chr21:40760626-40760829	N_Shore
cg15977137	21	40759694	0.5533	0.1117	++++	7.326e-07	0.000252106			WRB;WRB;WRB	NM_004627;NM_001146218;NM_001146218	Body;1stExon;5'UTR	chr21:40760626-40760829	N_Shore
cg15467834	21	44574022	0.3905	0.0921	++++	2.22e-05	0.00374374						chr21:44573815-44574073	Island
cg23273209	21	45586729	0.1015	0.0256	++++	7.602e-05	0.00928744						chr21:45586586-45586823	Island
cg09438382	21	46143807	-0.1595	0.0327	----	1.086e-06	0.000345899						chr21:46143442-46143808	Island
cg11377984	21	46932261	0.3646	0.088	++++	3.456e-05	0.00524421			COL18A1;COL18A1;COL18A1	NM_130444;NM_030582;NM_130445	Body;Body;Body	chr21:46932081-46932387	Island			X
cg17561788	22	20114683	0.2628	0.0433	++++	1.242e-09	1.00282e-06			RANBP1	NM_002882	3'UTR	chr22:20118509-20119625	N_Shelf
cg00014104	22	22220367	0.2102	0.0452	++++	3.294e-06	0.000861411			MAPK1;MAPK1	NM_138957;NM_002745	Body;Body	chr22:22221055-22222367	N_Shore
cg14844130	22	22598937	-0.1929	0.0478	----	5.332e-05	0.00724274			VPREB1	NM_007128	TSS1500
cg22663995	22	24921616	-0.1657	0.0377	----	1.128e-05	0.00224958		rs62231900	UPB1	NM_016327	Body						X
cg20742366	22	29468997	-0.1747	0.0336	----	2.041e-07	8.46199e-05			KREMEN1;KREMEN1	NM_032045;NM_001039570	TSS200;TSS200	chr22:29468639-29470233	Island
cg04929173	22	29704483	0.2059	0.0498	++++	3.616e-05	0.00544321			GAS2L1;GAS2L1;GAS2L1	NM_152237;NM_006478;NM_152236	Body;Body;Body	chr22:29702245-29704723	Island
cg27656573	22	30127118	-0.2168	0.0502	----	1.603e-05	0.00292426			ZMAT5;CABP7;ZMAT5	NM_001003692;NM_182527;NM_019103	3'UTR;3'UTR;3'UTR	chr22:30125352-30125665	S_Shore
cg23414595	22	30129607	-0.177	0.044	----	5.671e-05	0.00755311			ZMAT5;ZMAT5	NM_019103;NM_001003692	Body;Body	chr22:30125352-30125665	S_Shelf
cg08665685	22	31500397	-0.2049	0.046	----	8.456e-06	0.00179599			SMTN;SMTN;SMTN	NM_006932;NM_134270;NM_134269	Body;Body;3'UTR	chr22:31500396-31501239	Island
cg21361322	22	31500896	-0.298	0.0547	----	5.122e-08	2.61787e-05			SELM	NM_080430	3'UTR	chr22:31500396-31501239	Island
cg01794929	22	31500940	-0.1749	0.039	----	7.218e-06	0.0015857			SELM	NM_080430	3'UTR	chr22:31500396-31501239	Island
cg07969918	22	31682909	-0.1336	0.0327	----	4.375e-05	0.00626892			PIK3IP1;PIK3IP1	NM_001135911;NM_052880	Body;Body	chr22:31686636-31687371	N_Shelf
cg18555433	22	32598479	0.1736	0.044	++++	7.969e-05	0.00963372			RFPL2;RFPL2;RFPL2;RFPL2	NM_001159546;NM_001159545;NM_001159546;NM_001098527	1stExon;5'UTR;5'UTR;5'UTR
cg01065780	22	36019471	-0.3521	0.0394	----	4.266e-19	1.90371e-15			MB	NM_203377	TSS200
cg10747785	22	36681296	-0.1563	0.0331	----	2.305e-06	0.000636044			MYH9	NM_002473	Body
cg14378259	22	37765272	-0.1812	0.0382	----	2.158e-06	0.000602288	rs34170324		ELFN2	NM_052906	3'UTR	chr22:37769170-37771587	N_Shelf
cg01508548	22	38241384	-0.171	0.0427	----	6.302e-05	0.00814774			ANKRD54;MIR658	NM_138797;NR_030395	TSS1500;TSS1500	chr22:38239792-38240409	S_Shore
cg07059402	22	38244781	-0.4613	0.0667	----	4.766e-12	6.77384e-09			MIR659;EIF3L	NR_030396;NM_016091	TSS1500;TSS1500	chr22:38245341-38245681	N_Shore
cg00565075	22	38244893	-0.3078	0.0468	----	4.662e-11	5.32451e-08			MIR659;EIF3L	NR_030396;NM_016091	TSS1500;TSS1500	chr22:38245341-38245681	N_Shore
cg11260046	22	42095536	-0.271	0.0588	----	4.058e-06	0.00101271			MEI1;MEI1	NM_152513;NM_152513	1stExon;5'UTR	chr22:42095414-42096189	Island
cg22926842	22	42336869	-0.1275	0.0305	----	2.954e-05	0.00464377			CENPM;CENPM;CENPM	NM_001110215;NM_001002876;NM_024053	TSS1500;Body;Body
cg24977886	22	42470101	-0.2783	0.0488	----	1.197e-08	7.4928e-06		rs76143570	FAM109B	NM_001002034	TSS200	chr22:42470035-42470669	Island
cg08057985	22	42470123	-0.1117	0.0252	----	9.574e-06	0.00197483			FAM109B	NM_001002034	TSS200	chr22:42470035-42470669	Island
cg18034295	22	42475135	0.2107	0.0501	++++	2.621e-05	0.00424076			C22orf32;FAM109B	NM_033318;NM_001002034	TSS1500;3'UTR	chr22:42475474-42476094	N_Shore
cg03373887	22	44389424	-0.1549	0.0386	----	6.039e-05	0.00790623			SAMM50	NM_015380	Body	chr22:44392309-44392669	N_Shelf
cg12983971	22	45634621	-0.1549	0.0377	----	3.904e-05	0.00576123		rs28705058	C22orf9	NM_001009880	Body	chr22:45636070-45636606	N_Shore
cg22160612	22	45705042	-0.1851	0.045	----	3.889e-05	0.00574579	rs75150008		FAM118A;FAM118A	NM_017911;NM_001104595	TSS1500;TSS200	chr22:45705511-45706616	N_Shore
cg11503875	22	46285985	-0.1223	0.0304	----	5.759e-05	0.00763113						chr22:46285477-46285986	Island
cg25591418	22	46402185	-0.175	0.04	----	1.204e-05	0.00236927			LOC730668	NR_027240	TSS1500
cg07325001	22	46458783	0.1832	0.0445	++++	3.833e-05	0.0056772						chr22:46457095-46458028	S_Shore
cg11383208	22	46481948	0.1488	0.0305	++++	1.106e-06	0.000350922			LOC400931	NR_027033	Body	chr22:46481815-46482024	Island
cg07546360	22	46482023	0.1284	0.0315	++++	4.625e-05	0.00653317			LOC400931	NR_027033	Body	chr22:46481815-46482024	Island
cg26073959	22	50171827	-0.1955	0.0445	----	1.137e-05	0.00226101			LOC90834;BRD1	NR_026993;NM_014577	Body;Body	chr22:50169612-50169864	S_Shore
cg19051861	22	50243786	-0.1101	0.0263	----	2.718e-05	0.00436199						chr22:50241735-50243918	Island
cg04586023	22	50690380	-0.0928	0.0219	----	2.311e-05	0.00385956			HDAC10;HDAC10	NM_001159286;NM_032019	TSS1500;TSS1500	chr22:50689160-50690167	S_Shore
cg06794209	22	50724224	-0.2189	0.0537	----	4.593e-05	0.00650346		rs28498116	PLXNB2	NM_012401	Body	chr22:50723670-50724235	Island
cg17939585	22	50747040	-0.1926	0.0485	----	7.056e-05	0.0088283	rs78955443		PLXNB2	NM_012401	TSS1500	chr22:50745415-50746125	S_Shore
cg19324023	22	51170003	-0.1342	0.0277	----	1.242e-06	0.00038409			SHANK3	NM_001080420	3'UTR	chr22:51169027-51170019	Island
cg05615487	22	51176407	-0.167	0.0376	----	8.823e-06	0.00185214			ACR	NM_001097	TSS1500
