## Supplementary file 3 for "A meta-analysis of brain DNA methylation across sex, age and Alzheimer’s disease points for accelerated epigenetic aging in neurodegeneration" (part 1 of 3)

### Sheet: Frontal_Age_sign
ID_REF	CHR	MAPINFO	Effect	StdErr	Direction	P.value	pValues_BH	Probe_SNPs	Probe_SNPs_10	UCSC_REFGENE_NAME	UCSC_REFGENE_ACCESSION	UCSC_REFGENE_GROUP	UCSC_CPG_ISLANDS_NAME	RELATION_TO_UCSC_CPG_ISLAND		Cross Tissue aDMP	Tissue Specific aDMP	sDMP in this tissue	LOAD-DMP in this tissue
cg08029603	1	854824	-0.0063	0.0011	------	3.695e-09	9.69943e-08			FLJ39609	NR_026874	TSS200	chr1:854765-854973	Island
cg22699361	1	854918	-0.0047	0.0007	------	1.783e-10	6.12915e-09			FLJ39609	NR_026874	TSS200	chr1:854765-854973	Island
cg03890988	1	854951	-0.0057	0.0009	------	3.243e-10	1.05668e-08			FLJ39609	NR_026874	TSS200	chr1:854765-854973	Island
cg21786289	1	854966	-0.0115	0.0016	------	3.099e-12	1.49811e-10			FLJ39609	NR_026874	TSS200	chr1:854765-854973	Island
cg13176867	1	855425	-0.0046	0.001	------	4.138e-06	5.32028e-05			FLJ39609	NR_026874	TSS1500	chr1:854765-854973	S_Shore
cg02565062	1	855544	-0.0031	0.0009	------	0.0005054	0.00351149			FLJ39609	NR_026874	TSS1500	chr1:854765-854973	S_Shore
cg06531475	1	870791	0.0036	0.0009	++++++	0.0001124	0.000960244			SAMD11	NM_152486	Body	chr1:869332-871872	Island
cg06838427	1	877876	0.0026	0.0007	++++++	0.0004289	0.00305548			SAMD11	NM_152486	Body	chr1:875730-878363	Island
cg23207077	1	905988	0.0035	0.001	++++++	0.0002421	0.00187007			PLEKHN1;PLEKHN1	NM_032129;NM_001160184	Body;Body	chr1:906296-906538	N_Shore
cg26003967	1	933987	0.0031	0.0008	++++++	4.118e-05	0.000400927						chr1:933387-937410	Island
cg16526047	1	949893	0.0034	0.0008	++++++	4.372e-05	0.000422308	rs2799070		ISG15	NM_005101	3'UTR	chr1:948670-948894	S_Shore
cg20594982	1	976707	0.0095	0.001	++++++	6.616e-22	1.22907e-19			AGRN	NM_198576	Body	chr1:975496-980305	Island
cg08459564	1	995180	0.0039	0.0007	++++++	6.991e-09	1.73216e-07						chr1:994436-995303	Island
cg18024260	1	1019860	0.0079	0.0015	++++++	3.78e-07	6.30986e-06			C1orf159	NM_017891	Body	chr1:1019818-1020026	Island
cg14288281	1	1093457	0.0062	0.0011	++++++	3.34e-08	7.1132e-07						chr1:1093211-1093476	Island
cg13560058	1	1097233	0.0038	0.001	++++++	0.0001881	0.00150349						chr1:1098043-1100584	N_Shore
cg21475076	1	1100493	0.0062	0.0009	++++++	2.142e-11	8.80596e-10	rs79776491					chr1:1098043-1100584	Island
cg10962754	1	1117625	0.0061	0.001	++++++	3.582e-09	9.43384e-08			TTLL10;TTLL10	NM_153254;NM_001130045	Body;Body	chr1:1115574-1116006	S_Shore
cg16366262	1	1118157	0.0067	0.0011	++++++	1.913e-09	5.32049e-08			TTLL10;TTLL10	NM_153254;NM_001130045	Body;Body	chr1:1115574-1116006	S_Shelf
cg23400617	1	1137099	0.0069	0.0006	++++++	4.984e-30	2.0561e-27						chr1:1136360-1137156	Island				X
cg25144135	1	1144012	-0.0046	0.0006	------	8.724e-13	4.59582e-11						chr1:1145568-1145878	N_Shore
cg13924635	1	1168432	0.0065	0.0016	++++++	6.064e-05	0.000561752			SDF4;SDF4;B3GALT6	NM_016547;NM_016176;NM_080605	TSS1500;TSS1500;1stExon	chr1:1167001-1168985	Island				X
cg17177602	1	1196457	0.0041	0.0007	++++++	1.863e-09	5.19396e-08	rs6673601		UBE2J2;UBE2J2;LOC100128842;UBE2J2;UBE2J2	NM_194457;NM_194315;NR_027361;NM_194458;NM_058167	Body;Body;Body;Body;Body
cg00825734	1	1217511	-0.0044	0.0007	------	3.732e-10	1.19981e-08			SCNN1D;SCNN1D;SCNN1D	NM_001130413;NM_002978;NM_001130413	5'UTR;TSS200;1stExon
cg22421766	1	1217658	-0.002	0.0006	------	0.000473	0.00332034			SCNN1D;SCNN1D;SCNN1D	NM_002978;NM_001130413;NM_002978	5'UTR;1stExon;1stExon
cg20978193	1	1227307	0.0028	0.0008	++++++	0.0003277	0.00242789			SCNN1D;SCNN1D	NM_001130413;NM_002978	3'UTR;3'UTR	chr1:1228780-1230163	N_Shore
cg21265287	1	1228383	-0.0037	0.001	------	0.0001416	0.00117481			ACAP3	NM_030649	3'UTR	chr1:1228780-1230163	N_Shore
cg01937247	1	1229534	0.0063	0.001	++++++	2.884e-10	9.49923e-09			ACAP3	NM_030649	Body	chr1:1228780-1230163	Island
cg27185793	1	1238797	-0.0022	0.0005	------	1.677e-05	0.00018271			ACAP3	NM_030649	Body	chr1:1242400-1245185	N_Shelf
cg09556527	1	1239259	-0.006	0.0008	------	2.81e-14	1.90991e-12			ACAP3	NM_030649	Body	chr1:1242400-1245185	N_Shelf
cg04098194	1	1241087	-0.0071	0.001	------	8.086e-13	4.28092e-11			ACAP3	NM_030649	Body	chr1:1242400-1245185	N_Shore				X
cg19695266	1	1241672	-0.0097	0.001	------	2.304e-24	5.64793e-22			ACAP3	NM_030649	Body	chr1:1242400-1245185	N_Shore
cg27440283	1	1242757	-0.0027	0.0006	------	6.209e-06	7.61947e-05			PUSL1;ACAP3	NM_153339;NM_030649	TSS1500;Body	chr1:1242400-1245185	Island
cg10435967	1	1249102	-0.0034	0.0009	------	0.0001477	0.00121896			CPSF3L	NM_017871	Body	chr1:1247918-1248493	S_Shore
cg08663263	1	1249367	-0.0051	0.001	------	3.159e-07	5.37044e-06	rs12097895	rs12569280	CPSF3L	NM_017871	Body	chr1:1247918-1248493	S_Shore
cg14512203	1	1257581	-0.0036	0.0009	------	0.0001066	0.000917303	rs1810745		CPSF3L	NM_017871	Body	chr1:1259643-1260635	N_Shelf
cg26831087	1	1259070	-0.0029	0.0008	------	0.0004508	0.00318574			GLTPD1;CPSF3L	NM_001029885;NM_017871	TSS1500;Body	chr1:1259643-1260635	N_Shore
cg17970390	1	1261353	-0.0027	0.0007	------	0.0001181	0.00100316			GLTPD1;CPSF3L	NM_001029885;NM_017871	5'UTR;TSS1500	chr1:1262665-1263420	N_Shore
cg02625725	1	1264265	-0.0021	0.0006	------	0.0005888	0.00399831			GLTPD1	NM_001029885	3'UTR	chr1:1265206-1265429	N_Shore
cg23643813	1	1270995	0.0032	0.0008	++++++	4.807e-05	0.000458731	rs34391598		DVL1	NM_004421	3'UTR	chr1:1271425-1272074	N_Shore
cg23596199	1	1281622	-0.0035	0.0007	------	8.846e-08	1.70762e-06		rs2765034	DVL1	NM_004421	Body	chr1:1283933-1285345	N_Shelf
cg24837149	1	1333778	0.0027	0.0008	++++++	0.0004741	0.00332683			CCNL2;CCNL2;CCNL2;LOC148413;CCNL2	NM_030937;NM_001144868;NM_001144867;NR_015434;NM_001039577	Body;Body;Body;TSS1500;Body	chr1:1334071-1335602	N_Shore
cg09064061	1	1336592	-0.003	0.0006	------	7.807e-08	1.5263e-06			LOC148413	NR_015434	Body	chr1:1334071-1335602	S_Shore
cg00060374	1	1355235	-0.0076	0.0023	------	0.0009092	0.00578224			LOC441869;LOC441869	NR_026871;NM_001145210	Body;Body	chr1:1355159-1356000	Island
cg23894219	1	1356565	-0.0043	0.0007	------	9.211e-10	2.73754e-08			LOC441869;LOC441869;LOC441869	NM_001145210;NR_026871;NM_001145210	1stExon;Body;5'UTR	chr1:1355159-1356000	S_Shore
cg15633699	1	1356728	-0.0047	0.0007	------	2.579e-10	8.58732e-09	rs35211525	rs41286750	LOC441869;LOC441869	NM_001145210;NR_026871	TSS200;TSS200	chr1:1355159-1356000	S_Shore
cg15081886	1	1356902	-0.0087	0.0009	------	1.719e-22	3.42986e-20			LOC441869;LOC441869	NR_026871;NM_001145210	TSS1500;TSS1500	chr1:1355159-1356000	S_Shore
cg19270739	1	1368846	-0.0053	0.0006	------	1.594e-21	2.83677e-19						chr1:1370767-1371449	N_Shore
cg09668627	1	1371844	-0.0051	0.0009	------	5.186e-08	1.05679e-06			VWA1;VWA1	NM_022834;NM_199121	Body;Body	chr1:1370767-1371449	S_Shore
cg08426733	1	1376740	-0.0027	0.0005	------	2.637e-09	7.1445e-08			VWA1;VWA1	NM_199121;NM_022834	3'UTR;3'UTR	chr1:1374461-1375584	S_Shore
cg08270205	1	1377525	-0.0024	0.0006	------	9.477e-05	0.000828195			VWA1;VWA1	NM_199121;NM_022834	3'UTR;3'UTR	chr1:1374461-1375584	S_Shore
cg06786804	1	1377938	-0.0031	0.0008	------	0.0001456	0.00120366			VWA1;VWA1	NM_199121;NM_022834	3'UTR;3'UTR	chr1:1374461-1375584	S_Shelf
cg07808701	1	1464509	0.0037	0.001	++++++	0.0004072	0.00292398			ATAD3A;ATAD3A;ATAD3A	NM_018188;NM_001170535;NM_001170536	Body;Body;Body	chr1:1464508-1464806	Island
cg22373622	1	1489544	0.0051	0.0006	++++++	9.468e-18	1.06142e-15			SSU72	NM_014188	Body	chr1:1489532-1489794	Island
cg09172260	1	1536101	0.0025	0.0005	++++++	1.458e-07	2.68476e-06						chr1:1534331-1536136	Island
cg19246761	1	1549799	-0.0042	0.0008	------	1.252e-07	2.3358e-06			MIB2;MIB2;MIB2;MIB2;MIB2;MIB2	NM_001170689;NM_001170687;NM_001170688;NM_080875;NR_033183;NM_001170686	TSS1500;TSS1500;TSS1500;TSS1500;TSS1500;TSS1500	chr1:1550453-1552015	N_Shore
cg01229567	1	1549818	-0.0036	0.0008	------	2.803e-05	0.000286496			MIB2;MIB2;MIB2;MIB2;MIB2;MIB2	NM_001170689;NM_001170687;NM_001170688;NM_080875;NR_033183;NM_001170686	TSS1500;TSS1500;TSS1500;TSS1500;TSS1500;TSS1500	chr1:1550453-1552015	N_Shore
cg18852096	1	1564425	0.0041	0.0007	++++++	3.571e-09	9.40845e-08			MIB2;MIB2;MIB2;MIB2;MIB2;MIB2	NM_001170687;NM_001170688;NM_080875;NM_001170689;NM_001170686;NR_033183	Body;Body;Body;Body;Body;Body	chr1:1564421-1570006	Island
cg19018051	1	1625395	0.0029	0.0008	++++++	0.0003428	0.00252444			LOC728661;CDK11B;CDK11B;CDK11B;CDK11B;CDK11B;CDK11B	NM_001110781;NM_033493;NM_033489;NM_033486;NM_033488;NM_033492;NM_033487	TSS1500;Body;Body;Body;Body;Body;5'UTR	chr1:1623610-1625067	S_Shore
cg03043696	1	1820656	0.0038	0.0007	++++++	1.685e-08	3.83578e-07			GNB1	NM_002074	5'UTR	chr1:1821405-1823272	N_Shore
cg12150066	1	1823305	0.0032	0.0009	++++++	0.0001461	0.00120722			GNB1	NM_002074	TSS1500	chr1:1821405-1823272	S_Shore
cg22865286	1	1850733	0.0056	0.0011	++++++	1.081e-07	2.04836e-06			TMEM52;TMEM52	NM_178545;NM_178545	5'UTR;1stExon	chr1:1850098-1851391	Island
cg05355142	1	1851372	0.0022	0.0006	++++++	0.0001933	0.00153942			TMEM52	NM_178545	TSS1500	chr1:1850098-1851391	Island
cg04758387	1	1851384	0.0022	0.0004	++++++	1.695e-07	3.07157e-06			TMEM52	NM_178545	TSS1500	chr1:1850098-1851391	Island
cg22536775	1	1851439	0.0021	0.0006	++++++	0.001061	0.00658882			TMEM52	NM_178545	TSS1500	chr1:1850098-1851391	S_Shore
cg09859491	1	1851542	-0.003	0.0008	------	8.447e-05	0.000749403			TMEM52	NM_178545	TSS1500	chr1:1850098-1851391	S_Shore
cg19630039	1	1861806	0.0024	0.0007	++++++	0.0008985	0.00572577						chr1:1859246-1859523	S_Shelf
cg12701697	1	1914707	-0.0034	0.0006	------	9.664e-09	2.32626e-07			KIAA1751	NM_001080484	Body	chr1:1910268-1913800	S_Shore
cg10759286	1	1927864	0.0053	0.0009	++++++	5.04e-09	1.28521e-07	rs80035241		KIAA1751	NM_001080484	5'UTR
cg08114317	1	1935535	0.004	0.0007	++++++	6.563e-08	1.30616e-06			KIAA1751	NM_001080484	TSS1500	chr1:1935166-1935452	S_Shore
cg04781796	1	1959747	-0.0067	0.0017	------	0.0001142	0.000973837			GABRD	NM_000815	Body	chr1:1959414-1959867	Island
cg21137823	1	1981270	0.0025	0.0006	++++++	1.988e-05	0.000212035			PRKCZ	NM_002744	TSS1500	chr1:1981251-1983212	Island
cg22865720	1	1981816	0.0152	0.0015	++++++	5.827e-24	1.36165e-21	rs56380654		PRKCZ	NM_002744	TSS200	chr1:1981251-1983212	Island
cg24035370	1	1982434	0.0037	0.0007	++++++	4.802e-08	9.85999e-07			PRKCZ	NM_002744	Body	chr1:1981251-1983212	Island
cg07797073	1	1982791	0.0036	0.0009	++++++	2.959e-05	0.000300641			PRKCZ	NM_002744	Body	chr1:1981251-1983212	Island
cg02347356	1	1983003	0.0048	0.0008	++++++	2.77e-10	9.1579e-09			PRKCZ	NM_002744	Body	chr1:1981251-1983212	Island
cg05929117	1	1983033	0.0049	0.0007	++++++	1.466e-13	8.78954e-12			PRKCZ	NM_002744	Body	chr1:1981251-1983212	Island
cg20285026	1	1983774	0.0063	0.0007	++++++	5.549e-20	8.24237e-18			PRKCZ	NM_002744	Body	chr1:1981251-1983212	S_Shore
cg04314111	1	2003577	0.0028	0.0008	++++++	0.000631	0.00424102	rs74322154		PRKCZ	NM_002744	Body	chr1:2005179-2005565	N_Shore
cg04520340	1	2005132	0.0052	0.0014	++++++	0.0002215	0.00173128			PRKCZ;PRKCZ;PRKCZ	NM_001033581;NM_002744;NM_001033581	1stExon;Body;5'UTR	chr1:2005179-2005565	N_Shore
cg17495046	1	2017010	-0.0038	0.0008	------	4.702e-06	5.95775e-05			PRKCZ;PRKCZ	NM_002744;NM_001033581	Body;5'UTR
cg04349178	1	2026224	-0.004	0.0009	------	1.361e-05	0.000152042			PRKCZ;PRKCZ	NM_002744;NM_001033581	Body;5'UTR	chr1:2025205-2026225	Island
cg06717814	1	2038593	-0.0027	0.0008	------	0.001064	0.00660429		rs80054444	PRKCZ;PRKCZ;PRKCZ	NM_001033582;NM_002744;NM_001033581	5'UTR;Body;5'UTR	chr1:2038555-2038863	Island
cg13480549	1	2058790	-0.0037	0.0008	------	8.291e-06	9.8387e-05			PRKCZ;PRKCZ;PRKCZ	NM_001033582;NM_002744;NM_001033581	5'UTR;Body;5'UTR
cg24776480	1	2066446	-0.0061	0.0009	------	2.617e-11	1.05703e-09			PRKCZ;PRKCZ;PRKCZ	NM_001033582;NM_002744;NM_001033581	5'UTR;Body;5'UTR	chr1:2066367-2066666	Island
cg21271945	1	2080081	0.0043	0.0008	++++++	1.652e-08	3.76644e-07			PRKCZ;PRKCZ;PRKCZ	NM_001033581;NM_001033582;NM_002744	Body;Body;Body	chr1:2082314-2082529	N_Shelf
cg19928739	1	2089555	-0.0055	0.0011	------	8.015e-07	1.23707e-05			PRKCZ;PRKCZ;PRKCZ	NM_001033581;NM_001033582;NM_002744	Body;Body;Body
cg27264462	1	2106365	-0.0031	0.001	------	0.001211	0.00737098			PRKCZ;PRKCZ;PRKCZ	NM_001033581;NM_001033582;NM_002744	Body;Body;Body
cg18397998	1	2125243	0.0022	0.0007	++++++	0.000968	0.00609807			C1orf86;LOC100128003;C1orf86	NM_001146310;NR_024445;NM_182533	Body;TSS1500;Body	chr1:2126048-2126642	N_Shore				X
cg05937445	1	2135589	-0.0031	0.0005	------	1.306e-08	3.04585e-07			C1orf86	NM_001146310	5'UTR	chr1:2136808-2137351	N_Shore
cg03315007	1	2137067	0.0078	0.0019	++++++	5.458e-05	0.000512316			C1orf86	NM_001146310	5'UTR	chr1:2136808-2137351	Island
cg01979157	1	2161013	-0.0036	0.001	------	0.0004561	0.00321826			SKI	NM_003036	1stExon	chr1:2158212-2161173	Island
cg15564619	1	2163437	0.0044	0.0009	++++++	1.493e-06	2.15549e-05			SKI	NM_003036	Body	chr1:2158212-2161173	S_Shelf				X
cg15979171	1	2171212	0.0044	0.0008	++++++	3.167e-08	6.78411e-07			SKI	NM_003036	Body
cg19770723	1	2174895	-0.0049	0.0005	------	5.422e-20	8.06527e-18			SKI	NM_003036	Body
cg17165158	1	2182612	-0.0099	0.0014	------	4.111e-12	1.93988e-10	rs16824937		SKI	NM_003036	Body
cg04934870	1	2185733	-0.0028	0.0008	------	0.0002584	0.00197776			SKI	NM_003036	Body
cg08271229	1	2222674	-0.0038	0.0009	------	2.704e-05	0.000277662	rs16825009		SKI	NM_003036	Body	chr1:2222198-2222569	S_Shore
cg09556700	1	2230668	-0.0028	0.0007	------	6.97e-05	0.000634257			SKI	NM_003036	Body	chr1:2232310-2232617	N_Shore
cg00618291	1	2234291	-0.0066	0.0008	------	1.033e-16	1.01183e-14			SKI	NM_003036	Body	chr1:2235308-2235667	N_Shore
cg13214309	1	2250136	-0.0039	0.0007	------	1.402e-07	2.59026e-06						chr1:2249315-2249634	S_Shore
cg17974515	1	2252516	-0.0057	0.001	------	1.785e-08	4.04103e-07						chr1:2253723-2254758	N_Shore
cg27054514	1	2252995	-0.0067	0.0008	------	8.394e-16	7.27424e-14			MORN1	NM_024848	Body	chr1:2253723-2254758	N_Shore
cg05628390	1	2259411	-0.0042	0.001	------	1.165e-05	0.000132664			MORN1	NM_024848	Body	chr1:2258097-2258423	S_Shore
cg21145284	1	2279451	0.0022	0.0007	++++++	0.000945	0.0059754			MORN1	NM_024848	Body	chr1:2276358-2276657	S_Shelf
cg09024606	1	2324221	-0.0068	0.0008	------	5.201e-17	5.28654e-15			MORN1;RER1	NM_024848;NM_007033	TSS1500;5'UTR	chr1:2322481-2323764	S_Shore
cg13102658	1	2324224	-0.0038	0.0008	------	3.242e-06	4.2836e-05			MORN1;RER1	NM_024848;NM_007033	TSS1500;5'UTR	chr1:2322481-2323764	S_Shore
cg16523185	1	2337334	0.002	0.0006	++++++	0.001016	0.00635272		rs3820009	PEX10;PEX10	NM_002617;NM_153818	Body;Body	chr1:2339876-2340246	N_Shelf
cg12721952	1	2337711	-0.0036	0.0005	------	6.837e-13	3.66834e-11			PEX10;PEX10	NM_002617;NM_153818	Body;Body	chr1:2339876-2340246	N_Shelf
cg25775742	1	2337977	-0.0037	0.0008	------	1.121e-05	0.000128283	rs61752095	rs61752094	PEX10;PEX10	NM_002617;NM_153818	Body;Body	chr1:2339876-2340246	N_Shore
cg23626733	1	2345398	0.0036	0.0008	++++++	1.877e-05	0.000201642			PEX10;PEX10	NM_002617;NM_153818	TSS1500;TSS1500	chr1:2345891-2346156	N_Shore				X
cg20664247	1	2345475	0.0022	0.0006	++++++	7.003e-05	0.000636813			PEX10;PEX10	NM_002617;NM_153818	TSS1500;TSS1500	chr1:2345891-2346156	N_Shore
cg10556142	1	2385305	-0.0033	0.0009	------	0.0001896	0.00151429						chr1:2387669-2388086	N_Shelf
cg10129768	1	2411004	0.0032	0.0009	++++++	0.0004544	0.00320806	rs35386442		PLCH2	NM_014638	Body	chr1:2411125-2411404	N_Shore
cg08039751	1	2424656	-0.0045	0.0007	------	7.573e-12	3.39737e-10			PLCH2	NM_014638	Body
cg00153101	1	2431753	-0.0035	0.0007	------	6.14e-07	9.75646e-06			PLCH2	NM_014638	Body	chr1:2433648-2434065	N_Shore
cg06350196	1	2435087	0.0039	0.0012	++++++	0.001219	0.00741283			PLCH2	NM_014638	Body	chr1:2435041-2435257	Island
cg25037677	1	2437047	-0.0034	0.0007	------	2.005e-06	2.80142e-05						chr1:2435041-2435257	S_Shore
cg19516647	1	2458256	0.0096	0.0014	++++++	3.763e-12	1.79033e-10			PANK4	NM_018216	TSS1500	chr1:2457241-2458259	Island
cg17128799	1	2458466	-0.0021	0.0006	------	0.001097	0.00678052			PANK4	NM_018216	TSS1500	chr1:2457241-2458259	S_Shore
cg10061384	1	2466275	0.0029	0.0009	++++++	0.0009927	0.00622937						chr1:2466934-2467212	N_Shore
cg24593363	1	2482848	0.0032	0.0009	++++++	0.0003692	0.00268856			LOC115110	NR_026927	Body
cg20613432	1	2799579	0.0023	0.0006	++++++	0.0001317	0.0011033
cg04132000	1	2802609	0.0041	0.0007	++++++	2.659e-08	5.79522e-07		rs72852343
cg17827148	1	2820665	0.0036	0.0009	++++++	9.492e-05	0.000829348
cg14095607	1	2827034	0.0029	0.0007	++++++	3.646e-05	0.000360797						chr1:2827785-2828294	N_Shore
cg06988547	1	2839763	0.0047	0.0013	++++++	0.0002074	0.00163549	rs75001059
cg00023726	1	2839935	0.0044	0.001	++++++	2.037e-05	0.000216455
cg01441699	1	2848427	0.0031	0.0008	++++++	8.073e-05	0.000720737	rs28641759					chr1:2847056-2847288	S_Shore
cg21643748	1	2850241	0.0049	0.0008	++++++	7.363e-11	2.72446e-09						chr1:2850665-2850873	N_Shore
cg24592500	1	2863801	-0.0056	0.0012	------	4.82e-06	6.09071e-05
cg25137787	1	2863815	-0.0064	0.0015	------	1.499e-05	0.000165357
cg06437747	1	2890836	-0.0036	0.0008	------	3.826e-06	4.9628e-05						chr1:2886589-2886923	S_Shelf
cg16120196	1	2922569	0.0041	0.0006	++++++	1.149e-10	4.09456e-09						chr1:2918497-2918753	S_Shelf
cg17941579	1	2929594	-0.0025	0.0008	------	0.001108	0.00683599						chr1:2929155-2929376	S_Shore
cg25037000	1	2931557	0.0045	0.0007	++++++	3.441e-10	1.11428e-08						chr1:2929155-2929376	S_Shelf
cg04716261	1	2937999	0.0053	0.0005	++++++	2.975e-24	7.19085e-22			ACTRT2	NM_080431	TSS200	chr1:2938633-2939043	N_Shore
cg06201717	1	2949633	0.0034	0.0009	++++++	0.0003029	0.00226889
cg00113369	1	2977861	0.0028	0.0008	++++++	0.0002557	0.00196009			FLJ42875	NR_015440	Body	chr1:2979275-2980758	N_Shore
cg27197651	1	2980038	0.0052	0.0008	++++++	1.653e-11	6.9351e-10			FLJ42875	NR_015440	Body	chr1:2979275-2980758	Island
cg04484550	1	2980163	0.0067	0.0013	++++++	3.117e-07	5.30556e-06			FLJ42875	NR_015440	Body	chr1:2979275-2980758	Island
cg01514538	1	2980380	0.0035	0.0009	++++++	7.641e-05	0.000687016			FLJ42875	NR_015440	Body	chr1:2979275-2980758	Island
cg12050271	1	2980399	0.0055	0.0011	++++++	1.177e-06	1.7433e-05			FLJ42875	NR_015440	Body	chr1:2979275-2980758	Island
cg01908338	1	2984525	0.0028	0.0007	++++++	2.182e-05	0.000229978			FLJ42875;PRDM16;PRDM16;FLJ42875	NR_015440;NM_199454;NM_022114;NR_024371	TSS1500;TSS1500;TSS1500;TSS1500	chr1:2983925-2987962	Island				X
cg05303132	1	2984631	0.0039	0.0009	++++++	4.998e-06	6.28711e-05			FLJ42875;PRDM16;PRDM16;FLJ42875	NR_015440;NM_199454;NM_022114;NR_024371	TSS1500;TSS1500;TSS1500;TSS1500	chr1:2983925-2987962	Island
cg07348768	1	2999941	-0.0047	0.001	------	8.247e-07	1.26919e-05			PRDM16;PRDM16	NM_022114;NM_199454	Body;Body	chr1:2999727-2999978	Island
cg25875953	1	3001128	-0.003	0.0009	------	0.001061	0.00658882			PRDM16;PRDM16	NM_022114;NM_199454	Body;Body	chr1:2999727-2999978	S_Shore
cg06724693	1	3010896	-0.0047	0.0009	------	3.81e-07	6.35533e-06			PRDM16;PRDM16	NM_022114;NM_199454	Body;Body
cg21681320	1	3011044	-0.003	0.0008	------	0.0001227	0.00103684			PRDM16;PRDM16	NM_022114;NM_199454	Body;Body
cg12473797	1	3036358	-0.0019	0.0005	------	5.72e-05	0.000533745			PRDM16;PRDM16	NM_022114;NM_199454	Body;Body	chr1:3038067-3038343	N_Shore
cg22851557	1	3038068	0.0039	0.0008	++++++	3.291e-07	5.57134e-06			PRDM16;PRDM16	NM_022114;NM_199454	Body;Body	chr1:3038067-3038343	Island
cg22009660	1	3068360	-0.002	0.0006	------	0.001227	0.00745536			PRDM16;PRDM16	NM_022114;NM_199454	Body;Body	chr1:3071899-3072239	N_Shelf
cg04316231	1	3083535	-0.0023	0.0007	------	0.001116	0.00687727			PRDM16;PRDM16	NM_022114;NM_199454	Body;Body	chr1:3080934-3081292	S_Shelf
cg23689722	1	3100956	-0.0034	0.001	------	0.0002985	0.00224055			PRDM16;PRDM16	NM_022114;NM_199454	Body;Body	chr1:3102540-3103352	N_Shore
cg00581154	1	3123695	-0.0036	0.0009	------	0.0001828	0.00146777			PRDM16;PRDM16	NM_022114;NM_199454	Body;Body
cg04988794	1	3130485	-0.0026	0.0007	------	0.0002705	0.00205683		rs79209444	PRDM16;PRDM16	NM_022114;NM_199454	Body;Body
cg22720392	1	3133857	-0.0056	0.0008	------	9.439e-13	4.93801e-11			PRDM16;PRDM16	NM_022114;NM_199454	Body;Body
cg23025459	1	3134420	-0.0063	0.001	------	5.213e-10	1.63084e-08			PRDM16;PRDM16	NM_022114;NM_199454	Body;Body
cg10493186	1	3134756	-0.0031	0.0007	------	1.141e-05	0.000130285			PRDM16;PRDM16	NM_022114;NM_199454	Body;Body
cg09282201	1	3155161	-0.0059	0.0008	------	2.401e-14	1.64839e-12			PRDM16;PRDM16	NM_022114;NM_199454	Body;Body	chr1:3155160-3155361	Island
cg04509221	1	3155312	-0.0047	0.0008	------	2.924e-08	6.3131e-07			PRDM16;PRDM16	NM_022114;NM_199454	Body;Body	chr1:3155160-3155361	Island
cg13175786	1	3159615	-0.0056	0.0012	------	6.185e-06	7.59406e-05			PRDM16;PRDM16	NM_022114;NM_199454	Body;Body	chr1:3157509-3158300	S_Shore
cg04876124	1	3160911	0.0043	0.0013	++++++	0.001193	0.00727765			PRDM16;PRDM16	NM_022114;NM_199454	Body;Body	chr1:3163969-3164643	N_Shelf
cg00849570	1	3162104	0.0035	0.0007	++++++	4.319e-07	7.11939e-06			PRDM16;PRDM16	NM_022114;NM_199454	Body;Body	chr1:3163969-3164643	N_Shore
cg19704073	1	3162159	0.0051	0.001	++++++	3.381e-07	5.70833e-06			PRDM16;PRDM16	NM_022114;NM_199454	Body;Body	chr1:3163969-3164643	N_Shore
cg17104202	1	3162404	0.0089	0.0011	++++++	1.781e-16	1.69024e-14			PRDM16;PRDM16	NM_022114;NM_199454	Body;Body	chr1:3163969-3164643	N_Shore
cg18240463	1	3164415	0.0027	0.0008	++++++	0.001441	0.00852864			PRDM16;PRDM16	NM_022114;NM_199454	Body;Body	chr1:3163969-3164643	Island
cg24807850	1	3165391	0.0045	0.0009	++++++	9.302e-08	1.78709e-06			PRDM16;PRDM16	NM_022114;NM_199454	Body;Body	chr1:3163969-3164643	S_Shore
cg19904265	1	3166712	0.0048	0.0008	++++++	4.959e-09	1.26704e-07			PRDM16;PRDM16	NM_022114;NM_199454	Body;Body	chr1:3163969-3164643	S_Shelf
cg03449456	1	3191219	-0.0038	0.001	------	0.0001085	0.00093147			PRDM16;PRDM16	NM_022114;NM_199454	Body;Body
cg26520908	1	3191876	-0.0044	0.0008	------	9.775e-08	1.86931e-06			PRDM16;PRDM16	NM_022114;NM_199454	Body;Body	chr1:3195376-3196052	N_Shelf
cg10391102	1	3206316	0.0033	0.0009	++++++	0.0002438	0.00188103			PRDM16;PRDM16	NM_022114;NM_199454	Body;Body	chr1:3203765-3204453	S_Shore
cg21848084	1	3264381	-0.003	0.0007	------	1.134e-05	0.000129589			PRDM16;PRDM16	NM_022114;NM_199454	Body;Body
cg06970772	1	3272662	-0.0027	0.0008	------	0.001081	0.00669459	rs75608231		PRDM16;PRDM16	NM_022114;NM_199454	Body;Body	chr1:3275029-3275284	N_Shelf
cg13209113	1	3272732	-0.0078	0.0009	------	2.621e-17	2.76782e-15			PRDM16;PRDM16	NM_022114;NM_199454	Body;Body	chr1:3275029-3275284	N_Shelf
cg16686396	1	3282870	-0.0033	0.0004	------	1.538e-14	1.08664e-12			PRDM16;PRDM16	NM_022114;NM_199454	Body;Body
cg00087546	1	3308286	0.0074	0.001	++++++	6.039e-15	4.56933e-13	rs59502330		PRDM16;PRDM16	NM_022114;NM_199454	Body;Body	chr1:3310102-3311035	N_Shore
cg10956857	1	3308549	0.0054	0.0012	++++++	3.826e-06	4.9628e-05			PRDM16;PRDM16	NM_022114;NM_199454	Body;Body	chr1:3310102-3311035	N_Shore
cg17286074	1	3315497	-0.0026	0.0008	------	0.001612	0.00936784			PRDM16;PRDM16	NM_022114;NM_199454	Body;Body
cg02999781	1	3331987	0.0046	0.0008	++++++	1.944e-09	5.4002e-08			PRDM16;PRDM16	NM_022114;NM_199454	Body;Body	chr1:3331986-3332227	Island
cg10588310	1	3332000	0.0064	0.0011	++++++	2.178e-09	5.99843e-08			PRDM16;PRDM16	NM_022114;NM_199454	Body;Body	chr1:3331986-3332227	Island
cg14841011	1	3332125	0.0051	0.0006	++++++	1.503e-15	1.24704e-13			PRDM16;PRDM16	NM_022114;NM_199454	Body;Body	chr1:3331986-3332227	Island
cg08007925	1	3332160	0.0022	0.0005	++++++	3.188e-05	0.000320946			PRDM16;PRDM16	NM_022114;NM_199454	Body;Body	chr1:3331986-3332227	Island
cg14171460	1	3332188	0.0039	0.001	++++++	0.0001601	0.00130733			PRDM16;PRDM16	NM_022114;NM_199454	Body;Body	chr1:3331986-3332227	Island
cg18396811	1	3332264	0.0044	0.0008	++++++	5.122e-08	1.04478e-06		rs36077799	PRDM16;PRDM16	NM_022114;NM_199454	Body;Body	chr1:3331040-3331279	S_Shore
cg17412901	1	3332705	0.0068	0.0011	++++++	3.793e-10	1.21801e-08			PRDM16;PRDM16	NM_022114;NM_199454	Body;Body	chr1:3331040-3331279	S_Shore
cg01913436	1	3340086	-0.0058	0.0007	------	4.028e-18	4.74101e-16	rs2483232		PRDM16;PRDM16	NM_022114;NM_199454	Body;Body	chr1:3342012-3342806	N_Shore
cg01261194	1	3340124	-0.0063	0.0006	------	3.568e-23	7.64073e-21			PRDM16;PRDM16	NM_022114;NM_199454	Body;Body	chr1:3342012-3342806	N_Shore
cg03748986	1	3340187	-0.0039	0.0005	------	1.317e-15	1.10508e-13			PRDM16;PRDM16	NM_022114;NM_199454	Body;Body	chr1:3342012-3342806	N_Shore
cg01930478	1	3373794	-0.0053	0.0009	------	2.801e-09	7.54695e-08			ARHGEF16	NM_014448	5'UTR	chr1:3370905-3371683	S_Shelf
cg21001273	1	3445720	-0.0026	0.0008	------	0.001494	0.00879005			MEGF6	NM_001409	Body	chr1:3447449-3447950	N_Shore
cg02955098	1	3473665	-0.0029	0.0005	------	5.703e-08	1.15135e-06			MEGF6	NM_001409	Body
cg05334053	1	3474202	-0.0037	0.0007	------	5.108e-08	1.04223e-06			MEGF6	NM_001409	Body
cg12612393	1	3474376	-0.0031	0.0006	------	4.004e-07	6.65114e-06		rs79376744	MEGF6	NM_001409	Body
cg25279739	1	3500469	-0.0049	0.0014	------	0.000715	0.00471758	rs76663739		MEGF6	NM_001409	Body	chr1:3499902-3500470	Island
cg09187007	1	3514990	0.0044	0.0009	++++++	3.773e-07	6.29893e-06			MEGF6	NM_001409	Body	chr1:3511709-3512118	S_Shelf
cg24953596	1	3515194	0.0055	0.001	++++++	3.427e-08	7.28055e-07			MEGF6	NM_001409	Body	chr1:3511709-3512118	S_Shelf
cg09140232	1	3530322	0.0042	0.0006	++++++	2.668e-11	1.07605e-09						chr1:3528333-3528683	S_Shore
cg21000072	1	3567408	0.0029	0.0009	++++++	0.001137	0.00698821			WDR8	NM_017818	TSS1500	chr1:3566445-3569636	Island
cg16823083	1	3567412	0.006	0.0011	++++++	1.341e-08	3.11889e-07			WDR8	NM_017818	TSS1500	chr1:3566445-3569636	Island
cg24678611	1	3567732	0.0045	0.0006	++++++	2.538e-12	1.24416e-10			TP73;WDR8	NM_005427;NM_017818	TSS1500;TSS1500	chr1:3566445-3569636	Island
cg12475507	1	3567852	0.0034	0.0008	++++++	1.468e-05	0.000162391			TP73;WDR8	NM_005427;NM_017818	TSS1500;TSS1500	chr1:3566445-3569636	Island
cg20677901	1	3568210	0.013	0.0021	++++++	1.378e-09	3.95307e-08			TP73	NM_005427	TSS1500	chr1:3566445-3569636	Island
cg00565688	1	3568212	0.0129	0.0019	++++++	5.04e-12	2.33524e-10			TP73	NM_005427	TSS1500	chr1:3566445-3569636	Island
cg00295572	1	3568236	0.014	0.0018	++++++	1.798e-15	1.47208e-13			TP73	NM_005427	TSS1500	chr1:3566445-3569636	Island
cg01915516	1	3568243	0.0135	0.0018	++++++	2.551e-14	1.74416e-12			TP73	NM_005427	TSS1500	chr1:3566445-3569636	Island
cg17496659	1	3568245	0.0106	0.0014	++++++	1.808e-13	1.0675e-11			TP73	NM_005427	TSS1500	chr1:3566445-3569636	Island
cg04137576	1	3575674	0.0046	0.0008	++++++	7.882e-09	1.93387e-07			TP73	NM_005427	5'UTR
cg26055950	1	3600852	0.0061	0.0009	++++++	3.439e-12	1.64922e-10			TP73	NM_005427	Body
cg17471939	1	3600879	0.007	0.0013	++++++	2.68e-08	5.83577e-07		rs78551809	TP73	NM_005427	Body
cg04159546	1	3605087	0.0052	0.0012	++++++	1.016e-05	0.000117685	rs1885872		TP73	NM_005427	Body	chr1:3607096-3607553	N_Shelf
cg06202149	1	3605886	0.0041	0.0007	++++++	2.43e-08	5.34439e-07			TP73;TP73;TP73;TP73	NM_001126240;NM_001126242;NM_005427;NM_001126241	TSS1500;TSS1500;Body;TSS1500	chr1:3607096-3607553	N_Shore
cg24356964	1	3605979	0.005	0.0008	++++++	1.268e-09	3.66181e-08			TP73;TP73;TP73;TP73	NM_001126240;NM_001126242;NM_005427;NM_001126241	TSS1500;TSS1500;Body;TSS1500	chr1:3607096-3607553	N_Shore
cg23052055	1	3606042	0.0028	0.0009	++++++	0.00113	0.00695034			TP73;TP73;TP73;TP73	NM_001126240;NM_001126242;NM_005427;NM_001126241	TSS1500;TSS1500;Body;TSS1500	chr1:3607096-3607553	N_Shore
cg00505606	1	3620638	-0.0035	0.0009	------	4.908e-05	0.00046707			TP73;TP73;TP73;TP73	NM_001126240;NM_005427;NM_001126242;NM_001126241	Body;Body;Body;Body	chr1:3623318-3623521	N_Shelf
cg26810690	1	3622130	-0.0024	0.0007	------	0.001362	0.00813532			TP73;TP73;TP73;TP73	NM_001126240;NM_005427;NM_001126242;NM_001126241	Body;Body;Body;Body	chr1:3623318-3623521	N_Shore
cg05782471	1	3623389	0.003	0.0009	++++++	0.0008888	0.00567302			TP73;TP73;TP73;TP73	NM_001126240;NM_005427;NM_001126242;NM_001126241	Body;Body;Body;Body	chr1:3623318-3623521	Island
cg14159342	1	3624292	0.0043	0.0008	++++++	1.818e-08	4.10834e-07			TP73;TP73;TP73;TP73	NM_001126240;NM_005427;NM_001126242;NM_001126241	Body;Body;Body;Body	chr1:3623318-3623521	S_Shore
cg12268562	1	3625409	0.0036	0.0008	++++++	2.767e-06	3.72417e-05			TP73;TP73;TP73;TP73	NM_001126240;NM_005427;NM_001126242;NM_001126241	Body;Body;Body;Body	chr1:3623318-3623521	S_Shore
cg06376715	1	3634918	0.0049	0.001	++++++	6.693e-07	1.05339e-05			TP73;TP73;TP73;TP73	NM_001126240;NM_005427;NM_001126242;NM_001126241	Body;Body;Body;Body	chr1:3634633-3635101	Island
cg00397104	1	3662685	-0.0046	0.0008	------	4.208e-09	1.09142e-07			KIAA0495	NM_207306	1stExon	chr1:3662963-3664085	N_Shore
cg09063944	1	3688921	0.0044	0.0007	++++++	1.396e-09	3.99863e-08			LOC388588	NM_001163724	TSS1500	chr1:3688553-3689684	Island
cg09850012	1	3690494	-0.0051	0.0008	------	9.466e-11	3.43523e-09			LOC388588	NM_001163724	5'UTR	chr1:3688553-3689684	S_Shore
cg10555106	1	3691387	-0.0023	0.0006	------	7.581e-05	0.000682257	rs35330190		LOC388588	NM_001163724	5'UTR	chr1:3688553-3689684	S_Shore
cg17499822	1	3696143	-0.0034	0.0005	------	6.91e-11	2.57175e-09
cg03256904	1	3696735	-0.0038	0.0008	------	7.146e-06	8.63829e-05	rs35661250
cg17848003	1	3704513	-0.0053	0.0008	------	3.992e-10	1.27736e-08			LRRC47	NM_020710	Body	chr1:3703672-3703908	S_Shore
cg11522905	1	3707176	-0.0032	0.0006	------	1.875e-08	4.22473e-07			LRRC47	NM_020710	Body	chr1:3703672-3703908	S_Shelf
cg16349667	1	3807168	-0.0027	0.0005	------	6.156e-07	9.77664e-06			C1orf174	NM_207356	Body	chr1:3808490-3809236	N_Shore
cg09262197	1	3807312	-0.0042	0.0007	------	9.677e-10	2.86129e-08			C1orf174	NM_207356	Body	chr1:3808490-3809236	N_Shore
cg13335886	1	3808127	-0.0058	0.0006	------	2.251e-21	3.92851e-19			C1orf174	NM_207356	Body	chr1:3808490-3809236	N_Shore
cg27446570	1	3809532	-0.0064	0.0007	------	4.687e-18	5.47937e-16			C1orf174	NM_207356	Body	chr1:3808490-3809236	S_Shore
cg02693688	1	3818083	0.0052	0.0006	++++++	1.018e-16	9.98075e-15	rs72849340		LOC100133612;C1orf174	NR_024455;NM_207356	Body;TSS1500	chr1:3816356-3818084	Island
cg14264496	1	3823918	-0.0032	0.0008	------	0.0001131	0.000965509			LOC100133612	NR_024455	Body	chr1:3824219-3824456	N_Shore
cg23960736	1	4171594	0.0079	0.0012	++++++	1.485e-10	5.18027e-09
cg10310168	1	4376380	0.0043	0.0008	++++++	4.698e-07	7.67493e-06
cg16264595	1	4619207	0.0039	0.0008	++++++	1.803e-06	2.5487e-05
cg26840333	1	4711419	0.0042	0.0013	++++++	0.00155	0.0090644						chr1:4713989-4716555	N_Shelf
cg20959866	1	4714008	0.0048	0.0007	++++++	5.42e-13	2.96166e-11			AJAP1;AJAP1	NM_018836;NM_001042478	TSS1500;TSS1500	chr1:4713989-4716555	Island
cg15484532	1	4714171	0.0086	0.0012	++++++	8.174e-13	4.32309e-11		rs6689060	AJAP1;AJAP1	NM_018836;NM_001042478	TSS1500;TSS1500	chr1:4713989-4716555	Island
cg26599630	1	4718212	-0.0068	0.0007	------	8.957e-20	1.29117e-17			AJAP1;AJAP1	NM_018836;NM_001042478	Body;Body	chr1:4713989-4716555	S_Shore
cg18947954	1	5295746	0.0048	0.0011	++++++	6.135e-06	7.53735e-05	rs4847562
cg27223158	1	5411760	0.0046	0.0008	++++++	2.312e-09	6.33051e-08
cg24116385	1	5677939	0.0037	0.001	++++++	0.0001302	0.00109237
cg03421104	1	5793847	0.0032	0.0008	++++++	2.427e-05	0.000252581						chr1:5793557-5793784	S_Shore
cg07599881	1	5907508	0.0049	0.0007	++++++	9.512e-12	4.18624e-10
cg00000957	1	5937253	-0.0019	0.0006	------	0.001652	0.0095656	rs3747991	rs77973802	NPHP4	NM_015102	Body	chr1:5937157-5937392	Island
cg01309569	1	5950209	-0.0048	0.0009	------	5.427e-08	1.10147e-06			NPHP4	NM_015102	Body	chr1:5950824-5951029	N_Shore
cg11725182	1	5968678	-0.0033	0.0006	------	1.806e-08	4.08367e-07			NPHP4	NM_015102	Body
cg23968579	1	5975890	-0.0067	0.001	------	3.272e-12	1.57459e-10			NPHP4	NM_015102	Body
cg26003933	1	6035549	-0.0058	0.0009	------	4.783e-11	1.83679e-09			NPHP4	NM_015102	Body
cg04088152	1	6062462	-0.0043	0.0006	------	4.532e-14	2.97933e-12
cg09036263	1	6154349	0.0028	0.0007	++++++	0.000131	0.00109826			KCNAB2;KCNAB2	NM_003636;NM_172130	Body;Body
cg12135344	1	6188120	0.0058	0.0012	++++++	7.332e-07	1.1427e-05			CHD5	NM_015557	Body	chr1:6187743-6188235	Island
cg04898695	1	6208717	0.0034	0.0008	++++++	4.474e-05	0.000430927			CHD5	NM_015557	Body	chr1:6208716-6209039	Island
cg13940908	1	6227927	0.0029	0.0007	++++++	0.0001295	0.00108733			CHD5	NM_015557	Body
cg24151926	1	6240455	0.0053	0.0009	++++++	1.798e-08	4.06802e-07			CHD5	NM_015557	TSS1500	chr1:6239237-6240814	Island
cg14995214	1	6240463	0.0048	0.0005	++++++	9.42e-21	1.53311e-18			CHD5	NM_015557	TSS1500	chr1:6239237-6240814	Island
cg08706545	1	6240508	0.0025	0.0007	++++++	0.0003212	0.00238642			CHD5	NM_015557	TSS1500	chr1:6239237-6240814	Island
cg00282347	1	6241040	0.0048	0.0007	++++++	6.881e-11	2.56164e-09			CHD5	NM_015557	TSS1500	chr1:6241031-6241251	Island
cg11726911	1	6241120	0.0075	0.0006	++++++	2.187e-31	1.00181e-28			CHD5	NM_015557	TSS1500	chr1:6241031-6241251	Island
cg26935168	1	6260346	0.007	0.0006	++++++	2.74e-28	9.63679e-26			RPL22	NM_000983	TSS1500	chr1:6259178-6259883	S_Shore
cg21211271	1	6265071	0.006	0.0009	++++++	3.615e-10	1.16508e-08			RNF207	NM_207396	TSS1500	chr1:6265825-6266778	N_Shore
cg15584788	1	6265300	0.0033	0.0007	++++++	1.576e-06	2.26249e-05			RNF207	NM_207396	TSS1500	chr1:6265825-6266778	N_Shore
cg24870568	1	6265806	0.0034	0.0007	++++++	1.415e-06	2.05302e-05			RNF207	NM_207396	TSS1500	chr1:6265825-6266778	N_Shore
cg11764177	1	6266416	0.0048	0.0008	++++++	5.806e-09	1.46221e-07			RNF207	NM_207396	5'UTR	chr1:6265825-6266778	Island
cg15731815	1	6269260	0.0158	0.0009	++++++	3.439e-74	1.4867e-70			RNF207	NM_207396	Body	chr1:6268820-6269588	Island
cg25286333	1	6269448	0.0167	0.0016	++++++	2.648e-25	7.12685e-23			RNF207	NM_207396	Body	chr1:6268820-6269588	Island
cg19319393	1	6321737	0.0057	0.0007	++++++	9.467e-16	8.13447e-14			GPR153	NM_207370	TSS1500	chr1:6320137-6320942	S_Shore
cg15100947	1	6333867	-0.0072	0.0008	------	1.517e-19	2.1248e-17			ACOT7;ACOT7;ACOT7;ACOT7	NM_181864;NM_181865;NM_007274;NM_181866	Body;Body;Body;Body
cg11714702	1	6362473	0.0055	0.0013	++++++	2.369e-05	0.000247314			ACOT7;ACOT7;ACOT7;ACOT7	NM_181864;NM_181865;NM_007274;NM_181866	Body;Body;Body;Body
cg16306654	1	6419767	-0.0023	0.0005	------	2.125e-06	2.94903e-05			ACOT7;ACOT7;ACOT7;ACOT7	NM_181864;NM_181865;NM_181866;NM_007274	Body;Body;TSS1500;Body
cg24563804	1	6452882	0.0036	0.0007	++++++	5.628e-07	9.02409e-06			ACOT7	NM_007274	Body	chr1:6452814-6454185	Island
cg25165880	1	6454326	-0.0089	0.0009	------	5.379e-22	1.00602e-19			ACOT7	NM_007274	TSS1500	chr1:6452814-6454185	S_Shore
cg05944661	1	6457799	0.0068	0.0008	++++++	7.39e-16	6.45133e-14						chr1:6452814-6454185	S_Shelf
cg03397716	1	6484980	0.0081	0.0013	++++++	1.296e-10	4.5713e-09			ESPN;ESPN	NM_031475;NM_031475	1stExon;5'UTR	chr1:6484503-6485327	Island
cg09864345	1	6531813	0.0032	0.0009	++++++	0.0004681	0.00329124			PLEKHG5;PLEKHG5;PLEKHG5;PLEKHG5;PLEKHG5	NM_001042664;NM_001042665;NM_198681;NM_020631;NM_001042663	Body;Body;Body;Body;Body	chr1:6530536-6531814	Island
cg17137063	1	6554877	-0.0042	0.0007	------	4.243e-09	1.09919e-07			PLEKHG5;PLEKHG5	NM_198681;NM_001042663	Body;Body	chr1:6557561-6557872	N_Shelf
cg07718813	1	6640976	-0.003	0.0004	------	1.066e-12	5.53769e-11			ZBTB48	NM_005341	Body	chr1:6639427-6640361	S_Shore
cg18263572	1	6649337	-0.003	0.0006	------	1.863e-07	3.34215e-06			ZBTB48	NM_005341	3'UTR
cg18116088	1	6657059	-0.0046	0.0007	------	1.997e-10	6.79499e-09			KLHL21	NM_014851	Body	chr1:6659125-6659505	N_Shelf
cg09265619	1	6659205	-0.0033	0.0004	------	5.587e-14	3.61617e-12			KLHL21	NM_014851	Body	chr1:6659125-6659505	Island
cg00103568	1	6659266	-0.0052	0.0009	------	7.907e-09	1.93943e-07			KLHL21	NM_014851	Body	chr1:6659125-6659505	Island
cg21899939	1	6659353	-0.0077	0.0009	------	5.256e-17	5.33983e-15			KLHL21	NM_014851	Body	chr1:6659125-6659505	Island
cg20060759	1	6694392	-0.004	0.0006	------	6.612e-13	3.55958e-11	rs71860778		THAP3;DNAJC11	NM_138350;NM_018198	3'UTR;3'UTR
cg23040782	1	6762215	0.008	0.0006	++++++	1.053e-35	6.55189e-33			DNAJC11	NM_018198	TSS1500	chr1:6761295-6762131	S_Shore
cg10484659	1	6780166	0.0048	0.0013	++++++	0.0002603	0.0019901
cg00644847	1	6787585	0.0051	0.0008	++++++	3.523e-10	1.13826e-08
cg25003534	1	6844314	0.0034	0.0008	++++++	1.411e-05	0.00015683			CAMTA1	NM_015215	TSS1500	chr1:6844313-6846366	Island
cg27551706	1	7015944	0.0041	0.0008	++++++	4.479e-07	7.35393e-06			CAMTA1	NM_015215	Body
cg03348461	1	7022261	0.0033	0.0008	++++++	1.878e-05	0.000201708			CAMTA1	NM_015215	Body	chr1:7022001-7022308	Island
cg04353586	1	7039323	0.0058	0.0009	++++++	8.237e-11	3.02012e-09			CAMTA1	NM_015215	Body
cg10511357	1	7196075	0.0049	0.0009	++++++	3.488e-08	7.39425e-07			CAMTA1	NM_015215	Body
cg21443133	1	7201539	0.0045	0.0009	++++++	4.071e-07	6.7492e-06			CAMTA1	NM_015215	Body
cg00292312	1	7318138	0.0042	0.0009	++++++	3.231e-06	4.27097e-05			CAMTA1	NM_015215	Body
cg06077003	1	7543471	0.0048	0.0007	++++++	5.828e-11	2.20383e-09		rs76001129	CAMTA1	NM_015215	Body
cg10536786	1	7550036	0.0034	0.0009	++++++	0.0001228	0.00103758			CAMTA1	NM_015215	Body
cg11755201	1	7551851	0.0044	0.0007	++++++	1.56e-10	5.41868e-09	rs78656731		CAMTA1	NM_015215	Body
cg09182435	1	7579016	0.0049	0.0007	++++++	1.544e-11	6.5213e-10	rs74672239		CAMTA1	NM_015215	Body
cg16380632	1	7637516	0.0051	0.0008	++++++	3.827e-11	1.49963e-09			CAMTA1	NM_015215	Body
cg10176514	1	7688803	-0.0066	0.0008	------	2.201e-17	2.3494e-15			CAMTA1	NM_015215	Body
cg09889997	1	7692321	-0.0058	0.0011	------	6.877e-08	1.3618e-06			CAMTA1	NM_015215	Body
cg03762572	1	7692325	-0.0058	0.0018	------	0.001104	0.00681587			CAMTA1	NM_015215	Body
cg06800235	1	7692367	-0.0058	0.0012	------	2.288e-06	3.14975e-05	rs56282136		CAMTA1	NM_015215	Body
cg21173532	1	7701604	0.0036	0.0009	++++++	2.994e-05	0.000303736			CAMTA1	NM_015215	Body
cg23889047	1	7705756	-0.0036	0.0006	------	2.277e-10	7.66912e-09			CAMTA1	NM_015215	Body
cg15642534	1	7741065	-0.0061	0.0014	------	1.423e-05	0.00015802			CAMTA1	NM_015215	Body	chr1:7740143-7741117	Island
cg00067518	1	7763225	-0.0049	0.0007	------	3.715e-11	1.45933e-09			CAMTA1	NM_015215	Body	chr1:7764593-7765856	N_Shore
cg20010635	1	7811409	0.0048	0.0013	++++++	0.0002171	0.00170173			CAMTA1	NM_015215	Body
cg00773965	1	7831173	0.0073	0.0014	++++++	1.216e-07	2.27498e-06			VAMP3	NM_004781	TSS200	chr1:7831378-7831846	N_Shore
cg24454741	1	7845237	-0.0045	0.0007	------	2.109e-09	5.82346e-08			PER3	NM_016831	Body	chr1:7843460-7843693	S_Shore
cg21419617	1	7913067	0.0056	0.0011	++++++	2.627e-07	4.55293e-06			UTS2;UTS2;UTS2	NM_006786;NM_021995;NM_006786	1stExon;Body;5'UTR
cg22529900	1	8044553	-0.0063	0.0015	------	3.674e-05	0.000363126			PARK7;PARK7	NM_007262;NM_001123377	Body;Body
cg19560758	1	8086721	0.0039	0.0007	++++++	6.801e-09	1.68912e-07			ERRFI1	NM_018948	TSS1500	chr1:8085554-8086854	Island
cg26931526	1	8275693	0.0041	0.0005	++++++	7.148e-18	8.1498e-16						chr1:8277195-8277822	N_Shore
cg11166167	1	8292578	0.0042	0.0008	++++++	3.142e-07	5.34439e-06
cg14413262	1	8384046	0.0062	0.0009	++++++	1.725e-12	8.6818e-11			SLC45A1	NM_001080397	TSS1500	chr1:8384387-8384719	N_Shore
cg20936321	1	8408752	-0.0024	0.0006	------	7.001e-05	0.000636687
cg11388228	1	8410102	0.0034	0.0008	++++++	6.558e-05	0.0006017		rs77360045
cg00569091	1	8424793	-0.0064	0.0009	------	1.523e-12	7.72794e-11	rs76273552		RERE;RERE;RERE	NM_001042682;NM_012102;NM_001042681	5'UTR;Body;Body
cg24536965	1	8492032	-0.0036	0.0008	------	2.393e-06	3.2769e-05			RERE;RERE	NM_012102;NM_001042681	Body;Body
cg02088347	1	8923969	-0.003	0.0006	------	3.677e-07	6.15252e-06			ENO1	NM_001428	Body
cg08943045	1	9043919	-0.0046	0.001	------	3.202e-06	4.2379e-05
cg04437482	1	9078354	0.0035	0.0007	++++++	2.021e-06	2.82064e-05			SLC2A7	NM_207420	Body
cg00113315	1	9098035	0.0036	0.001	++++++	0.0001457	0.00120439			SLC2A5;SLC2A5	NM_003039;NR_024180	Body;Body	chr1:9099280-9100513	N_Shore
cg00690929	1	9118237	0.0044	0.0008	++++++	8.29e-08	1.61154e-06	rs77511432		SLC2A5;SLC2A5;SLC2A5	NM_003039;NM_001135585;NR_024180	Body;Body;Body
cg09994773	1	9212514	0.0054	0.001	++++++	1.035e-07	1.9682e-06			MIR34A	NR_029610	TSS1500
cg01719100	1	9255815	-0.0088	0.0008	------	4.349e-26	1.2534e-23						chr1:9258565-9258956	N_Shelf
cg25017777	1	9298817	-0.0032	0.0009	------	0.0005595	0.00382759			H6PD	NM_004285	5'UTR	chr1:9294401-9295118	S_Shelf
cg14418802	1	9299979	-0.0046	0.0012	------	7.238e-05	0.000655382			H6PD	NM_004285	5'UTR
cg00562879	1	9307378	-0.005	0.0014	------	0.0002846	0.00215005			H6PD	NM_004285	Body
cg11150353	1	9308197	-0.0063	0.0008	------	9.971e-15	7.27773e-13			H6PD	NM_004285	Body
cg17805199	1	9310257	-0.0089	0.001	------	3.121e-20	4.77076e-18			H6PD	NM_004285	Body
cg01975877	1	9324232	-0.0065	0.0008	------	8.611e-17	8.53114e-15			H6PD	NM_004285	Body	chr1:9324202-9324439	Island
cg18595639	1	9324274	-0.0033	0.0009	------	0.000357	0.00261356			H6PD	NM_004285	Body	chr1:9324202-9324439	Island
cg27300194	1	9339380	0.005	0.0007	++++++	4.771e-14	3.12161e-12
cg20700740	1	9339683	0.0137	0.0013	++++++	5.383e-28	1.85243e-25
cg01980735	1	9371406	-0.0028	0.0007	------	7.925e-05	0.000709339			SPSB1	NM_025106	5'UTR
cg06779253	1	9375627	-0.0017	0.0005	------	0.0008138	0.00526607			SPSB1	NM_025106	5'UTR
cg26363759	1	9377984	-0.0031	0.001	------	0.001723	0.00991007			SPSB1	NM_025106	5'UTR
cg06943197	1	9414341	-0.0037	0.0009	------	3.763e-05	0.000370801			SPSB1	NM_025106	5'UTR	chr1:9416126-9416404	N_Shore
cg04972459	1	9460204	-0.0047	0.0006	------	2.94e-16	2.70602e-14
cg21686171	1	9504429	0.0054	0.0012	++++++	3.288e-06	4.3372e-05
cg13935689	1	9555691	0.0086	0.0008	++++++	1.947e-28	6.96581e-26						chr1:9555379-9555652	S_Shore
cg23824902	1	9619882	0.0029	0.0007	++++++	5.644e-05	0.000527508			SLC25A33	NM_032315	Body
cg22334684	1	9666618	-0.0046	0.0007	------	1.219e-11	5.25232e-10			TMEM201	NM_001130924	Body	chr1:9670617-9670868	N_Shelf
cg25590444	1	9675560	-0.0045	0.0007	------	1.983e-11	8.19696e-10
cg03653801	1	9747772	-0.0074	0.0012	------	1.552e-09	4.39811e-08			PIK3CD	NM_005026	5'UTR	chr1:9749295-9750228	N_Shore
cg11980800	1	9748107	-0.0064	0.0008	------	2.034e-14	1.41043e-12			PIK3CD	NM_005026	5'UTR	chr1:9749295-9750228	N_Shore
cg05341549	1	9774742	0.0021	0.0006	++++++	0.0003545	0.0025981			PIK3CD	NM_005026	Body	chr1:9775708-9775997	N_Shore
cg07805542	1	9779309	-0.0029	0.0009	------	0.001295	0.00779798			PIK3CD	NM_005026	Body	chr1:9775708-9775997	S_Shelf
cg17423089	1	9790532	0.0019	0.0005	++++++	4.404e-05	0.000425003			CLSTN1;CLSTN1	NM_014944;NM_001009566	3'UTR;3'UTR	chr1:9790292-9790704	Island
cg02538833	1	9822207	0.0051	0.0009	++++++	6.985e-08	1.38108e-06			CLSTN1;CLSTN1	NM_001009566;NM_014944	Body;Body	chr1:9822576-9822817	N_Shore
cg15678052	1	9844683	0.0038	0.0008	++++++	6.608e-06	8.0567e-05			CLSTN1;CLSTN1	NM_001009566;NM_014944	Body;Body
cg03401488	1	9921621	-0.0034	0.0006	------	2.035e-08	4.5509e-07			CTNNBIP1;CTNNBIP1	NM_001012329;NM_020248	Body;Body
cg24592782	1	9925906	0.004	0.0007	++++++	5.971e-08	1.19956e-06			CTNNBIP1;CTNNBIP1	NM_001012329;NM_020248	Body;Body
cg06816087	1	9927360	-0.0041	0.0008	------	1.113e-07	2.1016e-06			CTNNBIP1;CTNNBIP1	NM_001012329;NM_020248	Body;Body
cg15209029	1	9982553	0.0027	0.0008	++++++	0.0005254	0.00362786		rs35723139
cg23990535	1	10002719	0.0034	0.0008	++++++	2.994e-05	0.000303736			NMNAT1;LZIC;LZIC	NM_022787;NM_032368;NM_032368	TSS1500;1stExon;5'UTR	chr1:10003165-10003585	N_Shore
cg03406535	1	10056957	-0.005	0.0007	------	9.945e-12	4.36338e-10	rs77531287		RBP7	NM_052960	TSS1500	chr1:10057121-10058108	N_Shore
cg03649796	1	10106565	-0.0019	0.0006	------	0.001487	0.00875644			UBE4B;UBE4B	NM_006048;NM_001105562	Body;Body
cg08737543	1	10118766	-0.0042	0.0011	------	9.952e-05	0.000863848	rs74051807		UBE4B;UBE4B	NM_006048;NM_001105562	Body;Body
cg01415937	1	10134620	-0.0028	0.0009	------	0.001183	0.00722535			UBE4B;UBE4B	NM_006048;NM_001105562	Body;Body
cg10125465	1	10169029	-0.008	0.0013	------	2.733e-10	9.05361e-09		rs80238371	UBE4B;UBE4B	NM_006048;NM_001105562	Body;Body
cg26247646	1	10363989	0.0087	0.0009	++++++	8.971e-22	1.64521e-19			KIF1B;KIF1B	NM_015074;NM_183416	Body;Body
cg11399195	1	10364025	0.0071	0.0011	++++++	6.956e-11	2.58678e-09	rs41274462		KIF1B;KIF1B	NM_015074;NM_183416	Body;Body
cg13904286	1	10531991	0.003	0.0007	++++++	3.927e-05	0.000384778			DFFA;DFFA	NM_004401;NM_213566	Body;Body	chr1:10532177-10532800	N_Shore
cg01824138	1	10699604	0.0066	0.0008	++++++	9.201e-16	7.92395e-14			CASZ1	NM_001079843	Body	chr1:10699394-10700098	Island
cg27170141	1	10711044	0.0041	0.0011	++++++	0.0002817	0.00213141			CASZ1;CASZ1	NM_017766;NM_001079843	Body;Body	chr1:10713838-10714203	N_Shelf
cg10816626	1	10711457	0.0048	0.0008	++++++	3.681e-09	9.67002e-08			CASZ1;CASZ1	NM_017766;NM_001079843	Body;Body	chr1:10713838-10714203	N_Shelf
cg15597109	1	10711695	0.0038	0.0007	++++++	1.517e-07	2.78131e-06			CASZ1;CASZ1	NM_017766;NM_001079843	Body;Body	chr1:10713838-10714203	N_Shelf
cg02055255	1	10726728	0.0033	0.0009	++++++	0.0001601	0.00130733			CASZ1;CASZ1	NM_017766;NM_001079843	Body;Body	chr1:10725187-10725617	S_Shore
cg01515508	1	10728270	0.0044	0.0011	++++++	3.534e-05	0.000350952			CASZ1;CASZ1	NM_017766;NM_001079843	Body;Body	chr1:10725187-10725617	S_Shelf
cg16926809	1	10732464	0.0043	0.0009	++++++	3.945e-06	5.09962e-05			CASZ1;CASZ1	NM_017766;NM_001079843	Body;Body
cg07589381	1	10764512	0.0032	0.0005	++++++	3.316e-09	8.80254e-08	rs61776335		CASZ1;CASZ1	NM_001079843;NM_017766	5'UTR;5'UTR	chr1:10764449-10764925	Island
cg17158913	1	10764886	0.0044	0.0007	++++++	2.288e-09	6.27265e-08			CASZ1;CASZ1	NM_001079843;NM_017766	5'UTR;5'UTR	chr1:10764449-10764925	Island
cg04149978	1	10764896	0.0041	0.0008	++++++	6.296e-07	9.97265e-06			CASZ1;CASZ1	NM_001079843;NM_017766	5'UTR;5'UTR	chr1:10764449-10764925	Island
cg02697519	1	10769910	0.0042	0.0007	++++++	7.041e-10	2.14625e-08			CASZ1;CASZ1	NM_001079843;NM_017766	5'UTR;5'UTR
cg08537783	1	10795394	0.0032	0.0009	++++++	0.0004283	0.00305257			CASZ1;CASZ1	NM_001079843;NM_017766	5'UTR;5'UTR
cg00003345	1	10816499	-0.0021	0.0006	------	0.0008246	0.00532458			CASZ1;CASZ1	NM_001079843;NM_017766	5'UTR;5'UTR
cg17177074	1	10834922	-0.0027	0.0008	------	0.001205	0.00733963			CASZ1;CASZ1	NM_001079843;NM_017766	5'UTR;5'UTR
cg26522708	1	10839450	-0.0031	0.0008	------	5.817e-05	0.000541737	rs55905807		CASZ1;CASZ1	NM_001079843;NM_017766	5'UTR;5'UTR
cg26689934	1	10839502	-0.0058	0.001	------	1.225e-08	2.8765e-07	rs55905807		CASZ1;CASZ1	NM_001079843;NM_017766	5'UTR;5'UTR
cg21285062	1	10846005	-0.0048	0.0011	------	7.646e-06	9.16555e-05	rs76633002		CASZ1;CASZ1	NM_001079843;NM_017766	5'UTR;5'UTR
cg18232828	1	10846092	-0.0039	0.001	------	0.000148	0.00122109			CASZ1;CASZ1	NM_001079843;NM_017766	5'UTR;5'UTR
cg24298421	1	10856943	0.0057	0.0007	++++++	4.034e-18	4.74673e-16			CASZ1;CASZ1	NM_001079843;NM_017766	TSS1500;TSS1500	chr1:10853894-10856964	Island
cg01551133	1	10875522	0.0048	0.0009	++++++	1.422e-07	2.62418e-06
cg17480077	1	10895517	0.0031	0.0006	++++++	5.501e-07	8.84334e-06	rs60650759					chr1:10895895-10896117	N_Shore
cg20741333	1	10924583	0.0037	0.0006	++++++	6.144e-09	1.54014e-07
cg20453412	1	11020943	0.0046	0.0008	++++++	3.537e-09	9.32479e-08			C1orf127;C1orf127	NM_001170754;NM_173507	Body;Body
cg04885881	1	11123118	-0.0033	0.0009	------	0.000223	0.00174153	rs76339807					chr1:11119030-11120634	S_Shelf
cg07122170	1	11248185	-0.006	0.0011	------	5.961e-08	1.1979e-06	rs12122675		MTOR;ANGPTL7	NM_004958;NM_021146	Body;TSS1500
cg10315903	1	11323253	0.0043	0.0011	++++++	0.0001541	0.00126446		rs17235514	MTOR	NM_004958	TSS1500	chr1:11322258-11323036	S_Shore
cg11522265	1	11333852	0.0048	0.001	++++++	4.981e-07	8.08791e-06			UBIAD1	NM_013319	1stExon	chr1:11333259-11333547	S_Shore
cg24937877	1	11444066	-0.0032	0.0009	------	0.000313	0.00233356
cg20692414	1	11539744	0.0038	0.0008	++++++	7.718e-07	1.19585e-05	rs72863271		PTCHD2	NM_020780	5'UTR	chr1:11538669-11540342	Island
cg08243619	1	11561662	0.0034	0.0009	++++++	0.0003876	0.00280273			PTCHD2	NM_020780	Body	chr1:11561366-11562156	Island
cg19747992	1	11713643	-0.0063	0.0009	------	1.772e-13	1.04759e-11			FBXO44;FBXO2;FBXO44;FBXO44;FBXO44	NM_183413;NM_012168;NM_183412;NM_033182;NM_001014765	TSS1500;Body;TSS1500;TSS1500;TSS1500	chr1:11714217-11715304	N_Shore
cg22697136	1	11714248	0.0068	0.0005	++++++	1.021e-39	8.0252e-37			FBXO44;FBXO2;FBXO44;FBXO44;FBXO44	NM_183413;NM_012168;NM_033182;NM_183412;NM_001014765	TSS1500;Body;TSS1500;TSS200;TSS1500	chr1:11714217-11715304	Island
cg24718367	1	11740508	0.0027	0.0007	++++++	0.0002009	0.00159161			MAD2L2;MAD2L2	NM_006341;NM_001127325	Body;Body	chr1:11740828-11741717	N_Shore				X
cg26105283	1	11744230	0.0048	0.0008	++++++	2.229e-10	7.51477e-09	rs12723707		MAD2L2	NM_001127325	5'UTR	chr1:11740828-11741717	S_Shelf
cg16134717	1	11752494	0.0034	0.0008	++++++	2.555e-05	0.000264041			MAD2L2;C1orf187	NM_001127325;NM_198545	TSS1500;5'UTR	chr1:11750701-11752651	Island
cg05782377	1	11760856	0.0029	0.0006	++++++	4.412e-06	5.63451e-05			C1orf187	NM_198545	5'UTR
cg27058244	1	11898405	-0.0053	0.0008	------	3.793e-12	1.80357e-10			CLCN6	NM_001286	Body	chr1:11898393-11898732	Island
cg01179095	1	11900652	-0.0028	0.0005	------	6.241e-10	1.92031e-08			CLCN6	NM_001286	3'UTR	chr1:11898393-11898732	S_Shore
cg15543027	1	11922765	0.0032	0.0009	++++++	0.0002589	0.001981						chr1:11919115-11919555	S_Shelf
cg03321020	1	11958326	0.0043	0.0011	++++++	6.933e-05	0.000631471
cg27432085	1	11958572	0.0052	0.0012	++++++	6.331e-06	7.75085e-05											X
cg01178703	1	12066560	-0.0044	0.0006	------	8.639e-12	3.83456e-10			MFN2;MFN2	NM_014874;NM_001127660	Body;Body
cg04978583	1	12091409	-0.0048	0.0007	------	1.019e-10	3.67388e-09			MIIP	NM_021933	Body
cg13836770	1	12226913	0.0088	0.0009	++++++	4.427e-21	7.47466e-19		rs36205948	TNFRSF1B	NM_001066	TSS200	chr1:12226876-12227712	Island
cg13471521	1	12244930	0.0046	0.0007	++++++	1.108e-12	5.74222e-11			TNFRSF1B	NM_001066	Body
cg16513984	1	12261884	0.0029	0.0007	++++++	1.009e-05	0.000116953			TNFRSF1B	NM_001066	Body
cg10622644	1	12538455	-0.0032	0.0009	------	0.0006029	0.00407951			VPS13D;VPS13D	NM_015378;NM_018156	Body;Body
cg13466988	1	12538541	-0.0049	0.001	------	3.533e-06	4.62349e-05			VPS13D;VPS13D	NM_015378;NM_018156	Body;Body
cg01318461	1	12566060	-0.0033	0.0007	------	8.662e-07	1.32593e-05			SNORA59A;VPS13D;SNORA59B;VPS13D	NR_003025;NM_015378;NR_003022;NM_018156	TSS1500;Body;TSS1500;Body
cg07143158	1	12609308	0.0045	0.0011	++++++	3.341e-05	0.000334056
cg11737871	1	12834742	0.0027	0.0007	++++++	0.0001614	0.00131652			PRAMEF12	NM_001080830	TSS1500
cg24594454	1	13839128	0.0048	0.0008	++++++	5.199e-10	1.62683e-08						chr1:13839505-13840613	N_Shore
cg23813012	1	14026482	0.0185	0.0009	++++++	3.94e-97	4.67188e-93			PRDM2	NM_001135610	TSS1500	chr1:14026481-14027200	Island
cg21288507	1	14078744	-0.0059	0.001	------	1.04e-08	2.48355e-07			PRDM2;PRDM2;PRDM2;PRDM2	NM_012231;NM_015866;NM_001007257;NM_001135610	Body;Body;5'UTR;Body	chr1:14075267-14076458	S_Shelf
cg14563115	1	14082215	0.0043	0.0012	++++++	0.0003791	0.00275008			PRDM2;PRDM2;PRDM2;PRDM2	NM_012231;NM_015866;NM_001007257;NM_001135610	Body;Body;5'UTR;Body
cg12481389	1	14107831	0.0038	0.0009	++++++	5.964e-05	0.00055365			PRDM2;PRDM2;PRDM2;PRDM2	NM_001007257;NM_012231;NM_015866;NM_001135610	Body;Body;Body;Body
cg00069014	1	14156840	0.0052	0.0013	++++++	3.746e-05	0.000369318
cg16164607	1	14462810	0.0062	0.0008	++++++	1.485e-15	1.23235e-13
cg13107839	1	14847711	0.0036	0.0011	++++++	0.001401	0.00833182	rs79160724
cg01017257	1	15059738	0.0051	0.0009	++++++	1.909e-08	4.29504e-07			KIAA1026;KIAA1026	NM_201628;NM_015209	Body;Body
cg00101629	1	15068966	-0.0049	0.0013	------	0.0001276	0.00107352			KIAA1026;KIAA1026	NM_201628;NM_015209	Body;Body
cg07209977	1	15224956	0.0062	0.0008	++++++	2.479e-13	1.42952e-11			KIAA1026;KIAA1026	NM_201628;NM_015209	Body;Body
cg19520372	1	15256127	-0.0068	0.0008	------	1.325e-17	1.45436e-15		rs7512398	KIAA1026;KIAA1026;KIAA1026;KIAA1026	NM_201628;NM_001018001;NM_015209;NM_001018000	Body;TSS200;Body;Body
cg19710662	1	15256222	-0.0078	0.0007	------	1.03e-25	2.87662e-23	rs74059667		KIAA1026;KIAA1026;KIAA1026;KIAA1026	NM_201628;NM_001018001;NM_015209;NM_001018000	Body;TSS200;Body;Body
cg17907648	1	15263673	-0.0048	0.0008	------	1.809e-09	5.05428e-08			KIAA1026;KIAA1026;KIAA1026;KIAA1026	NM_201628;NM_001018001;NM_015209;NM_001018000	Body;5'UTR;Body;Body
cg21413173	1	15271952	0.0051	0.0009	++++++	4.274e-08	8.87597e-07			KIAA1026;KIAA1026;KIAA1026;KIAA1026;KIAA1026	NM_201628;NM_001018001;NM_001017999;NM_015209;NM_001018000	Body;5'UTR;TSS1500;Body;Body
cg16663033	1	15272108	0.0044	0.0011	++++++	6.055e-05	0.000560969			KIAA1026;KIAA1026;KIAA1026;KIAA1026;KIAA1026	NM_201628;NM_001018001;NM_001017999;NM_015209;NM_001018000	Body;5'UTR;TSS1500;Body;Body
cg20449726	1	15276987	-0.0035	0.0005	------	5.463e-13	2.98437e-11			KIAA1026;KIAA1026;KIAA1026;KIAA1026;KIAA1026	NM_201628;NM_001017999;NM_001018001;NM_015209;NM_001018000	Body;5'UTR;5'UTR;Body;Body
cg22736144	1	15295983	0.0049	0.0009	++++++	5.456e-08	1.10671e-06	rs880922		KIAA1026;KIAA1026;KIAA1026;KIAA1026;KIAA1026	NM_001017999;NM_201628;NM_001018001;NM_015209;NM_001018000	Body;Body;Body;Body;Body
cg24425531	1	15372951	-0.0074	0.0016	------	4.604e-06	5.84929e-05	rs56250631		KIAA1026;KIAA1026;KIAA1026;KIAA1026;KIAA1026	NM_001017999;NM_201628;NM_001018001;NM_015209;NM_001018000	Body;Body;Body;Body;Body	chr1:15375063-15375413	N_Shelf
cg23262325	1	15386798	0.0043	0.0008	++++++	6.322e-08	1.26274e-06			KIAA1026;KIAA1026;KIAA1026;KIAA1026;KIAA1026	NM_001017999;NM_201628;NM_001018001;NM_015209;NM_001018000	Body;Body;Body;Body;Body
cg10206452	1	15442301	0.0034	0.001	++++++	0.0005312	0.00366218			KIAA1026;C1orf126	NM_201628;NR_027136	3'UTR;Body
cg03055021	1	15664770	0.0031	0.0008	++++++	4.028e-05	0.000393318			FHAD1	NM_052929	Body
cg03048488	1	15733844	-0.0079	0.0008	------	7.181e-21	1.18404e-18						chr1:15736033-15737228	N_Shelf
cg02774015	1	15735880	0.0082	0.0008	++++++	3.92e-22	7.43197e-20			EFHD2	NM_024329	TSS1500	chr1:15736033-15737228	N_Shore
cg14036402	1	15743671	0.0052	0.0007	++++++	3.498e-13	1.96551e-11			EFHD2	NM_024329	Body
cg08928189	1	15757906	-0.0029	0.0008	------	0.0003427	0.00252379
cg07574854	1	15920923	0.003	0.001	++++++	0.001719	0.00989117
cg19699088	1	15930386	0.0033	0.0009	++++++	0.0002869	0.0021653						chr1:15929823-15930289	S_Shore
cg21004104	1	15954209	-0.0033	0.001	------	0.001092	0.00675364			DDI2	NM_032341	Body
cg18108049	1	16058489	-0.0028	0.0007	------	0.0001254	0.00105694		rs72647153	PLEKHM2	NM_015164	Body	chr1:16058297-16058505	Island
cg16519300	1	16084830	0.0029	0.0005	++++++	1.034e-09	3.04236e-08			FBLIM1	NM_017556	TSS1500	chr1:16085147-16085862	N_Shore
cg07107113	1	16087752	0.0036	0.0008	++++++	1.001e-05	0.000116146			FBLIM1	NM_017556	5'UTR	chr1:16085147-16085862	S_Shore
cg25980637	1	16163967	0.0069	0.0007	++++++	3.083e-23	6.65708e-21			FLJ37453	NR_024279	Body	chr1:16163752-16164123	Island
cg18973939	1	16164122	0.0062	0.0007	++++++	2.636e-17	2.78225e-15	rs1976400		FLJ37453	NR_024279	Body	chr1:16163752-16164123	Island
cg14373380	1	16268457	-0.0041	0.0006	------	2.699e-11	1.08792e-09			ZBTB17	NM_003443	3'UTR	chr1:16269900-16270259	N_Shore
cg16510654	1	16330625	0.0056	0.0007	++++++	7.711e-15	5.73304e-13			C1orf64	NM_178840	TSS200
cg24525573	1	16330784	0.0037	0.0009	++++++	4.64e-05	0.000444851		rs61730203	C1orf64;C1orf64	NM_178840;NM_178840	1stExon;5'UTR
cg00944649	1	16330853	0.0029	0.0007	++++++	2.873e-05	0.000292821			C1orf64	NM_178840	1stExon
cg14529268	1	16335452	-0.0093	0.0007	------	1.346e-39	1.04413e-36
cg08163163	1	16415115	0.0048	0.0007	++++++	3.769e-13	2.10751e-11
cg24363848	1	16439898	0.0025	0.0007	++++++	0.0003028	0.00226831
cg07959609	1	16466380	0.0033	0.0007	++++++	1.894e-06	2.66192e-05			EPHA2	NM_004431	Body	chr1:16464376-16464621	S_Shore
cg05797770	1	16470667	0.003	0.0008	++++++	0.0002005	0.00158878	rs74754043		EPHA2	NM_004431	Body
cg09178261	1	16482818	0.0033	0.0006	++++++	3.69e-08	7.78114e-07	rs77857335		EPHA2	NM_004431	TSS1500	chr1:16481484-16482782	S_Shore				X
cg07146104	1	16489048	0.0072	0.001	++++++	1.709e-12	8.60753e-11
cg13460168	1	16501540	-0.0028	0.0006	------	3.706e-06	4.82343e-05
cg02287573	1	16544088	0.0049	0.0008	++++++	6.446e-09	1.60962e-07						chr1:16543683-16544307	Island
cg03522107	1	16553329	0.0039	0.0007	++++++	4.528e-08	9.34594e-07						chr1:16553326-16553660	Island
cg17463745	1	16554402	0.0069	0.0009	++++++	4.123e-14	2.7273e-12						chr1:16553326-16553660	S_Shore
cg16312002	1	16554558	0.008	0.0009	++++++	2.11e-19	2.90538e-17						chr1:16553326-16553660	S_Shore
cg07925738	1	16847839	0.0058	0.0014	++++++	3.539e-05	0.000351356		rs277462				chr1:16847280-16847892	Island
cg13384150	1	16939173	-0.0044	0.0012	------	0.0003952	0.00284929	rs2783366		NBPF1	NM_017940	5'UTR	chr1:16939456-16940454	N_Shore
cg11574457	1	17051321	0.0034	0.0009	++++++	6.835e-05	0.000623709						chr1:17051491-17051891	N_Shore
cg12856965	1	17284740	-0.0042	0.001	------	5.238e-05	0.00049427	rs34927424	rs76912522	CROCC	NM_014675	Body	chr1:17287290-17287684	N_Shelf
cg05055766	1	17307215	0.0038	0.0008	++++++	2.535e-06	3.44769e-05			MFAP2;MFAP2;MFAP2;MFAP2	NM_017459;NM_002403;NM_001135247;NM_001135248	5'UTR;TSS200;5'UTR;TSS200	chr1:17306551-17307363	Island
cg13942136	1	17313584	0.0021	0.0006	++++++	0.0001485	0.00122466			ATP13A2;ATP13A2;ATP13A2	NM_022089;NM_001141974;NM_001141973	Body;Body;Body
cg15590113	1	17442980	-0.0052	0.0009	------	9.619e-09	2.31691e-07			PADI2	NM_007365	Body	chr1:17445651-17446088	N_Shelf
cg20269276	1	17732424	-0.0025	0.0007	------	0.0005899	0.00400454						chr1:17734435-17734645	N_Shelf
cg00967854	1	17750646	-0.0059	0.0007	------	2.059e-15	1.6693e-13			RCC2;RCC2	NM_018715;NM_001136204	Body;Body
cg21932513	1	17751974	-0.0031	0.0009	------	0.0006183	0.00416768	rs77468367		RCC2;RCC2	NM_018715;NM_001136204	Body;Body
cg02569108	1	17846746	0.003	0.0007	++++++	3.733e-05	0.000368159
cg02066441	1	17858588	-0.0031	0.0006	------	3.07e-08	6.59572e-07
cg08947790	1	17877451	0.003	0.0007	++++++	2.391e-05	0.000249291	rs74609967		ARHGEF10L	NM_018125	5'UTR
cg25979543	1	17888104	-0.0036	0.0007	------	3.739e-08	7.87366e-07			ARHGEF10L	NM_018125	5'UTR
cg17285883	1	17896290	-0.0075	0.0011	------	1.162e-12	6.00557e-11			ARHGEF10L	NM_018125	5'UTR
cg19922564	1	17980730	-0.0083	0.0009	------	6.072e-21	1.0092e-18			ARHGEF10L;ARHGEF10L	NM_001011722;NM_018125	Body;Body
cg06959664	1	18015648	-0.0068	0.0011	------	3.429e-10	1.11083e-08			ARHGEF10L;ARHGEF10L	NM_001011722;NM_018125	Body;Body
cg03220543	1	18092930	0.0041	0.0006	++++++	2.29e-10	7.70915e-09			ACTL8	NM_030812	5'UTR
cg17479716	1	18276155	0.0054	0.0012	++++++	1.227e-05	0.000138874	rs61765073
cg15901647	1	18687127	0.0029	0.0007	++++++	1.236e-05	0.000139797			IGSF21	NM_032880	Body
cg17109725	1	18707479	0.0045	0.0008	++++++	1.818e-09	5.07805e-08	rs4920489					chr1:18703295-18703496	S_Shelf
cg04846421	1	18800208	0.0074	0.002	++++++	0.0002543	0.00195084	rs6665151
cg20786524	1	18954525	0.0044	0.0008	++++++	1.908e-08	4.29303e-07						chr1:18956895-18959829	N_Shelf
cg04129469	1	18956762	0.0041	0.0009	++++++	2.943e-06	3.9321e-05			PAX7;PAX7;PAX7	NM_013945;NM_001135254;NM_002584	TSS1500;TSS1500;TSS1500	chr1:18956895-18959829	N_Shore
cg07398105	1	18958823	0.0037	0.0009	++++++	1.532e-05	0.000168572			PAX7;PAX7;PAX7	NM_013945;NM_002584;NM_001135254	Body;Body;Body	chr1:18956895-18959829	Island
cg00855990	1	18959354	0.0035	0.0006	++++++	2.574e-08	5.6274e-07			PAX7;PAX7;PAX7	NM_013945;NM_002584;NM_001135254	Body;Body;Body	chr1:18956895-18959829	Island
cg09670535	1	18959427	0.0044	0.0006	++++++	7.219e-13	3.85436e-11			PAX7;PAX7;PAX7	NM_013945;NM_002584;NM_001135254	Body;Body;Body	chr1:18956895-18959829	Island
cg15213210	1	18962937	0.0051	0.0011	++++++	1.427e-06	2.06884e-05		rs57772733	PAX7;PAX7;PAX7	NM_013945;NM_002584;NM_001135254	Body;Body;Body	chr1:18962842-18963481	Island
cg22077481	1	18965091	0.0024	0.0007	++++++	0.0004139	0.00296485			PAX7;PAX7;PAX7	NM_013945;NM_002584;NM_001135254	Body;Body;Body	chr1:18962842-18963481	S_Shore
cg24662698	1	18970515	0.0049	0.001	++++++	9.015e-07	1.37353e-05			PAX7;PAX7;PAX7	NM_013945;NM_002584;NM_001135254	Body;Body;Body	chr1:18969548-18970739	Island
cg04276953	1	18980700	0.0039	0.0011	++++++	0.0004073	0.00292454			PAX7;PAX7;PAX7	NM_013945;NM_002584;NM_001135254	Body;Body;Body
cg12297374	1	19038550	0.0034	0.0007	++++++	4.777e-06	6.04208e-05			PAX7;PAX7;PAX7	NM_013945;NM_002584;NM_001135254	Body;Body;Body
cg09791440	1	19048903	0.0037	0.0009	++++++	1.988e-05	0.000212035			PAX7;PAX7;PAX7	NM_013945;NM_002584;NM_001135254	Body;Body;Body
cg17468663	1	19048930	0.0031	0.0007	++++++	1.134e-05	0.000129589			PAX7;PAX7;PAX7	NM_013945;NM_002584;NM_001135254	Body;Body;Body
cg17886330	1	19204233	-0.0016	0.0005	------	0.0009558	0.00603431			ALDH4A1;ALDH4A1;ALDH4A1	NM_170726;NM_001161504;NM_003748	Body;Body;Body	chr1:19203874-19204234	Island
cg25384423	1	19208697	-0.0055	0.0009	------	1.843e-10	6.31343e-09			ALDH4A1;ALDH4A1;ALDH4A1	NM_170726;NM_001161504;NM_003748	Body;Body;Body	chr1:19209626-19209914	N_Shore
cg18177731	1	19249376	-0.0026	0.0005	------	1.537e-06	2.21224e-05			IFFO2	NM_001136265	Body
cg09012001	1	19250279	-0.0065	0.0011	------	6.921e-10	2.11309e-08			IFFO2	NM_001136265	Body
cg11186344	1	19253694	-0.0025	0.0008	------	0.001305	0.00784931			IFFO2	NM_001136265	Body
cg04276058	1	19254031	-0.0029	0.0006	------	2.866e-07	4.91684e-06			IFFO2	NM_001136265	Body
cg10231067	1	19254731	-0.0044	0.0009	------	1.162e-06	1.72404e-05	rs79142202		IFFO2	NM_001136265	Body
cg16360668	1	19265059	-0.0052	0.0007	------	2.156e-12	1.06928e-10			IFFO2	NM_001136265	Body
cg12206846	1	19292493	0.0065	0.0007	++++++	8.85e-23	1.81736e-20
cg24405951	1	19337477	-0.0035	0.0008	------	1.132e-05	0.000129378
cg24107872	1	19577943	-0.0029	0.0006	------	2.846e-07	4.88778e-06		rs11558182	KIAA0090;MRTO4	NM_015047;NM_016183	1stExon;TSS200	chr1:19577884-19578708	Island
cg00784105	1	19636065	-0.0025	0.0008	------	0.001445	0.00854975			AKR7A2	NM_003689	Body	chr1:19638207-19639309	N_Shelf
cg26013235	1	19643906	-0.0066	0.001	------	9.019e-11	3.2845e-09			PQLC2;PQLC2;PQLC2	NM_001040126;NM_001040125;NM_017765	5'UTR;5'UTR;5'UTR
cg03542686	1	19794335	0.0022	0.0005	++++++	2.703e-06	3.64808e-05			CAPZB	NM_004930	Body
cg20248822	1	19922867	-0.0028	0.0006	------	1.203e-05	0.000136511			C1orf151	NM_001032363	TSS1500	chr1:19923341-19924002	N_Shore
cg23295592	1	19971176	-0.0035	0.0011	------	0.001685	0.00972831			NBL1;NBL1	NM_182744;NM_005380	Body;5'UTR	chr1:19970255-19971923	Island
cg00755546	1	19971792	0.0062	0.0016	++++++	9.008e-05	0.000792163			NBL1;NBL1	NM_182744;NM_005380	Body;5'UTR	chr1:19970255-19971923	Island
cg02959112	1	19978788	0.0024	0.0006	++++++	3.982e-05	0.000389404			NBL1;NBL1	NM_182744;NM_005380	Body;5'UTR
cg18023598	1	19992504	0.0031	0.0009	++++++	0.0009286	0.00588658			HTR6	NM_000871	1stExon	chr1:19991146-19992788	Island
cg00365524	1	19992771	0.0034	0.0007	++++++	8.636e-07	1.32278e-05	rs6660215		HTR6	NM_000871	1stExon	chr1:19991146-19992788	Island
cg03056854	1	20005414	0.0033	0.0008	++++++	5.099e-05	0.000482789			HTR6	NM_000871	Body	chr1:20005510-20005865	N_Shore
cg13069918	1	20005744	0.0024	0.0007	++++++	0.0006396	0.00429069	rs6322		HTR6	NM_000871	Body	chr1:20005510-20005865	Island
cg00576736	1	20030383	0.0054	0.0009	++++++	6.482e-10	1.98812e-08			TMCO4	NM_181719	Body
cg13843611	1	20143089	0.0046	0.0009	++++++	3.877e-07	6.4562e-06			RNF186	NM_019062	TSS1500
cg19088218	1	20248753	0.0044	0.0007	++++++	9.877e-10	2.91378e-08			PLA2G2E	NM_014589	Body
cg14285308	1	20517512	-0.0051	0.0007	------	1.679e-13	9.97867e-12			UBXN10	NM_152376	Body
cg24514391	1	20518904	-0.0026	0.0006	------	5.808e-06	7.18153e-05			UBXN10	NM_152376	3'UTR
cg25104613	1	20649108	0.0026	0.0008	++++++	0.001713	0.00986294	rs10916765		VWA5B1	NM_001039500	Body
cg24713770	1	20649959	0.0046	0.0009	++++++	1.366e-07	2.52995e-06			VWA5B1	NM_001039500	Body
cg04552470	1	20669792	0.0064	0.0012	++++++	3.671e-08	7.74461e-07			VWA5B1	NM_001039500	Body	chr1:20669566-20670018	Island
cg00346208	1	20669905	0.0081	0.0012	++++++	2.656e-12	1.29817e-10			VWA5B1	NM_001039500	Body	chr1:20669566-20670018	Island
cg16023415	1	20692812	-0.0109	0.0017	------	1.018e-10	3.67091e-09	rs4655203					chr1:20692582-20693534	Island
cg16357353	1	20737787	-0.0027	0.0005	------	1.985e-07	3.53746e-06
cg13991953	1	20757076	0.0033	0.001	++++++	0.001469	0.00866803
cg06897478	1	20799799	0.0035	0.0007	++++++	4.842e-07	7.88659e-06
cg11526866	1	20813614	0.003	0.0007	++++++	6.492e-05	0.000596383	rs1253919		CAMK2N1	NM_018584	TSS1500	chr1:20810462-20813511	S_Shore
cg20404387	1	20879296	0.0042	0.0008	++++++	4.528e-08	9.34594e-07			FAM43B;FAM43B	NM_207334;NM_207334	1stExon;5'UTR	chr1:20878894-20880592	Island
cg04850423	1	20880461	0.0042	0.0007	++++++	9.424e-09	2.27482e-07	rs35972169		FAM43B;FAM43B	NM_207334;NM_207334	1stExon;3'UTR	chr1:20878894-20880592	Island
cg23993425	1	20880591	0.003	0.0006	++++++	3.384e-07	5.71247e-06			FAM43B;FAM43B	NM_207334;NM_207334	1stExon;3'UTR	chr1:20878894-20880592	Island
cg26407544	1	20945355	0.0053	0.0006	++++++	3.923e-17	4.04297e-15			CDA	NM_001785	3'UTR
cg10530135	1	21022984	-0.004	0.001	------	7.204e-05	0.000652717	rs12739943		KIF17;KIF17	NM_001122819;NM_020816	Body;Body	chr1:21022939-21023189	Island
cg09793172	1	21044101	0.0154	0.0016	++++++	8.17e-22	1.5063e-19			KIF17;KIF17	NM_020816;NM_001122819	1stExon;1stExon	chr1:21043832-21044771	Island
cg26840598	1	21059114	0.0038	0.0012	++++++	0.0008412	0.00541677			SH2D5;SH2D5;SH2D5;SH2D5	NM_001103160;NM_001103161;NM_001103161;NM_001103160	5'UTR;5'UTR;1stExon;1stExon	chr1:21058006-21059366	Island
cg22599563	1	21059247	0.0026	0.0007	++++++	0.0003624	0.00264684			SH2D5;SH2D5	NM_001103161;NM_001103160	TSS200;TSS200	chr1:21058006-21059366	Island
cg25277868	1	21059257	0.008	0.0008	++++++	9.566e-25	2.4446e-22			SH2D5;SH2D5	NM_001103161;NM_001103160	TSS200;TSS200	chr1:21058006-21059366	Island
cg07717763	1	21059365	0.0029	0.0006	++++++	3.355e-06	4.41533e-05	rs35106171		SH2D5;SH2D5	NM_001103161;NM_001103160	TSS1500;TSS1500	chr1:21058006-21059366	Island				X
cg25007705	1	21588799	-0.006	0.0009	------	8.476e-12	3.77028e-10			ECE1;ECE1;ECE1;ECE1	NM_001113347;NM_001397;NM_001113349;NM_001113348	Body;Body;Body;Body
cg17031944	1	21614078	0.0047	0.0007	++++++	3.837e-11	1.50284e-09	rs75915202	rs35500513	ECE1;ECE1;ECE1	NM_001397;NM_001113349;NM_001113348	Body;Body;Body	chr1:21616380-21617101	N_Shelf
cg26348226	1	21617442	-0.0025	0.0007	------	0.0001535	0.00126038			ECE1;ECE1;ECE1	NM_001397;NM_001113349;NM_001113348	TSS1500;TSS1500;Body	chr1:21616380-21617101	S_Shore
cg00964400	1	21634838	0.0025	0.0005	++++++	6.114e-06	7.51578e-05			ECE1	NM_001113348	Body
cg19827182	1	21640802	-0.0028	0.0006	------	3.987e-06	5.14798e-05			ECE1	NM_001113348	Body
cg13212362	1	21648026	0.0032	0.0009	++++++	0.0002423	0.00187137			ECE1	NM_001113348	Body
cg06369076	1	21845928	0.0038	0.0009	++++++	4.546e-05	0.00043701	rs79203244		ALPL	NM_000478	5'UTR
cg19776877	1	21929913	0.0039	0.0007	++++++	3.648e-08	7.70235e-07	rs2625406		RAP1GAP;RAP1GAP;RAP1GAP	NM_001145658;NM_001145657;NM_002885	Body;Body;Body	chr1:21930179-21930380	N_Shore
cg11531272	1	21934679	0.0063	0.0008	++++++	6.505e-15	4.89248e-13	rs72660316		RAP1GAP;RAP1GAP;RAP1GAP	NM_001145658;NM_001145657;NM_002885	Body;Body;Body
cg24852446	1	21934726	0.0049	0.0008	++++++	7.903e-10	2.38431e-08			RAP1GAP;RAP1GAP;RAP1GAP	NM_001145658;NM_001145657;NM_002885	Body;Body;Body
cg07420232	1	22102041	-0.0086	0.0012	------	3.38e-12	1.62262e-10			USP48;USP48	NM_001032730;NM_032236	Body;Body
cg24428389	1	22438310	-0.0051	0.0007	------	3.153e-14	2.12426e-12
cg09938164	1	22458396	0.005	0.0007	++++++	1.498e-12	7.61039e-11	rs1076680		WNT4	NM_030761	Body	chr1:22456023-22456225	S_Shelf
cg08504468	1	22468982	0.0036	0.0005	++++++	7.646e-12	3.42716e-10			WNT4	NM_030761	Body	chr1:22468912-22470252	Island
cg13048466	1	22591361	0.0027	0.0006	++++++	8.779e-06	0.000103527
cg10838091	1	22889780	0.0077	0.001	++++++	2.878e-14	1.95229e-12			EPHA8;EPHA8	NM_020526;NM_001006943	TSS1500;TSS1500	chr1:22889595-22890096	Island
cg26603050	1	22938172	0.0043	0.0009	++++++	3.619e-06	4.72382e-05
cg17465569	1	22963605	0.0038	0.0006	++++++	1.47e-09	4.18977e-08			C1QA	NM_015991	5'UTR
cg25600750	1	22974149	0.0045	0.001	++++++	2.985e-06	3.98155e-05			C1QC;C1QC	NM_001114101;NM_172369	Body;Body	chr1:22974050-22974303	Island
cg27584013	1	23012439	0.0032	0.0009	++++++	0.0003761	0.00273118
cg02974898	1	23105600	-0.0037	0.0007	------	5.629e-08	1.13785e-06	rs74060683		EPHB2;EPHB2	NM_004442;NM_017449	Body;Body
cg22931642	1	23135043	-0.0082	0.0008	------	1.605e-22	3.21166e-20			EPHB2;EPHB2	NM_004442;NM_017449	Body;Body
cg24444923	1	23280477	0.0028	0.0007	++++++	5.824e-05	0.000542316						chr1:23279553-23280569	Island
cg02981928	1	23495492	0.0089	0.0012	++++++	1.665e-14	1.16762e-12			LUZP1;LUZP1	NM_033631;NM_001142546	TSS200;TSS200
cg22865831	1	23495514	0.007	0.0011	++++++	4.031e-10	1.28875e-08			LUZP1;LUZP1	NM_033631;NM_001142546	TSS200;TSS200
cg04553810	1	23495527	0.0075	0.0012	++++++	2.4e-10	8.04813e-09			LUZP1;LUZP1	NM_033631;NM_001142546	TSS200;TSS200						X
cg25610515	1	23495577	0.0076	0.001	++++++	1.695e-13	1.00665e-11			LUZP1;LUZP1	NM_033631;NM_001142546	TSS1500;TSS1500						X
cg11953164	1	23521307	0.0027	0.0007	++++++	0.0002586	0.00197907			HTR1D	NM_000864	TSS200
cg20678835	1	23521332	0.0032	0.0007	++++++	2.76e-06	3.71583e-05			HTR1D	NM_000864	TSS200
cg08718097	1	23668792	0.0048	0.0008	++++++	8.202e-09	2.00539e-07			HNRNPR;HNRNPR;HNRNPR;HNRNPR	NM_005826;NM_001102397;NM_001102399;NM_001102398	5'UTR;5'UTR;5'UTR;5'UTR	chr1:23670245-23671363	N_Shore
cg14280658	1	23881754	0.0038	0.0007	++++++	4.117e-08	8.58386e-07						chr1:23881017-23881755	Island
cg00458949	1	23942134	0.0047	0.0007	++++++	1.134e-10	4.04423e-09						chr1:23945941-23946295	N_Shelf
cg07560174	1	24018520	0.0102	0.0008	++++++	1.115e-40	9.40532e-38			RPL11	NM_000975	Body	chr1:24018355-24018567	Island
cg24502901	1	24086220	-0.0046	0.001	------	1.115e-05	0.00012766			TCEB3	NM_003198	3'UTR
cg22041707	1	24127812	0.0035	0.0009	++++++	0.0002043	0.00161445			GALE;GALE	NM_000403;NM_001008216	TSS1500;TSS1500	chr1:24126799-24127549	S_Shore
cg10961323	1	24127976	0.0067	0.0007	++++++	9.208e-20	1.32597e-17			GALE;GALE	NM_000403;NM_001008216	TSS1500;TSS1500	chr1:24126799-24127549	S_Shore
cg07568418	1	24194974	0.0091	0.0015	++++++	4.035e-10	1.28983e-08			FUCA1	NM_000147	TSS200	chr1:24194254-24194990	Island
cg12084952	1	24194979	0.0071	0.0014	++++++	5.846e-07	9.33648e-06			FUCA1	NM_000147	TSS200	chr1:24194254-24194990	Island
cg05560725	1	24194989	0.0109	0.0018	++++++	2.318e-09	6.34442e-08			FUCA1	NM_000147	TSS200	chr1:24194254-24194990	Island
cg05524740	1	24225690	0.0034	0.0011	++++++	0.001242	0.00753227			CNR2	NM_001841	5'UTR	chr1:24229115-24229537	N_Shelf
cg23287243	1	24230384	0.006	0.0009	++++++	1.231e-11	5.29852e-10		rs74967924	CNR2	NM_001841	5'UTR	chr1:24229115-24229537	S_Shore
cg23076913	1	24435582	-0.0041	0.0007	------	3.305e-10	1.07553e-08			MYOM3	NM_152372	5'UTR
cg18323236	1	24743029	-0.006	0.0012	------	3.396e-07	5.73133e-06			NIPAL3	NM_020448	5'UTR	chr1:24742671-24743039	Island
cg02336364	1	24764700	-0.0054	0.0012	------	2.802e-06	3.76651e-05	rs1008485		NIPAL3	NM_020448	Body
cg20263885	1	24882207	0.0046	0.0009	++++++	3.682e-07	6.1599e-06			C1orf130	NM_001010980	TSS1500
cg26838747	1	25071311	0.0036	0.0008	++++++	2.017e-06	2.81581e-05			CLIC4	NM_013943	TSS1500	chr1:25071352-25072586	N_Shore
cg24883333	1	25071513	0.0035	0.0007	++++++	2.075e-07	3.68378e-06			CLIC4	NM_013943	TSS1500	chr1:25071352-25072586	Island
cg23086176	1	25226129	0.0021	0.0007	++++++	0.001437	0.0085086			RUNX3;RUNX3	NM_004350;NM_001031680	3'UTR;3'UTR	chr1:25228496-25229132	N_Shelf
cg01103597	1	25242147	0.0032	0.0007	++++++	1.485e-06	2.14513e-05	rs736553		RUNX3;RUNX3	NM_001031680;NM_004350	Body;Body
cg00117172	1	25255838	0.0051	0.0009	++++++	3.643e-09	9.57929e-08	rs79784290		RUNX3;RUNX3	NM_001031680;NM_004350	Body;Body	chr1:25255527-25259005	Island
cg19590532	1	25255920	0.0077	0.0006	++++++	1.309e-38	9.48088e-36			RUNX3;RUNX3	NM_001031680;NM_004350	Body;Body	chr1:25255527-25259005	Island
cg13629563	1	25256949	0.0029	0.0006	++++++	1.554e-06	2.23384e-05			RUNX3;RUNX3	NM_001031680;NM_004350	Body;TSS200	chr1:25255527-25259005	Island
cg26421310	1	25257058	0.0078	0.001	++++++	9.901e-15	7.22918e-13			RUNX3;RUNX3	NM_004350;NM_001031680	TSS1500;Body	chr1:25255527-25259005	Island
cg04221877	1	25257515	0.004	0.0008	++++++	2.445e-06	3.33787e-05			RUNX3;RUNX3	NM_004350;NM_001031680	TSS1500;Body	chr1:25255527-25259005	Island
cg18087266	1	25257629	0.003	0.0005	++++++	4.893e-08	1.0031e-06			RUNX3;RUNX3	NM_004350;NM_001031680	TSS1500;Body	chr1:25255527-25259005	Island
cg04907595	1	25258264	0.0034	0.0011	++++++	0.001413	0.00839116	rs1065537		RUNX3;RUNX3	NM_004350;NM_001031680	TSS1500;Body	chr1:25255527-25259005	Island
cg20670361	1	25258679	0.0035	0.0006	++++++	2.269e-09	6.22673e-08			RUNX3	NM_001031680	Body	chr1:25255527-25259005	Island
cg08540745	1	25867637	-0.008	0.0008	------	2.545e-21	4.41376e-19						chr1:25869893-25871042	N_Shelf
cg10781087	1	25916755	0.0042	0.0008	++++++	3.533e-07	5.93454e-06
cg11828509	1	26146223	-0.0034	0.001	------	0.0008557	0.00549377			FAM54B;FAM54B;FAM54B;FAM54B	NM_001099625;NM_001099627;NM_019557;NM_001099626	TSS200;TSS200;TSS1500;TSS1500	chr1:26146122-26147349	Island
cg12805491	1	26198721	-0.0035	0.0008	------	5.06e-06	6.35586e-05			PAQR7	NM_178422	TSS1500	chr1:26201722-26202516	N_Shelf
cg07501506	1	26226649	-0.0052	0.0013	------	5.853e-05	0.000544637			STMN1;STMN1;STMN1;STMN1	NM_203399;NM_203401;NM_005563;NM_001145454	3'UTR;3'UTR;3'UTR;Body
cg16174809	1	26324082	0.0044	0.0007	++++++	7.235e-10	2.20086e-08			PAFAH2	NM_000437	5'UTR	chr1:26324549-26324934	N_Shore
cg13462544	1	26485402	0.0021	0.0006	++++++	0.0003769	0.00273604	rs72649304		GRRP1	NM_024869	TSS200	chr1:26487807-26488606	N_Shelf
cg04236334	1	26487591	0.0029	0.0005	++++++	1.459e-08	3.36524e-07			GRRP1	NM_024869	5'UTR	chr1:26487807-26488606	N_Shore
cg00540238	1	26516960	0.0032	0.0008	++++++	1.994e-05	0.000212588			CATSPER4	NM_198137	TSS200
cg05749067	1	26517321	0.0034	0.0008	++++++	8.22e-06	9.76869e-05			CATSPER4	NM_198137	1stExon
cg11070193	1	26527870	0.0064	0.002	++++++	0.00132	0.0079246		rs17163674	CATSPER4	NM_198137	Body
cg20415053	1	26527928	0.0102	0.003	++++++	0.0007209	0.00475137			CATSPER4	NM_198137	Body
cg20616108	1	26547234	0.0044	0.0008	++++++	2.271e-07	3.99771e-06
cg08853451	1	26547377	0.0033	0.001	++++++	0.0008035	0.00520916	rs74061085	rs74061084
cg02299586	1	26633131	0.0036	0.0006	++++++	2.626e-08	5.72961e-07	rs3795682		UBXN11;UBXN11;UBXN11;UBXN11;UBXN11	NM_001077262;NM_001077262;NM_145345;NM_183008;NM_183008	5'UTR;1stExon;5'UTR;1stExon;5'UTR	chr1:26632836-26633316	Island
cg05770238	1	26686587	0.0041	0.001	++++++	2.6e-05	0.000268204						chr1:26686516-26687281	Island
cg00851154	1	26690578	0.0039	0.0009	++++++	9.978e-06	0.000115829			ZNF683;ZNF683	NM_001114759;NM_173574	Body;Body	chr1:26686516-26687281	S_Shelf
cg08109646	1	26698634	0.005	0.0008	++++++	1.179e-10	4.19175e-09			ZNF683;ZNF683	NM_001114759;NM_173574	5'UTR;5'UTR
cg04079139	1	26735245	0.0049	0.0009	++++++	6.121e-08	1.22673e-06						chr1:26737246-26738148	N_Shelf
cg23605843	1	26735630	0.0075	0.0009	++++++	1.788e-15	1.46505e-13	rs12747426					chr1:26737246-26738148	N_Shore
cg19924431	1	26735846	0.0035	0.0009	++++++	7.168e-05	0.000649895			LIN28	NM_024674	TSS1500	chr1:26737246-26738148	N_Shore
cg09799571	1	26735874	0.0053	0.0008	++++++	6.214e-12	2.82899e-10			LIN28	NM_024674	TSS1500	chr1:26737246-26738148	N_Shore
cg10769253	1	26736064	0.0032	0.0009	++++++	0.000285	0.00215268			LIN28	NM_024674	TSS1500	chr1:26737246-26738148	N_Shore
cg13092108	1	26857284	-0.0048	0.0009	------	6.893e-08	1.36458e-06			RPS6KA1	NM_002953	Body	chr1:26856191-26856684	S_Shore
cg24585377	1	26857774	-0.0151	0.0012	------	4.847e-36	3.07581e-33			RPS6KA1	NM_002953	Body	chr1:26856191-26856684	S_Shore
cg09900893	1	26865376	0.004	0.0006	++++++	8.43e-13	4.44942e-11			RPS6KA1	NM_002953	Body
cg13571388	1	26947729	0.0093	0.0015	++++++	3.029e-10	9.93661e-09						chr1:26946844-26948076	Island
cg19008222	1	26947831	0.0052	0.0009	++++++	2.871e-08	6.2103e-07		rs17162278				chr1:26946844-26948076	Island
cg17385674	1	27021704	0.0039	0.001	++++++	6.22e-05	0.000574332	rs11543296		ARID1A;ARID1A	NM_006015;NM_139135	TSS1500;TSS1500	chr1:27021833-27024101	N_Shore
cg04360147	1	27021709	0.0031	0.0008	++++++	9.975e-05	0.000865482	rs11543296		ARID1A;ARID1A	NM_006015;NM_139135	TSS1500;TSS1500	chr1:27021833-27024101	N_Shore
cg12136895	1	27108185	0.0027	0.0007	++++++	0.0002159	0.00169373			ARID1A;ARID1A	NM_006015;NM_139135	3'UTR;3'UTR
cg04427651	1	27152694	-0.0054	0.0008	------	2.568e-12	1.25798e-10			ZDHHC18	NM_032283	TSS1500	chr1:27153033-27153243	N_Shore
cg11348165	1	27189270	0.0042	0.0008	++++++	2.51e-08	5.50052e-07			SFN	NM_006142	TSS1500	chr1:27189912-27190128	N_Shore
cg25614889	1	27247775	0.003	0.0008	++++++	6.714e-05	0.000614126	rs72651563		NUDC	NM_006600	TSS1500	chr1:27248048-27248619	N_Shore
cg16574155	1	27287468	0.0039	0.0009	++++++	2.606e-05	0.000268743			C1orf172	NM_152365	TSS1500	chr1:27286065-27287101	S_Shore
cg12396969	1	27319532	0.0026	0.0006	++++++	4.841e-05	0.000461446	rs78345898		TRNP1	NM_001013642	TSS1500	chr1:27320127-27321146	N_Shore
cg24251497	1	27319578	0.0025	0.0008	++++++	0.001006	0.00629902			TRNP1	NM_001013642	TSS1500	chr1:27320127-27321146	N_Shore
cg02508229	1	27336989	-0.0026	0.0008	------	0.001538	0.00900564			FAM46B	NM_052943	Body	chr1:27338879-27339441	N_Shore
cg16352283	1	27338978	0.0046	0.0006	++++++	2.201e-13	1.28203e-11			FAM46B	NM_052943	1stExon	chr1:27338879-27339441	Island
cg13782884	1	27339287	0.0146	0.0011	++++++	6.855e-39	5.05316e-36			FAM46B;FAM46B	NM_052943;NM_052943	5'UTR;1stExon	chr1:27338879-27339441	Island
cg06606318	1	27339314	0.015	0.0015	++++++	2.787e-24	6.76402e-22			FAM46B;FAM46B	NM_052943;NM_052943	5'UTR;1stExon	chr1:27338879-27339441	Island
cg24481381	1	27339413	0.0056	0.0013	++++++	3.546e-05	0.000351984	rs59177216		FAM46B	NM_052943	TSS200	chr1:27338879-27339441	Island
cg08830553	1	27339657	0.0033	0.0008	++++++	5.037e-05	0.000477638	rs76533775		FAM46B	NM_052943	TSS1500	chr1:27338879-27339441	S_Shore				X
cg25130381	1	27440721	0.0032	0.0007	++++++	2.59e-06	3.51489e-05			SLC9A1	NM_003047	Body
cg07357033	1	27532592	0.0027	0.0007	++++++	3.109e-05	0.000313853
cg07744618	1	27678015	0.0022	0.0005	++++++	4.713e-05	0.00045086			SYTL1	NM_032872	Body	chr1:27675919-27678016	Island
cg04789365	1	27687695	0.0037	0.0011	++++++	0.0006591	0.00440187			MAP3K6	NM_004672	Body	chr1:27687024-27687743	Island
cg11529819	1	27695677	-0.003	0.0007	------	5.135e-05	0.000485766			FCN3;FCN3	NM_173452;NM_003665	3'UTR;3'UTR	chr1:27692412-27693243	S_Shelf
cg11229315	1	27877018	-0.0153	0.0019	------	1.106e-15	9.3924e-14			AHDC1	NM_001029882	Body	chr1:27874417-27874638	S_Shelf
cg11697038	1	27931284	0.0058	0.0006	++++++	2.816e-20	4.33166e-18			AHDC1	NM_001029882	TSS1500	chr1:27929705-27930866	S_Shore
cg17164905	1	27931310	0.0066	0.0009	++++++	3.636e-14	2.42799e-12			AHDC1	NM_001029882	TSS1500	chr1:27929705-27930866	S_Shore
cg13683975	1	27943724	0.0027	0.0006	++++++	3.156e-06	4.18396e-05			FGR;FGR;FGR	NM_001042729;NM_001042747;NM_005248	Body;Body;Body	chr1:27941865-27942324	S_Shore
cg00065048	1	27962037	0.0043	0.0006	++++++	6.444e-12	2.92663e-10			FGR	NM_005248	TSS1500	chr1:27960567-27961023	S_Shore
cg17602903	1	27986074	0.0059	0.0008	++++++	1.386e-12	7.07516e-11						chr1:27986305-27986808	N_Shore
cg15905471	1	27986807	0.003	0.0007	++++++	5.399e-05	0.000507604						chr1:27986305-27986808	Island
cg22433862	1	28013341	0.0103	0.0012	++++++	4.372e-18	5.12845e-16
cg15707455	1	28157011	0.0094	0.0009	++++++	1.654e-26	4.95979e-24			PPP1R8;PPP1R8;PPP1R8	NM_014110;NM_002713;NM_138558	TSS1500;TSS1500;TSS1500	chr1:28157221-28157788	N_Shore
cg19251242	1	28198712	-0.0028	0.0006	------	5.827e-06	7.20159e-05			C1orf38;C1orf38;C1orf38	NM_001105556;NM_004848;NM_001039477	TSS1500;TSS1500;TSS1500	chr1:28199031-28199257	N_Shore
cg22711679	1	28241425	0.0053	0.0008	++++++	1.667e-10	5.75997e-09			RPA2	NM_002946	TSS200	chr1:28240584-28241535	Island
cg01789150	1	28241495	0.0103	0.0008	++++++	8.415e-40	6.66479e-37			RPA2	NM_002946	TSS1500	chr1:28240584-28241535	Island
cg08169949	1	28241532	0.015	0.0012	++++++	2.171e-33	1.16408e-30			RPA2	NM_002946	TSS1500	chr1:28240584-28241535	Island
cg25410668	1	28241577	0.0087	0.0006	++++++	2.192e-48	2.91575e-45			RPA2	NM_002946	TSS1500	chr1:28240584-28241535	S_Shore
cg00292669	1	28241681	0.0027	0.0008	++++++	0.0006192	0.00417273			RPA2	NM_002946	TSS1500	chr1:28240584-28241535	S_Shore
cg21775279	1	28285385	0.009	0.001	++++++	9.294e-19	1.19085e-16			XKR8;SMPDL3B	NM_018053;NM_014474	TSS1500;3'UTR	chr1:28286019-28286838	N_Shore
cg06352370	1	28286365	0.0038	0.0008	++++++	4.777e-07	7.79142e-06			XKR8	NM_018053	TSS200	chr1:28286019-28286838	Island
cg20945221	1	28423646	0.0041	0.0009	++++++	4.51e-06	5.74428e-05			LOC653566	NR_027268	TSS1500
cg18468844	1	28503720	0.0043	0.0011	++++++	0.0001518	0.00124828			PTAFR;PTAFR;PTAFR;PTAFR	NM_001164723;NM_000952;NM_001164721;NM_001164722	TSS1500;TSS1500;5'UTR;5'UTR
cg23847017	1	28764854	-0.0061	0.0015	------	4.167e-05	0.000405052			PHACTR4;PHACTR4;PHACTR4	NM_023923;NM_023923;NM_001048183	1stExon;5'UTR;Body
cg00452755	1	28864993	-0.0023	0.0005	------	1.615e-05	0.000176735			SNHG3-RCC1;RCC1;RCC1;RCC1;SNHG3-RCC1;SNHG3-RCC1	NR_030725;NM_001269;NM_001048194;NM_001048195;NR_030726;NM_001048199	Body;3'UTR;3'UTR;3'UTR;Body;3'UTR
cg09837361	1	28996131	0.0032	0.0008	++++++	0.0001608	0.00131225			GMEB1;GMEB1	NM_006582;NM_024482	5'UTR;5'UTR
cg25875824	1	29063431	-0.0048	0.0014	------	0.000867	0.00555455			YTHDF2;YTHDF2	NM_016258;NM_016258	5'UTR;1stExon	chr1:29063066-29064315	Island
cg24878454	1	29241762	0.0084	0.0009	++++++	4.672e-22	8.78944e-20			EPB41;EPB41;EPB41;EPB41;EPB41;EPB41	NM_203342;NM_203343;NM_004437;NM_001166006;NM_001166007;NM_001166005	5'UTR;5'UTR;5'UTR;5'UTR;5'UTR;5'UTR	chr1:29240768-29241969	Island
cg10165585	1	29449042	0.0052	0.0008	++++++	1.552e-10	5.3945e-09			TMEM200B	NM_001003682	5'UTR	chr1:29447699-29451847	Island
cg19716902	1	29450584	0.0078	0.0011	++++++	1.276e-12	6.55152e-11			TMEM200B	NM_001003682	TSS200	chr1:29447699-29451847	Island
cg04596632	1	29451471	0.0049	0.0006	++++++	5.834e-18	6.73678e-16	rs2993710		TMEM200B	NM_001003682	TSS1500	chr1:29447699-29451847	Island
cg08597839	1	29461008	0.0033	0.001	++++++	0.001036	0.00645918						chr1:29460810-29461172	Island
cg11797145	1	29557769	-0.0048	0.0009	------	4.823e-08	9.89724e-07			MECR;MECR	NM_001024732;NM_016011	TSS1500;TSS1500	chr1:29557220-29557627	S_Shore
cg22795471	1	29565099	0.0061	0.0006	++++++	8.931e-27	2.77225e-24			PTPRU;PTPRU;PTPRU	NM_133178;NM_133177;NM_005704	Body;Body;Body	chr1:29562745-29565307	Island
cg05673731	1	29565306	0.004	0.0009	++++++	1.805e-05	0.000194825			PTPRU;PTPRU;PTPRU	NM_133178;NM_133177;NM_005704	Body;Body;Body	chr1:29562745-29565307	Island
cg05039004	1	29586299	0.0089	0.002	++++++	5.269e-06	6.58788e-05			PTPRU;PTPRU;PTPRU	NM_133178;NM_133177;NM_005704	Body;Body;Body	chr1:29585897-29586598	Island
cg10010183	1	29651806	0.0083	0.0009	++++++	6.037e-21	1.00395e-18			PTPRU;PTPRU;PTPRU	NM_133178;NM_133177;NM_005704	Body;Body;Body
cg18381490	1	29751343	0.0038	0.0009	++++++	3.795e-05	0.000373537		rs76200704
cg00830599	1	30398050	0.0025	0.0006	++++++	9.736e-05	0.000847669
cg22515475	1	30404680	0.0025	0.0008	++++++	0.001669	0.00965218
cg01532487	1	31156665	0.0045	0.0011	++++++	4.658e-05	0.000446308						chr1:31158009-31158261	N_Shore
cg08023265	1	31158138	0.006	0.0005	++++++	5.49e-30	2.25587e-27						chr1:31158009-31158261	Island
cg17484671	1	31158158	0.0102	0.0015	++++++	7.64e-12	3.42484e-10						chr1:31158009-31158261	Island
cg11684541	1	31161270	0.0038	0.0008	++++++	5.709e-06	7.07577e-05						chr1:31158009-31158261	S_Shelf
cg04089332	1	31190161	-0.0053	0.0006	------	4.475e-16	4.01295e-14			MATN1	NM_002379	Body	chr1:31190972-31191221	N_Shore
cg18221336	1	31215287	0.0046	0.0012	++++++	0.0001144	0.000975382			LAPTM5	NM_006762	Body
cg15580226	1	31362242	0.0029	0.0008	++++++	0.0005789	0.00394076			SDC3	NM_014654	Body
cg03420846	1	31406864	-0.0034	0.0005	------	2.226e-13	1.29532e-11			PUM1;PUM1	NM_014676;NM_001020658	Body;Body
cg20790367	1	31492493	0.0022	0.0007	++++++	0.0005685	0.00387912			PUM1;PUM1	NM_014676;NM_001020658	Body;Body
cg24710886	1	31538937	0.0048	0.0008	++++++	5.122e-10	1.60479e-08			PUM1;PUM1	NM_001020658;NM_014676	TSS1500;TSS1500	chr1:31538412-31538938	Island				X
cg08243849	1	31539007	0.0077	0.0005	++++++	1.612e-53	2.6976e-50			PUM1;PUM1	NM_001020658;NM_014676	TSS1500;TSS1500	chr1:31538412-31538938	S_Shore
cg11416095	1	31627721	0.0089	0.0013	++++++	1.13e-11	4.90192e-10						chr1:31628100-31628493	N_Shore
cg15717165	1	31656946	0.003	0.0008	++++++	8.756e-05	0.000773098			NKAIN1	NM_024522	Body	chr1:31654422-31654833	S_Shelf
cg26360484	1	31885806	0.0044	0.0007	++++++	1.003e-10	3.62312e-09			SERINC2	NM_178865	TSS200	chr1:31885794-31887010	Island
cg24693287	1	31885850	0.0075	0.0009	++++++	2.74e-15	2.17676e-13			SERINC2	NM_178865	TSS200	chr1:31885794-31887010	Island
cg07924387	1	31885880	0.0042	0.0006	++++++	2.821e-11	1.13423e-09			SERINC2	NM_178865	TSS200	chr1:31885794-31887010	Island
cg26315753	1	31885890	0.0043	0.0011	++++++	7.643e-05	0.000687181			SERINC2	NM_178865	TSS200	chr1:31885794-31887010	Island
cg07478791	1	31886160	-0.0032	0.001	------	0.001047	0.0065168			SERINC2	NM_178865	Body	chr1:31885794-31887010	Island
cg13184777	1	31886915	0.0058	0.0011	++++++	1.076e-07	2.04e-06			SERINC2	NM_178865	Body	chr1:31885794-31887010	Island
cg22855405	1	32042037	0.0027	0.0007	++++++	7.866e-05	0.000704621			TINAGL1	NM_022164	TSS200
cg08169827	1	32054766	0.0045	0.0009	++++++	1.17e-06	1.73442e-05						chr1:32054341-32054843	Island
cg18383660	1	32082219	0.0046	0.0007	++++++	4.278e-12	2.01205e-10			HCRTR1	NM_001525	TSS1500	chr1:32083149-32084069	N_Shore
cg18082979	1	32085118	0.0055	0.0008	++++++	6.486e-12	2.94249e-10			HCRTR1	NM_001525	Body	chr1:32083149-32084069	S_Shore
cg07483420	1	32111545	-0.0031	0.0007	------	6.212e-06	7.62247e-05			PEF1	NM_012392	TSS1500	chr1:32110210-32110961	S_Shore
cg00160583	1	32167512	-0.0027	0.0005	------	2.012e-09	5.57677e-08			COL16A1	NM_001856	Body	chr1:32169537-32169869	N_Shelf
cg02989257	1	32169274	-0.0031	0.0008	------	3.079e-05	0.000311233			COL16A1	NM_001856	5'UTR	chr1:32169537-32169869	N_Shore
cg17519449	1	32205031	0.0042	0.0009	++++++	1.697e-06	2.41597e-05			BAI2	NM_001703	Body	chr1:32208486-32208704	N_Shelf
cg17879376	1	32212024	-0.0029	0.0006	------	8.086e-06	9.6293e-05			BAI2	NM_001703	Body	chr1:32208486-32208704	S_Shelf
cg22169053	1	32281460	0.0085	0.0007	++++++	2.466e-30	1.05075e-27			SPOCD1	NM_144569	5'UTR
cg15789095	1	32281466	0.0053	0.0007	++++++	1.05e-15	8.95164e-14			SPOCD1	NM_144569	5'UTR
cg07802625	1	32281665	0.0041	0.0007	++++++	6.383e-09	1.59504e-07			SPOCD1	NM_144569	TSS200
cg25821168	1	32281703	0.0043	0.0008	++++++	2.401e-07	4.20018e-06			SPOCD1	NM_144569	TSS200
cg17803965	1	32281812	0.0034	0.0008	++++++	9.679e-06	0.00011275			SPOCD1	NM_144569	TSS1500
cg05941819	1	32568405	0.0043	0.0008	++++++	8.667e-08	1.67681e-06			TMEM39B	NM_018056	3'UTR
cg00965643	1	32674817	-0.0018	0.0005	------	0.0006656	0.00443863			DCDC2B	NM_001099434	1stExon	chr1:32670569-32671885	S_Shelf
cg11960677	1	32705760	0.0023	0.0007	++++++	0.0008998	0.00573256			MTMR9L	NR_026850	Body	chr1:32705524-32707141	Island
cg01070065	1	32714023	0.0039	0.0005	++++++	5.178e-15	3.95027e-13			FAM167B	NM_032648	Body	chr1:32713918-32714186	Island
cg11286035	1	32714038	0.0077	0.0006	++++++	8.256e-43	7.9314e-40			FAM167B	NM_032648	Body	chr1:32713918-32714186	Island
cg22602019	1	32714308	0.0042	0.0007	++++++	3.945e-10	1.26301e-08			FAM167B	NM_032648	3'UTR	chr1:32713918-32714186	S_Shore
cg01525376	1	32716212	-0.0029	0.0007	------	7.574e-06	9.09421e-05			LCK	NM_005356	TSS1500	chr1:32713918-32714186	S_Shelf
cg19508561	1	32740758	0.0041	0.0008	++++++	2.448e-07	4.27357e-06	rs11576028		LCK;LCK	NM_005356;NM_001042771	Body;Body	chr1:32740710-32741544	Island				X
cg18857467	1	32787489	0.0057	0.0009	++++++	1.203e-09	3.49135e-08			HDAC1	NM_004964	Body
cg09072560	1	32802218	0.0062	0.0008	++++++	1.4e-13	8.43037e-12			MARCKSL1	NM_023009	TSS1500	chr1:32800859-32802229	Island
cg06221946	1	32802312	0.0016	0.0005	++++++	0.001345	0.00805012			MARCKSL1	NM_023009	TSS1500	chr1:32800859-32802229	S_Shore
cg05936895	1	32816928	0.0083	0.0007	++++++	5.819e-29	2.19943e-26						chr1:32817198-32817588	N_Shore
cg06174704	1	32821327	-0.0017	0.0004	------	2.471e-05	0.000256517						chr1:32817198-32817588	S_Shelf
cg19921279	1	32827389	0.0076	0.0008	++++++	1.987e-23	4.37704e-21			LOC100128071;TSSK3	NM_001167676;NM_052841	Body;TSS1500	chr1:32826944-32828017	Island
cg04093047	1	32827707	0.0051	0.0006	++++++	3.865e-17	3.98914e-15			LOC100128071;LOC100128071;TSSK3	NM_001167676;NM_001167676;NM_052841	1stExon;5'UTR;TSS200	chr1:32826944-32828017	Island
cg01555014	1	32827710	0.0041	0.0006	++++++	2.236e-13	1.30041e-11			LOC100128071;LOC100128071;TSSK3	NM_001167676;NM_001167676;NM_052841	1stExon;5'UTR;TSS200	chr1:32826944-32828017	Island
cg08859095	1	32827824	0.0051	0.0009	++++++	3.725e-08	7.84816e-07			LOC100128071;LOC100128071;TSSK3	NM_001167676;NM_001167676;NM_052841	1stExon;5'UTR;TSS200	chr1:32826944-32828017	Island
cg15061530	1	32827834	0.0039	0.001	++++++	0.000121	0.00102408			LOC100128071;LOC100128071;TSSK3	NM_001167676;NM_001167676;NM_052841	1stExon;5'UTR;TSS200	chr1:32826944-32828017	Island
cg21172540	1	32827840	0.003	0.0007	++++++	1.725e-05	0.000187315			LOC100128071;LOC100128071;TSSK3	NM_001167676;NM_001167676;NM_052841	1stExon;5'UTR;TSS200	chr1:32826944-32828017	Island
cg06529818	1	32828847	-0.0049	0.0007	------	1.642e-11	6.89522e-10		rs76802620	LOC100128071;TSSK3	NM_001167676;NM_052841	TSS1500;Body	chr1:32826944-32828017	S_Shore
cg02276490	1	32859513	-0.0037	0.0011	------	0.001252	0.00758206			BSDC1;BSDC1;BSDC1;BSDC1	NM_001143889;NM_001143888;NM_018045;NM_001143890	Body;Body;Body;Body	chr1:32859770-32860348	N_Shore
cg01586952	1	32891825	0.0032	0.0007	++++++	1.16e-05	0.000132145						chr1:32892428-32892835	N_Shore
cg11197101	1	33219998	0.0199	0.0027	++++++	1.21e-13	7.36965e-12			KIAA1522	NM_020888	Body	chr1:33219427-33220028	Island
cg17327404	1	33231109	0.0032	0.0008	++++++	2.72e-05	0.000279167			KIAA1522	NM_020888	Body
cg23097296	1	33231167	0.0051	0.0014	++++++	0.000189	0.00150993			KIAA1522	NM_020888	Body
cg06786238	1	33231190	0.0029	0.0009	++++++	0.0008103	0.00524636			KIAA1522	NM_020888	Body
cg09804503	1	33231313	0.0036	0.0011	++++++	0.0008832	0.00564248			KIAA1522	NM_020888	Body
cg20951444	1	33337112	-0.0033	0.0006	------	5.631e-09	1.42219e-07			FNDC5	NM_153756	TSS1500
cg11524235	1	33351587	0.0032	0.0007	++++++	1.885e-06	2.65107e-05			HPCA	NM_002143	TSS1500	chr1:33351686-33352397	N_Shore
cg05127548	1	33585747	0.0032	0.0007	++++++	1.454e-05	0.000161022			ADC	NM_052998	Body
cg03306027	1	33612024	-0.0042	0.0008	------	4.411e-08	9.12851e-07	rs4045744		TRIM62	NM_018207	3'UTR	chr1:33612976-33613321	N_Shore
cg06851000	1	33627109	-0.0068	0.0011	------	5.881e-10	1.82006e-08			TRIM62	NM_018207	Body	chr1:33625259-33625527	S_Shore
cg10975001	1	33627155	-0.006	0.0008	------	1.127e-12	5.83267e-11		rs77555817	TRIM62	NM_018207	Body	chr1:33625259-33625527	S_Shore
cg20156985	1	33694609	0.0045	0.0006	++++++	1.043e-13	6.43085e-12
cg20820996	1	33749849	0.0045	0.0009	++++++	7.205e-07	1.12481e-05			ZNF362	NM_152493	Body	chr1:33745741-33745990	S_Shelf
cg13870102	1	33772519	0.0073	0.0008	++++++	5.705e-20	8.46797e-18						chr1:33772146-33773104	Island
cg08864344	1	33772997	0.0032	0.001	++++++	0.0009098	0.00578561						chr1:33772146-33773104	Island
cg20322433	1	33800173	-0.0035	0.0006	------	1.149e-09	3.34845e-08			PHC2;PHC2	NM_004427;NM_198040	5'UTR;Body
cg11401957	1	34175169	0.0056	0.0007	++++++	3.723e-14	2.48209e-12			CSMD2	NM_052896	Body
cg09844805	1	34325183	0.0049	0.001	++++++	7.368e-07	1.14779e-05			CSMD2;HMGB4	NM_052896;NM_145205	Body;TSS1500
cg17904797	1	34333326	0.0033	0.0009	++++++	0.0003865	0.00279604			CSMD2	NM_052896	Body
cg05695604	1	34485326	0.0047	0.0007	++++++	1.863e-10	6.37931e-09			CSMD2	NM_052896	Body
cg10953723	1	34522918	0.0031	0.0007	++++++	1.052e-05	0.000121297			CSMD2	NM_052896	Body
cg01445580	1	34631891	0.0058	0.0017	++++++	0.0008412	0.00541677			C1orf94;CSMD2	NM_032884;NM_052896	TSS1500;TSS1500	chr1:34628783-34630976	S_Shore
cg25772827	1	34632573	0.0069	0.0011	++++++	1.442e-09	4.11845e-08			C1orf94;CSMD2	NM_032884;NM_052896	TSS200;TSS1500	chr1:34628783-34630976	S_Shore
cg05382123	1	34632585	0.0051	0.0009	++++++	1.734e-09	4.86076e-08			C1orf94;CSMD2	NM_032884;NM_052896	TSS200;TSS1500	chr1:34628783-34630976	S_Shore
cg24411961	1	34642396	0.004	0.0004	++++++	1.205e-27	4.01037e-25		rs34457758	C1orf94;C1orf94	NM_032884;NM_001134734	5'UTR;TSS200	chr1:34642382-34643024	Island
cg04025150	1	34642862	0.0048	0.0015	++++++	0.001347	0.00806011			C1orf94;C1orf94;C1orf94	NM_001134734;NM_001134734;NM_032884	5'UTR;1stExon;5'UTR	chr1:34642382-34643024	Island
cg24629356	1	35122551	0.0048	0.0011	++++++	8.497e-06	0.000100576	rs4653073
cg07594531	1	35225326	0.0031	0.0007	++++++	2.628e-06	3.55948e-05			GJB4	NM_153212	TSS200	chr1:35227028-35227276	N_Shore
cg02030454	1	35250489	0.0102	0.0016	++++++	2.765e-10	9.14501e-09			GJB3;GJB3	NM_024009;NM_001005752	Body;Body	chr1:35250418-35250736	Island
cg25279778	1	35250670	0.0077	0.0015	++++++	3.496e-07	5.8781e-06			GJB3;GJB3	NM_024009;NM_001005752	Body;Body	chr1:35250418-35250736	Island
cg12126857	1	35384669	0.0076	0.001	++++++	1.827e-15	1.49376e-13
cg15081344	1	35396310	0.0035	0.0006	++++++	3.635e-09	9.56189e-08						chr1:35394747-35396206	S_Shore
cg03455250	1	35442238	0.0071	0.001	++++++	4.118e-12	1.94274e-10						chr1:35442237-35442936	Island
cg27303106	1	35545352	0.0051	0.0009	++++++	1.848e-08	4.16887e-07			ZMYM1	NM_024772	5'UTR	chr1:35544927-35545303	S_Shore
cg13877715	1	35914081	-0.0043	0.0008	------	3.137e-07	5.33654e-06			KIAA0319L	NM_024874	Body
cg18125241	1	36026419	-0.0038	0.0006	------	6.462e-11	2.42151e-09			NCDN;NCDN;NCDN	NM_001014841;NM_014284;NM_001014839	Body;Body;Body	chr1:36022680-36023834	S_Shelf
cg11214942	1	36031650	-0.0031	0.0007	------	8.041e-06	9.58286e-05			NCDN;NCDN;NCDN	NM_001014841;NM_001014839;NM_014284	3'UTR;3'UTR;3'UTR
cg14962509	1	36039655	0.0055	0.0005	++++++	8.426e-35	4.96017e-32			TFAP2E	NM_178548	Body	chr1:36038927-36040051	Island
cg17474422	1	36039866	0.0105	0.001	++++++	6.388e-25	1.65591e-22			TFAP2E	NM_178548	Body	chr1:36038927-36040051	Island
cg05845757	1	36039885	0.0111	0.0012	++++++	5.761e-21	9.60587e-19			TFAP2E	NM_178548	Body	chr1:36038927-36040051	Island
cg07196426	1	36042433	0.0052	0.0009	++++++	3.406e-09	9.01666e-08			TFAP2E	NM_178548	Body	chr1:36042432-36043444	Island
cg19163067	1	36042438	0.0061	0.0009	++++++	4.112e-11	1.59878e-09			TFAP2E	NM_178548	Body	chr1:36042432-36043444	Island
cg07167423	1	36042986	0.0052	0.0008	++++++	2.821e-10	9.30946e-09	rs76219284		TFAP2E	NM_178548	Body	chr1:36042432-36043444	Island
cg18131141	1	36043002	0.0054	0.0012	++++++	1.69e-05	0.000183982			TFAP2E	NM_178548	Body	chr1:36042432-36043444	Island
cg24685006	1	36043014	0.0064	0.0012	++++++	1.021e-07	1.94398e-06			TFAP2E	NM_178548	Body	chr1:36042432-36043444	Island
cg22436429	1	36043084	0.0061	0.0012	++++++	7.058e-07	1.10485e-05		rs61741127	TFAP2E	NM_178548	Body	chr1:36042432-36043444	Island
cg12038696	1	36043352	0.0054	0.0009	++++++	7.995e-10	2.41014e-08			TFAP2E	NM_178548	Body	chr1:36042432-36043444	Island
cg08424184	1	36043633	0.0051	0.0009	++++++	1.005e-07	1.91589e-06			TFAP2E	NM_178548	Body	chr1:36042432-36043444	S_Shore
cg13794863	1	36157016	0.0035	0.0006	++++++	5.668e-08	1.14506e-06
cg06198758	1	36181297	-0.0049	0.0009	------	8.088e-08	1.57655e-06			C1orf216	NM_152374	Body	chr1:36184248-36184774	N_Shelf
cg12667125	1	36181447	-0.0048	0.0005	------	2.446e-21	4.24917e-19			C1orf216	NM_152374	Body	chr1:36184248-36184774	N_Shelf
cg00393247	1	36234276	0.0031	0.0009	++++++	0.0003512	0.00257774			CLSPN	NM_022111	Body	chr1:36234924-36235800	N_Shore
cg22789254	1	36550824	-0.0029	0.0008	------	0.0001391	0.0011567			TEKT2	NM_014466	Body	chr1:36549554-36549965	S_Shore
cg17877898	1	36553731	-0.0031	0.0006	------	2.518e-08	5.5163e-07			TEKT2;ADPRHL2	NM_014466;NM_017825	Body;TSS1500	chr1:36554325-36554955	N_Shore
cg09506001	1	36559506	-0.0038	0.001	------	0.000191	0.00152391			ADPRHL2	NM_017825	3'UTR
cg00039326	1	36615845	-0.0049	0.0009	------	2.547e-08	5.57395e-07			TRAPPC3	NM_014408	TSS1500	chr1:36614855-36615462	S_Shore
cg11787186	1	36633259	-0.0064	0.0007	------	1.552e-18	1.9273e-16			MAP7D1	NM_018067	Body
cg17327029	1	36636579	-0.0022	0.0007	------	0.001473	0.00868842			MAP7D1	NM_018067	Body
cg14285365	1	36643743	-0.0067	0.0008	------	1.978e-16	1.86568e-14	rs12563364		MAP7D1	NM_018067	Body	chr1:36643955-36644327	N_Shore
cg16128155	1	36751234	-0.0071	0.0016	------	4.527e-06	5.76399e-05			THRAP3	NM_005119	Body
cg10622536	1	36771021	0.004	0.0007	++++++	2.042e-09	5.65464e-08			C1orf113	NM_001162530	TSS1500	chr1:36771830-36773009	N_Shore
cg05063806	1	36772417	0.0049	0.0007	++++++	1.559e-12	7.89805e-11			C1orf113;C1orf113	NM_024676;NM_001162530	TSS1500;Body	chr1:36771830-36773009	Island
cg17960769	1	36772837	0.0024	0.0007	++++++	0.000641	0.00429848			C1orf113;C1orf113;C1orf113	NM_024676;NM_024676;NM_001162530	5'UTR;1stExon;Body	chr1:36771830-36773009	Island
cg25031061	1	36809495	-0.0041	0.0008	------	5.454e-08	1.10646e-06			STK40	NM_032017	Body	chr1:36807362-36807584	S_Shore
cg08529481	1	36832173	-0.0053	0.0013	------	4.145e-05	0.000403225			STK40	NM_032017	5'UTR
cg25722983	1	36840028	-0.0042	0.0007	------	2.194e-10	7.40941e-09			STK40	NM_032017	5'UTR
cg02711479	1	36849024	-0.0038	0.001	------	0.000231	0.0017961			STK40	NM_032017	5'UTR	chr1:36851089-36851873	N_Shelf
cg17971578	1	36852463	-0.0036	0.0009	------	2.375e-05	0.000247896		rs78022147	STK40	NM_032017	TSS1500	chr1:36851089-36851873	S_Shore
cg03954991	1	36916605	0.0051	0.0009	++++++	3.43e-08	7.28469e-07			OSCP1;OSCP1	NM_145047;NM_206837	TSS1500;TSS1500	chr1:36915796-36916324	S_Shore				X
cg10779037	1	36930382	0.0097	0.0009	++++++	1.905e-28	6.82732e-26			MRPS15	NM_031280	TSS1500	chr1:36929414-36930131	S_Shore
cg05163056	1	36932410	-0.0038	0.0008	------	3.361e-06	4.42225e-05			CSF3R;CSF3R;CSF3R;CSF3R	NM_156038;NM_156039;NM_000760;NM_172313	Body;Body;Body;Body	chr1:36929414-36930131	S_Shelf
cg02837162	1	37090344	0.0032	0.0006	++++++	4.298e-07	7.08703e-06
cg19640303	1	37271960	0.0065	0.0013	++++++	3.579e-07	6.00404e-06			GRIK3	NM_000831	Body
cg14960282	1	37321669	0.0047	0.0008	++++++	2.103e-08	4.68731e-07			GRIK3	NM_000831	Body
cg08106961	1	37355452	0.0027	0.0006	++++++	4.021e-06	5.18817e-05	rs481418		GRIK3	NM_000831	Body
cg13272644	1	37499476	0.0029	0.0007	++++++	0.0001049	0.000904249			GRIK3	NM_000831	Body	chr1:37498377-37500624	Island
cg02396836	1	37780753	0.0031	0.0009	++++++	0.001109	0.00684135		rs79592582				chr1:37783611-37784258	N_Shelf
cg11717705	1	37828835	0.0034	0.0009	++++++	0.0001861	0.00148997
cg15927699	1	37856881	0.0064	0.001	++++++	2.646e-10	8.79348e-09
cg12729160	1	37875985	0.004	0.0008	++++++	3.632e-07	6.08631e-06											X
cg13100137	1	37937945	-0.0072	0.0009	------	1.432e-15	1.19218e-13						chr1:37939723-37940650	N_Shore
cg20772512	1	38022359	0.0061	0.0011	++++++	9.236e-08	1.77605e-06			DNALI1	NM_003462	TSS200	chr1:38022452-38022719	N_Shore
cg21488617	1	38022586	0.0028	0.0008	++++++	0.0004114	0.00294959			DNALI1	NM_003462	1stExon	chr1:38022452-38022719	Island
cg13448605	1	38100467	0.0068	0.001	++++++	1.4e-11	5.95675e-10			RSPO1;RSPO1	NM_001038633;NM_001038633	1stExon;5'UTR	chr1:38099677-38100864	Island
cg08134680	1	38222311	-0.0018	0.0005	------	0.00049	0.00342036			EPHA10	NM_001099439	Body	chr1:38218190-38218977	S_Shelf
cg24433287	1	38261057	0.003	0.0009	++++++	0.0004762	0.00333908		rs12062630	MANEAL;MANEAL;MANEAL	NM_001113482;NM_001031740;NM_152496	Body;Body;TSS200	chr1:38259095-38260427	S_Shore
cg00664416	1	38261192	0.0063	0.0013	++++++	1.15e-06	1.70831e-05			MANEAL;MANEAL;MANEAL;MANEAL	NM_001113482;NM_001031740;NM_152496;NM_152496	Body;Body;5'UTR;1stExon	chr1:38259095-38260427	S_Shore
cg06916426	1	38265437	-0.0039	0.0009	------	4.313e-06	5.52065e-05			MANEAL;MANEAL;MANEAL	NM_152496;NM_001113482;NM_001031740	Body;Body;Body
cg11908852	1	38397237	0.0046	0.0006	++++++	1.22e-13	7.42511e-12			INPP5B	NM_005540	Body	chr1:38397236-38397721	Island
cg00300039	1	38397432	-0.0048	0.0013	------	0.0003806	0.00275952			INPP5B	NM_005540	Body	chr1:38397236-38397721	Island
cg17428744	1	38478083	0.0033	0.0008	++++++	1.241e-05	0.000140286			UTP11L	NM_016037	TSS1500	chr1:38478082-38478727	Island
cg12207153	1	38519255	0.0054	0.0008	++++++	3.47e-11	1.37087e-09	rs80234001
cg26803725	1	38916929	0.0039	0.001	++++++	3.558e-05	0.00035309	rs75753027
cg17434008	1	38974111	0.0033	0.0006	++++++	1.853e-07	3.32608e-06
cg11848788	1	39041399	0.0048	0.001	++++++	1.925e-06	2.70174e-05						chr1:39044059-39044561	N_Shelf
cg03743675	1	39045497	0.0037	0.0009	++++++	2.005e-05	0.000213563						chr1:39044059-39044561	S_Shore
cg07015554	1	39074102	0.0033	0.001	++++++	0.0006587	0.00439955
cg09359017	1	39207132	0.0051	0.0006	++++++	6.67e-16	5.8548e-14
cg09814029	1	39212920	0.007	0.0008	++++++	3.239e-17	3.37577e-15
cg10702770	1	39283780	0.0089	0.0009	++++++	1.938e-23	4.27591e-21						chr1:39283609-39284576	Island
cg01799521	1	39305163	-0.0027	0.0007	------	0.0001264	0.00106459			RRAGC	NM_022157	3'UTR
cg08209422	1	39407567	0.0029	0.0008	++++++	0.0002545	0.00195215	rs77067844		RHBDL2	NM_017821	TSS200
cg23257461	1	39407851	-0.0043	0.0009	------	8.964e-07	1.36666e-05			RHBDL2	NM_017821	TSS1500
cg07201754	1	39491318	-0.0021	0.0006	------	0.001054	0.00655251		rs71642670	NDUFS5	NM_004552	TSS1500
cg23093580	1	39491322	-0.002	0.0005	------	0.0002545	0.00195215		rs71642670	NDUFS5	NM_004552	TSS1500
cg18647268	1	39735142	-0.0075	0.0009	------	2.511e-17	2.65707e-15			MACF1	NM_012090	Body
cg25139493	1	39957400	0.0075	0.0008	++++++	1.648e-20	2.6065e-18			BMP8A;BMP8A	NM_181809;NM_181809	1stExon;5'UTR	chr1:39956424-39958137	Island
cg02959988	1	40075124	0.0055	0.0016	++++++	0.0006813	0.00452827
cg15123755	1	40075810	0.0048	0.0009	++++++	3.617e-07	6.06362e-06
cg12634306	1	40098811	0.0073	0.0009	++++++	9.858e-15	7.20177e-13			HEYL	NM_014571	Body
cg13457165	1	40105079	0.0045	0.0009	++++++	4.688e-07	7.66041e-06			HEYL	NM_014571	Body	chr1:40105010-40105707	Island
cg05720261	1	40105304	0.0083	0.0009	++++++	1.582e-22	3.1687e-20			HEYL;HEYL	NM_014571;NM_014571	1stExon;5'UTR	chr1:40105010-40105707	Island
cg23037132	1	40105664	0.0042	0.0008	++++++	2.543e-07	4.42268e-06			HEYL	NM_014571	TSS1500	chr1:40105010-40105707	Island
cg17449954	1	40105667	0.0069	0.0009	++++++	1.817e-13	1.07221e-11			HEYL	NM_014571	TSS1500	chr1:40105010-40105707	Island
cg17602126	1	40105687	0.0069	0.0011	++++++	6.846e-10	2.09188e-08			HEYL	NM_014571	TSS1500	chr1:40105010-40105707	Island
cg06154570	1	40105764	0.0053	0.0005	++++++	3.956e-22	7.48655e-20			HEYL	NM_014571	TSS1500	chr1:40105010-40105707	S_Shore
cg10487067	1	40112140	0.0021	0.0004	++++++	1.779e-08	4.02811e-07
cg07951355	1	40123717	0.004	0.0008	++++++	1.897e-07	3.39478e-06
cg13896192	1	40149432	0.0053	0.0008	++++++	2.87e-11	1.15193e-09			HPCAL4	NM_016257	Body	chr1:40149431-40150013	Island
cg22851420	1	40149650	0.005	0.0007	++++++	8.506e-12	3.782e-10			HPCAL4	NM_016257	Body	chr1:40149431-40150013	Island
cg06094482	1	40158708	0.005	0.0008	++++++	2.692e-09	7.27641e-08						chr1:40156930-40158514	S_Shore
cg16163765	1	40365499	0.0036	0.0009	++++++	0.000137	0.00114146			MYCL1;MYCL1;MYCL1	NM_001033081;NM_001033082;NM_005376	Body;Body;3'UTR	chr1:40366595-40368213	N_Shore
cg01847380	1	40366596	0.0022	0.0007	++++++	0.001285	0.00774855	rs68147995		MYCL1;MYCL1;MYCL1	NM_001033081;NM_001033082;NM_005376	Body;Body;Body	chr1:40366595-40368213	Island
cg17514654	1	40368198	0.0056	0.0009	++++++	5.555e-11	2.10713e-09			MYCL1;MYCL1;MYCL1	NM_005376;NM_001033081;NM_001033082	TSS1500;TSS1500;TSS1500	chr1:40366595-40368213	Island
cg01869896	1	40420299	-0.0046	0.0008	------	3.545e-09	9.34469e-08			MFSD2A;MFSD2A	NM_032793;NM_001136493	TSS1500;TSS1500	chr1:40420487-40421366	N_Shore
cg07033722	1	40539032	0.0074	0.0009	++++++	5.17e-17	5.25631e-15			PPT1;PPT1	NM_001142604;NM_000310	3'UTR;3'UTR
cg07405182	1	40598455	0.0065	0.0015	++++++	1.71e-05	0.00018591						chr1:40598508-40599209	N_Shore
cg16458866	1	40598779	0.006	0.0017	++++++	0.0003131	0.00233426		rs75482543				chr1:40598508-40599209	Island
cg26791464	1	40769744	0.0023	0.0006	++++++	4.26e-05	0.000412912			COL9A2	NM_001852	Body	chr1:40769186-40769871	Island
cg22799499	1	40773045	-0.0029	0.0008	------	0.0002384	0.00184547			COL9A2	NM_001852	Body	chr1:40769186-40769871	S_Shelf
cg15264708	1	40780093	-0.0045	0.0007	------	3.897e-11	1.52347e-09			COL9A2	NM_001852	Body	chr1:40781004-40781445	N_Shore
cg02961012	1	40780273	-0.0026	0.0006	------	2.391e-05	0.000249291			COL9A2	NM_001852	Body	chr1:40781004-40781445	N_Shore
cg06379876	1	41220106	0.0034	0.0008	++++++	1.777e-05	0.000192203	rs41268091		NFYC;NFYC;NFYC;NFYC;NFYC;MIR30E	NM_001142589;NM_014223;NM_001142587;NM_001142588;NM_001142590;NR_029846	Body;Body;Body;Body;Body;Body
cg03461431	1	41285096	0.006	0.001	++++++	2.324e-09	6.35791e-08		rs4660468	KCNQ4;KCNQ4	NM_004700;NM_172163	Body;Body	chr1:41284847-41285149	Island
cg12034610	1	41300769	0.0039	0.0006	++++++	6.34e-11	2.38074e-09			KCNQ4;KCNQ4	NM_004700;NM_172163	Body;Body	chr1:41303355-41304436	N_Shelf
cg01376402	1	41350161	0.0023	0.0007	++++++	0.001716	0.00987706	rs10889705					chr1:41349740-41350293	Island
cg11152463	1	41350406	0.0037	0.0008	++++++	2.148e-06	2.97716e-05	rs80087955					chr1:41349740-41350293	S_Shore
cg08457158	1	41367714	-0.004	0.0007	------	3.143e-08	6.73791e-07
cg01002622	1	41444693	0.0034	0.0007	++++++	4.852e-06	6.12648e-05			CTPS	NM_001905	TSS1500	chr1:41444870-41446116	N_Shore
cg22224597	1	41444871	0.0101	0.0009	++++++	3.642e-31	1.63935e-28			CTPS	NM_001905	TSS200	chr1:41444870-41446116	Island
cg08733496	1	41487093	0.0039	0.0007	++++++	4.586e-08	9.45343e-07			SLFNL1;SLFNL1	NM_001168247;NM_144990	5'UTR;5'UTR	chr1:41483418-41483693	S_Shelf
cg02290550	1	41487317	0.0035	0.0008	++++++	5.748e-06	7.11815e-05	rs17357954		SLFNL1;SLFNL1;SLFNL1;SLFNL1	NM_001168247;NM_144990;NM_001168247;NM_144990	1stExon;1stExon;5'UTR;5'UTR	chr1:41483418-41483693	S_Shelf
cg13552712	1	41829983	0.0027	0.0008	++++++	0.0003263	0.00241911						chr1:41831976-41832542	N_Shore
cg11735311	1	41832649	0.0066	0.0007	++++++	1.261e-23	2.84575e-21						chr1:41831976-41832542	S_Shore
cg08037719	1	41962778	-0.0075	0.0013	------	2.91e-09	7.81274e-08						chr1:41961850-41962316	S_Shore
cg19778462	1	41976072	-0.0016	0.0004	------	0.0004802	0.0033623			HIVEP3;HIVEP3	NM_001127714;NM_024503	3'UTR;3'UTR
cg11177980	1	41982115	-0.0039	0.0009	------	1.071e-05	0.000123224			HIVEP3;HIVEP3	NM_024503;NM_001127714	Body;Body	chr1:41981788-41982043	S_Shore
cg16523490	1	42115829	0.0066	0.0009	++++++	1.115e-13	6.83922e-12			HIVEP3;HIVEP3	NM_024503;NM_001127714	5'UTR;5'UTR						X
cg17220055	1	42248998	-0.0029	0.0008	------	0.0003217	0.00238953			HIVEP3;HIVEP3	NM_024503;NM_001127714	5'UTR;5'UTR
cg19362478	1	42420460	-0.0025	0.0007	------	0.0004994	0.00347673
cg00656728	1	42618506	0.0018	0.0005	++++++	0.0003681	0.00268163			GUCA2B	NM_007102	TSS1500
cg14258285	1	42619087	0.0029	0.0008	++++++	0.0003201	0.00237931			GUCA2B	NM_007102	TSS200
cg06520846	1	42921582	0.0076	0.0008	++++++	7.513e-23	1.56369e-20			PPCS;ZMYND12;ZMYND12;PPCS;ZMYND12	NM_024664;NM_032257;NM_001146192;NM_001077447;NM_001146192	TSS1500;1stExon;5'UTR;TSS1500;1stExon	chr1:42921716-42922575	N_Shore
cg06346081	1	42921584	0.0075	0.0009	++++++	2.057e-18	2.51158e-16			PPCS;ZMYND12;ZMYND12;PPCS;ZMYND12	NM_024664;NM_032257;NM_001146192;NM_001077447;NM_001146192	TSS1500;1stExon;5'UTR;TSS1500;1stExon	chr1:42921716-42922575	N_Shore
cg20757758	1	42922000	-0.0032	0.001	------	0.0008876	0.00566667		rs74068443	PPCS;ZMYND12;ZMYND12;PPCS	NM_001077447;NM_032257;NM_001146192;NM_024664	TSS200;TSS200;TSS200;TSS200	chr1:42921716-42922575	Island
cg10818219	1	43124459	0.0028	0.0009	++++++	0.001401	0.00833182	rs35844085		PPIH	NM_006347	Body	chr1:43123977-43124422	S_Shore
cg11947084	1	43207143	-0.0031	0.0006	------	1.383e-06	2.01264e-05			CLDN19;CLDN19	NM_001123395;NM_148960	TSS1500;TSS1500	chr1:43204115-43204323	S_Shelf
cg13781744	1	43250691	0.0042	0.0012	++++++	0.0005922	0.004017						chr1:43250762-43251082	N_Shore
cg25285237	1	43296491	0.0056	0.0007	++++++	2.577e-14	1.76135e-12			ERMAP;ERMAP	NM_001017922;NM_018538	Body;Body
cg12410370	1	43296526	0.0036	0.0009	++++++	8.58e-05	0.000759708	rs33954154	rs56136737	ERMAP;ERMAP	NM_001017922;NM_018538	Body;Body
cg10012079	1	43311879	0.0068	0.0008	++++++	1.069e-16	1.04536e-14	rs36082035		ZNF691	NM_015911	TSS1500	chr1:43312258-43312513	N_Shore
cg12101479	1	43426093	0.0039	0.0007	++++++	1.096e-07	2.07356e-06			SLC2A1	NM_006516	TSS1500	chr1:43423467-43424768	S_Shore
cg15821544	1	43473840	0.0119	0.001	++++++	7.194e-30	2.9444e-27						chr1:43472867-43473334	S_Shore
cg07354371	1	43736391	0.0023	0.0007	++++++	0.0006891	0.00457213		rs34026538	TMEM125	NM_144626	5'UTR	chr1:43738484-43738829	N_Shelf
cg04289036	1	43751270	0.0061	0.0008	++++++	2.721e-15	2.16457e-13			C1orf210;C1orf210;C1orf210	NM_001164829;NM_001164829;NM_182517	1stExon;5'UTR;TSS200
cg04902265	1	43783681	-0.0116	0.001	------	2.524e-33	1.3464e-30			TIE1	NM_005424	Body
cg11839415	1	43814764	0.0082	0.0023	++++++	0.0004853	0.00339206			MPL	NM_005373	Body	chr1:43814305-43815277	Island
cg08706567	1	43814983	0.0046	0.0011	++++++	6.135e-05	0.000567557			MPL	NM_005373	Body	chr1:43814305-43815277	Island
cg23657809	1	43847821	-0.0027	0.0008	------	0.0004553	0.00321354
cg10500219	1	43854136	-0.0028	0.0005	------	2.387e-07	4.17921e-06			MED8;C1orf84;MED8	NM_052877;NM_001012961;NM_201542	Body;TSS1500;Body	chr1:43855375-43855921	N_Shore
cg26904179	1	43888938	-0.0023	0.0007	------	0.0003481	0.00255807			KIAA0467;KIAA0467	NM_015284;NM_015284	5'UTR;1stExon
cg13099139	1	43901596	-0.0031	0.0006	------	2.325e-06	3.19464e-05			KIAA0467	NM_015284	Body
cg21219903	1	43920090	0.0041	0.0009	++++++	4.582e-06	5.82508e-05			HYI	NM_031207	TSS200	chr1:43919083-43919814	S_Shore
cg20426709	1	43920264	0.007	0.001	++++++	2.129e-11	8.75599e-10			HYI	NM_031207	TSS1500	chr1:43919083-43919814	S_Shore
cg00007221	1	43999020	-0.0051	0.0007	------	3.621e-13	2.0283e-11	rs34880349		PTPRF;PTPRF	NM_002840;NM_130440	5'UTR;5'UTR	chr1:43996724-43997592	S_Shore
cg04025127	1	44030580	-0.003	0.0006	------	8.407e-08	1.63115e-06			PTPRF;PTPRF	NM_002840;NM_130440	Body;Body	chr1:44031286-44031853	N_Shore
cg25219246	1	44053380	-0.0057	0.0006	------	1.406e-23	3.15241e-21	rs34051044		PTPRF;PTPRF	NM_002840;NM_130440	Body;Body	chr1:44056755-44057179	N_Shelf
cg11409022	1	44318844	-0.0045	0.0008	------	6.545e-08	1.30289e-06			ST3GAL3;ST3GAL3;ST3GAL3;ST3GAL3;ST3GAL3;ST3GAL3;ST3GAL3;ST3GAL3;ST3GAL3;ST3GAL3	NM_174968;NM_006279;NM_174971;NM_174963;NM_174967;NM_174969;NM_174970;NM_174964;NM_174965;NM_174966	Body;Body;Body;Body;Body;Body;Body;Body;Body;Body
cg04259904	1	44399492	0.0054	0.0012	++++++	7.152e-06	8.64378e-05			ARTN;ARTN;ARTN;ARTN;ARTN;ARTN	NM_057091;NM_057090;NM_057090;NM_001136215;NM_001136215;NM_057091	1stExon;1stExon;5'UTR;1stExon;5'UTR;5'UTR	chr1:44399068-44399535	Island
cg21519202	1	44399534	0.003	0.0007	++++++	4.11e-05	0.000400289			ARTN;ARTN;ARTN;ARTN;ARTN;ARTN;ARTN	NM_057091;NM_057090;NM_057090;NM_001136215;NM_001136215;NM_057091;NM_003976	1stExon;1stExon;5'UTR;1stExon;5'UTR;5'UTR;TSS1500	chr1:44399068-44399535	Island
cg12599982	1	44399894	0.0039	0.001	++++++	4.857e-05	0.00046279			ARTN;ARTN;ARTN;ARTN	NM_057090;NM_001136215;NM_057091;NM_003976	5'UTR;5'UTR;5'UTR;TSS1500	chr1:44401757-44402423	N_Shore
cg13606994	1	44402422	0.0038	0.0008	++++++	8.979e-07	1.3688e-05			ARTN;ARTN;ARTN;ARTN;ARTN	NM_057091;NM_003976;NM_057160;NM_057090;NM_001136215	Body;Body;Body;Body;Body	chr1:44401757-44402423	Island
cg00014900	1	44438411	-0.0043	0.0007	------	2.262e-10	7.62046e-09			DPH2;DPH2	NM_001039589;NM_001384	3'UTR;3'UTR	chr1:44440142-44441256	N_Shore
cg12441919	1	44483099	-0.0032	0.0006	------	2.228e-07	3.92968e-06	rs72544123	rs72544122	SLC6A9;SLC6A9;SLC6A9	NM_001024845;NM_201649;NM_006934	Body;TSS200;TSS200
cg18183642	1	44497694	0.0028	0.0007	++++++	4.091e-05	0.000398635	rs77477957		SLC6A9	NM_001024845	TSS1500	chr1:44495629-44497112	S_Shore
cg25387812	1	44554657	0.0035	0.0007	++++++	2.99e-07	5.11014e-06											X
cg26349416	1	44716296	-0.0038	0.0007	------	6.907e-08	1.36715e-06			ERI3	NM_024066	Body
cg19711800	1	44718245	-0.0026	0.0007	------	0.0003719	0.00270504			ERI3	NM_024066	Body
cg22709362	1	44793580	-0.0029	0.0008	------	0.0005257	0.00362957		rs76507306	ERI3	NM_024066	Body
cg21578207	1	44870088	-0.0042	0.0009	------	7.411e-06	8.91759e-05			RNF220	NM_018150	TSS1500	chr1:44871109-44874047	N_Shore
cg21686694	1	44870714	0.0023	0.0006	++++++	0.0002061	0.0016266			RNF220	NM_018150	TSS1500	chr1:44871109-44874047	N_Shore
cg03946896	1	44871606	0.0044	0.0008	++++++	4.668e-08	9.60576e-07			RNF220	NM_018150	5'UTR	chr1:44871109-44874047	Island
cg00023154	1	44872463	0.0017	0.0005	++++++	0.0016	0.00930892			RNF220	NM_018150	5'UTR	chr1:44871109-44874047	Island
cg14986357	1	44888866	-0.0029	0.0009	------	0.0007583	0.00495998			RNF220	NM_018150	Body
cg07348418	1	44903330	-0.0083	0.001	------	3.209e-17	3.34703e-15			RNF220	NM_018150	Body
cg00876376	1	45096728	-0.0049	0.0009	------	1.657e-08	3.7768e-07	rs11588956		RNF220	NM_018150	Body	chr1:45097281-45098049	N_Shore
cg06783003	1	45116008	-0.0041	0.0005	------	3.36e-18	3.99442e-16			RNF220	NM_018150	Body
cg09860921	1	45116241	-0.0053	0.0006	------	1.04e-17	1.15715e-15			RNF220	NM_018150	Body	chr1:45120237-45120723	N_Shelf
cg03163343	1	45118395	-0.0048	0.0009	------	2.852e-08	6.17242e-07						chr1:45120237-45120723	N_Shore
cg01881870	1	45240812	0.0029	0.0008	++++++	0.0003071	0.00229584			SNORD55;SNORD46;RPS8	NR_000015;NR_000024;NM_001012	TSS1500;TSS1500;TSS1500	chr1:45241013-45241900	N_Shore
cg18806997	1	45242078	0.0036	0.0009	++++++	4.617e-05	0.000442963			SNORD46;RPS8;SNORD38A	NR_000024;NM_001012;NR_001456	TSS200;Body;TSS1500	chr1:45241013-45241900	S_Shore
cg00043599	1	45274600	0.0025	0.0005	++++++	2.292e-07	4.02903e-06			BTBD19	NM_001136537	Body	chr1:45271679-45272318	S_Shelf
cg12081325	1	45413279	-0.0071	0.0013	------	4.2e-08	8.73803e-07			EIF2B3;EIF2B3	NM_001166588;NM_020365	Body;Body
cg12044615	1	45452509	0.0033	0.0008	++++++	3.716e-05	0.000366727			EIF2B3;EIF2B3	NM_001166588;NM_020365	TSS200;TSS200	chr1:45452037-45452444	S_Shore
cg02586249	1	45452521	0.0114	0.0009	++++++	5.362e-34	3.00312e-31			EIF2B3;EIF2B3	NM_001166588;NM_020365	TSS200;TSS200	chr1:45452037-45452444	S_Shore
cg14611683	1	45452580	0.016	0.0008	++++++	7.873e-85	5.18637e-81			EIF2B3;EIF2B3	NM_020365;NM_001166588	TSS1500;TSS1500	chr1:45452037-45452444	S_Shore
cg06530443	1	45975796	-0.005	0.0008	------	3.24e-10	1.05587e-08			MMACHC	NM_015506	3'UTR
cg24332710	1	46016173	0.0085	0.0008	++++++	3.935e-24	9.35865e-22			AKR1A1;AKR1A1	NM_153326;NM_006066	TSS1500;TSS1500	chr1:46016403-46016694	N_Shore
cg02835462	1	46391567	0.003	0.0008	++++++	0.0001108	0.000948469			MAST2	NM_015112	Body
cg24115558	1	46599006	-0.0046	0.0013	------	0.0004563	0.0032194			PIK3R3;PIK3R3	NM_003629;NM_001114172	TSS1500;TSS1500	chr1:46598126-46599129	Island
cg23018400	1	46712832	0.0039	0.001	++++++	0.0001086	0.000932116			RAD54L;RAD54L	NM_003579;NM_001142548	TSS1500;TSS1500
cg07168328	1	46871232	-0.0068	0.0006	------	4.765e-33	2.48696e-30			FAAH	NM_001441	Body
cg06755263	1	46879360	-0.0043	0.0009	------	3.619e-07	6.06673e-06			FAAH	NM_001441	3'UTR
cg15560801	1	46918254	0.0063	0.0006	++++++	8.354e-23	1.72232e-20						chr1:46913786-46914343	S_Shelf
cg24860169	1	46924753	0.0047	0.0008	++++++	5.263e-09	1.33665e-07
cg18337938	1	46932891	0.0023	0.0006	++++++	3.266e-05	0.000327686						chr1:46932130-46932892	Island
cg00305229	1	46943714	0.0044	0.001	++++++	7.279e-06	8.77682e-05						chr1:46940236-46940437	S_Shelf
cg17918558	1	46945595	0.0042	0.0007	++++++	1.613e-10	5.58874e-09		rs57256367
cg03311232	1	46951291	0.003	0.0006	++++++	9.747e-07	1.47386e-05						chr1:46951168-46951792	Island
cg27532171	1	46952054	0.0073	0.0008	++++++	1.194e-18	1.50479e-16						chr1:46951168-46951792	S_Shore
cg01858698	1	46954407	0.0041	0.0009	++++++	2.127e-06	2.95141e-05						chr1:46954793-46957121	N_Shore
cg27564123	1	46958475	0.0029	0.0005	++++++	5.768e-09	1.45388e-07						chr1:46954793-46957121	S_Shore
cg18164611	1	46958628	0.0029	0.0008	++++++	0.0002172	0.00170242						chr1:46954793-46957121	S_Shore
cg19899395	1	46959349	0.0059	0.0008	++++++	2.862e-15	2.26761e-13						chr1:46954793-46957121	S_Shelf
cg23038338	1	46996546	0.0066	0.0007	++++++	4.874e-21	8.18278e-19						chr1:46998632-46999249	N_Shelf
cg23277659	1	47066498	0.0058	0.0012	++++++	5.761e-07	9.21491e-06			MKNK1;MKNK1;MKNK1;MKNK1;MKNK1	NR_024174;NR_024176;NM_001135553;NM_003684;NM_198973	Body;Body;5'UTR;5'UTR;5'UTR	chr1:47069615-47070179	N_Shelf
cg00128877	1	47070178	0.007	0.0007	++++++	1.085e-26	3.33549e-24			MKNK1;MKNK1;MKNK1;MKNK1;MKNK1	NM_198973;NR_024176;NR_024174;NM_003684;NM_001135553	TSS1500;TSS1500;TSS1500;TSS1500;TSS1500	chr1:47069615-47070179	Island				X
cg17946439	1	47077680	0.0028	0.0008	++++++	0.0003179	0.0023652			MOBKL2C;MOBKL2C	NM_145279;NM_201403	Body;Body	chr1:47078580-47078967	N_Shore
cg16027311	1	47141239	-0.0026	0.0007	------	0.0001165	0.000991007			KIAA0494	NM_014774	3'UTR
cg00408773	1	47689193	0.0041	0.0005	++++++	4.348e-14	2.86517e-12	rs77129446		TAL1	NM_003189	Body	chr1:47690980-47691727	N_Shore
cg10380348	1	47691158	0.0027	0.0006	++++++	2.46e-05	0.000255566			TAL1	NM_003189	Body	chr1:47690980-47691727	Island
cg07087686	1	47691845	0.0035	0.0007	++++++	7.122e-07	1.11352e-05			TAL1	NM_003189	5'UTR	chr1:47690980-47691727	S_Shore
cg02235261	1	47693873	0.0035	0.0008	++++++	8.642e-06	0.000102079			TAL1	NM_003189	5'UTR	chr1:47696504-47698197	N_Shelf
cg06955484	1	47695408	0.006	0.0006	++++++	1.199e-23	2.71321e-21		rs77410386	TAL1;TAL1	NM_003189;NM_003189	5'UTR;1stExon	chr1:47696504-47698197	N_Shore
cg19797376	1	47695475	0.0052	0.0007	++++++	3.117e-13	1.76722e-11			TAL1	NM_003189	TSS200	chr1:47696504-47698197	N_Shore
cg19247124	1	47697496	0.0057	0.001	++++++	7.541e-09	1.85757e-07						chr1:47696504-47698197	Island
cg04363624	1	47697965	0.0108	0.0012	++++++	1.919e-19	2.65737e-17						chr1:47696504-47698197	Island
cg10121601	1	47698126	0.0066	0.0007	++++++	1.113e-19	1.58297e-17						chr1:47696504-47698197	Island
cg23654174	1	47779667	0.0131	0.0009	++++++	4.513e-46	5.32092e-43	rs13376465		STIL;STIL	NM_003035;NM_001048166	5'UTR;5'UTR	chr1:47779707-47780211	N_Shore				X
cg18983672	1	47881256	0.0039	0.001	++++++	0.0001627	0.0013259			FOXE3	NM_012186	TSS1500	chr1:47881896-47883065	N_Shore
cg00806138	1	47881404	0.0049	0.0006	++++++	3.732e-15	2.9108e-13			FOXE3	NM_012186	TSS1500	chr1:47881896-47883065	N_Shore
cg18815943	1	47882314	0.01	0.0017	++++++	1.856e-09	5.17618e-08			FOXE3	NM_012186	1stExon	chr1:47881896-47883065	Island
cg01281911	1	47882686	0.013	0.0014	++++++	5.755e-20	8.53309e-18			FOXE3	NM_012186	1stExon	chr1:47881896-47883065	Island
cg05658236	1	47898911	0.0024	0.0006	++++++	0.0001037	0.000895225			MGC12982	NR_026878	Body	chr1:47899125-47899398	N_Shore
cg14106085	1	47902269	0.0057	0.001	++++++	9.939e-09	2.3832e-07			FOXD2;FOXD2	NM_004474;NM_004474	1stExon;5'UTR	chr1:47902793-47905518	N_Shore
cg10172301	1	47903801	0.0038	0.0005	++++++	7.308e-13	3.89536e-11			FOXD2;FOXD2	NM_004474;NM_004474	1stExon;5'UTR	chr1:47902793-47905518	Island
cg15691862	1	47905438	0.004	0.0009	++++++	5.349e-06	6.67644e-05			FOXD2;FOXD2	NM_004474;NM_004474	3'UTR;1stExon	chr1:47902793-47905518	Island
cg14513071	1	47905517	0.0038	0.0008	++++++	4.784e-07	7.801e-06	rs3834075		FOXD2;FOXD2	NM_004474;NM_004474	3'UTR;1stExon	chr1:47902793-47905518	Island
cg03499234	1	47910239	0.0034	0.0008	++++++	5.119e-05	0.000484418						chr1:47909712-47911020	Island
cg19250799	1	47910456	0.008	0.001	++++++	2.024e-16	1.90517e-14						chr1:47909712-47911020	Island
cg06829686	1	47910843	0.0088	0.0017	++++++	1.108e-07	2.09331e-06						chr1:47909712-47911020	Island
cg00203284	1	47910914	0.0041	0.0006	++++++	3.821e-12	1.81542e-10						chr1:47909712-47911020	Island
cg07870914	1	47915951	0.0035	0.0008	++++++	4.605e-06	5.8502e-05						chr1:47915639-47915952	Island
cg20907051	1	47999516	0.006	0.0007	++++++	9.011e-19	1.15673e-16		rs74069524				chr1:47998899-47999517	Island
cg05383442	1	48022001	0.0064	0.001	++++++	5.794e-11	2.19218e-09		rs80269929
cg05386726	1	48030004	0.004	0.0009	++++++	1.908e-05	0.000204517
cg21399492	1	48055701	0.0031	0.001	++++++	0.001187	0.00724573	rs78988294					chr1:48058793-48059230	N_Shelf
cg20986652	1	48175663	0.0076	0.0006	++++++	5.226e-32	2.51609e-29						chr1:48174494-48176519	Island
cg02364551	1	48176118	0.0093	0.0008	++++++	2.066e-33	1.11065e-30						chr1:48174494-48176519	Island
cg00807959	1	48176281	0.0241	0.0013	++++++	9.933e-78	5.08931e-74						chr1:48174494-48176519	Island
cg00022054	1	48177261	0.0034	0.0008	++++++	1.45e-05	0.000160631						chr1:48174494-48176519	S_Shore
cg06961354	1	48506255	0.0042	0.0007	++++++	3.069e-09	8.19878e-08
cg15009232	1	49085506	0.0064	0.0008	++++++	1.041e-15	8.88221e-14			AGBL4	NM_032785	Body
cg26249046	1	50489823	0.0053	0.0007	++++++	1.289e-13	7.80841e-12			AGBL4	NM_032785	TSS200	chr1:50489417-50489846	Island
cg21834207	1	50489827	0.0136	0.0014	++++++	2.303e-22	4.51905e-20			AGBL4	NM_032785	TSS1500	chr1:50489417-50489846	Island
cg10989897	1	50513645	0.0048	0.0008	++++++	1.06e-08	2.5252e-07			ELAVL4	NM_001144777	TSS200	chr1:50513644-50514320	Island
cg19098763	1	50513661	0.0055	0.0013	++++++	1.429e-05	0.000158601			ELAVL4	NM_001144777	TSS200	chr1:50513644-50514320	Island
cg02623400	1	50513749	0.0086	0.0013	++++++	3.485e-11	1.37601e-09			ELAVL4;ELAVL4	NM_001144777;NM_001144777	1stExon;5'UTR	chr1:50513644-50514320	Island
cg01511557	1	50514319	0.0047	0.0006	++++++	1.08e-15	9.18852e-14			ELAVL4	NM_001144777	Body	chr1:50513644-50514320	Island
cg02710163	1	50799676	-0.0027	0.0005	------	1.005e-07	1.91589e-06						chr1:50798667-50799536	S_Shore
cg26682922	1	50880150	0.0049	0.0008	++++++	4.09e-09	1.06381e-07						chr1:50880916-50881516	N_Shore
cg07382435	1	50880864	0.0043	0.001	++++++	2.67e-05	0.000274613						chr1:50880916-50881516	N_Shore
cg25191628	1	50886949	0.0058	0.0013	++++++	3.915e-06	5.06479e-05			DMRTA2	NM_032110	Body	chr1:50884228-50891471	Island
cg12756396	1	50886969	0.0051	0.0007	++++++	5.195e-13	2.84997e-11			DMRTA2	NM_032110	Body	chr1:50884228-50891471	Island
cg17800654	1	50888590	0.0057	0.0013	++++++	2.377e-05	0.000248055			DMRTA2	NM_032110	5'UTR	chr1:50884228-50891471	Island
cg06921573	1	50889128	0.0035	0.0007	++++++	1.396e-07	2.58067e-06			DMRTA2;DMRTA2	NM_032110;NM_032110	1stExon;5'UTR	chr1:50884228-50891471	Island
cg11448896	1	50889182	0.0035	0.0007	++++++	7.164e-07	1.11916e-05			DMRTA2	NM_032110	TSS200	chr1:50884228-50891471	Island
cg10776919	1	50889442	0.0091	0.0016	++++++	7.603e-09	1.87128e-07			DMRTA2	NM_032110	TSS1500	chr1:50884228-50891471	Island
cg18198999	1	50890153	0.0071	0.0007	++++++	3.183e-26	9.28315e-24			DMRTA2	NM_032110	TSS1500	chr1:50884228-50891471	Island
cg04431629	1	50890341	0.0104	0.0009	++++++	4.265e-34	2.41479e-31			DMRTA2	NM_032110	TSS1500	chr1:50884228-50891471	Island
cg06645033	1	50890678	0.0127	0.0006	++++++	3.88e-91	3.15737e-87						chr1:50884228-50891471	Island
cg12285988	1	50890701	0.0083	0.001	++++++	4.802e-18	5.59961e-16						chr1:50884228-50891471	Island
cg17744293	1	50890952	0.0043	0.0007	++++++	5.571e-11	2.11223e-09	rs1278527					chr1:50884228-50891471	Island
cg19810598	1	50892674	0.004	0.001	++++++	7.364e-05	0.000664847						chr1:50892437-50893243	Island
cg01486262	1	50893067	0.0042	0.0005	++++++	9.949e-16	8.51337e-14						chr1:50892437-50893243	Island
cg11665991	1	50893469	0.0059	0.0009	++++++	3.886e-10	1.24517e-08						chr1:50893468-50893745	Island
cg25738714	1	50893658	0.0069	0.0011	++++++	3.124e-10	1.02111e-08						chr1:50893468-50893745	Island
cg12421536	1	51426414	0.0044	0.001	++++++	4.949e-06	6.23341e-05			FAF1	NM_007051	TSS1500	chr1:51425447-51426070	S_Shore
cg00968536	1	51442672	0.0025	0.0008	++++++	0.001337	0.00800963						chr1:51443311-51444036	N_Shore
cg14407667	1	51985209	0.0099	0.0008	++++++	2.474e-36	1.58939e-33			EPS15	NM_001981	TSS1500	chr1:51984547-51985216	Island
cg10385089	1	52194608	0.0024	0.0007	++++++	0.00124	0.00752223			OSBPL9;OSBPL9;OSBPL9;OSBPL9;OSBPL9;OSBPL9;OSBPL9	NM_148904;NM_148905;NM_148908;NM_148906;NM_024586;NM_148909;NM_148907	TSS1500;TSS1500;Body;5'UTR;Body;Body;TSS1500	chr1:52195028-52195821	N_Shore
cg14279121	1	52194898	0.0058	0.0009	++++++	8.741e-11	3.19223e-09			OSBPL9;OSBPL9;OSBPL9;OSBPL9;OSBPL9;OSBPL9;OSBPL9	NM_148904;NM_148905;NM_148908;NM_148906;NM_024586;NM_148909;NM_148907	TSS1500;TSS1500;Body;5'UTR;Body;Body;TSS1500	chr1:52195028-52195821	N_Shore
cg22812770	1	52195547	0.0046	0.0007	++++++	1.425e-10	4.9848e-09			OSBPL9;OSBPL9;OSBPL9;OSBPL9;OSBPL9;OSBPL9;OSBPL9;OSBPL9;OSBPL9;OSBPL9	NM_148905;NM_148907;NM_148908;NM_148906;NM_024586;NM_148909;NM_148905;NM_148907;NM_148904;NM_148904	5'UTR;1stExon;Body;5'UTR;Body;Body;1stExon;5'UTR;1stExon;5'UTR	chr1:52195028-52195821	Island
cg26055812	1	52198580	-0.0027	0.0006	------	1.211e-05	0.00013731			OSBPL9;OSBPL9;OSBPL9;OSBPL9;OSBPL9;OSBPL9;OSBPL9	NM_148905;NM_148907;NM_148908;NM_148906;NM_024586;NM_148904;NM_148909	5'UTR;Body;Body;5'UTR;Body;5'UTR;Body	chr1:52195028-52195821	S_Shelf
cg20967006	1	52343400	0.0028	0.0007	++++++	7.183e-05	0.000650999			NRD1;NRD1	NM_002525;NM_001101662	Body;Body	chr1:52344178-52344939	N_Shore
cg03333776	1	52455148	0.0026	0.0006	++++++	2.438e-05	0.000253605			RAB3B	NM_002867	5'UTR	chr1:52455970-52456453	N_Shore
cg22429822	1	52456361	0.0055	0.001	++++++	8.964e-08	1.72847e-06			RAB3B	NM_002867	TSS200	chr1:52455970-52456453	Island
cg17076592	1	52499691	0.0033	0.0008	++++++	1.07e-05	0.000123123			TXNDC12;KTI12	NM_015913;NM_138417	Body;TSS1500	chr1:52498452-52499505	S_Shore
cg03947026	1	52832320	0.0035	0.0007	++++++	8.819e-07	1.34728e-05			CC2D1B	NM_032449	TSS1500	chr1:52834139-52834528	N_Shore				X
cg16136434	1	52870037	-0.0032	0.0007	------	6.693e-06	8.14741e-05			ORC1L;ORC1L;PRPF38A	NM_004153;NM_004153;NM_032864	1stExon;5'UTR;TSS200	chr1:52869867-52870305	Island
cg02275620	1	52870655	0.0036	0.0007	++++++	5.579e-07	8.95625e-06			PRPF38A;ORC1L	NM_032864;NM_004153	Body;TSS1500	chr1:52869867-52870305	S_Shore
cg05931551	1	52892210	0.0036	0.0011	++++++	0.0009216	0.00584828			ZCCHC11;ZCCHC11;ZCCHC11	NM_001009881;NM_001009882;NM_015269	Body;Body;Body
cg23272399	1	53068579	0.0036	0.0011	++++++	0.001351	0.0080802			GPX7	NM_015696	Body	chr1:53067880-53068608	Island				X
cg09161043	1	53068834	0.0025	0.0007	++++++	0.0001188	0.0010082			GPX7	NM_015696	Body	chr1:53067880-53068608	S_Shore
cg22434763	1	53098630	0.0032	0.0006	++++++	1.774e-08	4.01832e-07			FAM159A	NM_001042693	TSS1500	chr1:53098629-53099303	Island
cg09068158	1	53098641	0.0038	0.0006	++++++	1.731e-10	5.96373e-09			FAM159A	NM_001042693	TSS1500	chr1:53098629-53099303	Island
cg16015712	1	53308597	0.0099	0.0013	++++++	1.918e-13	1.12796e-11			ZYG11A	NM_001004339	1stExon	chr1:53308294-53309262	Island
cg06335143	1	53308654	0.0109	0.0008	++++++	1.632e-42	1.51862e-39			ZYG11A	NM_001004339	Body	chr1:53308294-53309262	Island
cg06784991	1	53308768	0.0021	0.0005	++++++	7.269e-05	0.000657601			ZYG11A	NM_001004339	Body	chr1:53308294-53309262	Island
cg24466241	1	53308908	0.0214	0.0017	++++++	9.5e-38	6.60409e-35			ZYG11A	NM_001004339	Body	chr1:53308294-53309262	Island
cg18184411	1	53309261	0.009	0.0007	++++++	1.707e-40	1.42255e-37			ZYG11A	NM_001004339	Body	chr1:53308294-53309262	Island
cg12060472	1	53387430	0.0039	0.001	++++++	3.969e-05	0.000388324			ECHDC2;ECHDC2	NM_018281;NM_018281	5'UTR;1stExon	chr1:53386617-53387523	Island
cg16899892	1	53528971	0.003	0.0005	++++++	1.352e-08	3.14096e-07			PODN	NM_153703	Body	chr1:53527572-53528974	Island
cg22398359	1	53558066	-0.0038	0.001	------	0.0002181	0.00170844			SLC1A7	NM_006671	Body	chr1:53558388-53558642	N_Shore
cg14212966	1	53558392	0.0032	0.001	++++++	0.0008903	0.00568085			SLC1A7	NM_006671	Body	chr1:53558388-53558642	Island
cg08037774	1	53608962	0.0046	0.001	++++++	2.255e-06	3.10937e-05			SLC1A7	NM_006671	TSS1500
cg07793724	1	53609371	0.0045	0.0009	++++++	2.126e-07	3.76578e-06		rs59127822	SLC1A7	NM_006671	TSS1500
cg24406619	1	53611984	0.0059	0.0006	++++++	4.552e-22	8.57145e-20
cg18153869	1	53704641	0.0063	0.0011	++++++	4.226e-09	1.09541e-07			MAGOH	NM_002370	TSS1500	chr1:53703959-53704642	Island
cg04154290	1	53794211	0.0014	0.0004	++++++	0.0009741	0.00613165	rs72897412		LRP8;LRP8;LRP8;LRP8	NM_033300;NM_017522;NM_001018054;NM_004631	TSS1500;TSS1500;TSS1500;TSS1500	chr1:53791687-53793496	S_Shore
cg23824845	1	53921414	0.0045	0.0012	++++++	0.0001942	0.0015454						chr1:53925191-53926228	N_Shelf
cg04873053	1	53935918	0.0049	0.0009	++++++	3.262e-08	6.96173e-07
cg10379418	1	53936188	0.0044	0.0007	++++++	3.919e-09	1.02344e-07
cg09977376	1	53951348	0.0069	0.0009	++++++	1.437e-13	8.63438e-12
cg06905679	1	54008126	-0.0064	0.0008	------	8.361e-16	7.24716e-14			GLIS1	NM_147193	Body
cg15467085	1	54049407	0.0047	0.0011	++++++	2.846e-05	0.000290447			GLIS1	NM_147193	Body
cg08927728	1	54059983	0.0086	0.0012	++++++	1.135e-13	6.94957e-12	rs35227000		GLIS1	NM_147193	Body
cg09007354	1	54100163	0.0087	0.0009	++++++	3.416e-23	7.34175e-21			GLIS1	NM_147193	5'UTR
cg09991173	1	54194996	0.0058	0.0011	++++++	1.355e-07	2.51148e-06	rs702490		GLIS1	NM_147193	5'UTR
cg05927190	1	54203548	0.0076	0.0017	++++++	7.267e-06	8.76592e-05						chr1:54203402-54205310	Island
cg03886898	1	54359132	0.0034	0.0008	++++++	6.311e-06	7.72864e-05			DIO1;DIO1;DIO1;DIO1	NM_213593;NM_000792;NM_001039716;NM_001039715	TSS1500;TSS1500;TSS1500;TSS1500	chr1:54355354-54355656	S_Shelf
cg09771429	1	54483896	0.0045	0.0006	++++++	1.594e-13	9.49661e-12			LDLRAD1	NM_001010978	TSS200
cg04065347	1	54484161	0.0035	0.0007	++++++	4.748e-07	7.74777e-06			LDLRAD1	NM_001010978	TSS1500
cg20793071	1	54520450	-0.0026	0.0007	------	0.0004198	0.003001			C1orf83;TMEM59	NM_153035;NM_004872	Body;TSS1500	chr1:54518601-54519299	S_Shore
cg06356333	1	54686066	-0.0023	0.0005	------	2.643e-07	4.57798e-06
cg09940675	1	54742754	-0.0039	0.001	------	4.539e-05	0.000436458			SSBP3;SSBP3;SSBP3	NM_001009955;NM_018070;NM_145716	Body;Body;Body
cg22861286	1	54757003	-0.0037	0.001	------	0.0003019	0.00226271			SSBP3;SSBP3;SSBP3	NM_001009955;NM_018070;NM_145716	Body;Body;Body
cg17075428	1	54800220	-0.0046	0.0009	------	8.633e-07	1.32237e-05			SSBP3;SSBP3;SSBP3	NM_001009955;NM_018070;NM_145716	Body;Body;Body
cg15829056	1	54856415	-0.0095	0.0011	------	4.974e-17	5.06573e-15			SSBP3;SSBP3;SSBP3	NM_001009955;NM_018070;NM_145716	Body;Body;Body	chr1:54856401-54856608	Island
cg21655710	1	54856511	-0.0078	0.0011	------	1.405e-13	8.4568e-12			SSBP3;SSBP3;SSBP3	NM_001009955;NM_018070;NM_145716	Body;Body;Body	chr1:54856401-54856608	Island
cg04348273	1	54876235	-0.003	0.0007	------	3.121e-05	0.000314911						chr1:54870853-54872476	S_Shelf
cg21156129	1	54941031	0.0032	0.0008	++++++	8.366e-05	0.000743281						chr1:54940346-54940753	S_Shore
cg13941374	1	55007725	0.0043	0.0011	++++++	9.171e-05	0.000804673						chr1:55007704-55008448	Island
cg02905900	1	55013517	-0.0022	0.0007	------	0.001041	0.00648539	rs79477509		ACOT11;ACOT11	NM_147161;NM_015547	TSS1500;TSS1500
cg10266490	1	55013709	-0.0045	0.0011	------	1.776e-05	0.00019213			ACOT11;ACOT11	NM_147161;NM_015547	TSS200;TSS200
cg12794131	1	55024844	-0.0033	0.0009	------	0.0002597	0.00198617	rs12061713		ACOT11;ACOT11	NM_015547;NM_147161	Body;Body
cg10210690	1	55138059	0.0046	0.0006	++++++	5.093e-13	2.79623e-11			C1orf175;C1orf175	NM_001039464;NR_026782	Body;Body
cg15089077	1	55246867	0.0036	0.0007	++++++	2.84e-07	4.87869e-06			TTC22	NM_001114108	3'UTR	chr1:55246742-55247519	Island
cg24550149	1	55246954	0.0089	0.0016	++++++	5.694e-08	1.1497e-06			TTC22	NM_001114108	Body	chr1:55246742-55247519	Island
cg19022697	1	55247140	0.0072	0.0017	++++++	2.225e-05	0.000233993			TTC22	NM_001114108	Body	chr1:55246742-55247519	Island
cg15645660	1	55247356	0.0086	0.0019	++++++	4.644e-06	5.89325e-05			TTC22	NM_001114108	Body	chr1:55246742-55247519	Island
cg11949335	1	55247408	0.0065	0.0013	++++++	4.829e-07	7.86758e-06			TTC22	NM_001114108	Body	chr1:55246742-55247519	Island
cg09992387	1	55331285	-0.0025	0.0008	------	0.001093	0.00675882			DHCR24	NM_014762	Body
cg15894315	1	55331361	-0.0028	0.0007	------	0.000154	0.00126376		rs57882605	DHCR24	NM_014762	Body
cg15961901	1	55340858	-0.0028	0.0008	------	0.0003269	0.00242278			DHCR24	NM_014762	Body
cg02392553	1	55462274	0.0073	0.001	++++++	1.093e-13	6.71321e-12						chr1:55462688-55463010	N_Shore
cg08038776	1	55462422	0.005	0.0008	++++++	6.646e-10	2.03406e-08						chr1:55462688-55463010	N_Shore
cg09666006	1	55462628	0.0064	0.0007	++++++	1.16e-21	2.09951e-19	rs1549566					chr1:55462688-55463010	N_Shore
cg11811705	1	55462689	0.007	0.0012	++++++	1.075e-08	2.55595e-07						chr1:55462688-55463010	Island
cg02854331	1	55462704	0.0055	0.0008	++++++	1.036e-11	4.53062e-10						chr1:55462688-55463010	Island
cg00307818	1	55463592	0.0055	0.0009	++++++	5.919e-09	1.48814e-07			BSND	NM_057176	TSS1500	chr1:55462688-55463010	S_Shore
cg06985721	1	55464653	0.0029	0.0006	++++++	9.349e-07	1.41916e-05		rs72907674	BSND;BSND	NM_057176;NM_057176	1stExon;5'UTR	chr1:55462688-55463010	S_Shore
cg03646354	1	55474315	0.0028	0.0009	++++++	0.001491	0.00877526			BSND	NM_057176	3'UTR
cg26047355	1	55504858	0.0036	0.001	++++++	0.0002467	0.00190037			PCSK9	NM_174936	TSS1500	chr1:55505060-55506015	N_Shore
cg06197377	1	55505061	0.0031	0.0009	++++++	0.0003255	0.00241409			PCSK9	NM_174936	TSS200	chr1:55505060-55506015	Island
cg16903016	1	55775652	0.0057	0.0014	++++++	3.231e-05	0.000324645
cg22037030	1	56139081	0.0064	0.001	++++++	2.777e-11	1.11784e-09
cg25030049	1	56169508	0.0052	0.0011	++++++	3.864e-06	5.0063e-05
cg03459415	1	56343697	0.0039	0.0008	++++++	2.064e-06	2.87331e-05
cg09845093	1	56424393	0.0036	0.001	++++++	0.0001575	0.00128859
cg20687616	1	56883736	0.0067	0.0012	++++++	4.701e-09	1.20655e-07
cg00072675	1	56942628	-0.004	0.0007	------	9.277e-09	2.24221e-07						chr1:56943401-56943669	N_Shore
cg24606533	1	56973115	-0.0032	0.0009	------	0.0002782	0.00210819			PPAP2B;PPAP2B	NM_177414;NM_003713	Body;Body
cg12180551	1	56975583	-0.0044	0.0011	------	0.0001179	0.00100158			PPAP2B;PPAP2B	NM_177414;NM_003713	Body;Body
cg10500503	1	57011246	-0.0047	0.001	------	1.755e-06	2.48856e-05			PPAP2B;PPAP2B	NM_177414;NM_003713	Body;Body
cg17891251	1	57286265	0.0034	0.001	++++++	0.0006853	0.00455034			C1orf168	NM_001004303	TSS1500
cg13047196	1	57420485	0.0034	0.0009	++++++	0.0001951	0.0015512			C8B	NM_000066	Body
cg04362706	1	57570305	0.0048	0.0007	++++++	8.61e-12	3.82373e-10	rs12037367		DAB1	NM_021080	Body
cg04344730	1	57575654	0.0041	0.0008	++++++	1.141e-06	1.69615e-05			DAB1	NM_021080	Body
cg15131883	1	57728520	0.0049	0.001	++++++	5.82e-07	9.29925e-06			DAB1	NM_021080	Body
cg12596692	1	57773982	0.0032	0.0009	++++++	0.0002311	0.00179674			DAB1	NM_021080	5'UTR
cg00026909	1	58089001	0.0062	0.0016	++++++	6.753e-05	0.000617217	rs12117856		DAB1	NM_021080	5'UTR
cg14777634	1	58324995	0.0028	0.0008	++++++	0.0003801	0.00275632			DAB1;MIR548D2	NM_021080;NR_030385	5'UTR;Body
cg00944580	1	58333307	0.0044	0.0006	++++++	7.194e-12	3.2389e-10			DAB1;MIR548D2	NM_021080;NR_030385	5'UTR;TSS1500
cg18229457	1	58622038	0.0041	0.001	++++++	7.428e-05	0.00066997			DAB1	NM_021080	5'UTR
cg21113746	1	59039556	0.0028	0.0007	++++++	0.0001234	0.00104201						chr1:59042013-59043295	N_Shelf
cg00667789	1	59042065	0.0071	0.001	++++++	2.878e-13	1.63978e-11			TACSTD2	NM_002353	1stExon	chr1:59042013-59043295	Island
cg00554413	1	59042113	0.0072	0.0006	++++++	1.133e-32	5.76947e-30			TACSTD2	NM_002353	1stExon	chr1:59042013-59043295	Island
cg24851854	1	59042275	0.0102	0.0007	++++++	6.938e-47	8.44391e-44		rs80358228	TACSTD2	NM_002353	1stExon	chr1:59042013-59043295	Island
cg17210938	1	59043173	0.0057	0.0009	++++++	1.941e-10	6.61801e-09			TACSTD2	NM_002353	TSS200	chr1:59042013-59043295	Island
cg16080552	1	59043199	0.0044	0.0009	++++++	7.06e-07	1.10504e-05			TACSTD2	NM_002353	TSS200	chr1:59042013-59043295	Island
cg04863005	1	59043208	0.0054	0.001	++++++	1.399e-07	2.58553e-06			TACSTD2	NM_002353	TSS200	chr1:59042013-59043295	Island
cg16699148	1	59043255	0.0037	0.0006	++++++	8.154e-09	1.99471e-07			TACSTD2	NM_002353	TSS200	chr1:59042013-59043295	Island
cg23928126	1	59229260	0.0029	0.0008	++++++	0.0005048	0.00350785
cg06036239	1	59234929	0.0025	0.0008	++++++	0.001718	0.00988638
cg15156614	1	59248148	-0.0032	0.0008	------	6.347e-05	0.000584524			JUN	NM_002228	1stExon	chr1:59247461-59250940	Island
cg21749312	1	59248412	0.0051	0.001	++++++	2.504e-07	4.36179e-06			JUN	NM_002228	1stExon	chr1:59247461-59250940	Island
cg17826530	1	59280290	0.0036	0.0005	++++++	2.595e-11	1.04875e-09						chr1:59280240-59280490	Island
cg20593826	1	59280370	0.0063	0.0007	++++++	1.027e-20	1.66557e-18						chr1:59280240-59280490	Island
cg08731696	1	59280489	0.0055	0.0009	++++++	2.747e-09	7.41349e-08						chr1:59280240-59280490	Island
cg02951357	1	59280619	0.0062	0.0005	++++++	2.14e-33	1.14894e-30	rs72911550					chr1:59280951-59281194	N_Shore
cg04163847	1	59622594	0.004	0.001	++++++	3.88e-05	0.000380739
cg06543055	1	59903010	0.0051	0.0011	++++++	1.402e-06	2.03672e-05			FGGY;FGGY	NM_018291;NM_001113411	Body;Body
cg14044461	1	60242958	0.0029	0.0007	++++++	1.897e-05	0.000203506
cg26254792	1	60280088	0.0043	0.0009	++++++	1.887e-06	2.65343e-05			HOOK1	NM_015888	TSS1500	chr1:60280624-60281048	N_Shore
cg11824172	1	60280096	0.0044	0.0011	++++++	4.209e-05	0.000408608			HOOK1	NM_015888	TSS1500	chr1:60280624-60281048	N_Shore
cg16378352	1	60280106	0.0061	0.0008	++++++	8.852e-16	7.6456e-14	rs35781448		HOOK1	NM_015888	TSS1500	chr1:60280624-60281048	N_Shore
cg15900248	1	60280812	0.0077	0.0007	++++++	9.333e-29	3.4618e-26	rs34045351		HOOK1	NM_015888	1stExon	chr1:60280624-60281048	Island
cg12067687	1	60280868	0.0044	0.0008	++++++	8.28e-08	1.61005e-06			HOOK1	NM_015888	Body	chr1:60280624-60281048	Island
cg21577889	1	60281077	0.0032	0.0006	++++++	1.555e-08	3.5629e-07			HOOK1	NM_015888	Body	chr1:60280624-60281048	S_Shore
cg24740868	1	60539362	0.0025	0.0007	++++++	0.0003712	0.00270118		rs41289384	C1orf87;C1orf87	NM_152377;NM_152377	1stExon;5'UTR	chr1:60539315-60539540	Island
cg15628917	1	60539559	0.0037	0.0007	++++++	4.478e-08	9.25563e-07			C1orf87	NM_152377	TSS200	chr1:60539315-60539540	S_Shore
cg09851465	1	60539671	0.0026	0.0006	++++++	1.529e-05	0.000168273			C1orf87	NM_152377	TSS1500	chr1:60539315-60539540	S_Shore
cg10830841	1	61145559	-0.0062	0.0011	------	5.53e-09	1.39856e-07		rs77217317
cg07813031	1	61298421	-0.0045	0.0009	------	8.367e-07	1.28561e-05
cg24540569	1	61327587	-0.0028	0.0007	------	9.697e-05	0.000844823
cg09247486	1	61437380	-0.0029	0.0009	------	0.0007396	0.0048565		rs76338031
cg06661242	1	61508832	0.0026	0.0007	++++++	0.0001929	0.00153665						chr1:61508642-61509282	Island
cg03149128	1	61509260	0.0037	0.001	++++++	0.0001376	0.0011457						chr1:61508642-61509282	Island
cg27427318	1	61509328	0.004	0.0007	++++++	9.618e-10	2.84607e-08						chr1:61508642-61509282	S_Shore
cg24430419	1	61519532	0.0037	0.0007	++++++	2.541e-07	4.41938e-06						chr1:61519352-61519971	Island
cg24537942	1	62751954	0.0034	0.001	++++++	0.001051	0.00653719	rs2666487		KANK4	NM_181712	5'UTR
cg08845123	1	62784332	0.0045	0.0008	++++++	1.724e-08	3.91575e-07			KANK4	NM_181712	5'UTR	chr1:62784136-62785133	Island
cg14660586	1	62785454	0.0034	0.0008	++++++	2.069e-05	0.000219484			KANK4	NM_181712	TSS1500	chr1:62784136-62785133	S_Shore
cg10830713	1	62904021	0.0031	0.0006	++++++	1.066e-06	1.59581e-05			USP1;USP1;USP1	NM_003368;NM_001017416;NM_001017415	5'UTR;5'UTR;5'UTR	chr1:62901651-62903667	S_Shore
cg00979260	1	63419352	0.0056	0.0007	++++++	3.28e-14	2.20338e-12
cg19621411	1	63429038	0.0049	0.0012	++++++	2.746e-05	0.000281397
cg18163452	1	63466707	0.0068	0.001	++++++	1.531e-11	6.46969e-10
cg15672853	1	63540217	0.0053	0.0014	++++++	0.0002295	0.00178594
cg13352914	1	63760405	0.004	0.0011	++++++	0.0004433	0.0031421
cg09456465	1	63782395	0.0036	0.001	++++++	0.0002236	0.00174533						chr1:63782394-63790471	Island
cg05719140	1	63782426	0.0068	0.001	++++++	1.623e-11	6.82441e-10						chr1:63782394-63790471	Island
cg25761793	1	63782639	0.0064	0.0013	++++++	1.792e-06	2.5347e-05						chr1:63782394-63790471	Island
cg13477806	1	63783576	0.006	0.0009	++++++	2.472e-12	1.21382e-10						chr1:63782394-63790471	Island
cg11923320	1	63783977	0.0025	0.0007	++++++	0.0005163	0.00357573	rs72912788					chr1:63782394-63790471	Island
cg17941572	1	63784454	0.0117	0.001	++++++	3.322e-32	1.62772e-29						chr1:63782394-63790471	Island
cg06962177	1	63785946	0.0051	0.0013	++++++	4.638e-05	0.00044471						chr1:63782394-63790471	Island
cg18175808	1	63786271	0.0068	0.001	++++++	1.032e-12	5.37519e-11						chr1:63782394-63790471	Island
cg10197870	1	63787170	0.0033	0.0009	++++++	0.0004952	0.00345091						chr1:63782394-63790471	Island
cg26789332	1	63788255	0.0065	0.0008	++++++	1.385e-14	9.86266e-13			FOXD3	NM_012183	TSS1500	chr1:63782394-63790471	Island
cg11848563	1	63788557	0.0047	0.0006	++++++	7.974e-15	5.90952e-13			FOXD3	NM_012183	TSS200	chr1:63782394-63790471	Island
cg22815110	1	63788933	0.0066	0.0007	++++++	1.326e-20	2.12147e-18	rs2274187		FOXD3	NM_012183	1stExon	chr1:63782394-63790471	Island
cg15841063	1	63789500	0.0097	0.001	++++++	3.232e-21	5.52442e-19			FOXD3	NM_012183	1stExon	chr1:63782394-63790471	Island
cg18279094	1	63790044	0.0242	0.0016	++++++	4.079e-49	5.60545e-46			FOXD3	NM_012183	1stExon	chr1:63782394-63790471	Island
cg21836358	1	63790202	0.0039	0.0008	++++++	8.939e-07	1.36345e-05			FOXD3;FOXD3	NM_012183;NM_012183	3'UTR;1stExon	chr1:63782394-63790471	Island
cg13435718	1	63791922	0.0064	0.0007	++++++	3.024e-21	5.18983e-19						chr1:63782394-63790471	S_Shore
cg06198384	1	63791999	0.0045	0.0009	++++++	8.644e-07	1.32386e-05						chr1:63782394-63790471	S_Shore
cg25286536	1	63792134	0.0044	0.0007	++++++	3.052e-10	1.00018e-08	rs3898976					chr1:63782394-63790471	S_Shore
cg02483593	1	63792183	0.0054	0.0006	++++++	8.567e-18	9.65101e-16						chr1:63782394-63790471	S_Shore
cg01067151	1	63792863	0.0046	0.0008	++++++	2.735e-08	5.94244e-07						chr1:63795363-63796140	N_Shelf
cg11953254	1	63795279	0.0036	0.0006	++++++	3.222e-08	6.88628e-07						chr1:63795363-63796140	N_Shore
cg15837212	1	63795970	0.0031	0.0006	++++++	3.374e-07	5.69791e-06		rs75284175				chr1:63795363-63796140	Island
cg24585453	1	64058672	-0.0036	0.0009	------	8.69e-05	0.000768153			PGM1	NM_002633	TSS1500	chr1:64058937-64059913	N_Shore
cg03768622	1	64239401	0.0033	0.0009	++++++	0.0004912	0.00342724			ROR1;ROR1	NM_001083592;NM_005012	TSS1500;TSS1500	chr1:64239465-64240779	N_Shore
cg17298776	1	64242960	0.0043	0.0011	++++++	0.0001412	0.001172			ROR1;ROR1	NM_005012;NM_001083592	Body;Body	chr1:64239465-64240779	S_Shelf
cg19320261	1	64409138	0.0035	0.0008	++++++	1.227e-05	0.000138874			ROR1;ROR1	NM_005012;NM_001083592	Body;Body
cg05819223	1	64445499	0.0059	0.0012	++++++	4.322e-07	7.12292e-06			ROR1;ROR1	NM_005012;NM_001083592	Body;Body
cg13300480	1	64485696	-0.0042	0.0011	------	8.474e-05	0.000751381			ROR1;ROR1	NM_005012;NM_001083592	Body;Body
cg12730853	1	64935328	0.0024	0.0007	++++++	0.0004069	0.00292212			CACHD1	NM_020925	TSS1500	chr1:64935554-64936614	N_Shore
cg00825690	1	64960202	0.0031	0.0008	++++++	9.596e-05	0.000837149			CACHD1	NM_020925	Body
cg23617193	1	64971761	0.0022	0.0005	++++++	9.578e-06	0.000111727			CACHD1	NM_020925	Body	chr1:64971358-64971604	S_Shore				X
cg07798602	1	65358393	0.0032	0.001	++++++	0.000902	0.00574411			JAK1	NM_002227	5'UTR
cg24866203	1	65414209	-0.0055	0.0017	------	0.001551	0.00906935		rs74080221	JAK1	NM_002227	5'UTR
cg00600454	1	65468017	0.0046	0.0007	++++++	6.958e-11	2.58729e-09						chr1:65468272-65468828	N_Shore				X
cg16682693	1	65524210	-0.0098	0.0009	------	7.323e-29	2.75037e-26			MIR101-1	NR_029516	TSS200
cg18222371	1	65524217	-0.0053	0.0007	------	4.773e-14	3.12243e-12			MIR101-1	NR_029516	TSS200
cg17940858	1	65528997	-0.0059	0.0008	------	9.86e-15	7.20177e-13						chr1:65532161-65533212	N_Shelf
cg20301308	1	65534742	-0.0056	0.001	------	5.969e-08	1.19928e-06						chr1:65532161-65533212	S_Shore
cg10482024	1	65613042	0.0046	0.0006	++++++	2.962e-15	2.34103e-13			AK3L1;AK3L1;AK3L1	NM_013410;NM_203464;NM_001005353	TSS1500;TSS200;TSS1500	chr1:65613041-65614898	Island				X
cg21683284	1	65774857	0.0068	0.0011	++++++	1.682e-09	4.72937e-08			DNAJC6	NM_014787	Body	chr1:65775018-65775746	N_Shore
cg16009734	1	65774867	0.0069	0.0012	++++++	4.523e-09	1.16504e-07			DNAJC6	NM_014787	Body	chr1:65775018-65775746	N_Shore
cg26885220	1	65775570	0.0181	0.0015	++++++	1.551e-31	7.1567e-29		rs12753869	DNAJC6	NM_014787	Body	chr1:65775018-65775746	Island
cg11807188	1	65924844	-0.0076	0.0007	------	1.371e-26	4.16534e-24			LEPR;LEPR;LEPR	NM_001003680;NM_001003679;NM_002303	5'UTR;5'UTR;5'UTR
cg00630958	1	65991461	0.0027	0.0007	++++++	0.0001257	0.0010593	rs79304442		LEPR;LEPR;LEPR	NM_001003680;NM_001003679;NM_002303	5'UTR;5'UTR;5'UTR	chr1:65991001-65991811	Island
cg16294013	1	66258022	0.0032	0.0008	++++++	2.965e-05	0.000301155			PDE4B;PDE4B	NM_001037341;NM_002600	TSS200;TSS1500	chr1:66258440-66258918	N_Shore
cg05694621	1	66767231	-0.0036	0.0011	------	0.0007403	0.00486048			PDE4B;PDE4B;PDE4B	NM_001037341;NM_001037340;NM_002600	Body;Body;Body
cg25030888	1	67156909	0.0065	0.0009	++++++	8.537e-13	4.50188e-11			SGIP1	NM_032291	Body
cg24087736	1	68301529	-0.0029	0.0009	------	0.001255	0.00759646						chr1:68298371-68299315	S_Shelf
cg03935359	1	68363156	0.0047	0.0009	++++++	7.683e-07	1.19096e-05
cg26426334	1	68403250	-0.0041	0.0007	------	1.461e-09	4.16669e-08
cg22082780	1	68452167	0.007	0.0017	++++++	4.128e-05	0.000401769
cg09118625	1	68512971	0.0032	0.0008	++++++	0.0001204	0.00101975			DIRAS3	NM_004675	Body	chr1:68512643-68513005	Island
cg23078123	1	68577796	-0.0051	0.0007	------	6.003e-13	3.25537e-11			GPR177	NM_001002292	Body
cg17987458	1	69594804	0.0049	0.001	++++++	3.075e-07	5.24095e-06
cg15518491	1	70820790	0.0025	0.0008	++++++	0.001165	0.00713274			HHLA3;ANKRD13C;HHLA3;HHLA3;HHLA3	NM_001036646;NM_030816;NR_027404;NM_001036645;NM_001031693	Body;TSS1500;Body;1stExon;1stExon	chr1:70819733-70820719	S_Shore
cg03946297	1	71140689	0.006	0.001	++++++	2.162e-10	7.31086e-09
cg19601666	1	71172089	0.0034	0.0011	++++++	0.001507	0.00885348
cg20457732	1	71172486	0.0052	0.0012	++++++	6.489e-06	7.92581e-05
cg15201877	1	71512973	0.0099	0.0007	++++++	6.475e-52	9.95267e-49			PTGER3;PTGER3;PTGER3;PTGER3;PTGER3;PTGER3;PTGER3;PTGER3;PTGER3;PTGER3	NM_198718;NR_028294;NM_198714;NR_028293;NM_198716;NM_198717;NR_028292;NM_001126044;NM_198719;NM_198715	1stExon;Body;1stExon;Body;1stExon;1stExon;Body;1stExon;1stExon;1stExon	chr1:71512224-71513804	Island
cg03726881	1	71513726	0.0018	0.0005	++++++	0.0001178	0.00100092			PTGER3;PTGER3;PTGER3;PTGER3;PTGER3;PTGER3;PTGER3;PTGER3;PTGER3;PTGER3	NM_198714;NM_001126044;NM_198719;NM_198716;NM_198715;NR_028293;NM_198718;NR_028292;NR_028294;NM_198717	TSS1500;TSS1500;TSS1500;TSS1500;TSS1500;TSS1500;TSS1500;TSS1500;TSS1500;TSS1500	chr1:71512224-71513804	Island
cg09256413	1	72566690	0.0048	0.0009	++++++	2.346e-08	5.17886e-07			NEGR1	NM_173808	Body
cg09365529	1	75140289	0.0042	0.001	++++++	6.278e-05	0.000578979	rs10789400		C1orf173	NM_001002912	TSS1500
cg21009965	1	75593596	0.007	0.0015	++++++	4.88e-06	6.15865e-05			LHX8	NM_001001933	TSS1500	chr1:75595813-75596162	N_Shelf				X
cg01971160	1	75593804	0.0061	0.0015	++++++	2.975e-05	0.000302052	rs17622606		LHX8	NM_001001933	TSS1500	chr1:75595813-75596162	N_Shelf
cg22694818	1	75595970	0.0127	0.0009	++++++	3.461e-41	2.98621e-38		rs41289230	LHX8	NM_001001933	5'UTR	chr1:75595813-75596162	Island
cg17473600	1	75596161	0.0023	0.0005	++++++	4.298e-06	5.50433e-05			LHX8	NM_001001933	5'UTR	chr1:75595813-75596162	Island
cg07563793	1	75596336	0.0106	0.0008	++++++	1.146e-44	1.23534e-41		rs41289232	LHX8	NM_001001933	5'UTR	chr1:75596723-75596947	N_Shore
cg13478928	1	75596724	0.0057	0.0007	++++++	3.311e-16	3.02735e-14			LHX8	NM_001001933	Body	chr1:75596723-75596947	Island
cg02861380	1	75596758	0.0042	0.0013	++++++	0.001076	0.0066688			LHX8	NM_001001933	Body	chr1:75596723-75596947	Island
cg03326762	1	75597304	0.0034	0.0009	++++++	0.0002251	0.00175568			LHX8	NM_001001933	Body	chr1:75595813-75596162	S_Shore
cg10237044	1	75598280	0.003	0.0008	++++++	0.0001318	0.00110396			LHX8	NM_001001933	Body	chr1:75596723-75596947	S_Shore
cg00681106	1	75599532	0.0038	0.0009	++++++	1.86e-05	0.000200007			LHX8	NM_001001933	Body	chr1:75600674-75601415	N_Shore
cg06615678	1	75599645	0.0067	0.0008	++++++	7.339e-18	8.35838e-16		rs1526504	LHX8	NM_001001933	Body	chr1:75600674-75601415	N_Shore
cg07404921	1	75600250	0.0033	0.0008	++++++	2.779e-05	0.000284337			LHX8	NM_001001933	Body	chr1:75600674-75601415	N_Shore
cg10095577	1	75600421	0.0055	0.0009	++++++	1.885e-10	6.44879e-09			LHX8	NM_001001933	Body	chr1:75600674-75601415	N_Shore
cg26309264	1	75600941	0.0023	0.0006	++++++	0.0002136	0.00167778			LHX8	NM_001001933	Body	chr1:75600674-75601415	Island
cg19764599	1	75601276	0.0119	0.0012	++++++	2.948e-23	6.38218e-21			LHX8	NM_001001933	Body	chr1:75600674-75601415	Island
cg14832406	1	75602451	0.0019	0.0006	++++++	0.001319	0.00791963			LHX8	NM_001001933	Body	chr1:75601998-75602878	Island
cg00145253	1	75602857	0.0054	0.0006	++++++	1.511e-22	3.03087e-20			LHX8	NM_001001933	Body	chr1:75601998-75602878	Island
cg04095732	1	76080410	0.0038	0.0011	++++++	0.0003203	0.00238062						chr1:76080454-76080808	N_Shore
cg06446432	1	77307268	0.0032	0.001	++++++	0.001203	0.00732992
cg23241335	1	77747382	0.0059	0.0014	++++++	2.085e-05	0.000220995			AK5;AK5	NM_174858;NM_012093	TSS1500;TSS1500	chr1:77747314-77748224	Island
cg22075924	1	78005352	-0.0036	0.0006	------	1.245e-10	4.40264e-09			AK5;AK5	NM_174858;NM_012093	Body;Body
cg22221847	1	78031187	-0.0039	0.001	------	7.733e-05	0.00069422			ZZZ3	NM_015534	3'UTR
cg24496666	1	78511979	0.0018	0.0006	++++++	0.001423	0.00844016			GIPC2	NM_017655	1stExon	chr1:78511577-78512161	Island
cg14613228	1	78621066	0.003	0.0008	++++++	0.0002092	0.00164793
cg11842367	1	78703580	0.0056	0.0009	++++++	5.641e-11	2.13701e-09			MGC27382	NR_027310	Body
cg14319235	1	79472282	0.0048	0.0007	++++++	3.583e-12	1.71116e-10			ELTD1	NM_022159	Body	chr1:79472281-79472537	Island
cg15084543	1	79472408	0.014	0.0013	++++++	2.907e-25	7.77852e-23			ELTD1;ELTD1	NM_022159;NM_022159	5'UTR;1stExon	chr1:79472281-79472537	Island
cg01952027	1	79474718	0.003	0.0007	++++++	9.616e-06	0.000112098						chr1:79472281-79472537	S_Shelf
cg26518660	1	79728608	0.0034	0.0009	++++++	0.0003288	0.0024349
cg20813518	1	81929622	0.0044	0.0012	++++++	0.0003461	0.00254562
cg16258569	1	82169315	0.0029	0.0009	++++++	0.001592	0.00926861
cg19627200	1	82390162	0.0048	0.0008	++++++	5.935e-09	1.49198e-07			LPHN2	NM_012302	Body
cg15393179	1	82620086	0.0047	0.0007	++++++	1.029e-11	4.5019e-10
cg27586243	1	83258167	0.0055	0.001	++++++	7.401e-08	1.45556e-06	rs77116618
cg02531516	1	84326624	0.0026	0.0007	++++++	0.000136	0.00113413						chr1:84326267-84326838	Island
cg17010394	1	84464224	0.0038	0.001	++++++	0.0002622	0.00200178			TTLL7	NM_024686	5'UTR	chr1:84464223-84465232	Island
cg22356957	1	84763514	-0.0039	0.0007	------	3.27e-09	8.691e-08		rs7551401	SAMD13	NM_001010971	TSS1500	chr1:84764108-84764906	N_Shore
cg10634273	1	84864163	0.003	0.0008	++++++	0.0001206	0.00102117			DNASE2B;UOX	NM_021233;NR_003927	TSS200;TSS1500
cg24868292	1	84876625	-0.0051	0.0013	------	6.102e-05	0.00056492			DNASE2B;DNASE2B	NM_058248;NM_021233	5'UTR;Body
cg23054925	1	84972704	0.0061	0.0008	++++++	2.455e-13	1.41745e-11			SPATA1;GNG5	NM_001081472;NM_005274	5'UTR;TSS1500	chr1:84971344-84972491	S_Shore
cg11654024	1	85230119	0.004	0.001	++++++	2.477e-05	0.000257075
cg07110659	1	85313079	-0.0072	0.0011	------	1.5e-10	5.22865e-09	rs12062882		LPAR3	NM_012152	Body
cg12037450	1	85513124	0.0029	0.0007	++++++	7.628e-05	0.000685996			MCOLN3	NM_018298	5'UTR	chr1:85513509-85514555	N_Shore
cg10515956	1	85514610	0.0041	0.0008	++++++	7.534e-08	1.47913e-06			MCOLN3	NM_018298	TSS1500	chr1:85513509-85514555	S_Shore
cg17754945	1	85514684	0.0031	0.0008	++++++	0.0001188	0.0010082			MCOLN3	NM_018298	TSS1500	chr1:85513509-85514555	S_Shore
cg21147310	1	85514708	0.0026	0.0008	++++++	0.001278	0.00771228	rs78830629		MCOLN3	NM_018298	TSS1500	chr1:85513509-85514555	S_Shore
cg11754778	1	85516568	0.0045	0.001	++++++	3.964e-06	5.12195e-05	rs79437483					chr1:85513509-85514555	S_Shelf
cg18187985	1	85615319	0.003	0.0008	++++++	7.975e-05	0.000713199
cg18635645	1	85667791	0.0061	0.0014	++++++	9.597e-06	0.000111923			SYDE2	NM_032184	TSS1500	chr1:85665818-85667650	S_Shore
cg00576075	1	85725654	0.0088	0.001	++++++	2.022e-19	2.79069e-17			C1orf52;C1orf52	NM_198077;NR_024113	TSS1500;TSS1500	chr1:85724701-85725524	S_Shore
cg14322224	1	85931226	-0.0037	0.0009	------	5.421e-05	0.000509384			DDAH1;DDAH1	NM_012137;NM_001134445	TSS1500;5'UTR	chr1:85929940-85931168	S_Shore
cg21523496	1	86018083	0.0047	0.0007	++++++	2.102e-11	8.65352e-10			DDAH1	NM_001134445	5'UTR
cg22175412	1	86063985	0.0037	0.0012	++++++	0.001585	0.00923408
cg24439713	1	86081713	0.0059	0.0008	++++++	1.098e-13	6.73993e-12						chr1:86081700-86082068	Island
cg23173688	1	86081894	0.0041	0.001	++++++	6.487e-05	0.000595963						chr1:86081700-86082068	Island
cg07598580	1	86620525	0.0032	0.0005	++++++	1.226e-11	5.27919e-10			COL24A1	NM_152890	Body	chr1:86621278-86622871	N_Shore
cg17223809	1	86620676	0.0035	0.0006	++++++	5.434e-09	1.37621e-07			COL24A1	NM_152890	Body	chr1:86621278-86622871	N_Shore
cg21913319	1	86622628	0.0064	0.0015	++++++	3.42e-05	0.000340985			COL24A1	NM_152890	TSS1500	chr1:86621278-86622871	Island
cg21841239	1	86622737	0.0023	0.0006	++++++	0.0001805	0.00145144			COL24A1	NM_152890	TSS1500	chr1:86621278-86622871	Island
cg20280835	1	86861201	0.0054	0.0009	++++++	6.604e-09	1.64571e-07	rs79323415		ODF2L;ODF2L	NM_020729;NM_001007022	5'UTR;5'UTR	chr1:86861566-86862083	N_Shore
cg08549810	1	86861232	0.0033	0.0007	++++++	6.16e-06	7.56538e-05			ODF2L;ODF2L	NM_020729;NM_001007022	5'UTR;5'UTR	chr1:86861566-86862083	N_Shore
cg11973602	1	86861439	0.0086	0.0008	++++++	4.738e-27	1.50217e-24			ODF2L;ODF2L	NM_020729;NM_001007022	5'UTR;5'UTR	chr1:86861566-86862083	N_Shore				X
cg04896168	1	86968543	0.005	0.0013	++++++	0.00019	0.00151704
cg13948772	1	87220444	0.0046	0.0007	++++++	5.632e-10	1.74913e-08
cg14540297	1	87597473	-0.0032	0.0008	------	6.076e-05	0.000562688	rs7536662		LOC339524;LOC339524;LOC339524;LOC339524;LOC339524	NR_026989;NR_026985;NR_026988;NR_026986;NR_026987	Body;TSS200;Body;TSS200;TSS200	chr1:87597543-87598515	N_Shore
cg11582018	1	87598069	0.0028	0.0007	++++++	1.321e-05	0.00014816			LOC339524;LOC339524;LOC339524;LOC339524;LOC339524	NR_026986;NR_026989;NR_026987;NR_026988;NR_026985	Body;Body;Body;Body;Body	chr1:87597543-87598515	Island
cg02357336	1	87617142	0.0029	0.0009	++++++	0.0005816	0.00395648			LOC339524	NR_026989	Body	chr1:87617153-87617417	N_Shore
cg14509271	1	87797862	-0.0035	0.0006	------	1.318e-08	3.07091e-07			LMO4	NM_006769	Body	chr1:87797368-87797884	Island
cg22532907	1	87938481	0.0036	0.0009	++++++	8.386e-05	0.000744676	rs7516678
cg27565650	1	88151065	0.0045	0.0009	++++++	4.633e-07	7.58128e-06
cg26156321	1	88921473	0.0049	0.0008	++++++	6.167e-11	2.32061e-09
cg13927566	1	91172288	0.0032	0.0005	++++++	1.49e-09	4.24124e-08						chr1:91172102-91172771	Island
cg22605303	1	91172472	0.005	0.0006	++++++	1.789e-17	1.93299e-15						chr1:91172102-91172771	Island
cg15979173	1	91182128	0.0069	0.0005	++++++	2.142e-40	1.76381e-37			BARHL2	NM_020063	1stExon	chr1:91182097-91182364	Island
cg13975503	1	91182215	0.0019	0.0006	++++++	0.001194	0.00728268			BARHL2	NM_020063	1stExon	chr1:91182097-91182364	Island
cg06959142	1	91182731	0.0021	0.0006	++++++	0.0008044	0.00521426			BARHL2	NM_020063	1stExon	chr1:91182509-91182857	Island
cg18322569	1	91182777	0.0172	0.0013	++++++	1.855e-37	1.25588e-34			BARHL2;BARHL2	NM_020063;NM_020063	5'UTR;1stExon	chr1:91182509-91182857	Island
cg17241310	1	91182856	0.009	0.0008	++++++	4.497e-29	1.7217e-26		rs77010101	BARHL2	NM_020063	TSS200	chr1:91182509-91182857	Island
cg07135732	1	91184290	0.0043	0.0006	++++++	7.526e-15	5.60453e-13			BARHL2	NM_020063	TSS1500	chr1:91183240-91184540	Island
cg22507154	1	91185233	0.0129	0.0011	++++++	1.135e-29	4.58212e-27						chr1:91185156-91185577	Island
cg14795752	1	91185441	0.0035	0.0007	++++++	1.118e-07	2.1097e-06						chr1:91185156-91185577	Island
cg21542223	1	91190005	0.005	0.0007	++++++	2.414e-12	1.18702e-10						chr1:91190489-91192804	N_Shore
cg05039548	1	91190366	0.0076	0.0008	++++++	5.004e-20	7.47834e-18						chr1:91190489-91192804	N_Shore
cg20634266	1	91190493	0.0048	0.0006	++++++	2.611e-14	1.78254e-12						chr1:91190489-91192804	Island
cg19414591	1	91190582	0.0089	0.0011	++++++	1.395e-15	1.16418e-13						chr1:91190489-91192804	Island
cg24453699	1	91190891	0.0076	0.0009	++++++	3.017e-16	2.77075e-14						chr1:91190489-91192804	Island
cg08062812	1	91191232	0.0026	0.0007	++++++	0.0001397	0.00116099						chr1:91190489-91192804	Island
cg02368058	1	91191723	0.0056	0.0008	++++++	1.37e-13	8.26531e-12						chr1:91190489-91192804	Island
cg01984304	1	91191813	0.0036	0.0008	++++++	1.619e-06	2.31789e-05						chr1:91190489-91192804	Island
cg16005939	1	91191990	0.0026	0.0005	++++++	4.493e-07	7.37604e-06						chr1:91190489-91192804	Island
cg07995570	1	91192025	0.0038	0.0008	++++++	4.593e-06	5.83782e-05						chr1:91190489-91192804	Island
cg03974889	1	91192162	0.0024	0.0007	++++++	0.0005869	0.00398737						chr1:91190489-91192804	Island
cg06936155	1	91192451	0.0048	0.001	++++++	1.99e-06	2.78308e-05						chr1:91190489-91192804	Island
cg22167515	1	91192466	0.0058	0.001	++++++	4.88e-09	1.24763e-07						chr1:91190489-91192804	Island
cg24347994	1	91192657	0.003	0.0008	++++++	0.0002314	0.00179863						chr1:91190489-91192804	Island
cg00000165	1	91194674	0.0033	0.0009	++++++	0.0001607	0.00131156						chr1:91190489-91192804	S_Shore
cg13200838	1	91194708	0.0067	0.0008	++++++	2.008e-18	2.45536e-16						chr1:91190489-91192804	S_Shore
cg12071888	1	91195159	0.0054	0.0007	++++++	4.305e-14	2.83864e-12						chr1:91190489-91192804	S_Shelf
cg04560225	1	91195336	0.0073	0.0008	++++++	9.705e-19	1.23968e-16						chr1:91190489-91192804	S_Shelf
cg27523527	1	91196145	0.0115	0.0011	++++++	5.159e-25	1.34743e-22	rs12042107					chr1:91190489-91192804	S_Shelf
cg14419975	1	91196332	0.016	0.0007	++++++	3.39e-106	5.21074e-102						chr1:91190489-91192804	S_Shelf
cg07158747	1	91196488	0.0083	0.0011	++++++	3.008e-13	1.70892e-11						chr1:91190489-91192804	S_Shelf
cg03058346	1	91275170	0.0077	0.0009	++++++	3.342e-17	3.47876e-15
cg16400631	1	91300215	0.0103	0.0011	++++++	3.606e-22	6.87118e-20						chr1:91300979-91301891	N_Shore
cg18486235	1	91300387	0.0087	0.0009	++++++	1.57e-23	3.5012e-21						chr1:91300979-91301891	N_Shore
cg04929703	1	91300390	0.0082	0.0008	++++++	3.495e-24	8.3601e-22						chr1:91300979-91301891	N_Shore
cg00667862	1	91300446	0.0067	0.0008	++++++	3.806e-16	3.44804e-14						chr1:91300979-91301891	N_Shore
cg05888175	1	91301204	0.0046	0.0007	++++++	3.665e-12	1.74731e-10						chr1:91300979-91301891	Island
cg00503383	1	91301651	0.0064	0.0009	++++++	1.102e-13	6.76348e-12						chr1:91300979-91301891	Island
cg18235734	1	91301731	0.0107	0.0012	++++++	1.828e-18	2.24718e-16						chr1:91300979-91301891	Island
cg17799946	1	91301962	0.0048	0.0007	++++++	2.081e-11	8.57217e-10						chr1:91300979-91301891	S_Shore
cg25202302	1	91305655	0.008	0.0011	++++++	3.292e-14	2.21108e-12						chr1:91300979-91301891	S_Shelf
cg16137250	1	91306963	0.005	0.0013	++++++	0.0001604	0.00130942
cg10521153	1	91307077	0.0083	0.0008	++++++	5.438e-26	1.55217e-23	rs79315946	rs34997604
cg11159604	1	91316223	-0.0035	0.0007	------	8.937e-07	1.3632e-05						chr1:91316249-91317390	N_Shore
cg13993270	1	91317469	0.0038	0.001	++++++	0.0001488	0.00122667						chr1:91316249-91317390	S_Shore
cg05781641	1	91870450	0.0044	0.001	++++++	1.316e-05	0.000147679			HFM1	NM_001017975	TSS200	chr1:91869876-91870390	S_Shore
cg07090678	1	91966139	0.0041	0.0009	++++++	1.818e-05	0.000196019			CDC7;CDC7;CDC7	NM_001134419;NM_001134420;NM_003503	TSS1500;TSS1500;TSS1500	chr1:91966263-91966999	N_Shore
cg11705954	1	92011732	0.0049	0.0014	++++++	0.0003128	0.00233232						chr1:92011829-92012062	N_Shore
cg21382567	1	92263858	0.003	0.0006	++++++	3.272e-06	4.31856e-05			TGFBR3	NM_003243	Body						X
cg19756345	1	92351956	-0.0021	0.0006	------	0.0002507	0.00192689			TGFBR3	NM_003243	TSS200	chr1:92350913-92352085	Island
cg01515515	1	92414295	0.0068	0.0014	++++++	9.517e-07	1.44207e-05			BRDT	NM_207189	TSS1500	chr1:92414718-92414986	N_Shore
cg03421440	1	92414520	0.0041	0.0011	++++++	0.0001205	0.00102043			BRDT	NM_207189	TSS1500	chr1:92414718-92414986	N_Shore
cg13299824	1	92414737	0.0042	0.001	++++++	3.044e-05	0.000308206			BRDT	NM_207189	TSS200	chr1:92414718-92414986	Island
cg09515098	1	92942075	0.0046	0.0009	++++++	3.861e-07	6.43265e-06			GFI1;GFI1;GFI1	NM_001127215;NM_001127216;NM_005263	Body;Body;Body	chr1:92945907-92952609	N_Shelf
cg11785652	1	92949337	0.0098	0.001	++++++	2.328e-23	5.08503e-21			GFI1;GFI1;GFI1;GFI1	NM_001127216;NM_001127215;NM_005263;NM_001127215	5'UTR;1stExon;5'UTR;5'UTR	chr1:92945907-92952609	Island
cg22628500	1	92949452	0.003	0.0007	++++++	7.264e-06	8.76332e-05	rs71650495		GFI1;GFI1;GFI1	NM_001127215;NM_001127216;NM_005263	TSS200;5'UTR;5'UTR	chr1:92945907-92952609	Island
cg16372625	1	92949849	0.0047	0.001	++++++	9.046e-07	1.378e-05			GFI1;GFI1;GFI1	NM_001127216;NM_005263;NM_001127215	5'UTR;5'UTR;TSS1500	chr1:92945907-92952609	Island
cg27290394	1	92950244	0.0053	0.0005	++++++	1.017e-24	2.59416e-22			GFI1;GFI1;GFI1	NM_001127216;NM_005263;NM_001127215	5'UTR;5'UTR;TSS1500	chr1:92945907-92952609	Island
cg15394350	1	92950257	0.0029	0.0008	++++++	0.0001354	0.00112978			GFI1;GFI1;GFI1	NM_001127216;NM_005263;NM_001127215	5'UTR;5'UTR;TSS1500	chr1:92945907-92952609	Island
cg00791905	1	92950472	0.0087	0.0005	++++++	1.222e-59	2.80192e-56			GFI1;GFI1;GFI1	NM_001127216;NM_005263;NM_001127215	5'UTR;5'UTR;TSS1500	chr1:92945907-92952609	Island
cg12810233	1	92950554	0.0045	0.0006	++++++	2.002e-14	1.38986e-12			GFI1;GFI1;GFI1	NM_001127216;NM_005263;NM_001127215	5'UTR;5'UTR;TSS1500	chr1:92945907-92952609	Island
cg08892208	1	92950711	0.006	0.0008	++++++	4.177e-14	2.7595e-12		rs72722444	GFI1;GFI1;GFI1	NM_001127216;NM_005263;NM_001127215	5'UTR;5'UTR;TSS1500	chr1:92945907-92952609	Island
cg01258522	1	92950765	0.0035	0.0008	++++++	8.585e-06	0.000101481			GFI1;GFI1;GFI1	NM_001127216;NM_005263;NM_001127215	5'UTR;5'UTR;TSS1500	chr1:92945907-92952609	Island
cg25232660	1	92951909	0.0034	0.0007	++++++	2.59e-07	4.49519e-06			GFI1;GFI1	NM_001127216;NM_005263	TSS1500;5'UTR	chr1:92945907-92952609	Island
cg16358430	1	92952192	0.005	0.0013	++++++	8.212e-05	0.000731478	rs74883632		GFI1;GFI1	NM_001127216;NM_005263	TSS1500;5'UTR	chr1:92945907-92952609	Island
cg11954479	1	92952196	0.0146	0.0011	++++++	1.586e-41	1.39452e-38	rs74883632		GFI1;GFI1	NM_001127216;NM_005263	TSS1500;5'UTR	chr1:92945907-92952609	Island
cg04158367	1	92952440	0.0152	0.0017	++++++	4.448e-20	6.68351e-18			GFI1;GFI1	NM_001127216;NM_005263	TSS1500;TSS200	chr1:92945907-92952609	Island
cg26027669	1	92952467	0.0127	0.0016	++++++	1.053e-14	7.65745e-13			GFI1;GFI1	NM_001127216;NM_005263	TSS1500;TSS200	chr1:92945907-92952609	Island
cg20125091	1	92952641	0.0037	0.0006	++++++	4.216e-11	1.636e-09			GFI1;GFI1	NM_001127216;NM_005263	TSS1500;TSS1500	chr1:92945907-92952609	S_Shore
cg17140307	1	93251203	0.0038	0.0008	++++++	3.392e-06	4.45851e-05			EVI5	NM_005665	Body	chr1:93249938-93251096	S_Shore
cg08893087	1	93416982	-0.0067	0.0009	------	2.833e-13	1.61613e-11			FAM69A	NM_001006605	Body
cg15130788	1	93913424	0.0068	0.0008	++++++	5.369e-17	5.44397e-15			FNBP1L;FNBP1L;FNBP1L	NM_017737;NM_001164473;NM_001024948	TSS1500;TSS1500;TSS1500	chr1:93913636-93914524	N_Shore
cg12439315	1	94044755	-0.0021	0.0007	------	0.001735	0.0099679		rs74101615	BCAR3	NM_003567	Body
cg14995036	1	94146705	0.0052	0.0011	++++++	8.959e-07	1.36605e-05			BCAR3	NM_003567	5'UTR	chr1:94146321-94147504	Island
cg19277516	1	94235220	0.0034	0.0009	++++++	0.0001031	0.000890638
cg09869291	1	94280391	0.0041	0.0007	++++++	5.93e-08	1.19242e-06	rs77488943
cg02904701	1	94375598	0.0037	0.0008	++++++	1.603e-06	2.29688e-05			GCLM	NM_002061	TSS1500	chr1:94374369-94375467	S_Shore
cg09168805	1	94514548	0.0048	0.0008	++++++	4.254e-10	1.35254e-08			ABCA4	NM_000350	Body
cg23257569	1	94703343	0.0085	0.0007	++++++	1.053e-37	7.27139e-35			ARHGAP29	NM_004815	TSS200	chr1:94702690-94703344	Island				X
cg24150153	1	94703463	0.0076	0.0007	++++++	6.545e-27	2.04847e-24			ARHGAP29	NM_004815	TSS200	chr1:94702690-94703344	S_Shore
cg16659899	1	94725224	0.0029	0.0009	++++++	0.001234	0.00749131
cg07387634	1	95006322	0.0027	0.0008	++++++	0.0003696	0.00269109			F3	NM_001993	Body	chr1:95006837-95008051	N_Shore
cg06881898	1	95006539	0.0052	0.0009	++++++	1.525e-09	4.32839e-08			F3	NM_001993	Body	chr1:95006837-95008051	N_Shore
cg22015527	1	95006977	0.0079	0.0013	++++++	1.111e-09	3.24683e-08			F3	NM_001993	Body	chr1:95006837-95008051	Island
cg27514730	1	95027075	0.006	0.0007	++++++	1.401e-18	1.75237e-16
cg04079215	1	95095221	0.0043	0.0008	++++++	1.184e-07	2.22122e-06
cg12422351	1	95201226	0.0037	0.0007	++++++	4.501e-07	7.38771e-06
cg20744756	1	95201495	0.0042	0.0008	++++++	2.202e-07	3.88812e-06
cg06788267	1	95258162	-0.0033	0.0009	------	0.0002535	0.00194571
cg20817062	1	95285349	0.0035	0.0006	++++++	9.586e-09	2.30976e-07			SLC44A3;SLC44A3	NM_001114106;NM_152369	TSS1500;TSS1500	chr1:95285602-95286319	N_Shore
cg17599609	1	95285450	0.0052	0.0006	++++++	4.486e-17	4.59013e-15			SLC44A3;SLC44A3	NM_001114106;NM_152369	TSS1500;TSS1500	chr1:95285602-95286319	N_Shore
cg11582189	1	95313200	0.0028	0.0007	++++++	0.0001007	0.000872448			SLC44A3;SLC44A3	NM_001114106;NM_152369	Body;Body
cg22045340	1	95392675	-0.0038	0.0011	------	0.000618	0.00416606			CNN3;CNN3	NM_001839;NM_001839	5'UTR;1stExon	chr1:95391837-95393116	Island
cg09890536	1	95582751	0.0032	0.0007	++++++	1.986e-06	2.77814e-05			TMEM56	NM_152487	TSS200	chr1:95582750-95583572	Island
cg26879578	1	95700272	0.0055	0.0008	++++++	7.41e-12	3.32929e-10			RWDD3;RWDD3	NM_001128142;NM_015485	Body;Body	chr1:95699725-95700142	S_Shore
cg06099303	1	96672496	0.004	0.0008	++++++	1.5e-06	2.16462e-05
cg04095498	1	96828042	0.0039	0.0011	++++++	0.0002371	0.00183688
cg20000805	1	97046756	0.0033	0.0008	++++++	1.305e-05	0.000146583
cg16350608	1	97063920	-0.0066	0.0012	------	1.603e-08	3.66459e-07
cg10772169	1	100315213	-0.0028	0.0007	------	7.428e-05	0.00066997			AGL;AGL;AGL;AGL;AGL	NM_000644;NM_000643;NM_000642;NM_000646;NM_000028	TSS1500;TSS1500;TSS1500;TSS1500;TSS1500	chr1:100315420-100316009	N_Shore
cg00165535	1	100599025	0.0043	0.0013	++++++	0.0005814	0.00395518			CCDC76;SASS6	NM_019083;NM_194292	Body;TSS1500	chr1:100598130-100598754	S_Shore
cg08139499	1	100816943	0.0076	0.0008	++++++	1.058e-19	1.50992e-17			CDC14A;CDC14A;CDC14A	NM_003672;NM_033313;NM_033312	TSS1500;TSS1500;TSS1500	chr1:100817709-100818899	N_Shore				X
cg14813406	1	100817041	0.005	0.0009	++++++	7.92e-08	1.54599e-06			CDC14A;CDC14A;CDC14A	NM_003672;NM_033313;NM_033312	TSS1500;TSS1500;TSS1500	chr1:100817709-100818899	N_Shore
cg20481640	1	100928376	0.0037	0.0009	++++++	5.118e-05	0.000484367			CDC14A;CDC14A;CDC14A	NM_003672;NM_033312;NM_033313	Body;Body;Body
cg03696327	1	101005121	0.0022	0.0006	++++++	0.0001357	0.00113185			GPR88	NM_022049	Body	chr1:101004471-101005885	Island
cg13876809	1	101005971	0.0047	0.0009	++++++	2.275e-07	4.00424e-06			GPR88	NM_022049	3'UTR	chr1:101004471-101005885	S_Shore
cg01905090	1	101023062	0.0047	0.0008	++++++	2.45e-09	6.67446e-08
cg25762679	1	101185311	0.004	0.0009	++++++	2.342e-05	0.000244797			VCAM1;VCAM1;VCAM1;VCAM1	NM_080682;NM_001078;NM_001078;NM_080682	1stExon;1stExon;5'UTR;5'UTR
cg20166532	1	101702782	0.0037	0.0009	++++++	4.354e-05	0.000420804	rs3753194		S1PR1	NM_001400	5'UTR	chr1:101701785-101702068	S_Shore
cg23978968	1	101704656	0.0035	0.0007	++++++	1.358e-07	2.51637e-06			S1PR1	NM_001400	Body	chr1:101702445-101702745	S_Shore
cg09180564	1	102308808	0.0057	0.001	++++++	3.544e-09	9.34265e-08			OLFM3	NM_058170	Body
cg00867391	1	102462445	0.004	0.0012	++++++	0.0006286	0.00422776			OLFM3;OLFM3	NM_058170;NM_058170	5'UTR;1stExon
cg02861071	1	102462656	0.0054	0.0012	++++++	1.062e-05	0.000122311			OLFM3;OLFM3	NM_058170;NM_058170	5'UTR;1stExon
cg21809447	1	102462682	0.0071	0.0012	++++++	9.304e-10	2.76152e-08			OLFM3;OLFM3	NM_058170;NM_058170	5'UTR;1stExon
cg12884406	1	103573989	0.0041	0.0011	++++++	0.0003535	0.00259174			COL11A1;COL11A1;COL11A1;COL11A1;COL11A1;COL11A1;COL11A1;COL11A1	NM_080629;NM_080630;NM_080629;NM_001168249;NM_001168249;NM_080630;NM_001854;NM_001854	5'UTR;5'UTR;1stExon;5'UTR;1stExon;1stExon;5'UTR;1stExon
cg03520644	1	103574523	0.0034	0.0008	++++++	4.609e-05	0.000442328			COL11A1;COL11A1;COL11A1;COL11A1	NM_001168249;NM_080629;NM_080630;NM_001854	TSS1500;TSS1500;TSS1500;TSS1500
cg00172849	1	103574532	0.0038	0.0008	++++++	9.34e-06	0.00010927			COL11A1;COL11A1;COL11A1;COL11A1	NM_001168249;NM_080629;NM_080630;NM_001854	TSS1500;TSS1500;TSS1500;TSS1500
cg18125865	1	104068118	0.0152	0.0017	++++++	2.321e-19	3.17799e-17			RNPC3	NM_017619	TSS1500	chr1:104068487-104068913	N_Shore
cg00860370	1	104068121	0.0232	0.0017	++++++	2.025e-42	1.86757e-39			RNPC3	NM_017619	TSS1500	chr1:104068487-104068913	N_Shore
cg16136098	1	107683532	0.0047	0.0007	++++++	1.732e-10	5.96619e-09			NTNG1;NTNG1;NTNG1	NM_014917;NM_001113226;NM_001113228	5'UTR;5'UTR;5'UTR	chr1:107682889-107684463	Island
cg06710195	1	108479452	-0.0024	0.0007	------	0.0002842	0.00214738			VAV3	NM_006113	Body
cg24662718	1	108507468	0.0036	0.0009	++++++	3.044e-05	0.000308206			VAV3	NM_006113	1stExon	chr1:108507251-108507841	Island
cg17099397	1	108508185	0.0047	0.0009	++++++	1.87e-07	3.35355e-06			VAV3	NM_006113	TSS1500	chr1:108507251-108507841	S_Shore
cg24323958	1	108741884	-0.0049	0.0015	------	0.001346	0.00805471			SLC25A24	NM_013386	Body	chr1:108742400-108743201	N_Shore
cg12100751	1	109203672	0.0232	0.0014	++++++	3.535e-59	7.93015e-56			C1orf59;C1orf59;C1orf59	NM_001102592;NM_001102592;NM_144584	1stExon;5'UTR;5'UTR	chr1:109203593-109204378	Island
cg21144922	1	109204168	0.0126	0.0012	++++++	1.727e-27	5.69286e-25			C1orf59;C1orf59	NM_144584;NM_001102592	TSS200;TSS1500	chr1:109203593-109204378	Island
cg27587125	1	109204207	0.009	0.0009	++++++	3.5e-24	8.3672e-22			C1orf59;C1orf59	NM_144584;NM_001102592	TSS200;TSS1500	chr1:109203593-109204378	Island
cg12483833	1	109255473	0.0046	0.001	++++++	2.741e-06	3.69312e-05	rs3006864		FNDC7	NM_001144937	TSS200
cg23041045	1	109255480	0.0046	0.0011	++++++	4.764e-05	0.000454994	rs3006864		FNDC7	NM_001144937	TSS200
cg10064525	1	109262682	-0.0035	0.0007	------	1.039e-06	1.5604e-05			FNDC7	NM_001144937	Body
cg13201461	1	109288968	0.0043	0.0006	++++++	1.935e-11	8.01611e-10			STXBP3	NM_007269	TSS1500	chr1:109289018-109289822	N_Shore
cg05295584	1	109399734	0.003	0.0009	++++++	0.0006396	0.00429069			AKNAD1	NM_152763	TSS200
cg22226592	1	109439213	-0.0049	0.001	------	4.093e-07	6.78215e-06			GPSM2	NM_013296	Body
cg22510442	1	109633088	0.0129	0.0013	++++++	6.912e-22	1.28062e-19			TMEM167B	NM_020141	TSS1500	chr1:109633188-109633632	N_Shore
cg03919114	1	109656984	0.0024	0.0008	++++++	0.001251	0.00757689			KIAA1324;C1orf194	NM_020775;NM_001122961	Body;TSS1500	chr1:109656095-109656611	S_Shore
cg01778864	1	109729851	-0.0052	0.0006	------	3.613e-16	3.28323e-14			KIAA1324	NM_020775	Body
cg00779167	1	109753001	0.0029	0.0009	++++++	0.001316	0.00790516						chr1:109756442-109757098	N_Shelf
cg16603784	1	109756353	0.0026	0.0008	++++++	0.001344	0.00804506			SARS	NM_006513	TSS200	chr1:109756442-109757098	N_Shore
cg00102183	1	109772439	-0.003	0.0007	------	3.618e-05	0.000358445			SARS	NM_006513	Body
cg16590319	1	109805584	-0.0029	0.0007	------	4.749e-05	0.000453718			CELSR2	NM_001408	Body	chr1:109801054-109801700	S_Shelf
cg14036828	1	109816201	-0.0027	0.0007	------	4.869e-05	0.000463774			CELSR2	NM_001408	Body
cg17243654	1	109816280	-0.0041	0.0007	------	3.846e-09	1.00564e-07			CELSR2	NM_001408	Body
cg09754932	1	109820523	-0.0033	0.0005	------	6.549e-10	2.00704e-08						chr1:109824313-109824526	N_Shelf
cg22076757	1	109849705	-0.0024	0.0007	------	0.0004261	0.00303934	rs79159382		MYBPHL	NM_001010985	TSS200
cg07196577	1	109850486	-0.0042	0.001	------	4.546e-05	0.00043701			MYBPHL	NM_001010985	TSS1500
cg20930320	1	109852598	-0.0047	0.0007	------	4.956e-11	1.89673e-09			SORT1	NM_002959	3'UTR
cg09131339	1	109914235	-0.0064	0.0011	------	2.408e-09	6.56823e-08			SORT1	NM_002959	Body
cg20591472	1	110008990	0.0129	0.0009	++++++	3.76e-44	3.91092e-41			SYPL2	NM_001040709	TSS200	chr1:110008962-110010124	Island		X
cg07589691	1	110009282	0.0031	0.0008	++++++	0.0002558	0.00196057			SYPL2;SYPL2	NM_001040709;NM_001040709	5'UTR;1stExon	chr1:110008962-110010124	Island
cg08644463	1	110106962	0.003	0.0009	++++++	0.000764	0.00499176			GNAI3	NM_006496	Body
cg16140253	1	110166563	-0.0037	0.0006	------	4.854e-11	1.86078e-09			AMPD2;AMPD2;AMPD2	NM_139156;NM_004037;NM_203404	Body;Body;TSS1500	chr1:110162464-110162716	S_Shelf
cg21451998	1	110198240	-0.003	0.0009	------	0.0006798	0.00451997			GSTM4;GSTM4;GSTM4	NM_147148;NM_000850;NR_024538	TSS1500;TSS1500;TSS1500	chr1:110198541-110199127	N_Shore
cg12389397	1	110313543	-0.0037	0.0007	------	5.522e-08	1.11889e-06
cg05132925	1	110438827	0.0041	0.0005	++++++	3.754e-16	3.40316e-14
cg08139855	1	110452372	-0.004	0.0006	------	1.476e-10	5.15321e-09			CSF1;CSF1;CSF1;CSF1	NM_172212;NM_000757;NM_172211;NM_172210	TSS1500;TSS1500;TSS1500;TSS1500	chr1:110453143-110453889	N_Shore
cg02361903	1	110452616	-0.0096	0.0007	------	1.485e-44	1.58431e-41			CSF1;CSF1;CSF1;CSF1	NM_172212;NM_000757;NM_172211;NM_172210	TSS1500;TSS1500;TSS1500;TSS1500	chr1:110453143-110453889	N_Shore
cg01572884	1	110610266	0.0049	0.0008	++++++	6.403e-09	1.59984e-07			ALX3	NM_006492	Body	chr1:110610265-110613303	Island
cg00484358	1	110610995	0.0077	0.0005	++++++	4.028e-61	1.01314e-57			ALX3	NM_006492	Body	chr1:110610265-110613303	Island
cg22494858	1	110611712	0.0032	0.0007	++++++	1.403e-06	2.03796e-05		rs79306185	ALX3	NM_006492	Body	chr1:110610265-110613303	Island
cg02011351	1	110612375	0.0041	0.0006	++++++	1.105e-12	5.72738e-11			ALX3	NM_006492	Body	chr1:110610265-110613303	Island
cg19092096	1	110612474	0.0056	0.0007	++++++	9.53e-16	8.1869e-14			ALX3	NM_006492	Body	chr1:110610265-110613303	Island
cg21830222	1	110626066	0.0059	0.001	++++++	6.686e-09	1.66334e-07	rs75191965	rs78337640				chr1:110626528-110627484	N_Shore
cg08471800	1	110626868	0.0087	0.0011	++++++	1.167e-14	8.42007e-13						chr1:110626528-110627484	Island
cg11812069	1	110627010	0.0033	0.0007	++++++	4.338e-06	5.54871e-05						chr1:110626528-110627484	Island
cg04792863	1	110627197	0.0039	0.0006	++++++	1.32e-11	5.6453e-10						chr1:110626528-110627484	Island
cg24939845	1	110627473	0.0095	0.0012	++++++	1.724e-15	1.41596e-13						chr1:110626528-110627484	Island
cg25207248	1	110672912	0.0043	0.0009	++++++	2.448e-06	3.34141e-05						chr1:110672810-110673339	Island
cg17032646	1	110692918	0.0032	0.0006	++++++	1.814e-08	4.09997e-07	rs72542496		SLC6A17	NM_001010898	TSS1500	chr1:110692988-110694264	N_Shore
cg12072789	1	110735112	0.004	0.0007	++++++	4.637e-08	9.54907e-07			SLC6A17	NM_001010898	Body
cg26569469	1	110753895	0.0055	0.0008	++++++	1.474e-12	7.49764e-11			KCNC4;KCNC4;KCNC4	NM_153763;NM_001039574;NM_004978	TSS200;TSS200;TSS200	chr1:110752256-110754794	Island				X
cg05675373	1	110754257	0.0069	0.0007	++++++	8.751e-22	1.60841e-19			KCNC4;KCNC4;KCNC4	NM_001039574;NM_004978;NM_153763	1stExon;1stExon;1stExon	chr1:110752256-110754794	Island
cg24056365	1	110834615	0.0066	0.001	++++++	8.67e-11	3.16825e-09	rs6703064
cg21324308	1	110993852	0.0028	0.0008	++++++	0.0002882	0.00217365			PROK1	NM_032414	1stExon
cg13080606	1	110999462	0.003	0.0006	++++++	2.914e-06	3.8985e-05			PROK1	NM_032414	3'UTR
cg17033837	1	111024858	-0.003	0.0007	------	1.474e-05	0.00016295			CYMP	NR_003599	Body
cg05656442	1	111175082	0.0057	0.0008	++++++	1.004e-11	4.40088e-10	rs12065462
cg15726426	1	111216839	0.0045	0.0007	++++++	4.334e-11	1.67865e-09			KCNA3	NM_002232	1stExon	chr1:111216244-111217937	Island
cg20302133	1	111217194	0.0078	0.0017	++++++	6.799e-06	8.26287e-05	rs361501		KCNA3	NM_002232	1stExon	chr1:111216244-111217937	Island
cg08541521	1	111506029	0.0098	0.0006	++++++	1.106e-69	4.09827e-66			C1orf103;C1orf103	NM_018372;NM_001006945	Body;5'UTR	chr1:111505881-111507007	Island
cg18248911	1	111506294	0.0108	0.0008	++++++	1.111e-37	7.6338e-35			C1orf103;C1orf103;C1orf103	NM_001006945;NM_001006945;NM_018372	1stExon;5'UTR;1stExon	chr1:111505881-111507007	Island
cg04577625	1	111506380	0.0071	0.0007	++++++	1.795e-27	5.89827e-25			C1orf103;C1orf103;C1orf103;C1orf103	NM_001006945;NM_018372;NM_001006945;NM_018372	1stExon;5'UTR;5'UTR;1stExon	chr1:111505881-111507007	Island
cg26522319	1	111506511	0.0221	0.0014	++++++	1.395e-55	2.56171e-52			C1orf103;C1orf103;C1orf103;C1orf103	NM_001006945;NM_018372;NM_001006945;NM_018372	1stExon;5'UTR;5'UTR;1stExon	chr1:111505881-111507007	Island
cg02638057	1	111506577	0.0084	0.0014	++++++	1.012e-09	2.98123e-08	rs1342357		C1orf103;C1orf103	NM_001006945;NM_018372	TSS200;TSS200	chr1:111505881-111507007	Island
cg01011619	1	111506632	0.004	0.0007	++++++	1.92e-08	4.31511e-07	rs60940275		C1orf103;C1orf103	NM_001006945;NM_018372	TSS200;TSS200	chr1:111505881-111507007	Island
cg09319202	1	111506715	0.0041	0.0009	++++++	9.553e-06	0.000111485			C1orf103;C1orf103	NM_001006945;NM_018372	TSS200;TSS200	chr1:111505881-111507007	Island
cg19641455	1	111506798	0.0064	0.0009	++++++	1.081e-12	5.6114e-11			C1orf103;C1orf103	NM_018372;NM_001006945	TSS1500;TSS1500	chr1:111505881-111507007	Island
cg15566506	1	111507004	0.0064	0.001	++++++	9.226e-10	2.74121e-08			C1orf103;C1orf103	NM_018372;NM_001006945	TSS1500;TSS1500	chr1:111505881-111507007	Island				X
cg02605776	1	111507160	0.0116	0.001	++++++	1.276e-30	5.53353e-28			C1orf103;C1orf103	NM_018372;NM_001006945	TSS1500;TSS1500	chr1:111505881-111507007	S_Shore				X
cg23874078	1	111682148	-0.0037	0.001	------	0.0001997	0.00158331			CEPT1;CEPT1;DRAM2	NM_006090;NM_001007794;NM_178454	TSS1500;TSS200;5'UTR	chr1:111682227-111683303	N_Shore
cg07197785	1	111813690	0.0064	0.0008	++++++	2.672e-14	1.82029e-12						chr1:111813411-111813853	Island
cg21527708	1	111822043	0.0028	0.0008	++++++	0.0002607	0.00199264		rs74108947	LOC149620	NR_003928	TSS1500
cg16244690	1	111890580	0.0033	0.0009	++++++	0.0001275	0.00107281	rs60876392		C1orf88	NM_181643	Body	chr1:111889138-111889539	S_Shore
cg09558502	1	111970531	0.0031	0.0009	++++++	0.0003635	0.00265347			OVGP1	NM_002557	TSS200
cg09478268	1	111991669	-0.0033	0.0007	------	3.157e-06	4.18501e-05			WDR77;ATP5F1	NM_024102;NM_001688	Body;TSS200	chr1:111991304-111992202	Island
cg00543976	1	112058750	0.0042	0.0006	++++++	1.079e-13	6.63606e-12			ADORA3	NM_001081976	Body	chr1:112058184-112058590	S_Shore
cg26915889	1	112114712	-0.0039	0.0008	------	5.174e-07	8.36986e-06
cg09184981	1	112161735	-0.0062	0.001	------	1.809e-09	5.05428e-08			RAP1A;RAP1A	NM_001010935;NM_002884	TSS1500;TSS1500	chr1:112162204-112162837	N_Shore
cg24160066	1	112161864	-0.005	0.0007	------	5.691e-13	3.0971e-11	rs78270454		RAP1A;RAP1A	NM_001010935;NM_002884	TSS1500;TSS1500	chr1:112162204-112162837	N_Shore
cg13440864	1	112251465	0.0051	0.0014	++++++	0.0002336	0.00181302	rs74109861	rs71580587	RAP1A;RAP1A	NM_001010935;NM_002884	Body;Body
cg04787602	1	112282986	-0.0024	0.0006	------	8.925e-05	0.000785846			C1orf183;C1orf183	NM_198926;NM_019099	Body;TSS1500	chr1:112281052-112283277	Island
cg01175767	1	112283245	0.0135	0.001	++++++	1.081e-39	8.46474e-37			C1orf183;C1orf183	NM_198926;NM_019099	Body;TSS1500	chr1:112281052-112283277	Island
cg19759478	1	112291876	0.0048	0.0006	++++++	5.457e-16	4.83815e-14			C1orf183	NM_198926	Body
cg20432350	1	112438321	0.0029	0.0006	++++++	1.148e-06	1.70558e-05			KCND3;KCND3	NM_172198;NM_004980	Body;Body
cg22040158	1	112527540	0.0037	0.0007	++++++	1.162e-08	2.74004e-07			KCND3;KCND3	NM_172198;NM_004980	5'UTR;5'UTR	chr1:112524468-112525385	S_Shelf
cg11987959	1	112775497	0.0035	0.0008	++++++	1.383e-05	0.000154184
cg04571584	1	113047945	-0.003	0.0009	------	0.000809	0.00523966			WNT2B	NM_004185	Body	chr1:113050813-113052301	N_Shelf
cg07974622	1	113051171	0.0034	0.0007	++++++	4.321e-07	7.12156e-06			WNT2B;WNT2B	NM_004185;NM_024494	Body;TSS200	chr1:113050813-113052301	Island
cg23923856	1	113051685	0.0065	0.0009	++++++	4.664e-12	2.17682e-10	rs11102484		WNT2B;WNT2B;WNT2B	NM_004185;NM_024494;NM_024494	Body;1stExon;5'UTR	chr1:113050813-113052301	Island
cg11806528	1	113051977	0.0077	0.0005	++++++	3.555e-56	6.73689e-53			WNT2B;WNT2B	NM_004185;NM_024494	Body;1stExon	chr1:113050813-113052301	Island
cg07005055	1	113052167	0.0094	0.0013	++++++	1.303e-12	6.67611e-11	rs3790605		WNT2B;WNT2B	NM_024494;NM_004185	Body;Body	chr1:113050813-113052301	Island
cg25320499	1	113052563	0.0047	0.0006	++++++	8.687e-15	6.39787e-13			WNT2B;WNT2B	NM_024494;NM_004185	Body;Body	chr1:113050813-113052301	S_Shore
cg11257300	1	113229103	0.0048	0.0008	++++++	6.236e-09	1.56122e-07			MOV10;MOV10	NM_020963;NM_001130079	Body;Body
cg10806711	1	113265679	0.0034	0.0005	++++++	1.139e-11	4.93735e-10			FAM19A3;FAM19A3	NM_182759;NM_001004440	Body;Body	chr1:113265573-113265787	Island
cg02097190	1	113392116	0.0034	0.0008	++++++	1.146e-05	0.000130787						chr1:113392142-113392807	N_Shore
cg22598841	1	113615267	0.0053	0.0008	++++++	5.393e-12	2.48355e-10			LRIG2	NM_014813	TSS1500	chr1:113615591-113616260	N_Shore
cg19510626	1	113934971	-0.0058	0.0008	------	2.768e-12	1.3491e-10			MAGI3;MAGI3	NM_152900;NM_001142782	Body;Body	chr1:113932580-113934070	S_Shore
cg24075096	1	114661683	0.0047	0.0011	++++++	1.173e-05	0.000133439			SYT6	NM_205848	Body
cg05590442	1	115213174	0.0036	0.0009	++++++	7.18e-05	0.000650741			DENND2C	NM_198459	TSS1500	chr1:115212239-115212985	S_Shore
cg11395799	1	115213248	0.0042	0.0006	++++++	1.066e-11	4.65103e-10			DENND2C	NM_198459	TSS1500	chr1:115212239-115212985	S_Shore				X
cg13906069	1	115213259	0.0028	0.0007	++++++	0.0001036	0.000894455			DENND2C	NM_198459	TSS1500	chr1:115212239-115212985	S_Shore				X
cg18087477	1	115397597	0.006	0.0011	++++++	1.732e-08	3.9322e-07			SYCP1;SYCP1	NM_003176;NM_003176	1stExon;5'UTR	chr1:115397448-115397942	Island
cg18396987	1	115398073	0.0054	0.0013	++++++	6.656e-05	0.000609613			SYCP1	NM_003176	5'UTR	chr1:115397448-115397942	S_Shore
cg12813768	1	115398123	0.0052	0.0013	++++++	6.427e-05	0.000590961			SYCP1	NM_003176	Body	chr1:115397448-115397942	S_Shore
cg19675142	1	116107015	0.0055	0.0007	++++++	3.306e-14	2.21941e-12
cg25773695	1	116191657	0.0082	0.0006	++++++	5.632e-38	3.98188e-35			VANGL1	NM_138959	5'UTR
cg00819310	1	116193783	0.0042	0.0011	++++++	0.0002236	0.00174533			VANGL1	NM_138959	5'UTR
cg14985891	1	116270626	-0.0043	0.0011	------	7.487e-05	0.000674675			CASQ2	NM_001232	Body
cg26156256	1	116370891	0.0092	0.0013	++++++	4.101e-13	2.27964e-11						chr1:116370810-116371303	Island
cg24660670	1	116371083	0.0052	0.0006	++++++	8.486e-21	1.38763e-18						chr1:116370810-116371303	Island
cg21852513	1	116371475	0.0031	0.0008	++++++	0.0001387	0.0011536						chr1:116370810-116371303	S_Shore
cg21863110	1	116380417	0.0042	0.0007	++++++	1.226e-08	2.87869e-07			NHLH2;NHLH2	NM_005599;NM_001111061	3'UTR;3'UTR	chr1:116380359-116382364	Island
cg25979559	1	116380572	0.0097	0.0015	++++++	7.234e-11	2.68031e-09			NHLH2;NHLH2	NM_005599;NM_001111061	3'UTR;3'UTR	chr1:116380359-116382364	Island
cg18438853	1	116381082	0.0031	0.0007	++++++	1.405e-05	0.000156246			NHLH2;NHLH2	NM_001111061;NM_005599	5'UTR;5'UTR	chr1:116380359-116382364	Island
cg17873750	1	116382984	0.0039	0.0009	++++++	4.21e-05	0.000408657			NHLH2;NHLH2;NHLH2	NM_001111061;NM_001111061;NM_005599	5'UTR;1stExon;5'UTR	chr1:116380359-116382364	S_Shore				X
cg23202177	1	116383238	0.0055	0.001	++++++	6.749e-08	1.33933e-06			NHLH2;NHLH2;NHLH2	NM_001111061;NM_001111061;NM_005599	5'UTR;1stExon;5'UTR	chr1:116380359-116382364	S_Shore
cg02634027	1	116695026	0.0037	0.0009	++++++	3.285e-05	0.000329305						chr1:116694664-116694983	S_Shore
cg09024228	1	116707400	-0.0036	0.0007	------	4.926e-08	1.00867e-06						chr1:116710157-116710546	N_Shelf
cg02452639	1	116710227	0.0073	0.0008	++++++	1.614e-19	2.25154e-17						chr1:116710157-116710546	Island
cg00969087	1	116710331	0.0043	0.0006	++++++	1.927e-12	9.62491e-11						chr1:116710157-116710546	Island
cg02855836	1	116710530	0.0069	0.0012	++++++	9.674e-09	2.3284e-07						chr1:116710157-116710546	Island
cg10376286	1	116710606	0.0102	0.0005	++++++	9.968e-77	4.86691e-73						chr1:116710837-116711260	N_Shore
cg17466510	1	116877566	0.0057	0.0009	++++++	3.515e-11	1.38707e-09	rs72693785
cg09580336	1	116915122	0.0077	0.0007	++++++	9.519e-28	3.19364e-25			ATP1A1;ATP1A1	NM_001160233;NM_000701	TSS1500;TSS1500	chr1:116915291-116916813	N_Shore
cg10442913	1	116915309	0.0106	0.0008	++++++	5.877e-40	4.71769e-37			ATP1A1;ATP1A1	NM_001160233;NM_000701	TSS1500;TSS1500	chr1:116915291-116916813	Island
cg13079047	1	116915511	0.008	0.0008	++++++	1.511e-26	4.56396e-24			ATP1A1;ATP1A1	NM_001160233;NM_000701	TSS1500;TSS1500	chr1:116915291-116916813	Island
cg11342277	1	116915598	0.0131	0.0013	++++++	2.855e-25	7.65418e-23			ATP1A1;ATP1A1	NM_001160233;NM_000701	TSS1500;TSS200	chr1:116915291-116916813	Island
cg15990192	1	116915626	0.0192	0.0013	++++++	6.069e-47	7.40802e-44			ATP1A1;ATP1A1	NM_001160233;NM_000701	TSS1500;TSS200	chr1:116915291-116916813	Island
cg00157755	1	117209641	0.0033	0.0007	++++++	5.21e-06	6.52354e-05			IGSF3;IGSF3	NM_001542;NM_001007237	5'UTR;5'UTR	chr1:117209824-117210621	N_Shore
cg26111265	1	117210620	0.0045	0.0008	++++++	3.796e-09	9.94067e-08			IGSF3;IGSF3	NM_001542;NM_001007237	TSS1500;TSS1500	chr1:117209824-117210621	Island
cg09478857	1	117664976	0.0035	0.0005	++++++	3.115e-11	1.24377e-09		rs6691149	TRIM45;TRIM45	NM_025188;NM_001145635	TSS1500;TSS1500	chr1:117664180-117665148	Island
cg13085530	1	117665186	0.0025	0.0006	++++++	3.761e-05	0.000370621			TRIM45;TRIM45	NM_025188;NM_001145635	TSS1500;TSS1500	chr1:117664180-117665148	S_Shore
cg27055365	1	117689356	0.0036	0.0008	++++++	6.345e-06	7.76661e-05			VTCN1	NM_024626	3'UTR
cg06513974	1	117906338	-0.0047	0.0008	------	3.113e-09	8.30777e-08						chr1:117909174-117910445	N_Shelf
cg22947679	1	117909175	0.0038	0.0006	++++++	2.289e-09	6.27457e-08			MAN1A2	NM_006699	TSS1500	chr1:117909174-117910445	Island
cg11958234	1	118226828	0.0047	0.0008	++++++	2.232e-08	4.95037e-07
cg16240368	1	118728086	0.0071	0.001	++++++	3.97e-12	1.87933e-10			SPAG17	NM_206996	TSS1500	chr1:118727816-118728097	Island
cg26360924	1	118793005	0.0063	0.0008	++++++	3.927e-14	2.61096e-12
cg22378919	1	119522188	0.0048	0.001	++++++	3.747e-06	4.86976e-05			TBX15	NM_152380	5'UTR	chr1:119522385-119522638	N_Shore
cg13655674	1	119522386	0.0036	0.001	++++++	0.0001962	0.00155878			TBX15	NM_152380	5'UTR	chr1:119522385-119522638	Island
cg06158650	1	119522637	0.0054	0.0011	++++++	1.267e-06	1.86225e-05			TBX15	NM_152380	5'UTR	chr1:119522385-119522638	Island
cg24144440	1	119526882	0.0023	0.0006	++++++	0.0001447	0.00119725			TBX15	NM_152380	5'UTR	chr1:119526782-119527192	Island
cg02829688	1	119527008	0.009	0.0007	++++++	8.428e-43	8.04938e-40			TBX15	NM_152380	5'UTR	chr1:119526782-119527192	Island
cg21647227	1	119527111	0.0026	0.0006	++++++	6.221e-05	0.000574386			TBX15	NM_152380	5'UTR	chr1:119526782-119527192	Island
cg13080379	1	119527156	0.0045	0.0006	++++++	1.361e-13	8.21698e-12			TBX15	NM_152380	5'UTR	chr1:119526782-119527192	Island
cg15513743	1	119528688	0.0039	0.0007	++++++	9.727e-08	1.86099e-06			TBX15	NM_152380	5'UTR	chr1:119529819-119530712	N_Shore
cg27517681	1	119528848	0.005	0.0007	++++++	1.759e-13	1.04064e-11	rs73011334		TBX15	NM_152380	5'UTR	chr1:119529819-119530712	N_Shore
cg05363616	1	119529219	0.0044	0.0008	++++++	1.642e-07	2.98635e-06			TBX15	NM_152380	5'UTR	chr1:119529819-119530712	N_Shore				X
cg02177231	1	119529930	0.0043	0.0008	++++++	1.103e-07	2.08538e-06			TBX15	NM_152380	5'UTR	chr1:119529819-119530712	Island
cg23588217	1	119530048	0.0093	0.0007	++++++	7.117e-37	4.68835e-34			TBX15	NM_152380	5'UTR	chr1:119529819-119530712	Island
cg00173504	1	119530144	0.0022	0.0005	++++++	5.544e-05	0.00051946	rs961470		TBX15	NM_152380	5'UTR	chr1:119529819-119530712	Island
cg27262412	1	119530702	0.0079	0.0012	++++++	9.542e-12	4.19766e-10			TBX15	NM_152380	5'UTR	chr1:119529819-119530712	Island
cg24475782	1	119530932	0.0071	0.0011	++++++	1.421e-11	6.03805e-10			TBX15	NM_152380	5'UTR	chr1:119531991-119532196	N_Shore
cg03760839	1	119531718	0.0045	0.0008	++++++	8.25e-09	2.0163e-07	rs12035818		TBX15	NM_152380	5'UTR	chr1:119531991-119532196	N_Shore
cg07892597	1	119532093	0.0052	0.0007	++++++	9.116e-14	5.67293e-12	rs75552845	rs75870087	TBX15;TBX15	NM_152380;NM_152380	1stExon;5'UTR	chr1:119531991-119532196	Island
cg02362103	1	119532773	0.0035	0.0008	++++++	1.857e-05	0.000199721			TBX15	NM_152380	TSS1500	chr1:119531991-119532196	S_Shore
cg00466334	1	119532850	0.0032	0.0007	++++++	2.765e-06	3.7222e-05			TBX15	NM_152380	TSS1500	chr1:119531991-119532196	S_Shore
cg12659883	1	119543057	0.0048	0.0009	++++++	4.374e-08	9.05962e-07						chr1:119543056-119543454	Island
cg02063759	1	119543295	0.0052	0.0007	++++++	1.083e-13	6.6577e-12						chr1:119543056-119543454	Island
cg10589949	1	119544161	0.0044	0.0006	++++++	1.09e-13	6.69676e-12						chr1:119543821-119544339	Island
cg20247486	1	119544329	0.0059	0.0009	++++++	3.2e-10	1.04382e-08						chr1:119543821-119544339	Island
cg24306982	1	119549312	0.0043	0.0009	++++++	7.297e-07	1.13763e-05						chr1:119549144-119551320	Island
cg17819053	1	119549626	0.0044	0.0008	++++++	1.816e-07	3.26673e-06						chr1:119549144-119551320	Island
cg09628195	1	119551303	0.0046	0.0009	++++++	1.469e-07	2.70202e-06	rs12746102	rs12727415				chr1:119549144-119551320	Island
cg26559808	1	119870802	0.0044	0.0008	++++++	1.201e-07	2.24925e-06		rs76886885				chr1:119870226-119870535	S_Shore
cg07790300	1	120166625	-0.0041	0.0008	------	8.898e-08	1.71686e-06			ZNF697	NM_001080470	Body	chr1:120165302-120166626	Island
cg16246545	1	120255941	0.0028	0.0005	++++++	7.306e-08	1.43872e-06			PHGDH	NM_006623	Body	chr1:120254844-120255499	S_Shore
cg19810433	1	120343387	0.0036	0.0008	++++++	1.999e-05	0.000213033			REG4;REG4	NM_001159352;NM_032044	Body;Body
cg23131777	1	120438925	0.0032	0.0009	++++++	0.0002339	0.00181518			ADAM30	NM_021794	1stExon	chr1:120439013-120439220	N_Shore
cg22774211	1	120439014	0.0056	0.0007	++++++	3.599e-16	3.27122e-14			ADAM30;ADAM30	NM_021794;NM_021794	1stExon;5'UTR	chr1:120439013-120439220	Island
cg16166968	1	120439036	0.0043	0.0008	++++++	2.465e-07	4.30018e-06			ADAM30;ADAM30	NM_021794;NM_021794	1stExon;5'UTR	chr1:120439013-120439220	Island
cg25133786	1	145096125	-0.0057	0.0013	------	8.481e-06	0.000100412			SEC22B	NM_004892	TSS1500	chr1:145096393-145096784	N_Shore
cg02487331	1	146550467	0.0031	0.0008	++++++	0.0002864	0.00216204						chr1:146550290-146551260	Island
cg24403497	1	146644500	0.004	0.0006	++++++	5.346e-10	1.66893e-08			PRKAB2	NM_005399	TSS1500	chr1:146643470-146644501	Island
cg05774978	1	146649842	0.0051	0.0009	++++++	4.818e-08	9.88893e-07	rs1053423		PDIA3P	NR_002305	Body	chr1:146649622-146649852	Island
cg11415275	1	146715872	-0.0036	0.0008	------	6.808e-06	8.27163e-05	rs12059161		CHD1L	NM_004284	Body	chr1:146714089-146715278	S_Shore
cg19693476	1	147142739	0.0031	0.0009	++++++	0.001259	0.00761612			ACP6	NM_016361	TSS200	chr1:147141842-147142918	Island
cg02173484	1	147245168	0.0033	0.0006	++++++	9.415e-09	2.27305e-07			GJA5	NM_005266	5'UTR
cg26191449	1	147245626	0.0027	0.0006	++++++	1.874e-06	2.63756e-05			GJA5	NM_005266	TSS200
cg24346776	1	147737024	0.0049	0.0011	++++++	1.395e-05	0.000155276						chr1:147737015-147737303	Island
cg22697853	1	147737207	0.0077	0.001	++++++	1.619e-14	1.13825e-12						chr1:147737015-147737303	Island
cg18140268	1	147781827	0.0058	0.0009	++++++	2.913e-10	9.58714e-09						chr1:147782066-147782473	N_Shore				X
cg13392957	1	147782279	0.006	0.0009	++++++	2.023e-12	1.00789e-10						chr1:147782066-147782473	Island
cg13067553	1	147782452	0.0053	0.0013	++++++	8.338e-05	0.000741222						chr1:147782066-147782473	Island
cg03242265	1	147782472	0.0043	0.0009	++++++	3.264e-06	4.30938e-05						chr1:147782066-147782473	Island
cg13502125	1	147826191	0.0067	0.0013	++++++	3.183e-07	5.40726e-06		rs61259440				chr1:147826167-147826388	Island
cg00177203	1	149901142	0.0035	0.0009	++++++	0.000182	0.00146214			MTMR11;MTMR11;SF3B4	NM_181873;NM_001145862;NM_005850	Body;Body;TSS1500	chr1:149899625-149899893	S_Shore
cg02086349	1	149908606	0.007	0.0016	++++++	1.074e-05	0.000123521			MTMR11;MTMR11;MTMR11	NM_001145862;NM_001145862;NM_181873	5'UTR;1stExon;TSS1500
cg24620905	1	149908781	0.0054	0.0014	++++++	8.041e-05	0.000718266			MTMR11;MTMR11;MTMR11	NM_001145862;NM_001145862;NM_181873	5'UTR;1stExon;TSS1500
cg23369564	1	150123734	0.0043	0.0007	++++++	1.492e-09	4.24606e-08	rs72694954		PLEKHO1	NM_016274	Body	chr1:150121695-150123078	S_Shore
cg11975019	1	150245537	0.0046	0.0008	++++++	5.488e-09	1.38895e-07	rs11585929		C1orf54	NM_024579	Body	chr1:150241047-150241654	S_Shelf
cg09563216	1	150255241	0.0065	0.0012	++++++	5.975e-08	1.20019e-06			C1orf51;C1orf51	NM_144697;NM_144697	1stExon;5'UTR	chr1:150254365-150254637	S_Shore
cg26952194	1	150488037	-0.0025	0.0006	------	1.931e-05	0.000206737						chr1:150488036-150488416	Island
cg08130307	1	150510625	0.0042	0.0012	++++++	0.0004998	0.00347928	rs6693567	rs11589361
cg04863713	1	150521201	0.0047	0.0006	++++++	3.363e-13	1.8953e-11			ADAMTSL4;ADAMTSL4	NM_019032;NM_025008	TSS1500;TSS1500	chr1:150521349-150522368	N_Shore
cg12649615	1	150602426	0.0052	0.0008	++++++	7.543e-10	2.28567e-08			ENSA;ENSA;ENSA;ENSA;ENSA;ENSA;ENSA;ENSA	NM_207046;NM_207043;NM_207168;NM_207044;NM_207045;NM_004436;NM_207047;NM_207042	TSS1500;TSS1500;TSS1500;TSS1500;TSS1500;TSS1500;TSS1500;TSS1500	chr1:150601710-150602201	S_Shore
cg16516490	1	150781194	-0.0047	0.001	------	1.546e-06	2.22327e-05			CTSK	NM_000396	TSS1500
cg15151059	1	150936875	0.0037	0.0007	++++++	5.942e-07	9.47631e-06			SETDB1;SETDB1	NM_001145415;NM_012432	3'UTR;3'UTR
cg13073141	1	150948024	0.0045	0.001	++++++	8.368e-06	9.92015e-05			LASS2;LASS2	NM_181746;NM_022075	TSS1500;TSS1500	chr1:150946496-150947950	S_Shore
cg05630111	1	150948030	0.0066	0.0012	++++++	1.204e-07	2.25456e-06			LASS2;LASS2	NM_181746;NM_022075	TSS1500;TSS1500	chr1:150946496-150947950	S_Shore
cg07479786	1	150967828	-0.0052	0.0007	------	6.168e-13	3.33743e-11			ANXA9	NM_003568	3'UTR
cg12083852	1	151282686	-0.0016	0.0004	------	0.0002136	0.00167778	rs35935778		PI4KB	NM_002651	Body
cg21401517	1	151283740	-0.0096	0.0013	------	3.941e-13	2.19658e-11			PI4KB	NM_002651	Body
cg25198049	1	151509723	0.0036	0.0009	++++++	8.058e-05	0.000719599			CGN	NM_020770	Body	chr1:151512661-151513199	N_Shelf
cg12899421	1	151512592	0.0048	0.0007	++++++	1.111e-10	3.97142e-09			TUFT1;TUFT1	NM_020127;NM_001126337	TSS200;TSS200	chr1:151512661-151513199	N_Shore
cg10545682	1	151512625	0.0029	0.0009	++++++	0.001651	0.00956088			TUFT1;TUFT1	NM_020127;NM_001126337	TSS200;TSS200	chr1:151512661-151513199	N_Shore
cg02927519	1	151513141	0.0042	0.0006	++++++	1.05e-11	4.58508e-10			TUFT1;TUFT1	NM_001126337;NM_020127	Body;Body	chr1:151512661-151513199	Island
cg26050734	1	151689032	0.0027	0.0008	++++++	0.0009784	0.00615461			TNRC4;TNRC4	NM_007185;NM_007185	5'UTR;1stExon
cg20745419	1	151696417	0.0049	0.0008	++++++	4.02e-09	1.04737e-07			C1orf230	NM_001144956	Body	chr1:151693991-151694282	S_Shelf
cg21965995	1	151771856	0.004	0.0007	++++++	6.112e-09	1.53276e-07
cg11390381	1	151800946	0.0036	0.0009	++++++	2.628e-05	0.000270743			RORC	NM_005060	Body
cg03005293	1	151805241	-0.0076	0.0009	------	6.88e-19	8.96766e-17			RORC	NM_005060	TSS1500
cg02493846	1	151809534	-0.004	0.0008	------	1.753e-06	2.48606e-05			LOC100132111	NR_024237	TSS1500	chr1:151810460-151811684	N_Shore
cg19255477	1	151810586	0.0053	0.001	++++++	4.564e-08	9.41229e-07			LOC100132111;C2CD4D	NR_024237;NM_001136003	TSS1500;Body	chr1:151810460-151811684	Island
cg15015892	1	151810887	0.0057	0.0009	++++++	2.025e-09	5.61131e-08			C2CD4D;LOC100132111	NM_001136003;NR_024237	Body;TSS200	chr1:151810460-151811684	Island
cg05021743	1	151810893	0.0058	0.0009	++++++	5.505e-10	1.71264e-08			C2CD4D;LOC100132111	NM_001136003;NR_024237	Body;TSS200	chr1:151810460-151811684	Island
cg04296699	1	151810904	0.0061	0.0008	++++++	5.631e-13	3.06807e-11			C2CD4D;LOC100132111	NM_001136003;NR_024237	Body;TSS200	chr1:151810460-151811684	Island				X
cg12749132	1	151811364	0.0136	0.0017	++++++	3.254e-16	2.97786e-14			LOC100132111;C2CD4D	NR_024237;NM_001136003	Body;Body	chr1:151810460-151811684	Island				X
cg06872185	1	151831144	0.0065	0.0007	++++++	2.889e-20	4.43573e-18
cg15628959	1	151882675	0.0037	0.0009	++++++	2.285e-05	0.000239575		rs77018437	THEM4	NM_053055	TSS1500	chr1:151881763-151882407	S_Shore
cg09063149	1	151882779	0.0028	0.0008	++++++	0.0002652	0.00202164			THEM4	NM_053055	TSS1500	chr1:151881763-151882407	S_Shore
cg20167074	1	151967023	0.0066	0.0013	++++++	6.227e-07	9.87655e-06			S100A10	NM_002966	TSS1500	chr1:151965657-151966387	S_Shore
cg01603146	1	152009641	0.0024	0.0007	++++++	0.000365	0.0026626			S100A11	NM_005620	TSS200	chr1:152008838-152009112	S_Shore
cg20795569	1	152085136	0.0053	0.0012	++++++	1.44e-05	0.000159685			TCHH	NM_007113	Body	chr1:152084994-152085215	Island
cg00302521	1	152487909	-0.004	0.0012	------	0.0008032	0.00520762		rs35624384	CRCT1	NM_019060	Body	chr1:152487978-152488270	N_Shore
cg23254163	1	152506842	0.0042	0.0011	++++++	0.0002789	0.00211276
cg26466858	1	152595842	0.0031	0.0009	++++++	0.0003884	0.00280783			LCE3A	NM_178431	TSS1500
cg13366738	1	152815843	0.0044	0.0012	++++++	0.0002627	0.00200497			LCE6A	NM_001128600	5'UTR
cg13575682	1	152850698	0.0043	0.0011	++++++	8.014e-05	0.000716209			SMCP	NM_030663	TSS200						X
cg08948808	1	152942003	0.0039	0.001	++++++	0.0001006	0.000871727			SPRR4	NM_173080	TSS1500
cg24884084	1	153003198	0.0037	0.001	++++++	0.0004465	0.00316052			SPRR1B	NM_003125	TSS1500						X
cg03943115	1	153014367	0.0035	0.0011	++++++	0.0009826	0.00617626			SPRR2D	NM_006945	TSS1500						X
cg03449150	1	153085649	0.0031	0.0009	++++++	0.0003825	0.00277121			SPRR2F	NM_001014450	5'UTR
cg02886578	1	153176083	0.0043	0.0008	++++++	7.786e-08	1.52255e-06			LELP1	NM_001010857	5'UTR
cg06275635	1	153283994	0.0051	0.0008	++++++	1.755e-09	4.91598e-08			PGLYRP3	NM_052891	TSS1500
cg15160801	1	153330399	0.0041	0.0006	++++++	1.118e-10	3.99266e-09			S100A9	NM_002965	5'UTR
cg15467116	1	153332972	-0.0054	0.001	------	2.578e-07	4.47698e-06			S100A9	NM_002965	Body
cg13910040	1	153438468	0.0069	0.001	++++++	2.19e-11	8.98638e-10
cg04140525	1	153467760	0.0042	0.0006	++++++	1.257e-13	7.6257e-12
cg16291048	1	153507498	-0.0036	0.0011	------	0.001045	0.0065063			S100A6	NM_014624	Body	chr1:153508424-153508840	N_Shore
cg01910639	1	153507779	-0.0055	0.0008	------	8.315e-13	4.39207e-11			S100A6	NM_014624	Body	chr1:153508424-153508840	N_Shore
cg08127462	1	153514264	-0.0019	0.0006	------	0.0008869	0.00566333			S100A5	NM_002962	TSS200
cg13997435	1	153538406	-0.0063	0.0007	------	2.531e-20	3.92381e-18			S100A2	NM_005978	TSS200						X
cg21196487	1	153538964	-0.0029	0.0007	------	2.969e-05	0.000301517	rs2857423		S100A2	NM_005978	TSS1500
cg14467840	1	153600972	-0.0028	0.0006	------	1.05e-05	0.00012109			S100A13;S100A1;S100A13;S100A13;S100A13;S100A13	NM_001024212;NM_006271;NM_005979;NM_001024211;NM_001024210;NM_001024213	TSS1500;5'UTR;TSS1500;TSS1500;5'UTR;TSS1500
cg17080740	1	153601878	-0.0025	0.0005	------	5.242e-07	8.46732e-06			S100A1;S100A13;S100A13	NM_006271;NM_005979;NM_001024210	5'UTR;TSS1500;5'UTR
cg26882115	1	153603048	-0.0036	0.0007	------	3.179e-08	6.8063e-07			S100A1;S100A13	NM_006271;NM_001024210	Body;5'UTR	chr1:153606177-153606974	N_Shelf
cg04484579	1	153651568	0.0045	0.0007	++++++	1.714e-10	5.91203e-09			NPR1;NPR1	NM_000906;NM_000906	1stExon;5'UTR	chr1:153650830-153652375	Island
cg23098020	1	153651886	0.004	0.001	++++++	5.701e-05	0.000532212			NPR1	NM_000906	1stExon	chr1:153650830-153652375	Island
cg05511392	1	153651938	0.0027	0.0006	++++++	1.813e-06	2.56161e-05		rs78235132	NPR1	NM_000906	1stExon	chr1:153650830-153652375	Island
cg26246928	1	153652122	0.0089	0.0016	++++++	4.498e-08	9.29234e-07			NPR1	NM_000906	1stExon	chr1:153650830-153652375	Island
cg01602730	1	153671011	0.0038	0.0007	++++++	1.353e-08	3.14275e-07
cg02907556	1	153902501	-0.0043	0.0007	------	1.234e-10	4.36746e-09			DENND4B	NM_014856	3'UTR
cg12796135	1	153916764	-0.0035	0.0006	------	1.051e-09	3.08822e-08			DENND4B	NM_014856	Body	chr1:153918372-153919334	N_Shore
cg13188812	1	154155969	0.0036	0.0009	++++++	2.956e-05	0.000300359			TPM3;TPM3;TPM3;TPM3;TPM3	NM_153649;NM_001043351;NM_152263;NM_001043353;NM_001043352	TSS1500;TSS1500;Body;TSS1500;TSS1500	chr1:154155268-154155926	S_Shore
cg27442164	1	154304252	-0.0022	0.0006	------	0.0002508	0.00192759			ATP8B2;ATP8B2	NM_020452;NM_001005855	Body;Body	chr1:154300975-154301528	S_Shelf
cg23609982	1	154377403	0.004	0.0006	++++++	1.878e-11	7.79944e-10			IL6R;IL6R	NM_000565;NM_181359	TSS1500;TSS1500	chr1:154377670-154378445	N_Shore
cg07318287	1	154377429	0.0028	0.0006	++++++	3.527e-07	5.92495e-06			IL6R;IL6R	NM_000565;NM_181359	TSS1500;TSS1500	chr1:154377670-154378445	N_Shore
cg11078914	1	154377532	0.0053	0.0009	++++++	9.103e-09	2.20387e-07	rs4845616		IL6R;IL6R	NM_000565;NM_181359	TSS200;TSS200	chr1:154377670-154378445	N_Shore
cg17427986	1	154402922	0.0058	0.0009	++++++	8.532e-11	3.12194e-09			IL6R;IL6R	NM_181359;NM_000565	Body;Body
cg07911225	1	154474108	0.0034	0.0007	++++++	3.07e-06	4.08155e-05			TDRD10;TDRD10;SHE	NM_001098475;NM_182499;NM_001010846	TSS1500;TSS1500;1stExon	chr1:154474107-154475699	Island
cg16683920	1	154474344	0.007	0.0007	++++++	2.391e-25	6.4477e-23	rs12752818		TDRD10;TDRD10;SHE	NM_001098475;NM_182499;NM_001010846	TSS1500;TSS1500;1stExon	chr1:154474107-154475699	Island
cg19970699	1	154474528	0.0053	0.0008	++++++	1.885e-12	9.42875e-11			TDRD10;SHE;TDRD10;SHE	NM_182499;NM_001010846;NM_001098475;NM_001010846	TSS200;5'UTR;TSS200;1stExon	chr1:154474107-154475699	Island
cg02856953	1	154474530	0.0088	0.0012	++++++	3.837e-13	2.14293e-11			TDRD10;SHE;TDRD10;SHE	NM_182499;NM_001010846;NM_001098475;NM_001010846	TSS200;5'UTR;TSS200;1stExon	chr1:154474107-154475699	Island
cg25460143	1	154474800	0.0036	0.0008	++++++	8.183e-06	9.73169e-05			TDRD10;TDRD10;TDRD10;TDRD10;SHE	NM_182499;NM_001098475;NM_182499;NM_001098475;NM_001010846	5'UTR;1stExon;1stExon;5'UTR;TSS1500	chr1:154474107-154475699	Island
cg05637536	1	154475068	0.0192	0.0013	++++++	1.687e-49	2.35734e-46			TDRD10;TDRD10;TDRD10;TDRD10;SHE	NM_182499;NM_001098475;NM_182499;NM_001098475;NM_001010846	5'UTR;1stExon;1stExon;5'UTR;TSS1500	chr1:154474107-154475699	Island
cg02457680	1	154475139	0.0123	0.0017	++++++	2.663e-13	1.52798e-11			TDRD10;TDRD10;TDRD10;TDRD10;SHE	NM_182499;NM_001098475;NM_182499;NM_001098475;NM_001010846	5'UTR;1stExon;1stExon;5'UTR;TSS1500	chr1:154474107-154475699	Island
cg18081940	1	154475173	0.0101	0.0015	++++++	9.682e-12	4.25474e-10	rs12734685		TDRD10;TDRD10;TDRD10;TDRD10;SHE	NM_182499;NM_001098475;NM_182499;NM_001098475;NM_001010846	5'UTR;1stExon;1stExon;5'UTR;TSS1500	chr1:154474107-154475699	Island
cg10332026	1	154520187	0.0058	0.0008	++++++	3.086e-12	1.49235e-10			TDRD10;TDRD10	NM_182499;NM_001098475	3'UTR;3'UTR
cg12392557	1	154550863	-0.0023	0.0005	------	6.82e-06	8.28427e-05	rs74836199		CHRNB2	NM_000748	3'UTR
cg09937642	1	154965419	-0.0029	0.0008	------	0.0002124	0.00166933			FLAD1;LENEP;FLAD1	NM_201398;NM_018655;NM_025207	Body;TSS1500;Body
cg23998749	1	154968781	-0.0032	0.0006	------	6.926e-08	1.37046e-06						chr1:154971870-154972404	N_Shelf
cg16986748	1	154971109	-0.0017	0.0005	------	0.001282	0.00773316						chr1:154971870-154972404	N_Shore
cg17588293	1	154986238	-0.0021	0.0005	------	9.966e-05	0.000864882			ZBTB7B	NM_015872	5'UTR	chr1:154989749-154990234	N_Shelf
cg03006527	1	155043967	0.0024	0.0006	++++++	6.178e-05	0.000570988						chr1:155043412-155043922	S_Shore
cg00149684	1	155097375	-0.0036	0.001	------	0.0006327	0.00425086						chr1:155098434-155100451	N_Shore
cg06639488	1	155103222	-0.0018	0.0003	------	1.541e-07	2.8217e-06		rs77473027	EFNA1;EFNA1	NM_182685;NM_004428	Body;Body	chr1:155098434-155100451	S_Shelf
cg01417714	1	155223726	-0.0028	0.0006	------	7.577e-07	1.17677e-05			FAM189B;FAM189B	NM_198264;NM_006589	Body;Body	chr1:155224624-155225655	N_Shore
cg23719938	1	155243354	-0.0034	0.001	------	0.001099	0.00679046			CLK2	NM_003993	TSS200	chr1:155242861-155243436	Island
cg03314840	1	155264662	0.0031	0.001	++++++	0.001268	0.00766208			PKLR;PKLR	NM_000298;NM_181871	Body;Body	chr1:155264318-155265536	Island				X
cg11736940	1	155265026	0.004	0.0006	++++++	1.806e-12	9.06089e-11			PKLR;PKLR	NM_000298;NM_181871	Body;Body	chr1:155264318-155265536	Island
cg24006126	1	155290813	0.0041	0.0009	++++++	2.404e-06	3.2899e-05			RUSC1;RUSC1;C1orf104	NM_001105203;NM_001105204;NM_001039517	5'UTR;5'UTR;Body	chr1:155290606-155291001	Island
cg11658909	1	155510764	0.0049	0.0007	++++++	2.679e-12	1.30895e-10			ASH1L	NM_018489	5'UTR
cg24103979	1	155829285	-0.0037	0.001	------	0.0002692	0.00204799			SYT11	NM_152280	TSS200	chr1:155829109-155829431	Island
cg01769968	1	155891244	-0.003	0.0007	------	1.328e-05	0.000148836			SNORA42;KIAA0907	NR_002974;NM_014949	TSS1500;Body
cg15733792	1	155935984	-0.0064	0.0007	------	2.68e-22	5.20956e-20			ARHGEF2;ARHGEF2;ARHGEF2	NM_004723;NM_001162383;NM_001162384	Body;Body;Body
cg20465207	1	155948698	-0.0042	0.0009	------	8.07e-06	9.61218e-05			ARHGEF2;ARHGEF2;ARHGEF2	NM_001162383;NM_001162384;NM_004723	TSS1500;TSS1500;TSS1500	chr1:155947678-155948490	S_Shore
cg09134497	1	155973286	0.0046	0.001	++++++	2.056e-06	2.8639e-05											X
cg15896939	1	156030809	0.0053	0.0009	++++++	1.164e-09	3.38907e-08			RAB25	NM_020387	TSS200
cg11717597	1	156046546	0.0065	0.001	++++++	6.997e-11	2.59923e-09			MEX3A	NM_001093725	Body	chr1:156046343-156047384	Island
cg23819092	1	156047143	0.0042	0.0009	++++++	1.638e-06	2.34145e-05			MEX3A	NM_001093725	Body	chr1:156046343-156047384	Island
cg23274561	1	156084271	-0.0049	0.0008	------	2.101e-09	5.80446e-08			LMNA;LMNA;LMNA	NM_170707;NM_005572;NM_170708	TSS200;TSS200;TSS200	chr1:156084486-156085097	N_Shore
cg09820673	1	156109329	-0.0043	0.0007	------	8.831e-09	2.14403e-07			LMNA;LMNA	NM_170707;NM_170708	3'UTR;3'UTR	chr1:156105707-156106171	S_Shelf
cg11580676	1	156211415	-0.004	0.0007	------	3.507e-08	7.43073e-07			BGLAP	NM_199173	TSS1500	chr1:156215368-156215899	N_Shelf				X
cg24843609	1	156211434	-0.0043	0.0008	------	1.278e-07	2.38099e-06	rs34472658		BGLAP	NM_199173	TSS1500	chr1:156215368-156215899	N_Shelf
cg13282594	1	156211609	-0.0052	0.0007	------	4.48e-13	2.47737e-11			BGLAP	NM_199173	TSS1500	chr1:156215368-156215899	N_Shelf
cg11519176	1	156211801	-0.0057	0.0008	------	6.832e-13	3.66613e-11	rs1800247		BGLAP	NM_199173	TSS200	chr1:156215368-156215899	N_Shelf
cg23729443	1	156211840	-0.0039	0.0006	------	1.393e-11	5.93e-10			BGLAP	NM_199173	TSS200	chr1:156215368-156215899	N_Shelf
cg09996284	1	156211851	-0.0053	0.0006	------	1.397e-16	1.34488e-14			BGLAP	NM_199173	TSS200	chr1:156215368-156215899	N_Shelf
cg24670453	1	156211892	-0.0059	0.0008	------	7.26e-13	3.87326e-11			BGLAP	NM_199173	TSS200	chr1:156215368-156215899	N_Shelf
cg12036877	1	156211896	-0.0081	0.0009	------	2.382e-20	3.70527e-18			BGLAP	NM_199173	TSS200	chr1:156215368-156215899	N_Shelf				X
cg04356968	1	156212005	-0.0052	0.0007	------	9.465e-13	4.95037e-11			BGLAP;BGLAP	NM_199173;NM_199173	1stExon;5'UTR	chr1:156215368-156215899	N_Shelf
cg15900987	1	156212578	-0.0043	0.0006	------	2.597e-14	1.77385e-12			BGLAP	NM_199173	Body	chr1:156215368-156215899	N_Shelf
cg07234388	1	156261841	-0.0017	0.0005	------	0.0006403	0.00429469			TMEM79;TMEM79	NR_026678;NM_032323	Body;3'UTR	chr1:156261199-156261425	S_Shore
cg24042452	1	156305664	-0.0034	0.0007	------	3.997e-07	6.64004e-06			CCT3;CCT3;CCT3;C1orf182	NM_001008800;NM_001008883;NM_005998;NM_144627	Body;Body;Body;TSS1500	chr1:156308173-156308442	N_Shelf
cg18993334	1	156307348	0.0057	0.0009	++++++	4.139e-10	1.31962e-08			CCT3;C1orf182;CCT3;CCT3	NM_001008800;NM_144627;NM_001008883;NM_005998	Body;5'UTR;Body;Body	chr1:156308173-156308442	N_Shore
cg18121914	1	156337523	0.0048	0.001	++++++	5.295e-07	8.54428e-06			RHBG;RHBG	NR_026549;NM_020407	TSS1500;TSS1500	chr1:156338758-156339251	N_Shore
cg17820306	1	156339286	0.0023	0.0005	++++++	3.038e-06	4.04445e-05			RHBG;RHBG	NM_020407;NR_026549	Body;Body	chr1:156338758-156339251	S_Shore
cg11845387	1	156354946	-0.0054	0.0006	------	2.012e-21	3.53818e-19			RHBG;RHBG	NM_020407;NR_026549	3'UTR;Body	chr1:156358050-156358252	N_Shelf
cg15575683	1	156358612	0.0033	0.0007	++++++	4.941e-06	6.22466e-05						chr1:156358050-156358252	S_Shore
cg22610676	1	156393461	0.0024	0.0005	++++++	2.915e-06	3.89971e-05			C1orf61	NM_006365	5'UTR	chr1:156390403-156391581	S_Shore
cg24058386	1	156393917	0.0038	0.0005	++++++	1.392e-13	8.38341e-12			C1orf61	NM_006365	5'UTR	chr1:156390403-156391581	S_Shelf
cg23217622	1	156405438	0.0186	0.0017	++++++	6.346e-28	2.16943e-25						chr1:156405160-156406350	Island
cg10323725	1	156405495	0.0084	0.0013	++++++	2.648e-10	8.79801e-09						chr1:156405160-156406350	Island				X
cg06034998	1	156433712	0.0031	0.0007	++++++	9.86e-06	0.000114626	rs35769575		MEF2D	NM_005920	3'UTR
cg04298847	1	156447084	-0.0046	0.0006	------	2.565e-14	1.75344e-12			MEF2D	NM_005920	Body
cg17479280	1	156466088	-0.0048	0.0007	------	2.759e-11	1.11103e-09			MEF2D	NM_005920	5'UTR	chr1:156469617-156471060	N_Shelf
cg10634096	1	156475258	-0.0045	0.0013	------	0.0004931	0.00343858						chr1:156474942-156475320	Island
cg18142940	1	156594108	0.0054	0.001	++++++	1.52e-07	2.78657e-06			HAPLN2	NM_021817	Body	chr1:156593657-156595283	Island				X
cg10221746	1	156629412	-0.005	0.0006	------	4.754e-18	5.55456e-16	rs2236601					chr1:156627342-156627576	S_Shore
cg07134230	1	156631248	-0.0042	0.001	------	2.822e-05	0.000288253						chr1:156627342-156627576	S_Shelf
cg06355129	1	156646293	0.0032	0.0005	++++++	3.185e-11	1.26903e-09			NES	NM_006617	1stExon	chr1:156646292-156647260	Island				X
cg20285128	1	156646746	0.0087	0.0009	++++++	3.633e-20	5.51885e-18			NES	NM_006617	1stExon	chr1:156646292-156647260	Island
cg12356261	1	156647259	0.0029	0.0008	++++++	0.0003883	0.0028073			NES	NM_006617	TSS200	chr1:156646292-156647260	Island
cg24474319	1	156671386	0.0057	0.0007	++++++	2.932e-16	2.69985e-14			CRABP2	NM_001878	Body	chr1:156674858-156676654	N_Shelf
cg05762852	1	156722088	0.0038	0.0007	++++++	2.734e-07	4.71808e-06			HDGF;HDGF;HDGF	NM_001126051;NM_004494;NM_001126050	TSS200;TSS1500;1stExon	chr1:156720747-156722069	S_Shore
cg09010802	1	156776671	0.0039	0.001	++++++	0.0001368	0.00113995			SH2D2A;SH2D2A;SH2D2A;SH2D2A	NM_001161442;NM_003975;NM_001161443;NM_001161441	3'UTR;3'UTR;3'UTR;3'UTR
cg27660165	1	156784036	0.003	0.0008	++++++	0.0002515	0.00193214			SH2D2A;SH2D2A;SH2D2A;SH2D2A;SH2D2A	NM_001161443;NM_001161442;NM_003975;NM_001161441;NM_001161444	Body;Body;Body;Body;Body	chr1:156783523-156784037	Island				X
cg20839149	1	156786601	0.0038	0.0006	++++++	2.008e-11	8.29452e-10		rs72698634	SH2D2A;NTRK1;SH2D2A;SH2D2A;SH2D2A;SH2D2A;SH2D2A;SH2D2A;SH2D2A;SH2D2A	NM_001161444;NM_001007792;NM_003975;NM_001161443;NM_003975;NM_001161442;NM_001161442;NM_001161444;NM_001161441;NM_001161441	5'UTR;Body;1stExon;TSS1500;5'UTR;5'UTR;1stExon;1stExon;5'UTR;1stExon	chr1:156783523-156784037	S_Shelf
cg19084362	1	156811518	0.0025	0.0006	++++++	1.074e-05	0.000123521			NTRK1;INSRR	NM_001007792;NM_014215	Body;Body	chr1:156814881-156815792	N_Shelf
cg01357370	1	156818961	0.0036	0.0009	++++++	6.029e-05	0.000558984			NTRK1;INSRR	NM_001007792;NM_014215	Body;Body	chr1:156818622-156819192	Island
cg03438943	1	156829691	0.0039	0.0007	++++++	3.981e-08	8.32707e-07			NTRK1;INSRR;NTRK1;NTRK1	NM_001007792;NM_014215;NM_001012331;NM_002529	Body;TSS1500;TSS1500;TSS1500	chr1:156828804-156831102	Island
cg10981464	1	156830284	0.0035	0.0005	++++++	1.282e-12	6.57825e-11			NTRK1;NTRK1;NTRK1	NM_001007792;NM_001012331;NM_002529	Body;TSS1500;TSS1500	chr1:156828804-156831102	Island
cg09356509	1	156862113	0.0055	0.001	++++++	1.8e-08	4.07144e-07	rs2644623		PEAR1	NM_001080471	TSS1500	chr1:156863415-156863711	N_Shore
cg20948486	1	156863129	0.0028	0.0006	++++++	6.293e-06	7.70978e-05			PEAR1	NM_001080471	TSS1500	chr1:156863415-156863711	N_Shore
cg26614154	1	156893605	0.0055	0.0011	++++++	1.105e-06	1.64819e-05			C1orf92	NM_144702	Body	chr1:156893519-156894232	Island
cg06374307	1	156893873	0.0038	0.0008	++++++	1.467e-06	2.12142e-05			C1orf92	NM_144702	Body	chr1:156893519-156894232	Island
cg19022717	1	156894534	0.0039	0.0008	++++++	1.219e-06	1.79806e-05			C1orf92	NM_144702	Body	chr1:156893519-156894232	S_Shore
cg02237987	1	156897441	0.0069	0.0013	++++++	2.105e-07	3.73272e-06			C1orf92	NM_144702	Body	chr1:156897199-156897796	Island
cg27317004	1	156897795	0.0054	0.0007	++++++	3.41e-13	1.91918e-11			C1orf92	NM_144702	Body	chr1:156897199-156897796	Island
cg14265075	1	157016521	-0.0058	0.0011	------	2.283e-07	4.01576e-06			ARHGEF11;ARHGEF11	NM_198236;NM_014784	TSS1500;TSS1500	chr1:157015149-157016229	S_Shore
cg22667491	1	157963023	0.0041	0.0009	++++++	2.063e-06	2.8723e-05			KIRREL	NM_018240	TSS200	chr1:157963540-157963947	N_Shore
cg27265778	1	158116650	0.0028	0.0007	++++++	0.0001673	0.00135893						chr1:158119488-158119704	N_Shelf
cg07548313	1	158259926	0.0042	0.0013	++++++	0.001294	0.00779331			CD1C	NM_001765	Body
cg12200412	1	158324331	0.0019	0.0006	++++++	0.001613	0.00937273			CD1E;CD1E;CD1E;CD1E;CD1E;CD1E	NM_001042587;NM_001042583;NM_001042584;NM_001042585;NM_001042586;NM_030893	Body;Body;Body;Body;Body;Body
cg19939130	1	158978468	0.0032	0.0008	++++++	8.106e-05	0.000723232			IFI16	NM_005531	TSS1500
cg21406461	1	158978957	-0.0072	0.0014	------	1.179e-07	2.21254e-06			IFI16	NM_005531	TSS1500
cg11388664	1	159140372	0.0038	0.0011	++++++	0.000869	0.00556573			CADM3;CADM3	NM_001127173;NM_021189	TSS1500;TSS1500	chr1:159141202-159141718	N_Shore
cg23507131	1	159174156	-0.0025	0.0005	------	1.143e-06	1.69876e-05			DARC;DARC	NM_001122951;NM_002036	TSS1500;TSS1500
cg11104347	1	159750836	0.0026	0.0007	++++++	0.0004553	0.00321354			DUSP23	NM_017823	5'UTR	chr1:159750416-159751353	Island
cg11566172	1	159751352	0.0036	0.0005	++++++	1.227e-13	7.46224e-12			DUSP23	NM_017823	Body	chr1:159750416-159751353	Island
cg06954855	1	159801570	0.0036	0.0011	++++++	0.0009724	0.00612253	rs3806190		SLAMF8	NM_020125	Body
cg15549973	1	159823687	-0.0053	0.0008	------	3.56e-12	1.70214e-10			C1orf204	NM_001134233	Body	chr1:159824006-159825011	N_Shore
cg07961479	1	159825173	-0.0019	0.0005	------	7.45e-05	0.000671823			VSIG8;C1orf204	NM_001013661;NM_001134233	Body;TSS200	chr1:159824006-159825011	S_Shore
cg00303378	1	159825552	0.0147	0.0007	++++++	8.5e-90	6.41387e-86			VSIG8;C1orf204	NM_001013661;NM_001134233	Body;TSS1500	chr1:159824006-159825011	S_Shore
cg12217625	1	159825628	0.0071	0.0007	++++++	6.659e-22	1.23595e-19			VSIG8;C1orf204	NM_001013661;NM_001134233	Body;TSS1500	chr1:159824006-159825011	S_Shore
cg17986992	1	159825761	0.0074	0.0011	++++++	4.521e-12	2.11507e-10			VSIG8;C1orf204	NM_001013661;NM_001134233	Body;TSS1500	chr1:159824006-159825011	S_Shore
cg04130057	1	159895524	0.0051	0.0009	++++++	1.509e-08	3.46631e-07	rs7513326		TAGLN2	NM_003564	TSS1500	chr1:159894329-159895398	S_Shore
cg04116858	1	159895664	0.004	0.0009	++++++	1.446e-05	0.000160248			TAGLN2	NM_003564	TSS1500	chr1:159894329-159895398	S_Shore				X
cg13562386	1	159895724	0.0048	0.0009	++++++	1.425e-08	3.29377e-07			TAGLN2	NM_003564	TSS1500	chr1:159894329-159895398	S_Shore
cg24502766	1	160004122	-0.0041	0.0008	------	1.348e-07	2.5004e-06						chr1:160001295-160001989	S_Shelf
cg27520170	1	160040660	0.003	0.0007	++++++	4.064e-06	5.23649e-05			KCNJ10	NM_002241	TSS1500	chr1:160040128-160040668	Island
cg20066612	1	160050948	-0.0023	0.0007	------	0.001388	0.00826754			KCNJ9	NM_004983	TSS1500	chr1:160053721-160054738	N_Shelf
cg08187246	1	160054219	0.0044	0.0006	++++++	7.47e-15	5.56582e-13			KCNJ9	NM_004983	Body	chr1:160053721-160054738	Island
cg14969185	1	160073266	-0.0025	0.0005	------	4.282e-07	7.06317e-06
cg00327483	1	160160587	-0.0021	0.0007	------	0.001453	0.00858937			CASQ1	NM_001231	1stExon
cg08247612	1	160336486	0.0038	0.0006	++++++	2.502e-09	6.80451e-08			NHLH1	NM_005598	TSS1500
cg26875665	1	160340708	0.003	0.0009	++++++	0.0004561	0.00321826			NHLH1	NM_005598	Body	chr1:160340604-160340843	Island
cg11659961	1	160369972	0.0045	0.0009	++++++	2.181e-06	3.01796e-05			VANGL2	NM_020335	TSS1500	chr1:160370112-160370658	N_Shore
cg13428480	1	160370208	0.0096	0.0011	++++++	1.391e-19	1.9569e-17			VANGL2	NM_020335	TSS200	chr1:160370112-160370658	Island
cg20535085	1	160616604	0.0075	0.0009	++++++	2.916e-16	2.68751e-14			SLAMF1	NM_003037	Body
cg25215890	1	160651452	0.0027	0.0007	++++++	0.0001441	0.00119278			CD48	NM_001778	Body
cg05200628	1	160681760	0.0051	0.0012	++++++	3.608e-05	0.000357582	rs77982954		CD48	NM_001778	TSS200
cg24154340	1	160682655	0.0037	0.0007	++++++	7.411e-08	1.45739e-06			CD48	NM_001778	TSS1500
cg13240206	1	160800192	0.0041	0.001	++++++	3.751e-05	0.000369741	rs58480178		CD244;CD244;CD244	NM_001166664;NM_001166663;NM_016382	3'UTR;3'UTR;3'UTR
cg12047391	1	160957458	0.0057	0.0008	++++++	1.28e-13	7.75729e-12
cg13567636	1	160991154	0.006	0.0009	++++++	7.62e-11	2.81203e-09			F11R	NM_016946	TSS200	chr1:160990718-160991225	Island
cg10841756	1	161059267	0.0095	0.0011	++++++	5.811e-19	7.64391e-17			PVRL4;PVRL4	NM_030916;NM_030916	5'UTR;1stExon
cg22585988	1	161059327	0.0035	0.0005	++++++	1.714e-11	7.16422e-10	rs41270011		PVRL4;PVRL4	NM_030916;NM_030916	5'UTR;1stExon
cg07178064	1	161111994	-0.0025	0.0007	------	0.0001675	0.00136037						chr1:161110859-161111107	S_Shore
cg01447427	1	161128567	-0.003	0.0007	------	1.452e-05	0.000160831			USP21;UFC1;USP21	NM_012475;NM_016406;NM_001014443	TSS1500;3'UTR;TSS1500	chr1:161129138-161129689	N_Shore
cg16897415	1	161129615	-0.0036	0.0011	------	0.000642	0.00430436			USP21;USP21	NM_012475;NM_001014443	5'UTR;5'UTR	chr1:161129138-161129689	Island
cg10775792	1	161228455	0.0035	0.0008	++++++	2.987e-05	0.000303093			PCP4L1	NM_001102566	TSS200	chr1:161228477-161229028	N_Shore
cg07369190	1	161228877	0.0035	0.0009	++++++	0.0001006	0.000871727			PCP4L1	NM_001102566	Body	chr1:161228477-161229028	Island
cg13788685	1	161283646	-0.0094	0.0008	------	6.131e-35	3.65058e-32			SDHC;SDHC;LOC642502;SDHC;SDHC	NM_001035512;NM_001035513;NM_001089593;NM_001035511;NM_003001	TSS1500;TSS1500;TSS1500;TSS1500;TSS1500	chr1:161283775-161284007	N_Shore
cg00056433	1	161391807	0.0071	0.0014	++++++	3.151e-07	5.35838e-06
cg15358701	1	161410459	0.0048	0.0011	++++++	9.423e-06	0.000110142						chr1:161410142-161442503	Island
cg24422489	1	161474976	0.0028	0.0009	++++++	0.001297	0.0078081			FCGR2A;FCGR2A	NM_021642;NM_001136219	TSS1500;TSS1500
cg18200075	1	161706293	0.0033	0.0008	++++++	2.536e-05	0.000262346
cg09799585	1	161956573	-0.0027	0.0006	------	6.422e-06	7.85206e-05			OLFML2B	NM_015441	Body	chr1:161953616-161954039	S_Shelf
cg19130550	1	161994277	0.0044	0.0009	++++++	1.311e-06	1.91971e-05			OLFML2B	NM_015441	TSS1500	chr1:161993022-161994131	S_Shore
cg08848462	1	162270281	0.0037	0.0008	++++++	9.653e-06	0.000112478			NOS1AP;NOS1AP	NM_014697;NM_001164757	Body;Body
cg03939352	1	162346594	-0.0069	0.0009	------	2.02e-14	1.40166e-12	rs75067243		C1orf111;C1orf111	NM_182581;NM_182581	1stExon;5'UTR
cg14701962	1	162348010	0.0055	0.0006	++++++	1.681e-18	2.07878e-16			C1orf226;C1orf111	NM_001135240;NM_182581	TSS1500;TSS1500
cg04510153	1	162660951	0.005	0.0007	++++++	1.684e-11	7.05232e-10			DDR2;DDR2	NM_006182;NM_001014796	5'UTR;5'UTR
cg09231518	1	162816961	0.003	0.0007	++++++	1.112e-05	0.00012739
cg04851348	1	162826115	0.0042	0.0011	++++++	7.419e-05	0.000669274			C1orf110	NM_178550	Body
cg02062816	1	163166949	0.0061	0.0009	++++++	9.412e-12	4.14355e-10			RGS5	NM_003617	Body
cg00250483	1	163172914	0.0043	0.0007	++++++	3.194e-09	8.50644e-08			RGS5	NM_003617	TSS200
cg24901474	1	163173040	0.0049	0.0008	++++++	1.313e-09	3.78177e-08			RGS5	NM_003617	TSS200
cg08005208	1	163395211	0.0043	0.001	++++++	1.172e-05	0.000133351						chr1:163392877-163393100	S_Shelf
cg07789132	1	164290751	0.0043	0.001	++++++	3.286e-05	0.000329382						chr1:164290515-164290767	Island
cg15905435	1	164290766	0.0032	0.0007	++++++	8.03e-06	9.57113e-05	rs12089027					chr1:164290515-164290767	Island
cg11155784	1	164572163	-0.003	0.0009	------	0.001316	0.00790516			PBX1	NM_002585	Body
cg24346464	1	164872273	0.0037	0.0009	++++++	7.002e-05	0.000636736
cg22627981	1	165204410	0.0044	0.0008	++++++	1.489e-08	3.42738e-07			LMX1A	NM_177398	Body	chr1:165204501-165205507	N_Shore
cg18206481	1	165204502	0.004	0.0008	++++++	4.964e-07	8.06536e-06			LMX1A	NM_177398	Body	chr1:165204501-165205507	Island
cg09317884	1	165204512	0.0059	0.0007	++++++	1.943e-15	1.58175e-13			LMX1A	NM_177398	Body	chr1:165204501-165205507	Island
cg23049291	1	165204745	0.0087	0.0008	++++++	4.188e-26	1.20784e-23	rs75912260	rs4657417	LMX1A	NM_177398	Body	chr1:165204501-165205507	Island
cg00174428	1	165204791	0.0039	0.0007	++++++	9.042e-09	2.19077e-07			LMX1A	NM_177398	Body	chr1:165204501-165205507	Island
cg15713630	1	165205003	0.0033	0.0008	++++++	1.16e-05	0.000132145			LMX1A	NM_177398	Body	chr1:165204501-165205507	Island
cg24310780	1	165256615	0.0032	0.0009	++++++	0.0001618	0.00131953			LMX1A	NM_177398	Body
cg05127450	1	165321224	0.0025	0.0008	++++++	0.0008631	0.00553435			LMX1A	NM_177398	Body	chr1:165321703-165322318	N_Shore
cg17787084	1	165323896	0.0054	0.0006	++++++	9.231e-18	1.03569e-15			LMX1A	NM_177398	Body	chr1:165324191-165326328	N_Shore
cg09806671	1	165324679	0.0045	0.0009	++++++	5.917e-07	9.44152e-06		rs35170013	LMX1A	NM_177398	Body	chr1:165324191-165326328	Island
cg24650501	1	165324990	0.0043	0.0008	++++++	1.106e-08	2.62095e-07	rs55712954		LMX1A;LMX1A	NM_177398;NM_177398	5'UTR;1stExon	chr1:165324191-165326328	Island
cg07163547	1	165413323	0.004	0.0011	++++++	0.0001265	0.00106526			RXRG;RXRG	NM_006917;NM_001009598	Body;Body
cg14178541	1	165436588	0.0027	0.0007	++++++	0.0002135	0.00167715
cg02449975	1	165571280	0.0033	0.0007	++++++	3.994e-07	6.63532e-06						chr1:165567265-165567530	S_Shelf
cg22629111	1	166135208	0.0097	0.0013	++++++	7.189e-13	3.84032e-11			FAM78B	NM_001017961	Body	chr1:166134258-166136448	Island
cg21762820	1	166135233	0.0052	0.0007	++++++	4.918e-15	3.76021e-13			FAM78B	NM_001017961	Body	chr1:166134258-166136448	Island
cg19708554	1	166136816	-0.0071	0.0009	------	3.578e-14	2.39118e-12			FAM78B	NM_001017961	TSS1500	chr1:166134258-166136448	S_Shore
cg03272326	1	166136939	-0.0064	0.0009	------	7.464e-14	4.72855e-12			FAM78B	NM_001017961	TSS1500	chr1:166134258-166136448	S_Shore
cg00955307	1	166889789	0.0038	0.0008	++++++	3.817e-07	6.36573e-06			ILDR2	NM_199351	Body	chr1:166889776-166890649	Island
cg23968893	1	166958308	0.0063	0.0012	++++++	2.273e-07	4.00089e-06			MAEL	NM_032858	TSS1500	chr1:166958220-166958683	Island
cg23595055	1	167063668	0.0075	0.0009	++++++	3.652e-16	3.31794e-14		rs75801030	DUSP27	NM_001080426	TSS1500
cg24886219	1	167063901	0.0064	0.001	++++++	4.656e-10	1.47e-08			DUSP27	NM_001080426	TSS200
cg13179074	1	167064091	0.0056	0.0008	++++++	1.699e-13	1.00874e-11			DUSP27	NM_001080426	1stExon
cg04138112	1	167090618	-0.0096	0.0015	------	1.528e-10	5.31642e-09			DUSP27	NM_001080426	Body	chr1:167090575-167091010	Island
cg17104258	1	167090646	-0.012	0.0014	------	3.447e-17	3.58087e-15			DUSP27	NM_001080426	Body	chr1:167090575-167091010	Island
cg11236550	1	167090757	-0.0165	0.0013	------	8.466e-35	4.96961e-32			DUSP27	NM_001080426	Body	chr1:167090575-167091010	Island
cg19622662	1	167090972	-0.0114	0.001	------	7.574e-33	3.89991e-30			DUSP27	NM_001080426	Body	chr1:167090575-167091010	Island
cg17801546	1	167090974	-0.0118	0.0009	------	1.728e-39	1.32315e-36			DUSP27	NM_001080426	Body	chr1:167090575-167091010	Island
cg05969378	1	167091161	-0.0062	0.0008	------	1.133e-13	6.93835e-12			DUSP27	NM_001080426	Body	chr1:167090575-167091010	S_Shore
cg02648847	1	167408735	0.004	0.0009	++++++	9.165e-06	0.00010748			CD247;CD247	NM_198053;NM_000734	Body;Body	chr1:167408512-167409137	Island
cg24929556	1	167454876	0.0025	0.0008	++++++	0.001402	0.00833693			CD247;CD247	NM_198053;NM_000734	Body;Body
cg26880239	1	167472435	0.007	0.0008	++++++	1.066e-20	1.72344e-18			CD247;CD247	NM_198053;NM_000734	Body;Body
cg17936236	1	167520305	0.0023	0.0006	++++++	0.0001762	0.00142135			CREG1	NM_003851	Body	chr1:167522469-167523070	N_Shelf
cg22344162	1	167523769	-0.0029	0.0009	------	0.001221	0.00742314			CREG1	NM_003851	TSS1500	chr1:167522469-167523070	S_Shore
cg10104290	1	167597441	0.0054	0.0006	++++++	2.557e-18	3.09025e-16	rs1890131					chr1:167599464-167599839	N_Shelf
cg01782826	1	167598958	0.0044	0.0007	++++++	2.852e-09	7.67142e-08			RCSD1	NM_052862	TSS1500	chr1:167599464-167599839	N_Shore
cg07751287	1	167599830	0.0111	0.0011	++++++	1.036e-25	2.88949e-23			RCSD1	NM_052862	Body	chr1:167599464-167599839	Island
cg01793445	1	167632415	0.0023	0.0006	++++++	9.727e-05	0.00084701			RCSD1	NM_052862	Body
cg21209859	1	167682516	0.0068	0.0007	++++++	1.36e-24	3.4353e-22						chr1:167683477-167683917	N_Shore
cg15464821	1	167682648	0.0052	0.0008	++++++	8.757e-10	2.61704e-08						chr1:167683477-167683917	N_Shore
cg25726080	1	167682729	0.0028	0.0008	++++++	0.0004173	0.00298591						chr1:167683477-167683917	N_Shore
cg26344392	1	167825464	0.0029	0.0007	++++++	2.036e-05	0.000216376	rs2071921	rs34461651	ADCY10;ADCY10	NM_001167749;NM_018417	Body;Body
cg08738280	1	168197198	-0.002	0.0006	------	0.0003379	0.00249322			SFT2D2	NM_199344	Body	chr1:168194945-168195839	S_Shore
cg24509919	1	168230886	0.0036	0.0011	++++++	0.001081	0.00669459
cg13692869	1	169336982	0.0051	0.0015	++++++	0.0005457	0.00374696			NME7;NME7;BLZF1;NME7;NME7	NM_013330;NM_013330;NM_003666;NM_197972;NM_197972	1stExon;5'UTR;TSS1500;1stExon;5'UTR
cg16054275	1	169556022	-0.007	0.0011	------	8.068e-11	2.96051e-09	rs9332483		F5	NM_000130	TSS1500
cg08264335	1	169681333	0.0042	0.0013	++++++	0.001487	0.00875644			SELL	NM_000655	TSS1500
cg15897921	1	169765039	0.0035	0.0011	++++++	0.001671	0.0096616			C1orf156;C1orf112;C1orf112	NM_033418;NM_018186;NM_018186	TSS1500;5'UTR;1stExon	chr1:169763973-169764347	S_Shore
cg12439157	1	170628856	0.005	0.0008	++++++	3.697e-10	1.1892e-08						chr1:170630456-170630851	N_Shore
cg11953609	1	170629048	0.0044	0.0011	++++++	3.114e-05	0.000314312						chr1:170630456-170630851	N_Shore
cg07149609	1	170630734	0.0069	0.0013	++++++	3.932e-08	8.23413e-07						chr1:170630456-170630851	Island
cg16101739	1	170634330	0.0027	0.0006	++++++	4.578e-06	5.82089e-05			PRRX1;PRRX1	NM_022716;NM_006902	Body;Body	chr1:170633274-170634178	S_Shore
cg06041466	1	171106397	0.0067	0.0011	++++++	3.208e-10	1.04626e-08			FMO6P	NR_002601	TSS1500
cg13446689	1	172328377	-0.0064	0.0013	------	6.109e-07	9.7139e-06			DNM3;DNM3	NM_015569;NM_001136127	Body;Body
cg10161121	1	172628020	0.003	0.0008	++++++	0.000384	0.00277989			FASLG	NM_000639	TSS200
cg06983746	1	172628065	0.0026	0.0008	++++++	0.001385	0.00825168			FASLG	NM_000639	TSS200
cg00071250	1	172628263	0.0027	0.0007	++++++	0.000174	0.00140606			FASLG;FASLG	NM_000639;NM_000639	1stExon;5'UTR
cg06883279	1	172801651	0.005	0.001	++++++	1.8e-07	3.2409e-06
cg19589427	1	173019720	0.0043	0.0008	++++++	9.938e-08	1.8969e-06			TNFSF18	NM_005092	Body
cg25302646	1	173445043	-0.0094	0.0009	------	1.613e-23	3.58553e-21			PRDX6	NM_004905	TSS1500	chr1:173445978-173447105	N_Shore
cg01909243	1	173822262	0.0045	0.0008	++++++	7.203e-09	1.78075e-07			DARS2	NM_018122	Body
cg17025683	1	173836220	0.0042	0.0007	++++++	9.167e-10	2.72583e-08			SNORD78;ZBTB37;SNORD75;ZBTB37;SNORD76;GAS5;SNORD77;SNORD44	NR_003944;NM_032522;NR_003941;NM_001122770;NR_003942;NR_002578;NR_003943;NR_002750	TSS1500;TSS1500;TSS200;TSS1500;TSS1500;Body;TSS1500;TSS1500	chr1:173837172-173837917	N_Shore				X
cg06704773	1	173836824	0.008	0.0008	++++++	3.186e-25	8.48132e-23			GAS5;SNORD76;SNORD75;SNORD77;ZBTB37;ZBTB37;SNORD74	NR_002578;NR_003942;NR_003941;NR_003943;NM_032522;NM_001122770;NR_002579	Body;TSS1500;TSS1500;TSS1500;TSS1500;TSS1500;Body	chr1:173837172-173837917	N_Shore
cg07828612	1	174417175	-0.0038	0.0009	------	3.147e-05	0.000317226			GPR52;RABGAP1L	NM_005684;NM_014857	TSS200;Body
cg00335361	1	174417375	-0.0045	0.001	------	7.539e-06	9.05638e-05			GPR52;RABGAP1L	NM_005684;NM_014857	1stExon;Body
cg02482603	1	174843754	0.0048	0.0009	++++++	2.44e-07	4.2614e-06	rs4651170		RABGAP1L;RABGAP1L	NM_001035230;NM_014857	TSS1500;Body
cg05702218	1	174843909	0.0048	0.001	++++++	5.038e-07	8.17088e-06	rs12726071	rs12746940	RABGAP1L;RABGAP1L	NM_001035230;NM_014857	TSS1500;Body
ch.1.173201044F	1	174934421	-0.0041	0.0012	------	0.0008559	0.00549497											X
cg16743289	1	174968144	0.0043	0.0007	++++++	1.813e-10	6.22351e-09			CACYBP;CACYBP	NM_014412;NM_001007214	TSS1500;TSS1500	chr1:174968490-174969624	N_Shore
cg11741115	1	175036403	0.0033	0.001	++++++	0.001152	0.00706638			TNN	NM_022093	TSS1500
cg05643339	1	175036687	0.006	0.001	++++++	2.867e-10	9.44999e-09			TNN	NM_022093	TSS1500
cg05161938	1	175036986	0.006	0.0007	++++++	1.256e-17	1.38302e-15	rs78005737		TNN	NM_022093	TSS200
cg00958927	1	175162553	0.0056	0.0006	++++++	2.864e-21	4.92992e-19	rs78168070		KIAA0040;KIAA0040;KIAA0040;KIAA0040	NM_001162895;NM_001162893;NM_001162894;NM_014656	TSS1500;TSS1500;TSS1500;TSS1500	chr1:175161900-175162364	S_Shore
cg22343877	1	175856781	-0.0039	0.0008	------	1.131e-06	1.68292e-05
cg10994126	1	176432498	0.0019	0.0006	++++++	0.0009737	0.0061296			PAPPA2;PAPPA2;PAPPA2;PAPPA2	NM_021936;NM_021936;NM_020318;NM_020318	1stExon;5'UTR;1stExon;5'UTR
cg15991207	1	176811645	0.003	0.0008	++++++	8.242e-05	0.000733662			PAPPA2	NM_020318	3'UTR
cg12907702	1	177133734	-0.0019	0.0005	------	4.747e-05	0.000453558			ASTN1;ASTN1	NM_004319;NM_207108	1stExon;1stExon	chr1:177133392-177133846	Island
cg08844913	1	177724656	0.0041	0.0013	++++++	0.001472	0.00868301
cg27542729	1	177850564	0.007	0.0008	++++++	1.619e-17	1.758e-15
cg27451587	1	177939484	0.0044	0.0009	++++++	5.859e-07	9.35508e-06			SEC16B	NM_033127	TSS1500
cg02289040	1	177939546	0.0034	0.0009	++++++	0.0001195	0.00101347	rs79775902		SEC16B	NM_033127	TSS1500
cg20707323	1	178006917	0.007	0.0007	++++++	3.656e-22	6.96007e-20						chr1:178006830-178007284	Island
cg24358781	1	178067721	0.0031	0.0008	++++++	0.0001235	0.00104275			RASAL2	NM_170692	Body	chr1:178062712-178063846	S_Shelf
cg09152136	1	178464723	0.005	0.0011	++++++	4.839e-06	6.11249e-05
cg24593832	1	178545287	0.005	0.001	++++++	2.742e-07	4.7311e-06
cg05350800	1	178550844	0.003	0.0006	++++++	3.11e-06	4.12891e-05
cg10559803	1	178693897	0.003	0.0005	++++++	1.345e-08	3.12732e-07			RALGPS2	NM_152663	TSS1500	chr1:178693968-178695075	N_Shore
cg14736905	1	178693969	0.0049	0.0008	++++++	4.071e-09	1.0594e-07			RALGPS2	NM_152663	TSS1500	chr1:178693968-178695075	Island
cg12646786	1	178986264	0.0043	0.0013	++++++	0.00118	0.00721	rs12091355
cg00852924	1	179061154	-0.0027	0.0005	------	3.273e-07	5.54404e-06			TOR3A	NM_022371	Body
cg00252781	1	179334658	0.0123	0.0009	++++++	2.414e-47	3.02673e-44			C1orf125;C1orf125	NM_182766;NM_144696	TSS1500;TSS200	chr1:179334794-179335338	N_Shore
cg15995695	1	179334675	0.015	0.0009	++++++	2.374e-67	7.63756e-64	rs56147147		C1orf125;C1orf125	NM_182766;NM_144696	TSS1500;TSS200	chr1:179334794-179335338	N_Shore
cg23658362	1	179553788	0.0028	0.0008	++++++	0.0007755	0.00505424						chr1:179555401-179555770	N_Shore
cg03340466	1	179712740	0.0038	0.0008	++++++	3.126e-06	4.14816e-05	rs2454194		FAM163A	NM_173509	5'UTR	chr1:179711947-179713951	Island
cg14748380	1	179713788	0.0043	0.0009	++++++	3.182e-07	5.406e-06			FAM163A	NM_173509	5'UTR	chr1:179711947-179713951	Island
cg24460126	1	179713828	0.0038	0.0008	++++++	1.238e-06	1.82376e-05			FAM163A	NM_173509	5'UTR	chr1:179711947-179713951	Island
cg21363811	1	179713950	0.0035	0.0006	++++++	2.112e-08	4.70686e-07			FAM163A	NM_173509	5'UTR	chr1:179711947-179713951	Island
cg18866356	1	180198014	0.004	0.0008	++++++	1.121e-07	2.11479e-06	rs3842893		LHX4	NM_033343	TSS1500	chr1:180198119-180204975	N_Shore
cg24198584	1	180198528	0.0045	0.0008	++++++	2.468e-09	6.71732e-08			LHX4	NM_033343	TSS1500	chr1:180198119-180204975	Island
cg22384923	1	180200687	0.0037	0.0009	++++++	2.831e-05	0.000289051			LHX4	NM_033343	Body	chr1:180198119-180204975	Island
cg17359092	1	180201002	0.0024	0.0004	++++++	1.094e-07	2.07006e-06			LHX4	NM_033343	Body	chr1:180198119-180204975	Island
cg00177797	1	180203837	0.0047	0.0008	++++++	1.825e-09	5.09555e-08			LHX4	NM_033343	Body	chr1:180198119-180204975	Island
cg23598080	1	180204499	0.0027	0.0007	++++++	0.0003123	0.00232938			LHX4	NM_033343	Body	chr1:180198119-180204975	Island
cg14989164	1	180205157	0.0064	0.0007	++++++	1.213e-18	1.52596e-16			LHX4	NM_033343	Body	chr1:180198119-180204975	S_Shore
cg22430700	1	180511495	0.0025	0.0008	++++++	0.001419	0.00842173
cg14838757	1	180662660	0.005	0.0009	++++++	1.174e-08	2.76551e-07		rs80208283	XPR1;XPR1	NM_004736;NM_001135669	Body;Body
cg13065735	1	180868449	0.004	0.0008	++++++	3.216e-06	4.25372e-05
cg04276005	1	180895868	-0.0041	0.0009	------	1.497e-05	0.000165154	rs4651077		KIAA1614	NM_020950	Body
cg06986584	1	180904677	0.0089	0.0013	++++++	2.13e-12	1.0579e-10			KIAA1614	NM_020950	Body	chr1:180904316-180904711	Island
cg13861536	1	180904914	0.0028	0.0005	++++++	4.408e-09	1.1381e-07			KIAA1614	NM_020950	Body	chr1:180904316-180904711	S_Shore
cg23954193	1	180991269	-0.0034	0.001	------	0.001355	0.00809992	rs6700216		STX6	NM_005819	Body	chr1:180991227-180991465	Island
cg23037321	1	181003203	-0.0042	0.0011	------	0.0002133	0.00167571			MR1	NM_001531	1stExon
cg05267654	1	181057597	-0.005	0.0015	------	0.0007027	0.0046501			IER5	NM_016545	TSS200	chr1:181057503-181059176	Island
cg03521737	1	181159001	0.0031	0.0007	++++++	7.843e-06	9.37327e-05	rs4652582
cg22019247	1	181378760	0.0046	0.0007	++++++	9.217e-11	3.35279e-09	rs77608578					chr1:181382290-181382848	N_Shelf
cg13948585	1	181451906	0.0036	0.001	++++++	0.0003561	0.00260822			CACNA1E	NM_000721	TSS1500	chr1:181451311-181452049	Island
cg25881723	1	181998471	0.0031	0.0009	++++++	0.0006185	0.00416882						chr1:181998925-181999341	N_Shore
cg19866866	1	182026044	0.0082	0.001	++++++	1.363e-15	1.13999e-13			ZNF648	NM_001009992	Body	chr1:182025604-182026511	Island
cg16402387	1	182028676	-0.0034	0.0009	------	0.0002259	0.00176113			ZNF648	NM_001009992	5'UTR	chr1:182025604-182026511	S_Shelf
cg04130507	1	182030753	0.0046	0.0007	++++++	1.035e-10	3.72736e-09			ZNF648;ZNF648	NM_001009992;NM_001009992	5'UTR;1stExon
cg00383081	1	182362088	0.0045	0.0009	++++++	2.082e-06	2.89516e-05			GLUL;GLUL	NM_001033044;NM_002065	TSS1500;TSS1500	chr1:182359697-182361563	S_Shore
cg12765549	1	182525301	0.0031	0.0009	++++++	0.0002191	0.00171491			RGSL1	NM_001137669	3'UTR
cg24848602	1	182573453	0.0032	0.0006	++++++	3.562e-07	5.98011e-06			RGS16;RGS16	NM_002928;NM_002928	5'UTR;1stExon	chr1:182573375-182573760	Island
cg02925590	1	182922593	0.0033	0.001	++++++	0.0006404	0.00429516	rs34298277		C1orf14	NM_030933	TSS200	chr1:182921819-182922644	Island
cg26809372	1	183028900	0.0029	0.0008	++++++	0.0002794	0.00211574			LAMC1	NM_002293	Body
cg07820189	1	183149515	-0.0036	0.0009	------	3.971e-05	0.000388474
cg06211724	1	183155437	0.0041	0.0011	++++++	0.0003136	0.00233736			LAMC2;LAMC2;LAMC2;LAMC2	NM_018891;NM_018891;NM_005562;NM_005562	1stExon;5'UTR;5'UTR;1stExon
cg11824191	1	183274124	0.0071	0.0007	++++++	5.118e-26	1.46385e-23			NMNAT2;NMNAT2	NM_170706;NM_015039	TSS200;Body
cg16373880	1	183274638	0.0034	0.0011	++++++	0.001652	0.0095656			NMNAT2;NMNAT2	NM_015039;NM_170706	Body;TSS1500
cg22532003	1	183293456	0.0036	0.0011	++++++	0.001287	0.00775847			NMNAT2	NM_015039	Body
cg13492133	1	183516266	0.0069	0.0007	++++++	6.136e-25	1.59258e-22			SMG7;SMG7;SMG7	NM_201569;NM_201568;NM_173156	Body;Body;Body
cg08233467	1	183605296	-0.0026	0.0008	------	0.0007493	0.00490955			RGL1;ARPC5;RGL1	NM_015149;NM_005717;NM_015149	5'UTR;TSS1500;1stExon	chr1:183604283-183605333	Island
cg20579480	1	183622007	0.0044	0.001	++++++	3.849e-06	4.98873e-05			APOBEC4;RGL1	NM_203454;NM_015149	5'UTR;5'UTR
cg19264170	1	183622470	-0.0031	0.001	------	0.001589	0.00925361			APOBEC4;RGL1	NM_203454;NM_015149	TSS200;5'UTR
cg26564172	1	183728338	0.0051	0.0006	++++++	1.982e-18	2.42571e-16	rs75408230		RGL1	NM_015149	Body
cg09940311	1	183901666	0.004	0.0012	++++++	0.001206	0.00734518
cg01068808	1	184007101	-0.0073	0.0009	------	1.352e-17	1.48165e-15			GLT25D2	NM_015101	TSS1500	chr1:184005359-184006766	S_Shore
cg12550731	1	184355219	0.0026	0.0008	++++++	0.00144	0.00852333			C1orf21	NM_030806	TSS1500	chr1:184355415-184356811	N_Shore
cg25149396	1	184943512	0.0156	0.0012	++++++	7.485e-36	4.68535e-33			FAM129A;FAM129A	NM_052966;NM_052966	1stExon;5'UTR	chr1:184942862-184943777	Island
cg27491458	1	185126416	-0.004	0.0009	------	1.642e-05	0.000179382			C1orf25;C1orf26;C1orf26;C1orf26	NM_030934;NM_017673;NM_001105518;NM_017673	TSS1500;5'UTR;5'UTR;1stExon	chr1:185125850-185126705	Island
cg15488596	1	185253495	0.0072	0.0009	++++++	1.814e-16	1.71998e-14			C1orf26;C1orf26	NM_017673;NM_001105518	Body;Body
cg18390472	1	185703538	0.0036	0.0007	++++++	1.84e-07	3.30489e-06			HMCN1	NM_031935	TSS200	chr1:185703458-185703662	Island
cg07342322	1	192508724	0.0059	0.0009	++++++	2.958e-10	9.72137e-09
cg18150280	1	192776859	-0.0101	0.0009	------	2.232e-29	8.80526e-27			RGS2	NM_002923	TSS1500	chr1:192777632-192778198	N_Shore
cg05784193	1	192847589	-0.0051	0.0009	------	3.689e-08	7.77942e-07	rs77306191
cg16712103	1	193150499	-0.0034	0.0009	------	0.0001614	0.00131652			B3GALT2;CDC73	NM_003783;NM_024529	Body;Body
cg16608652	1	193155390	-0.0066	0.0011	------	1.214e-09	3.5186e-08			B3GALT2;B3GALT2;CDC73	NM_003783;NM_003783;NM_024529	5'UTR;1stExon;Body
cg19730248	1	197873880	0.0039	0.0012	++++++	0.001168	0.00714868			C1orf53	NM_001024594	Body	chr1:197871588-197872299	S_Shore
cg17777738	1	197880850	0.0026	0.0006	++++++	2.318e-05	0.000242618			LHX9	NM_001014434	TSS1500	chr1:197880016-197881637	Island
cg05527530	1	197882003	0.0031	0.0007	++++++	1.138e-05	0.000129971			LHX9	NM_001014434	Body	chr1:197880016-197881637	S_Shore
cg01445052	1	197886681	0.0037	0.0009	++++++	3.04e-05	0.000307884			LHX9;LHX9;LHX9	NM_020204;NM_020204;NM_001014434	5'UTR;1stExon;Body	chr1:197887088-197887791	N_Shore
cg02393845	1	197887438	0.0045	0.0008	++++++	5.051e-09	1.28778e-07			LHX9;LHX9	NM_020204;NM_001014434	Body;Body	chr1:197887088-197887791	Island
cg03660500	1	197887649	0.0093	0.0007	++++++	4.53e-42	4.087e-39			LHX9;LHX9	NM_020204;NM_001014434	Body;Body	chr1:197887088-197887791	Island
cg20743365	1	197887714	0.0046	0.0009	++++++	9.53e-07	1.44368e-05			LHX9;LHX9	NM_020204;NM_001014434	Body;Body	chr1:197887088-197887791	Island
cg08463788	1	197888068	0.0041	0.0006	++++++	5.175e-12	2.39165e-10			LHX9;LHX9	NM_020204;NM_001014434	Body;Body	chr1:197887088-197887791	S_Shore
cg12750917	1	198204074	-0.0047	0.0011	------	1.16e-05	0.000132145	rs76941617		NEK7	NM_133494	Body						X
cg25132230	1	198608383	0.0048	0.0012	++++++	4.351e-05	0.000420544	rs61757803		PTPRC;PTPRC;PTPRC;PTPRC	NM_080921;NM_080923;NM_080922;NM_002838	5'UTR;5'UTR;5'UTR;5'UTR
cg13371627	1	199519142	0.0037	0.0009	++++++	7.859e-05	0.00070407	rs78814166
cg12810297	1	199717229	0.0038	0.0008	++++++	1.501e-06	2.16591e-05
cg12664749	1	199717464	0.0042	0.0009	++++++	2.421e-06	3.30989e-05
cg23996829	1	199998469	0.0029	0.0007	++++++	5.338e-05	0.000502495			NR5A2;NR5A2	NM_205860;NM_003822	Body;Body
cg25306277	1	200003267	0.0052	0.0008	++++++	4.904e-12	2.27884e-10		rs11581940	NR5A2;NR5A2	NM_205860;NM_003822	Body;Body	chr1:200004474-200004933	N_Shore
cg15062377	1	200004205	0.0037	0.0009	++++++	4.457e-05	0.000429539	rs2737671		NR5A2;NR5A2	NM_205860;NM_003822	Body;Body	chr1:200004474-200004933	N_Shore
cg16103959	1	200004529	0.0054	0.0008	++++++	8.599e-11	3.14369e-09		rs2821359	NR5A2;NR5A2	NM_205860;NM_003822	Body;Body	chr1:200004474-200004933	Island
cg01941755	1	200004582	0.0032	0.0006	++++++	1.097e-08	2.60259e-07			NR5A2;NR5A2	NM_205860;NM_003822	Body;Body	chr1:200004474-200004933	Island
cg02779944	1	200004584	0.0038	0.0006	++++++	4.916e-10	1.5455e-08			NR5A2;NR5A2	NM_205860;NM_003822	Body;Body	chr1:200004474-200004933	Island
cg12730323	1	200004757	0.0026	0.0006	++++++	2.108e-06	2.92828e-05			NR5A2;NR5A2	NM_205860;NM_003822	Body;Body	chr1:200004474-200004933	Island
cg07208853	1	200005219	0.0037	0.0009	++++++	3.748e-05	0.000369489			NR5A2;NR5A2	NM_205860;NM_003822	Body;Body	chr1:200004474-200004933	S_Shore
cg13476077	1	200009373	0.0047	0.0008	++++++	3.102e-08	6.65827e-07	rs77178958		NR5A2;NR5A2	NM_205860;NM_003822	Body;Body	chr1:200009807-200010036	N_Shore
cg24157531	1	200009447	0.0027	0.0008	++++++	0.001466	0.00865254			NR5A2;NR5A2	NM_205860;NM_003822	Body;Body	chr1:200009807-200010036	N_Shore
cg04097639	1	200009830	0.0051	0.0011	++++++	2.511e-06	3.41774e-05			NR5A2;NR5A2	NM_205860;NM_003822	Body;Body	chr1:200009807-200010036	Island
cg17804356	1	200009927	0.0053	0.0007	++++++	1.088e-14	7.8871e-13			NR5A2;NR5A2	NM_205860;NM_003822	Body;Body	chr1:200009807-200010036	Island
cg18203366	1	200010626	0.0021	0.0007	++++++	0.001122	0.00690871		rs2821363	NR5A2;NR5A2	NM_205860;NM_003822	Body;Body	chr1:200010625-200010832	Island
cg06244002	1	200011401	0.0025	0.0007	++++++	0.0002435	0.001879			NR5A2;NR5A2	NM_205860;NM_003822	Body;Body	chr1:200011400-200012055	Island
cg17486263	1	200011726	0.0039	0.0007	++++++	9.179e-09	2.22072e-07			NR5A2;NR5A2	NM_205860;NM_003822	Body;Body	chr1:200011400-200012055	Island
cg00001583	1	200011786	0.0117	0.001	++++++	4.296e-31	1.92123e-28			NR5A2;NR5A2	NM_205860;NM_003822	Body;Body	chr1:200011400-200012055	Island
cg02773945	1	200011858	0.0105	0.0014	++++++	2.123e-14	1.46871e-12			NR5A2;NR5A2	NM_205860;NM_003822	Body;Body	chr1:200011400-200012055	Island
cg05470502	1	200011976	0.0072	0.0006	++++++	2.07e-32	1.03007e-29		rs79176486	NR5A2;NR5A2	NM_205860;NM_003822	Body;Body	chr1:200011400-200012055	Island
cg22515278	1	200011988	0.007	0.0007	++++++	8.051e-22	1.48502e-19			NR5A2;NR5A2	NM_205860;NM_003822	Body;Body	chr1:200011400-200012055	Island
cg20817465	1	200271765	0.0035	0.0007	++++++	9.661e-08	1.84938e-06						chr1:200271276-200271538	S_Shore
cg19899385	1	200422671	0.0044	0.0007	++++++	1.906e-09	5.30315e-08
cg04912542	1	200498912	0.0046	0.001	++++++	1.254e-05	0.000141571
cg23915111	1	200589553	0.0104	0.0008	++++++	2.948e-39	2.23668e-36		rs77404173	KIF14;KIF14	NM_014875;NM_014875	1stExon;5'UTR	chr1:200589552-200590124	Island
cg01711322	1	200842126	0.0054	0.0009	++++++	1.975e-09	5.48227e-08			GPR25	NM_005298	TSS200	chr1:200842196-200843388	N_Shore
cg04983977	1	200842145	0.0059	0.0009	++++++	8.853e-11	3.22915e-09			GPR25	NM_005298	TSS200	chr1:200842196-200843388	N_Shore				X
cg19940077	1	200842282	0.0069	0.0007	++++++	7.81e-22	1.44184e-19			GPR25	NM_005298	1stExon	chr1:200842196-200843388	Island				X
cg21870884	1	200842429	0.0069	0.0009	++++++	1.113e-13	6.82796e-12			GPR25	NM_005298	1stExon	chr1:200842196-200843388	Island
cg15892784	1	200842756	0.0051	0.0007	++++++	5.353e-12	2.46705e-10			GPR25	NM_005298	1stExon	chr1:200842196-200843388	Island
cg13300273	1	200842890	0.0072	0.0008	++++++	3.474e-17	3.60711e-15			GPR25	NM_005298	1stExon	chr1:200842196-200843388	Island
cg25377289	1	200844015	0.0041	0.0009	++++++	4.495e-06	5.72799e-05						chr1:200842196-200843388	S_Shore
cg10894991	1	200885736	0.0054	0.0007	++++++	1.672e-15	1.37789e-13
cg12857074	1	200975162	0.0039	0.0006	++++++	1.507e-10	5.25084e-09			KIF21B	NM_017596	Body
cg25969983	1	200975291	0.0043	0.0008	++++++	3.446e-08	7.31493e-07			KIF21B	NM_017596	Body
cg18535415	1	200983238	0.0057	0.0012	++++++	1.762e-06	2.49755e-05			KIF21B	NM_017596	Body
cg07561747	1	200983313	0.0076	0.0015	++++++	9.287e-07	1.41135e-05			KIF21B	NM_017596	Body
cg21888214	1	200992283	0.0022	0.0006	++++++	0.0004288	0.00305503			KIF21B	NM_017596	Body	chr1:200992282-200992839	Island
cg01637011	1	200992964	0.0083	0.0009	++++++	1.627e-18	2.01561e-16			KIF21B	NM_017596	TSS200	chr1:200992282-200992839	S_Shore
cg21218687	1	200993311	0.0059	0.0009	++++++	6.544e-11	2.44848e-09			KIF21B	NM_017596	TSS1500	chr1:200992282-200992839	S_Shore
cg00891176	1	201082731	0.003	0.0009	++++++	0.00148	0.00872177		rs10920123	CACNA1S	NM_000069	TSS1500	chr1:201083458-201084567	N_Shore
cg08885800	1	201084119	0.0032	0.0009	++++++	0.0002469	0.00190166						chr1:201083458-201084567	Island
cg06714761	1	201096289	0.0019	0.0005	++++++	0.0002498	0.00192079
cg13862169	1	201144179	0.0031	0.0009	++++++	0.000508	0.00352667						chr1:201139874-201140504	S_Shelf
cg24876998	1	201159147	0.004	0.0012	++++++	0.0005674	0.00387289			IGFN1	NM_001164586	TSS1500
cg00583535	1	201159906	0.0042	0.0006	++++++	1.936e-13	1.13757e-11			IGFN1	NM_001164586	TSS200
cg00165631	1	201159988	0.0035	0.0006	++++++	9.003e-09	2.18208e-07			IGFN1;IGFN1	NM_001164586;NM_001164586	1stExon;5'UTR
cg02156952	1	201193569	0.0061	0.0009	++++++	2.814e-11	1.13164e-09			IGFN1	NM_001164586	Body	chr1:201196030-201196267	N_Shelf
cg07335755	1	201196031	0.004	0.0008	++++++	5.504e-07	8.84714e-06			IGFN1	NM_001164586	Body	chr1:201196030-201196267	Island
cg25367926	1	201196047	0.0019	0.0003	++++++	3.076e-08	6.60656e-07			IGFN1	NM_001164586	Body	chr1:201196030-201196267	Island
cg21422700	1	201229247	0.0038	0.0008	++++++	7.575e-06	9.09515e-05
cg22606205	1	201252734	0.0084	0.0019	++++++	8.379e-06	9.9312e-05			PKP1;PKP1;PKP1;PKP1	NM_001005337;NM_000299;NM_000299;NM_001005337	5'UTR;5'UTR;1stExon;1stExon	chr1:201252452-201253648	Island
cg27571196	1	201253259	0.0031	0.0008	++++++	0.0001815	0.00145858	rs854715		PKP1;PKP1	NM_000299;NM_001005337	Body;Body	chr1:201252452-201253648	Island
cg05184311	1	201253537	0.0046	0.0009	++++++	1.006e-06	1.51572e-05			PKP1;PKP1	NM_000299;NM_001005337	Body;Body	chr1:201252452-201253648	Island
cg07379581	1	201350797	0.0029	0.0008	++++++	0.0002202	0.00172238			LAD1	NM_005558	3'UTR
cg19713196	1	201368390	0.0043	0.0007	++++++	5.358e-09	1.3582e-07			LAD1	NM_005558	Body	chr1:201368560-201369032	N_Shore
cg25361506	1	201426290	-0.0043	0.0006	------	3.252e-14	2.18599e-12
cg26120226	1	201435275	-0.0059	0.001	------	6.926e-10	2.11446e-08	rs12409710		PHLDA3	NM_012396	3'UTR	chr1:201437519-201438648	N_Shelf
cg04055835	1	201437101	-0.0062	0.0007	------	1.053e-20	1.70375e-18	rs6696278		PHLDA3	NM_012396	3'UTR	chr1:201437519-201438648	N_Shore
cg08639762	1	201437298	-0.0065	0.0006	------	1.027e-29	4.16638e-27			PHLDA3	NM_012396	3'UTR	chr1:201437519-201438648	N_Shore
cg00962755	1	201439001	0.0112	0.0008	++++++	9.577e-45	1.03505e-41			PHLDA3	NM_012396	TSS1500	chr1:201437519-201438648	S_Shore
cg10257545	1	201450881	0.0027	0.0007	++++++	0.0001124	0.000960244						chr1:201450880-201451105	Island
cg26033504	1	201458737	-0.0041	0.0006	------	1.418e-12	7.2314e-11			CSRP1;CSRP1	NM_001144773;NM_004078	Body;Body						X
cg18139641	1	201470467	-0.0047	0.0006	------	2.817e-15	2.23451e-13			CSRP1;CSRP1	NM_004078;NM_001144773	5'UTR;5'UTR
cg24155190	1	201476619	-0.0026	0.0007	------	0.000103	0.000889849			CSRP1;CSRP1	NM_001144773;NM_004078	TSS1500;TSS1500	chr1:201475885-201476516	S_Shore
cg04158698	1	201523041	-0.0041	0.0008	------	2.116e-07	3.75047e-06
cg08029299	1	201531514	-0.0062	0.0009	------	1.335e-12	6.83079e-11
cg19815596	1	201583478	0.0027	0.0008	++++++	0.0009019	0.00574356
cg16393905	1	201605733	0.0061	0.001	++++++	1.556e-09	4.40824e-08
cg09358973	1	201618030	0.0062	0.0012	++++++	1.077e-07	2.04152e-06			NAV1	NM_020443	1stExon	chr1:201617041-201619788	Island
cg14920846	1	201618209	0.0061	0.0011	++++++	1.17e-08	2.75703e-07			NAV1	NM_020443	1stExon	chr1:201617041-201619788	Island
cg19827875	1	201618284	0.0037	0.0007	++++++	5.142e-07	8.32393e-06			NAV1	NM_020443	1stExon	chr1:201617041-201619788	Island
cg04019636	1	201977390	0.0046	0.0006	++++++	3.423e-15	2.68645e-13
cg18966401	1	201979478	0.0033	0.0006	++++++	1.158e-08	2.73139e-07			ELF3;ELF3	NM_004433;NM_001114309	TSS1500;TSS1500
cg26932623	1	201987158	0.0032	0.0009	++++++	0.0001585	0.00129593
cg04896437	1	202076492	0.0041	0.0006	++++++	1.943e-13	1.1412e-11
cg02124912	1	202091933	0.0054	0.0012	++++++	7.272e-06	8.77067e-05			GPR37L1	NM_004767	TSS200
cg15096829	1	202092005	0.0039	0.0008	++++++	1.132e-06	1.68398e-05			GPR37L1	NM_004767	TSS200
cg13174898	1	202104055	-0.0038	0.0005	------	2.588e-13	1.48906e-11			ARL8A	NM_138795	Body
cg17932662	1	202123442	0.0031	0.0007	++++++	2.308e-06	3.17412e-05			PTPN7;PTPN7	NM_002832;NM_080588	Body;Body
cg00903584	1	202128682	-0.0043	0.0011	------	8.978e-05	0.000789927			PTPN7;PTPN7;PTPN7	NM_080588;NM_002832;NM_080588	5'UTR;5'UTR;1stExon
cg14150727	1	202182417	0.0049	0.0008	++++++	3.903e-09	1.01971e-07			LGR6;LGR6;LGR6	NM_001017404;NM_021636;NM_001017403	TSS1500;Body;Body	chr1:202183193-202183526	N_Shore
cg03985801	1	202182603	0.0064	0.0006	++++++	4.427e-25	1.16578e-22			LGR6;LGR6;LGR6	NM_001017404;NM_021636;NM_001017403	TSS1500;Body;Body	chr1:202183193-202183526	N_Shore
cg17830682	1	202182642	0.0065	0.0007	++++++	6.142e-20	9.06803e-18			LGR6;LGR6;LGR6	NM_001017404;NM_021636;NM_001017403	TSS1500;Body;Body	chr1:202183193-202183526	N_Shore
cg06723829	1	202186981	0.0033	0.0008	++++++	2.415e-05	0.00025149			LGR6;LGR6;LGR6	NM_021636;NM_001017404;NM_001017403	Body;Body;Body	chr1:202183193-202183526	S_Shelf
cg22819964	1	202676197	0.0036	0.0006	++++++	2.473e-08	5.42889e-07			SYT2	NM_177402	5'UTR	chr1:202678881-202679769	N_Shelf				X
cg12773604	1	202679111	-0.002	0.0006	------	0.0003736	0.00271598	rs78985989		SYT2	NM_177402	5'UTR	chr1:202678881-202679769	Island
cg11785154	1	202679993	0.0057	0.0008	++++++	4.306e-14	2.83885e-12			SYT2	NM_177402	TSS1500	chr1:202678881-202679769	S_Shore
cg14381677	1	202778618	0.0033	0.0009	++++++	0.0001445	0.00119578			KDM5B	NM_006618	TSS1500	chr1:202779790-202780684	N_Shore
cg20677516	1	202781057	0.0031	0.0006	++++++	4.335e-07	7.14095e-06						chr1:202779790-202780684	S_Shore
cg15902902	1	202894549	-0.003	0.0008	------	0.0002798	0.00211857			KLHL12	NM_021633	5'UTR	chr1:202896204-202896524	N_Shore
cg18275051	1	202937114	0.0075	0.0011	++++++	1.209e-12	6.23141e-11			CYB5R1	NM_016243	TSS1500	chr1:202936045-202936252	S_Shore
cg01352586	1	202995473	0.0052	0.0007	++++++	5.853e-13	3.1786e-11						chr1:202995472-202996185	Island
cg16819803	1	202996175	0.0029	0.0009	++++++	0.0006203	0.00417892						chr1:202995472-202996185	Island
cg20788149	1	202998359	-0.005	0.0008	------	2.563e-11	1.03693e-09						chr1:202995472-202996185	S_Shelf
cg15470344	1	203056504	0.0044	0.0008	++++++	9.894e-08	1.88954e-06			MYOG	NM_002479	TSS1500
cg11719784	1	203058954	-0.0034	0.0006	------	5.419e-08	1.10001e-06
cg01133446	1	203096277	-0.0022	0.0006	------	0.0002153	0.0016896			ADORA1;ADORA1	NM_000674;NM_001048230	TSS1500;TSS1500	chr1:203097233-203097496	N_Shore
cg03547181	1	203096683	-0.0032	0.0006	------	4.744e-07	7.74186e-06			ADORA1;ADORA1	NM_000674;NM_001048230	TSS200;TSS200	chr1:203097233-203097496	N_Shore
cg05160197	1	203135890	-0.004	0.0006	------	4.596e-10	1.45216e-08			ADORA1;ADORA1	NM_000674;NM_001048230	3'UTR;3'UTR
cg10536962	1	203236837	0.006	0.0011	++++++	4.907e-08	1.00532e-06
cg22854078	1	203242492	-0.0046	0.0008	------	6.691e-09	1.66429e-07						chr1:203242519-203242818	N_Shore
cg16311306	1	203244158	-0.0075	0.0012	------	7.121e-10	2.16888e-08						chr1:203242519-203242818	S_Shore
cg02254181	1	203273149	0.0038	0.0011	++++++	0.0004818	0.00337163						chr1:203274305-203275338	N_Shore
cg26894354	1	203311314	0.0041	0.0005	++++++	1.561e-14	1.1012e-12			FMOD	NM_002023	3'UTR
cg10574566	1	203377808	-0.0094	0.0011	------	2.012e-17	2.15821e-15
cg12459028	1	203412040	0.0053	0.0008	++++++	2.291e-12	1.13096e-10
cg17267628	1	203463238	0.0048	0.0007	++++++	9.725e-11	3.52214e-09			OPTC	NM_014359	TSS200
cg19823512	1	203489725	-0.0034	0.001	------	0.0003692	0.00268856	rs6658675
cg06637618	1	203595048	-0.0035	0.0007	------	1.516e-07	2.77972e-06			ATP2B4;ATP2B4	NM_001001396;NM_001684	TSS1500;TSS1500	chr1:203598471-203598853	N_Shelf
cg21693907	1	203595061	-0.0034	0.0005	------	2.381e-11	9.69631e-10			ATP2B4;ATP2B4	NM_001001396;NM_001684	TSS1500;TSS1500	chr1:203598471-203598853	N_Shelf
cg17589633	1	203595283	-0.0081	0.0011	------	4.656e-13	2.56922e-11			ATP2B4;ATP2B4	NM_001001396;NM_001684	TSS1500;TSS1500	chr1:203598471-203598853	N_Shelf
cg13808058	1	203605590	-0.0067	0.0014	------	1.445e-06	2.09231e-05			ATP2B4;ATP2B4	NM_001001396;NM_001684	5'UTR;5'UTR
cg13115222	1	203670963	-0.005	0.001	------	1.046e-06	1.56961e-05			ATP2B4;ATP2B4	NM_001001396;NM_001684	Body;Body
cg12022621	1	203734505	0.0047	0.0006	++++++	3.143e-13	1.78123e-11			LAX1;LAX1;LAX1	NM_017773;NM_001136190;NM_017773	1stExon;1stExon;5'UTR
cg00942920	1	203734559	0.0045	0.0008	++++++	3.366e-09	8.92044e-08			LAX1;LAX1;LAX1	NM_001136190;NM_017773;NM_017773	Body;1stExon;5'UTR
cg04498511	1	203768441	-0.0067	0.001	------	5.965e-12	2.72339e-10			ZC3H11A	NM_014827	5'UTR	chr1:203764568-203765293	S_Shelf
cg06642677	1	203829775	-0.0034	0.0007	------	4.683e-06	5.9373e-05			SNRPE	NM_003094	TSS1500	chr1:203830507-203830901	N_Shore
cg11405475	1	203830200	-0.0032	0.0008	------	6.049e-05	0.000560513			SNRPE	NM_003094	TSS1500	chr1:203830507-203830901	N_Shore
cg14840389	1	204041352	0.0035	0.0011	++++++	0.0008927	0.00569415			SOX13	NM_005686	TSS1500	chr1:204042245-204044510	N_Shore
cg07142667	1	204041849	0.0063	0.0008	++++++	2.872e-14	1.94886e-12	rs66891958		SOX13	NM_005686	TSS1500	chr1:204042245-204044510	N_Shore
cg04918708	1	204057900	-0.0056	0.0009	------	8.784e-10	2.62322e-08			SOX13	NM_005686	5'UTR
cg07906527	1	204116483	-0.0044	0.0007	------	3.103e-10	1.01529e-08			ETNK2	NM_018208	Body	chr1:204120398-204121109	N_Shelf
cg01205165	1	204119766	-0.0027	0.0006	------	1.453e-05	0.000160925			ETNK2	NM_018208	Body	chr1:204120398-204121109	N_Shore
cg23788856	1	204159729	0.0026	0.0005	++++++	1.095e-06	1.63503e-05			KISS1	NM_002256	Body	chr1:204159598-204159833	Island
cg05606799	1	204165307	0.0035	0.0008	++++++	2.455e-05	0.000255124			KISS1	NM_002256	5'UTR
cg00358936	1	204165603	0.0036	0.0008	++++++	1.298e-05	0.000145903			KISS1;KISS1	NM_002256;NM_002256	1stExon;5'UTR
cg05807885	1	204183355	0.0048	0.0012	++++++	0.0001091	0.000935692			GOLT1A	NM_198447	TSS200
cg17108388	1	204226566	-0.007	0.0006	------	9.112e-28	3.06204e-25			PLEKHA6	NM_014935	Body	chr1:204226544-204226908	Island
cg26522351	1	204226827	-0.0058	0.001	------	2.606e-09	7.06743e-08			PLEKHA6	NM_014935	Body	chr1:204226544-204226908	Island
cg01720945	1	204226892	-0.0059	0.0011	------	5.744e-08	1.15889e-06			PLEKHA6	NM_014935	Body	chr1:204226544-204226908	Island
cg13674411	1	204232677	-0.0041	0.0008	------	5.805e-08	1.17001e-06			PLEKHA6	NM_014935	Body
cg07010486	1	204301350	-0.0028	0.0005	------	5.177e-08	1.05522e-06			PLEKHA6	NM_014935	5'UTR
cg15695045	1	204330069	-0.0065	0.0009	------	7.625e-14	4.82098e-12			PLEKHA6	NM_014935	TSS1500
cg02736228	1	204346643	-0.0045	0.0009	------	1.054e-06	1.5795e-05						chr1:204346732-204347430	N_Shore
cg12447744	1	204662452	0.006	0.0008	++++++	3.615e-13	2.02549e-11
cg03954393	1	204679626	0.0065	0.0009	++++++	4.775e-12	2.22338e-10		rs77620835
cg19597318	1	204839606	-0.0043	0.0008	------	2.39e-08	5.26507e-07			NFASC;NFASC;NFASC;NFASC;NFASC	NM_015090;NM_001160333;NM_001005388;NM_001005389;NM_001160332	5'UTR;5'UTR;5'UTR;5'UTR;5'UTR
cg01418162	1	204891567	-0.0061	0.001	------	6.815e-09	1.69229e-07			NFASC;NFASC;NFASC;NFASC;NFASC	NM_015090;NM_001160333;NM_001005388;NM_001005389;NM_001160332	5'UTR;5'UTR;5'UTR;5'UTR;5'UTR
cg17947172	1	204966197	-0.0042	0.0007	------	4.515e-10	1.42863e-08		rs77647546	NFASC;NFASC;NFASC;NFASC	NM_001005388;NM_001160331;NM_015090;NM_001160332	Body;Body;Body;Body
cg25603742	1	205014730	-0.0043	0.0007	------	1.149e-09	3.34845e-08			CNTN2	NM_005076	5'UTR
cg11251293	1	205025861	-0.0099	0.001	------	1.293e-21	2.32502e-19			CNTN2	NM_005076	Body
cg10892778	1	205026858	-0.0093	0.0009	------	2.509e-24	6.12153e-22			CNTN2	NM_005076	Body
cg06617202	1	205038787	-0.0121	0.0013	------	3.61e-22	6.87565e-20			CNTN2	NM_005076	Body	chr1:205038784-205039153	Island
cg11835080	1	205038918	-0.0081	0.001	------	3.127e-15	2.46487e-13			CNTN2	NM_005076	Body	chr1:205038784-205039153	Island
cg24450653	1	205060293	-0.0028	0.0007	------	0.0001106	0.000947011			RBBP5	NM_005057	Body
cg11703745	1	205199293	-0.005	0.0007	------	7.926e-13	4.20211e-11			TMCC2	NM_014858	Body	chr1:205197632-205197959	S_Shore
cg24077277	1	205201540	-0.0062	0.0008	------	5.915e-14	3.80827e-12			TMCC2	NM_014858	Body	chr1:205197632-205197959	S_Shelf
cg13074813	1	205208323	-0.0026	0.0005	------	2.281e-07	4.01276e-06			TMCC2	NM_014858	Body	chr1:205210695-205210918	N_Shelf
cg17332023	1	205226422	-0.0046	0.0007	------	1.84e-11	7.65388e-10			TMCC2	NM_014858	Body
cg21643547	1	205240462	-0.0061	0.0007	------	9.59e-17	9.44245e-15			TMCC2	NM_014858	Body	chr1:205238112-205238546	S_Shore
cg19090574	1	205240910	-0.0064	0.0009	------	2.796e-13	1.59766e-11			TMCC2	NM_014858	Body	chr1:205238112-205238546	S_Shelf
cg26891661	1	205242518	-0.0111	0.0009	------	5.344e-35	3.19574e-32						chr1:205238112-205238546	S_Shelf
cg11841127	1	205317528	0.0057	0.0007	++++++	1.157e-15	9.79144e-14	rs79826011		KLHDC8A	NM_018203	5'UTR	chr1:205312493-205313576	S_Shelf
cg03975844	1	205318888	0.0062	0.0009	++++++	3.471e-13	1.95086e-11			KLHDC8A	NM_018203	5'UTR
cg18240528	1	205341305	0.0052	0.0009	++++++	4.353e-08	9.02333e-07
cg08473693	1	205342340	0.0044	0.0009	++++++	3.181e-06	4.21306e-05
cg11980944	1	205399731	0.0047	0.0006	++++++	6.079e-16	5.36212e-14
cg08749736	1	205425944	0.0046	0.0006	++++++	3.159e-15	2.48867e-13						chr1:205424829-205426556	Island
cg07713493	1	205473393	-0.0055	0.0009	------	1.393e-10	4.88026e-09			CDK18;CDK18;CDK18	NM_212502;NM_212503;NM_002596	TSS1500;TSS1500;TSS1500	chr1:205473877-205474109	N_Shore
cg01720722	1	205491541	-0.0053	0.0007	------	1.941e-12	9.69017e-11			CDK18;CDK18;CDK18	NM_002596;NM_212503;NM_212502	5'UTR;5'UTR;5'UTR						X
cg13474414	1	205500676	-0.0057	0.0007	------	8.997e-17	8.8881e-15			CDK18;CDK18;CDK18	NM_002596;NM_212503;NM_212502	3'UTR;3'UTR;3'UTR	chr1:205498003-205498590	S_Shelf
cg04307594	1	205525860	0.0025	0.0008	++++++	0.001618	0.00939665			LOC284578	NR_027086	TSS200
cg06827850	1	205535232	0.0024	0.0006	++++++	0.0001065	0.000916594						chr1:205537751-205538443	N_Shelf
cg06832359	1	205633759	-0.0033	0.0008	------	3.877e-05	0.000380489			SLC45A3	NM_033102	Body	chr1:205631977-205632254	S_Shore
cg16278077	1	205635579	-0.0047	0.0009	------	4.226e-07	6.98079e-06			SLC45A3	NM_033102	5'UTR	chr1:205631977-205632254	S_Shelf
cg01455178	1	205648187	-0.0115	0.001	------	6.344e-29	2.3935e-26			SLC45A3	NM_033102	5'UTR	chr1:205648975-205649903	N_Shore
cg06437052	1	205897159	-0.0064	0.0008	------	1.951e-14	1.35695e-12			SLC26A9;SLC26A9;SLC26A9;SLC26A9	NM_052934;NM_134325;NM_001142600;NM_001142600	Body;Body;5'UTR;1stExon
cg02912371	1	205913859	-0.0036	0.0009	------	3.683e-05	0.000363894			SLC26A9;SLC26A9	NM_052934;NM_134325	TSS1500;TSS1500
cg11199506	1	205919667	-0.0037	0.0006	------	2.204e-09	6.06359e-08
cg12587213	1	206589868	0.0074	0.0009	++++++	1.134e-17	1.25534e-15			SRGAP2;SRGAP2;SRGAP2	NM_001170637;NM_015326;NM_001042758	Body;Body;Body						X
cg26859016	1	206643375	0.0027	0.0006	++++++	1.748e-05	0.000189471			IKBKE	NM_014002	TSS1500
cg26912602	1	206644843	0.0027	0.0008	++++++	0.0003714	0.00270225			IKBKE	NM_014002	5'UTR
cg22401939	1	206731166	-0.0052	0.0006	------	3.71e-16	3.36695e-14			RASSF5;RASSF5;RASSF5	NM_182663;NM_182665;NM_182664	Body;Body;Body	chr1:206730397-206730908	S_Shore
cg21155316	1	206786170	0.0066	0.0011	++++++	1.3e-09	3.74744e-08			LGTN	NM_006893	TSS1500	chr1:206785804-206786030	S_Shore
cg16966520	1	206786174	0.0057	0.001	++++++	2.813e-08	6.0966e-07			LGTN	NM_006893	TSS1500	chr1:206785804-206786030	S_Shore
cg03958426	1	206857947	0.0038	0.0009	++++++	9.669e-06	0.000112643			MAPKAPK2;MAPKAPK2	NM_004759;NM_032960	TSS1500;TSS1500	chr1:206858091-206859651	N_Shore
cg06650246	1	206897270	-0.0028	0.0007	------	0.0001282	0.00107785			MAPKAPK2;MAPKAPK2	NM_032960;NM_004759	Body;Body
cg10978799	1	206945924	0.0038	0.0008	++++++	2.541e-06	3.45529e-05		rs45552637	IL10	NM_000572	TSS200
cg15158847	1	207095315	0.0049	0.0008	++++++	9.443e-10	2.79888e-08			FAIM3;FAIM3;FAIM3;FAIM3;FAIM3	NM_001142472;NM_005449;NM_001142473;NM_005449;NM_001142473	5'UTR;5'UTR;1stExon;1stExon;5'UTR
cg24107163	1	207095332	0.0051	0.0008	++++++	8.762e-11	3.19905e-09			FAIM3;FAIM3;FAIM3;FAIM3;FAIM3	NM_001142472;NM_005449;NM_001142473;NM_005449;NM_001142473	5'UTR;5'UTR;1stExon;1stExon;5'UTR
cg14856606	1	207277547	0.004	0.0009	++++++	1.227e-05	0.000138874			C4BPA	NM_000715	TSS200
cg11752769	1	207818423	0.008	0.0009	++++++	7.333e-20	1.07083e-17			CR1L	NM_175710	TSS200	chr1:207818389-207818952	Island
cg06917617	1	207818818	0.0049	0.0016	++++++	0.001545	0.00904153			CR1L	NM_175710	Body	chr1:207818389-207818952	Island
cg06852461	1	207975182	-0.0061	0.0008	------	8.169e-14	5.1352e-12
cg22159815	1	207975264	-0.0033	0.0007	------	4.061e-06	5.23295e-05			MIR29C	NR_029832	Body
cg13093042	1	207975500	-0.0045	0.0007	------	5.475e-12	2.51852e-10			MIR29C	NR_029832	TSS1500
cg03888412	1	207990895	-0.0071	0.0007	------	2.589e-22	5.03738e-20			LOC148696	NR_026817	TSS1500
cg03885098	1	207991780	-0.0151	0.0013	------	3.249e-32	1.59383e-29			LOC148696	NR_026817	Body
cg22714290	1	207992548	-0.0097	0.0009	------	6.293e-25	1.63231e-22	rs76267423		LOC148696	NR_026817	Body
cg22793142	1	207995752	-0.0082	0.0009	------	5.03e-20	7.51449e-18			LOC148696	NR_026817	Body
cg15393490	1	207996459	-0.0144	0.0009	------	4.457e-58	9.53465e-55
cg10501210	1	207997020	-0.0196	0.001	------	2.48e-92	2.23747e-88	rs61821292
cg24536146	1	207997166	-0.0078	0.0011	------	2.916e-13	1.66006e-11
cg22158462	1	208232275	0.0028	0.0007	++++++	0.0001319	0.0011046	rs3911989		PLXNA2	NM_025179	Body
cg06756069	1	208523382	0.0043	0.0011	++++++	6.041e-05	0.000559934
cg23962746	1	209105888	0.0045	0.001	++++++	1.098e-05	0.000125939
cg27333706	1	209602002	0.0043	0.0007	++++++	5.44e-10	1.69457e-08			LOC642587	NM_001104548	TSS200
cg01530981	1	209756892	0.0041	0.0011	++++++	0.0002035	0.00160908			CAMK1G	NM_020439	TSS200
cg27337148	1	209756976	0.004	0.001	++++++	4.718e-05	0.000451265			CAMK1G	NM_020439	TSS200
cg12141218	1	209799248	-0.0032	0.0009	------	0.0004211	0.00300879		rs2179402	LAMB3;LAMB3;LAMB3	NM_001017402;NM_001127641;NM_000228	Body;Body;Body	chr1:209799149-209799354	Island
cg22789976	1	209801479	-0.0038	0.0008	------	6.192e-06	7.60175e-05	rs2076351		LAMB3;LAMB3;LAMB3	NM_001017402;NM_001127641;NM_000228	Body;Body;Body	chr1:209799149-209799354	S_Shelf
cg26880525	1	209877941	-0.0122	0.0012	------	5.388e-26	1.53895e-23			HSD11B1;HSD11B1	NM_181755;NM_005525	5'UTR;TSS1500
cg20941184	1	209878178	-0.0058	0.001	------	2.529e-08	5.53747e-07		rs78557296	HSD11B1;HSD11B1	NM_181755;NM_005525	5'UTR;TSS200
cg00638574	1	209956565	-0.0035	0.0006	------	4.732e-08	9.72781e-07			C1orf74	NM_152485	Body	chr1:209957721-209958167	N_Shore
cg03450180	1	209956950	-0.0023	0.0005	------	1.702e-06	2.42151e-05			C1orf74	NM_152485	Body	chr1:209957721-209958167	N_Shore
cg27167413	1	209957652	-0.0039	0.0012	------	0.001358	0.00811458			C1orf74	NM_152485	5'UTR	chr1:209957721-209958167	N_Shore
cg08541772	1	209958162	0.006	0.001	++++++	2.788e-10	9.21008e-09			C1orf74	NM_152485	TSS1500	chr1:209957721-209958167	Island
cg16030177	1	209979111	0.0028	0.0006	++++++	7.45e-07	1.15917e-05			IRF6	NM_006147	5'UTR	chr1:209979316-209979666	N_Shore
cg09509183	1	209979624	0.01	0.0008	++++++	1.008e-33	5.51893e-31	rs7545538		IRF6	NM_006147	TSS200	chr1:209979316-209979666	Island
cg23283495	1	209979779	0.0036	0.001	++++++	0.0004961	0.00345637			IRF6	NM_006147	TSS1500	chr1:209979316-209979666	S_Shore
cg19403323	1	210024060	-0.0085	0.0012	------	5.263e-13	2.88461e-11	rs11119354		C1orf107	NM_014388	Body
cg18272538	1	210425852	0.008	0.0007	++++++	6.195e-27	1.94627e-24
cg08422645	1	210446261	0.0065	0.0007	++++++	2.598e-20	4.02167e-18		rs78212019
cg03893872	1	210501634	-0.0065	0.0007	------	1.1e-20	1.77564e-18			HHAT;HHAT;HHAT;HHAT;HHAT;HHAT;HHAT;HHAT	NM_001170580;NM_018194;NM_001170564;NM_001170564;NM_001170588;NM_001122834;NM_001122834;NM_001170587	TSS1500;TSS1500;1stExon;5'UTR;TSS1500;1stExon;5'UTR;TSS1500	chr1:210502133-210502793	N_Shore
cg20695534	1	210550875	0.0042	0.0009	++++++	6.789e-06	8.25241e-05			HHAT;HHAT;HHAT;HHAT;HHAT;HHAT	NM_001170580;NM_001170588;NM_018194;NM_001122834;NM_001170587;NM_001170564	Body;Body;Body;Body;Body;Body
cg04776040	1	210607796	0.005	0.0016	++++++	0.001346	0.00805471		rs74156160	HHAT;HHAT;HHAT;HHAT;HHAT;HHAT	NM_001170580;NM_001170588;NM_018194;NM_001122834;NM_001170587;NM_001170564	Body;Body;Body;Body;Body;Body
cg23809424	1	210613691	0.003	0.0007	++++++	5.231e-05	0.000493677	rs73073791		HHAT;HHAT;HHAT;HHAT;HHAT;HHAT	NM_001170580;NM_001170588;NM_018194;NM_001122834;NM_001170587;NM_001170564	Body;Body;Body;Body;Body;Body
cg04853978	1	210855908	-0.0043	0.0006	------	1.088e-13	6.68547e-12			KCNH1;KCNH1	NM_172362;NM_002238	3'UTR;3'UTR	chr1:210857059-210857262	N_Shore
cg14264194	1	211652549	0.0046	0.001	++++++	8.334e-06	9.88408e-05			RD3;RD3	NM_183059;NM_001164688	Body;Body	chr1:211652306-211652754	Island
cg00692367	1	211665511	0.0024	0.0007	++++++	0.0008839	0.00564643			RD3;RD3;RD3;RD3	NM_001164688;NM_001164688;NM_183059;NM_183059	1stExon;5'UTR;1stExon;5'UTR
cg19234983	1	211688020	-0.0075	0.001	------	4.391e-15	3.38849e-13						chr1:211688461-211689104	N_Shore
cg00085790	1	211722100	0.0022	0.0006	++++++	0.0002048	0.00161784
cg02673850	1	211828484	-0.0055	0.0009	------	7.665e-09	1.88509e-07
cg24458466	1	211849413	0.0037	0.0007	++++++	2.351e-07	4.12227e-06			NEK2	NM_002497	TSS1500	chr1:211848641-211849176	S_Shore
cg13187936	1	212208183	0.0053	0.0007	++++++	1.005e-13	6.21224e-12			INTS7;DTL	NM_015434;NM_016448	Body;TSS1500	chr1:212208837-212209364	N_Shore
cg07107916	1	212457424	0.0028	0.0009	++++++	0.001553	0.00907823			PPP2R5A	NM_006243	TSS1500	chr1:212457967-212459694	N_Shore
cg22236626	1	212606819	-0.0026	0.0007	------	8.608e-05	0.000761846			NENF;NENF	NM_013349;NR_026598	Body;Body	chr1:212606105-212606844	Island
cg24511404	1	212607111	-0.0059	0.0008	------	5.862e-14	3.77825e-12			NENF;NENF	NM_013349;NR_026598	Body;Body	chr1:212606105-212606844	S_Shore
cg06354695	1	212643521	-0.0053	0.0009	------	9.026e-09	2.18727e-07	rs11802845
cg06093152	1	212662017	-0.0068	0.0008	------	3.366e-19	4.52964e-17
cg00019759	1	212687842	0.0049	0.0009	++++++	7.563e-08	1.48398e-06						chr1:212688031-212688448	N_Shore
cg24642169	1	212731669	0.0058	0.0006	++++++	3.127e-23	6.74507e-21						chr1:212731668-212732457	Island
cg21421701	1	212872679	0.0118	0.0013	++++++	2.239e-19	3.07078e-17			BATF3	NM_018664	Body	chr1:212872460-212874048	Island
cg07589846	1	212872696	0.0085	0.001	++++++	8.424e-18	9.50395e-16			BATF3	NM_018664	Body	chr1:212872460-212874048	Island
cg05376738	1	212923780	0.0052	0.0008	++++++	5.516e-12	2.53569e-10			NSL1;NSL1	NM_001042549;NM_015471	Body;Body
cg02392619	1	213124630	0.002	0.0006	++++++	0.0008894	0.0056765			VASH2;VASH2;VASH2	NM_024749;NM_001136475;NM_001136474	5'UTR;5'UTR;5'UTR	chr1:213123647-213125092	Island
cg11200414	1	213405366	0.0031	0.0009	++++++	0.0009495	0.00599946	rs11271079		RPS6KC1;RPS6KC1	NM_012424;NM_001136138	Body;Body
cg19082960	1	213831368	0.0037	0.0007	++++++	6.603e-07	1.04085e-05
cg00132255	1	214152076	0.0029	0.0008	++++++	0.0003816	0.0027658						chr1:214153214-214153668	N_Shore
cg08855938	1	214398483	0.0054	0.0013	++++++	4.989e-05	0.000473703
cg17273183	1	214422386	-0.0032	0.0008	------	5.443e-05	0.000511162
cg08856242	1	214506580	-0.0022	0.0007	------	0.0011	0.00679583			SMYD2	NM_020197	Body
cg22162757	1	214699233	0.006	0.0014	++++++	2.733e-05	0.000280252	rs61682015		PTPN14	NM_005401	5'UTR
cg05961348	1	215256978	0.0027	0.0006	++++++	2.773e-06	3.73139e-05			KCNK2;KCNK2;KCNK2	NM_014217;NM_001017425;NM_001017424	Body;Body;Body	chr1:215256051-215256636	S_Shore
cg23615892	1	215825505	0.0067	0.0013	++++++	1.142e-07	2.1503e-06			USH2A	NM_206933	Body
cg01833485	1	216860692	0.0053	0.0008	++++++	1.41e-11	5.99499e-10			ESRRG;ESRRG;ESRRG;ESRRG;ESRRG	NM_206594;NM_001438;NM_206595;NM_001134285;NR_024099	5'UTR;Body;5'UTR;5'UTR;Body						X
cg20320200	1	217030433	0.0043	0.0009	++++++	8.639e-07	1.32314e-05			ESRRG;ESRRG;ESRRG	NM_206594;NM_206595;NM_001134285	5'UTR;5'UTR;5'UTR
cg01432520	1	217068243	0.0033	0.001	++++++	0.0006867	0.0045581			ESRRG;ESRRG;ESRRG	NM_206594;NM_206595;NM_001134285	5'UTR;5'UTR;5'UTR
cg00256046	1	217306763	0.0076	0.001	++++++	1.738e-13	1.02925e-11			ESRRG	NM_001134285	5'UTR	chr1:217307744-217309179	N_Shore
cg00255368	1	217310887	0.0028	0.0007	++++++	6.763e-05	0.000617981			ESRRG	NM_001134285	5'UTR	chr1:217310749-217311178	Island
cg07029873	1	217311014	0.0057	0.0011	++++++	3.777e-07	6.3051e-06		rs41283142	ESRRG;ESRRG	NM_001134285;NM_001134285	1stExon;5'UTR	chr1:217310749-217311178	Island
cg06634716	1	217311151	0.0059	0.0007	++++++	2.111e-16	1.98302e-14			ESRRG	NM_001134285	TSS200	chr1:217310749-217311178	Island
cg21784383	1	217311172	0.0061	0.0008	++++++	1.767e-15	1.44927e-13			ESRRG	NM_001134285	TSS200	chr1:217310749-217311178	Island
cg25755575	1	217311531	0.0062	0.0008	++++++	7.95e-15	5.89489e-13			ESRRG	NM_001134285	TSS1500	chr1:217311467-217311773	Island
cg24630419	1	217311608	0.0029	0.0008	++++++	0.0004729	0.00331975			ESRRG	NM_001134285	TSS1500	chr1:217311467-217311773	Island
cg00983697	1	217314284	0.0058	0.001	++++++	3.485e-09	9.20114e-08						chr1:217310749-217311178	S_Shelf
cg21964391	1	218253368	0.0035	0.0009	++++++	0.0001822	0.00146346
cg01070794	1	218337781	0.0055	0.0008	++++++	9.88e-13	5.15702e-11						chr1:218337780-218339033	Island
cg01569204	1	218337839	0.0029	0.0008	++++++	0.0001595	0.00130313						chr1:218337780-218339033	Island
cg03743008	1	218338449	0.0038	0.0007	++++++	1.719e-08	3.90568e-07						chr1:218337780-218339033	Island
cg24081688	1	218338779	0.0065	0.0007	++++++	7.756e-22	1.43315e-19						chr1:218337780-218339033	Island
cg10804254	1	218633247	0.0037	0.0011	++++++	0.0004466	0.0031609
cg14091840	1	218759118	0.0036	0.0007	++++++	3.942e-07	6.55497e-06
cg20689471	1	219213785	0.0057	0.0009	++++++	1.096e-09	3.20728e-08
cg27295373	1	220102277	0.0046	0.0007	++++++	6.403e-11	2.40201e-09			SLC30A10	NM_018713	TSS1500	chr1:220101132-220102147	S_Shore
cg19313402	1	220102307	0.0045	0.0007	++++++	1.379e-10	4.83407e-09			SLC30A10	NM_018713	TSS1500	chr1:220101132-220102147	S_Shore
cg06213763	1	220543397	0.0046	0.0009	++++++	8.762e-08	1.69298e-06
cg21852292	1	220863407	0.0058	0.0008	++++++	4.657e-13	2.56943e-11	rs3806329		C1orf115	NM_024709	TSS1500	chr1:220863507-220864249	N_Shore
cg06786860	1	220876396	0.0048	0.0007	++++++	1.944e-10	6.62715e-09
cg11245333	1	220959931	-0.0034	0.0009	------	0.0001797	0.00144599			MOSC1	NM_022746	TSS200	chr1:220960016-220960603	N_Shore
cg20768915	1	220992242	0.0064	0.0009	++++++	5.815e-14	3.74971e-12
cg15469321	1	221049931	0.0055	0.0009	++++++	4.084e-09	1.06238e-07						chr1:221050448-221050864	N_Shore
cg22616255	1	221049980	0.004	0.0008	++++++	1.635e-06	2.33789e-05						chr1:221050448-221050864	N_Shore
cg03901660	1	221050459	0.0041	0.0009	++++++	1.381e-05	0.00015399						chr1:221050448-221050864	Island
cg18645081	1	221051758	0.0032	0.0008	++++++	9.377e-05	0.000820441	rs3806325		HLX	NM_021958	TSS1500	chr1:221051966-221053673	N_Shore
cg02625929	1	221052350	0.0024	0.0005	++++++	1.917e-07	3.42658e-06			HLX	NM_021958	TSS1500	chr1:221051966-221053673	Island
cg18704691	1	221052468	0.0059	0.0011	++++++	1.355e-07	2.51148e-06	rs2184658		HLX	NM_021958	TSS1500	chr1:221051966-221053673	Island
cg19306970	1	221055097	0.0073	0.0011	++++++	3.474e-11	1.37232e-09			HLX	NM_021958	Body	chr1:221055492-221055800	N_Shore
cg07584855	1	221055545	0.0095	0.0014	++++++	2.937e-11	1.17723e-09			HLX	NM_021958	Body	chr1:221055492-221055800	Island
cg04436994	1	221055665	0.0057	0.0007	++++++	6.129e-16	5.40278e-14			HLX	NM_021958	Body	chr1:221055492-221055800	Island
cg07903237	1	221064388	-0.0029	0.0008	------	0.0002389	0.00184876						chr1:221064889-221065600	N_Shore
cg22531266	1	222278177	0.0038	0.0009	++++++	3.38e-05	0.000337451
cg06908550	1	222279701	0.0042	0.0009	++++++	3.112e-06	4.1313e-05
cg23684198	1	222415751	0.0042	0.0007	++++++	1.313e-08	3.06097e-07
cg12721068	1	222695923	0.0052	0.0008	++++++	4.765e-10	1.5019e-08			HHIPL2	NM_024746	3'UTR
cg22352176	1	222987845	0.0041	0.001	++++++	7.609e-05	0.00068451	rs61838107					chr1:222988244-222988561	N_Shore
cg13952483	1	223101782	0.0044	0.0011	++++++	3.595e-05	0.000356464		rs75842876	DISP1;DISP1	NM_032890;NM_032890	1stExon;5'UTR
cg10942056	1	223101848	0.005	0.001	++++++	4.967e-07	8.06897e-06			DISP1;DISP1	NM_032890;NM_032890	1stExon;5'UTR						X
cg26527344	1	223251813	0.0031	0.0009	++++++	0.0008622	0.00552969		rs76415656				chr1:223254818-223255041	N_Shelf
cg06155710	1	223283205	0.0032	0.0008	++++++	3.155e-05	0.000317971	rs5744184		TLR5	NM_003268	3'UTR
cg16585333	1	223302861	0.0047	0.0007	++++++	6.259e-11	2.35245e-09			TLR5	NM_003268	5'UTR
cg24486540	1	223526402	-0.0026	0.0006	------	2.382e-05	0.000248508			SUSD4;SUSD4	NM_017982;NM_001037175	Body;Body
cg00172597	1	223538379	0.005	0.0013	++++++	8.373e-05	0.00074376			SUSD4;SUSD4	NM_001037175;NM_017982	TSS1500;TSS1500	chr1:223536842-223538628	Island
cg15033552	1	223889141	-0.0067	0.001	------	1.122e-10	4.00625e-09			CAPN2	NM_001146068	TSS200
cg06740995	1	223893441	-0.006	0.001	------	2.634e-09	7.1373e-08			CAPN2	NM_001146068	Body
cg24150051	1	223899998	0.0086	0.0007	++++++	2.876e-32	1.4142e-29			CAPN2;CAPN2	NM_001748;NM_001146068	TSS200;Body	chr1:223899990-223900823	Island
cg03992323	1	224023297	0.0057	0.0009	++++++	3.061e-11	1.22291e-09			TP53BP2;TP53BP2	NM_001031685;NM_005426	Body;5'UTR
cg03972163	1	224252086	0.0041	0.001	++++++	1.884e-05	0.000202284
cg17239057	1	224363575	0.0034	0.0007	++++++	2.862e-06	3.83821e-05
cg21290042	1	224804053	0.0035	0.001	++++++	0.0003846	0.00278351			CNIH3	NM_152495	TSS200	chr1:224803637-224805314	Island
cg01777643	1	224805287	0.0095	0.0014	++++++	1.382e-11	5.8868e-10			CNIH3	NM_152495	Body	chr1:224803637-224805314	Island
cg06092869	1	225642746	-0.0063	0.0006	------	2.692e-23	5.85239e-21
cg18317531	1	225688425	-0.004	0.0011	------	0.0003757	0.00272885			ENAH;ENAH	NM_001008493;NM_018212	Body;Body
cg00501904	1	226001675	0.0035	0.001	++++++	0.000404	0.00290447			EPHX1	NM_001136018	5'UTR	chr1:225997646-225998233	S_Shelf
cg25004581	1	226033016	-0.0042	0.001	------	1.506e-05	0.000166015			EPHX1;EPHX1	NM_001136018;NM_000120	Body;Body
cg17950169	1	226067900	-0.0052	0.0008	------	2.403e-11	9.78014e-10			TMEM63A	NM_014698	5'UTR	chr1:226069605-226070898	N_Shore
cg20240791	1	226068334	-0.0066	0.0008	------	1.044e-15	8.90414e-14			TMEM63A	NM_014698	5'UTR	chr1:226069605-226070898	N_Shore
cg21710324	1	226069189	-0.0034	0.0008	------	9.145e-06	0.000107276			TMEM63A	NM_014698	5'UTR	chr1:226069605-226070898	N_Shore
cg14849071	1	226070470	-0.0046	0.0013	------	0.0007145	0.00471465			TMEM63A	NM_014698	TSS200	chr1:226069605-226070898	Island
cg12319004	1	226078237	-0.004	0.0007	------	7.701e-08	1.50813e-06			LEFTY1	NM_020997	TSS1500	chr1:226075150-226075680	S_Shelf
cg06939851	1	226112534	0.0049	0.0013	++++++	0.0001272	0.00107049			PYCR2	NM_013328	TSS1500	chr1:226111642-226112552	Island				X
cg27179622	1	226127290	0.0076	0.001	++++++	7.74e-14	4.88922e-12	rs67797605		LEFTY2	NM_003240	Body	chr1:226127112-226127695	Island
cg01205584	1	226270724	-0.0036	0.0009	------	4.346e-05	0.000420129						chr1:226270723-226271841	Island
cg15260921	1	226308960	0.0024	0.0006	++++++	0.0001032	0.000891409						chr1:226308959-226310476	Island
cg18564989	1	226411057	0.0082	0.0011	++++++	1.531e-13	9.15413e-12	rs34459331		MIXL1	NM_031944	TSS1500	chr1:226411007-226411880	Island
cg22789900	1	226411715	0.0084	0.0014	++++++	6.552e-09	1.63383e-07			MIXL1	NM_031944	1stExon	chr1:226411007-226411880	Island
cg06188229	1	226411818	0.008	0.0012	++++++	1.61e-10	5.57881e-09			MIXL1	NM_031944	Body	chr1:226411007-226411880	Island
cg15147516	1	226411868	0.0025	0.0007	++++++	0.0003322	0.00245662			MIXL1	NM_031944	Body	chr1:226411007-226411880	Island
cg23712594	1	226591890	-0.0044	0.0008	------	1.286e-08	3.00258e-07			PARP1	NM_001618	Body	chr1:226595333-226595939	N_Shelf
cg26464410	1	226595938	0.0021	0.0007	++++++	0.001538	0.00900564			PARP1	NM_001618	TSS200	chr1:226595333-226595939	Island
cg04102510	1	226850741	-0.0135	0.001	------	2.076e-41	1.81002e-38		rs34890394	ITPKB	NM_002221	Body
cg13432682	1	226865321	-0.0098	0.0011	------	9.248e-20	1.33064e-17		rs3768387	ITPKB	NM_002221	Body
cg25287071	1	226878419	-0.0079	0.0012	------	1.264e-10	4.4664e-09			ITPKB	NM_002221	Body
cg17933936	1	226885709	-0.0065	0.0007	------	8.11e-20	1.17602e-17			ITPKB	NM_002221	Body
cg07795928	1	226900896	0.0075	0.0012	++++++	2.774e-10	9.16967e-09	rs77785461		ITPKB	NM_002221	Body
cg05262829	1	226921576	-0.0059	0.0009	------	4.786e-11	1.83743e-09			ITPKB	NM_002221	Body	chr1:226924560-226926553	N_Shelf
cg06540458	1	226951747	0.006	0.0008	++++++	8.935e-14	5.56948e-12
cg11847933	1	227130394	-0.0038	0.0009	------	1.998e-05	0.000212959			CABC1	NM_020247	5'UTR	chr1:227127069-227128430	S_Shore
cg09326087	1	227160866	-0.0053	0.0009	------	1.009e-09	2.97281e-08		rs57626915	CABC1	NM_020247	Body	chr1:227163739-227164237	N_Shelf
cg05696931	1	227175867	-0.0069	0.0011	------	8.155e-11	2.99164e-09
cg26893451	1	227679599	0.0045	0.0008	++++++	1.686e-08	3.83742e-07						chr1:227682216-227682938	N_Shelf
cg11846112	1	227729906	0.0034	0.0007	++++++	6.116e-06	7.51757e-05						chr1:227729515-227730492	Island
cg26340147	1	227730820	-0.0042	0.0008	------	2.268e-07	3.99361e-06						chr1:227729515-227730492	S_Shore
cg14789818	1	227748712	0.0106	0.0023	++++++	2.763e-06	3.71975e-05						chr1:227748423-227748860	Island
cg20699586	1	227748719	0.0093	0.0021	++++++	9.77e-06	0.000113676						chr1:227748423-227748860	Island
cg02932364	1	227981671	0.0056	0.0008	++++++	2.151e-12	1.06705e-10
cg13092405	1	228075423	0.0051	0.0012	++++++	1.417e-05	0.000157429						chr1:228075377-228075750	Island
cg22495008	1	228077420	0.0044	0.0008	++++++	5.055e-08	1.03243e-06	rs1418423					chr1:228075377-228075750	S_Shore
cg24312489	1	228109169	0.0038	0.0007	++++++	2.13e-07	3.77254e-06			WNT9A	NM_003395	3'UTR	chr1:228112950-228113215	N_Shelf
cg01428095	1	228134229	-0.0032	0.0008	------	2.544e-05	0.000263055			WNT9A	NM_003395	Body	chr1:228134422-228136282	N_Shore
cg26921638	1	228193587	0.0036	0.0009	++++++	3.188e-05	0.000320946			WNT3A	NM_033131	TSS1500	chr1:228194096-228196512	N_Shore
cg01313514	1	228194916	0.0031	0.0009	++++++	0.0005603	0.00383205			WNT3A	NM_033131	Body	chr1:228194096-228196512	Island
cg00078968	1	228225659	0.0053	0.0008	++++++	1.087e-10	3.89401e-09			WNT3A	NM_033131	Body	chr1:228225442-228225753	Island
cg04078980	1	228291486	0.0049	0.0009	++++++	3.408e-08	7.24464e-07	rs77575678		C1orf35	NM_024319	TSS1500	chr1:228289669-228291184	S_Shore
cg14925024	1	228291705	0.0045	0.0011	++++++	6.169e-05	0.000570283			C1orf35	NM_024319	TSS1500	chr1:228289669-228291184	S_Shore
cg07366503	1	228330085	-0.0059	0.0008	------	1.056e-14	7.67658e-13			GUK1;GUK1	NM_001159390;NM_000858	Body;5'UTR	chr1:228327508-228328560	S_Shore
cg22844623	1	228336130	-0.002	0.0006	------	0.001604	0.00932853			GJC2;GUK1;GUK1;GUK1	NM_020435;NM_001159390;NM_000858;NM_001159391	TSS1500;Body;Body;Body
cg03650119	1	228346014	0.0091	0.0011	++++++	1.4e-15	1.16812e-13			GJC2	NM_020435	Body	chr1:228345377-228346700	Island
cg09257635	1	228346181	0.0078	0.001	++++++	3.563e-14	2.38192e-12			GJC2	NM_020435	Body	chr1:228345377-228346700	Island
cg17680089	1	228346338	0.0044	0.0005	++++++	2.241e-20	3.49774e-18			GJC2	NM_020435	Body	chr1:228345377-228346700	Island
cg23733384	1	228346347	0.0033	0.0006	++++++	4.189e-08	8.71865e-07			GJC2	NM_020435	Body	chr1:228345377-228346700	Island
cg16145825	1	228363521	-0.0036	0.0008	------	3.061e-06	4.07076e-05			C1orf69	NM_001010867	3'UTR	chr1:228362442-228362691	S_Shore
cg04193160	1	228400419	0.0066	0.0009	++++++	2.497e-12	1.22522e-10			OBSCN;OBSCN	NM_052843;NM_001098623	Body;Body	chr1:228399471-228402037	Island
cg01557798	1	228400628	0.0074	0.0008	++++++	7.438e-19	9.65254e-17			OBSCN;OBSCN	NM_052843;NM_001098623	Body;Body	chr1:228399471-228402037	Island
cg01057552	1	228415374	0.0025	0.0008	++++++	0.0009596	0.00605498			OBSCN;OBSCN	NM_052843;NM_001098623	Body;Body
cg07922933	1	228548842	0.0032	0.0009	++++++	0.0002615	0.00199791			OBSCN;OBSCN	NM_052843;NM_001098623	3'UTR;Body	chr1:228548077-228548330	S_Shore
cg24154024	1	228550401	0.0032	0.001	++++++	0.0009742	0.006132	rs35155240		OBSCN	NM_001098623	Body	chr1:228548077-228548330	S_Shelf
cg19247726	1	228565914	0.0026	0.0006	++++++	8.483e-06	0.000100427			OBSCN	NM_001098623	Body	chr1:228565949-228567121	N_Shore
cg06786773	1	228566997	0.004	0.0006	++++++	1.302e-10	4.59052e-09						chr1:228565949-228567121	Island
cg02952008	1	228604065	0.0035	0.0011	++++++	0.001365	0.00815031			TRIM17;TRIM17;TRIM17;TRIM17	NM_016102;NM_001024941;NM_001024940;NM_001134855	5'UTR;5'UTR;5'UTR;5'UTR	chr1:228603706-228604567	Island
cg16251579	1	228614015	0.0042	0.0013	++++++	0.001129	0.00694491			HIST3H3	NM_003493	TSS1500	chr1:228612580-228613103	S_Shore
cg25272655	1	228644958	0.0031	0.0009	++++++	0.0005964	0.00404172	rs72763954		HIST3H2BB	NM_175055	TSS1500	chr1:228645196-228646434	N_Shore
cg15471815	1	228645486	0.0071	0.001	++++++	1.254e-13	7.61195e-12	rs73101115		HIST3H2BB;HIST3H2A	NM_175055;NM_033445	TSS1500;1stExon	chr1:228645196-228646434	Island
cg06034933	1	228645634	0.0116	0.0008	++++++	9.091e-46	1.04142e-42			HIST3H2A;HIST3H2BB	NM_033445;NM_175055	TSS200;TSS200	chr1:228645196-228646434	Island
cg21401647	1	228645688	0.0036	0.0009	++++++	4.068e-05	0.00039672			HIST3H2A;HIST3H2BB	NM_033445;NM_175055	TSS200;TSS200	chr1:228645196-228646434	Island
cg03041738	1	228652338	0.0033	0.0007	++++++	7.796e-06	9.32328e-05	rs79350534	rs78567919				chr1:228651447-228652529	Island
cg26911220	1	228652478	0.0045	0.0008	++++++	8.115e-08	1.58085e-06						chr1:228651447-228652529	Island
cg24500799	1	228676532	-0.0021	0.0006	------	0.0006364	0.00427185			RNF187	NM_001010858	Body	chr1:228674346-228675752	S_Shore
cg11229399	1	228689056	-0.0024	0.0005	------	8.559e-07	1.3119e-05
cg26669397	1	228889628	-0.0026	0.0006	------	5.606e-05	0.000524428						chr1:228890742-228890951	N_Shore
cg00058291	1	228974133	-0.0038	0.0009	------	5.461e-05	0.000512574
cg15732451	1	228997949	-0.0073	0.0011	------	2.15e-11	8.8371e-10
cg22945666	1	229265503	0.0036	0.0009	++++++	6.923e-05	0.000630657
cg23959311	1	229406360	0.0028	0.0007	++++++	5.606e-05	0.000524428			RAB4A	NM_004578	TSS1500	chr1:229406646-229407129	N_Shore
cg06646021	1	229406520	0.0061	0.0007	++++++	1.448e-16	1.38978e-14			RAB4A	NM_004578	TSS1500	chr1:229406646-229407129	N_Shore
cg05463325	1	229406534	0.0022	0.0007	++++++	0.0009533	0.00602054			RAB4A	NM_004578	TSS1500	chr1:229406646-229407129	N_Shore
cg09850632	1	229406661	0.005	0.001	++++++	1.785e-07	3.2164e-06			RAB4A	NM_004578	TSS1500	chr1:229406646-229407129	Island
cg18343474	1	229566908	0.0121	0.0007	++++++	6.576e-61	1.62449e-57						chr1:229567206-229570684	N_Shore
cg13547644	1	229569608	0.0027	0.0008	++++++	0.000927	0.00587761			ACTA1	NM_001100	5'UTR	chr1:229567206-229570684	Island
cg05347845	1	229569892	0.0077	0.0012	++++++	1.506e-10	5.2478e-09			ACTA1	NM_001100	TSS200	chr1:229567206-229570684	Island
cg02767613	1	229569894	0.0052	0.0009	++++++	1.4e-09	4.00842e-08			ACTA1	NM_001100	TSS200	chr1:229567206-229570684	Island
cg04030615	1	229569902	0.006	0.0008	++++++	2.214e-14	1.52784e-12			ACTA1	NM_001100	TSS200	chr1:229567206-229570684	Island
cg07777790	1	229570188	0.0025	0.0006	++++++	7.257e-05	0.000656773			ACTA1	NM_001100	TSS1500	chr1:229567206-229570684	Island
cg21538013	1	229852018	0.0073	0.0018	++++++	3.403e-05	0.000339527
cg11424376	1	230220668	-0.0097	0.0009	------	1.071e-29	4.3364e-27		rs72648059	GALNT2	NM_004481	Body
cg24401487	1	230416880	-0.004	0.0006	------	2.806e-13	1.60271e-11			GALNT2	NM_004481	3'UTR	chr1:230415342-230415689	S_Shore
cg13234110	1	230777845	0.0085	0.001	++++++	3.345e-18	3.97886e-16			COG2;COG2	NM_001145036;NM_007357	TSS1500;TSS1500	chr1:230778077-230778593	N_Shore
cg05602648	1	230778078	0.0069	0.0007	++++++	8.419e-23	1.73482e-20			COG2;COG2	NM_001145036;NM_007357	TSS200;TSS200	chr1:230778077-230778593	Island
cg22647018	1	230849519	-0.008	0.0011	------	5.02e-14	3.27626e-12	rs58003574		AGT	NM_000029	5'UTR
cg22484397	1	231052929	-0.0081	0.0009	------	4.326e-19	5.75803e-17			TTC13;TTC13	NM_001122835;NM_024525	Body;Body
cg08473764	1	231155983	0.0034	0.001	++++++	0.001212	0.00737653	rs10864654		MIR1182;FAM89A	NR_031593;NM_198552	TSS1500;Body
cg09862914	1	231472152	0.004	0.0009	++++++	2.753e-06	3.70797e-05			EXOC8	NM_175876	1stExon	chr1:231473012-231474382	N_Shore
cg05820241	1	232442534	0.0041	0.0011	++++++	0.0001536	0.00126113
cg09132058	1	232684113	0.0037	0.0007	++++++	2.332e-08	5.15124e-07
cg18202834	1	232689426	0.0024	0.0007	++++++	0.001378	0.0082154
cg24680570	1	232726838	0.0055	0.0008	++++++	2.156e-11	8.86001e-10
cg09548403	1	232840764	-0.0062	0.0011	------	5.98e-08	1.20102e-06
cg02903907	1	232941055	0.004	0.0008	++++++	1.441e-06	2.08731e-05			KIAA1383	NM_019090	1stExon	chr1:232941054-232941707	Island
cg00053086	1	233119296	-0.0052	0.001	------	6.446e-07	1.01881e-05	rs10973					chr1:233121927-233122136	N_Shelf
cg07223106	1	233155919	-0.0027	0.0009	------	0.001437	0.0085086			PCNXL2	NM_014801	Body
cg24041637	1	233462711	0.0051	0.0009	++++++	7.785e-09	1.91222e-07	rs79883238		KIAA1804	NM_032435	TSS1500	chr1:233463526-233464414	N_Shore
cg09347582	1	233497916	0.0041	0.0009	++++++	4.638e-06	5.88654e-05		rs45529431	KIAA1804	NM_032435	Body	chr1:233497707-233497917	Island
cg02298525	1	233596023	0.0054	0.0009	++++++	1.103e-08	2.61503e-07
cg18115428	1	234039978	0.0034	0.0009	++++++	0.0001479	0.00122039			SLC35F3	NM_173508	TSS1500	chr1:234040298-234041457	N_Shore
cg09424759	1	234040781	0.0036	0.0008	++++++	3.269e-06	4.31543e-05			SLC35F3;SLC35F3	NM_173508;NM_173508	1stExon;5'UTR	chr1:234040298-234041457	Island
cg08455719	1	234351342	-0.0046	0.001	------	4.474e-06	5.70386e-05			SLC35F3	NM_173508	Body	chr1:234349884-234350471	S_Shore
cg26802210	1	234370650	-0.0066	0.0015	------	1.523e-05	0.000167675			SLC35F3	NM_173508	Body	chr1:234367135-234367496	S_Shelf
cg17707347	1	234614967	0.0028	0.0007	++++++	0.0001124	0.000960244			TARBP1	NM_005646	TSS200	chr1:234613936-234614972	Island
cg03802191	1	234615169	-0.0046	0.0008	------	3.885e-09	1.01532e-07			TARBP1	NM_005646	TSS1500	chr1:234613936-234614972	S_Shore
cg24640065	1	234615370	-0.0062	0.0007	------	6.846e-21	1.13015e-18			TARBP1	NM_005646	TSS1500	chr1:234613936-234614972	S_Shore
cg10714509	1	234680511	-0.007	0.0012	------	3.836e-09	1.0034e-07
cg25141943	1	234743775	-0.0024	0.0007	------	0.001261	0.007627			IRF2BP2;IRF2BP2	NM_001077397;NM_182972	Body;Body	chr1:234744276-234747024	N_Shore
cg09888012	1	234861409	-0.0021	0.0004	------	1.211e-06	1.78773e-05
cg26314722	1	234867300	-0.0023	0.0007	------	0.001038	0.00646961
cg01102193	1	235053806	0.0027	0.0008	++++++	0.0007734	0.00504285
cg27526774	1	235099089	0.008	0.0008	++++++	1.953e-21	3.44611e-19
cg07367601	1	235114342	-0.0053	0.0009	------	5.347e-10	1.66911e-08
cg17819085	1	235122803	-0.0025	0.0007	------	0.0005032	0.00349902
cg25463688	1	235254025	-0.0026	0.0008	------	0.0004808	0.00336588
cg26187802	1	235587131	-0.0075	0.0011	------	5.987e-11	2.25922e-09			TBCE;TBCE	NM_001079515;NM_003193	Body;Body
cg17816394	1	235814009	0.0055	0.001	++++++	2.009e-08	4.49857e-07			GNG4;GNG4;GNG4;GNG4;GNG4	NM_001098722;NM_004485;NM_004485;NM_001098721;NM_001098721	TSS1500;1stExon;5'UTR;1stExon;5'UTR	chr1:235811841-235814066	Island
cg20818778	1	235814145	0.0123	0.0007	++++++	3.979e-62	1.03209e-58			GNG4;GNG4;GNG4	NM_001098722;NM_001098721;NM_004485	TSS1500;TSS200;TSS200	chr1:235814280-235814488	N_Shore
cg20688709	1	236227534	0.004	0.0008	++++++	1.938e-06	2.71796e-05			NID1	NM_002508	Body	chr1:236227682-236228817	N_Shore
cg00095594	1	236228625	0.0088	0.0013	++++++	4.839e-11	1.85589e-09	rs7548918		NID1	NM_002508	TSS200	chr1:236227682-236228817	Island
cg20570030	1	236231282	-0.0028	0.0008	------	0.000607	0.0041035						chr1:236227682-236228817	S_Shelf
cg20990511	1	236369876	0.0051	0.0008	++++++	1.272e-09	3.67311e-08			GPR137B	NM_003272	Body
cg09809672	1	236557682	-0.0047	0.0009	------	2.125e-07	3.76417e-06			EDARADD;EDARADD;EDARADD	NM_080738;NM_145861;NM_145861	TSS1500;5'UTR;1stExon	chr1:236558459-236559336	N_Shore
cg15202123	1	236559438	0.003	0.0009	++++++	0.0004704	0.00330511			EDARADD;EDARADD	NM_080738;NM_145861	Body;Body	chr1:236558459-236559336	S_Shore
cg09164898	1	236559463	0.0052	0.0007	++++++	9.782e-14	6.06012e-12			EDARADD;EDARADD	NM_080738;NM_145861	Body;Body	chr1:236558459-236559336	S_Shore
cg10014470	1	236848700	0.005	0.0011	++++++	2.467e-06	3.36502e-05			ACTN2	NM_001103	TSS1500	chr1:236849472-236850323	N_Shore
cg16853982	1	236849389	0.0039	0.0006	++++++	2.986e-11	1.1949e-09			ACTN2	NM_001103	TSS1500	chr1:236849472-236850323	N_Shore
cg18816826	1	237168540	0.0033	0.0008	++++++	8.436e-05	0.000748539
cg03422911	1	237205295	0.0111	0.0007	++++++	1.966e-64	5.78666e-61			RYR2	NM_001035	TSS1500	chr1:237205126-237206644	Island
cg22700220	1	237247258	0.0031	0.0008	++++++	4.644e-05	0.000445142			RYR2	NM_001035	Body
cg17087499	1	237706764	0.0078	0.0011	++++++	8.18e-12	3.64799e-10			RYR2	NM_001035	Body
cg11384661	1	238025414	0.006	0.001	++++++	7.682e-10	2.32372e-08		rs34534116	LOC100130331	NR_027247	TSS200
cg17028105	1	238027783	0.0035	0.0007	++++++	1.004e-07	1.91425e-06	rs75361733		LOC100130331	NR_027247	Body
cg08502533	1	239549577	0.0046	0.0008	++++++	3.38e-08	7.19027e-07						chr1:239550108-239551339	N_Shore
cg13985485	1	239550283	0.0057	0.0018	++++++	0.001282	0.00773316						chr1:239550108-239551339	Island
cg14429847	1	239550578	0.002	0.0005	++++++	0.0003166	0.00235692						chr1:239550108-239551339	Island
cg19238058	1	239551177	0.0034	0.001	++++++	0.0007122	0.00470157						chr1:239550108-239551339	Island
cg18853490	1	239882840	0.003	0.0008	++++++	0.0003435	0.00252896			CHRM3	NM_000740	5'UTR
cg00783712	1	239974513	0.0064	0.0009	++++++	1.116e-11	4.84676e-10			CHRM3	NM_000740	5'UTR
ch.1.4765882F	1	240029733	-0.0046	0.0012	------	7.729e-05	0.000693906			CHRM3	NM_000740	5'UTR
cg03075534	1	240161447	0.0125	0.002	++++++	1.983e-10	6.75178e-09	rs12096565					chr1:240160837-240161616	Island
cg07830269	1	240363446	0.0057	0.0008	++++++	2.925e-13	1.66427e-11			FMN2	NM_020066	Body
cg01176047	1	240655362	0.0038	0.0011	++++++	0.0006265	0.00421542			GREM2	NM_022469	3'UTR	chr1:240656253-240656720	N_Shore
cg05046722	1	240855271	-0.0028	0.0008	------	0.0004602	0.00324366
cg17136275	1	240874893	0.0044	0.0008	++++++	1.948e-08	4.37449e-07
cg27293357	1	241174071	0.0047	0.0011	++++++	1.25e-05	0.000141177			RGS7	NM_002924	Body
cg13803379	1	241992272	0.0052	0.0009	++++++	6.187e-09	1.54998e-07	rs11811179
cg07315010	1	242161780	0.0041	0.0008	++++++	9.077e-07	1.38206e-05			MAP1LC3C	NM_001004343	Body
cg14072219	1	242162802	0.0028	0.0009	++++++	0.001234	0.00749131			MAP1LC3C	NM_001004343	TSS1500
cg07166084	1	242217440	0.0037	0.0011	++++++	0.0009204	0.0058421						chr1:242220284-242220615	N_Shelf
cg00340127	1	242250508	0.0047	0.0011	++++++	4.558e-05	0.00043797
cg20308540	1	242612849	0.0041	0.0009	++++++	1.926e-06	2.70296e-05			PLD5	NM_152666	5'UTR
cg11726474	1	242613245	-0.0042	0.001	------	1.23e-05	0.000139187			PLD5	NM_152666	5'UTR
cg12636785	1	242684042	-0.0047	0.0008	------	3.856e-09	1.008e-07			PLD5	NM_152666	5'UTR	chr1:242686916-242687476	N_Shelf
cg04077692	1	243570771	-0.003	0.0009	------	0.0004326	0.00307645			SDCCAG8	NM_006642	Body
cg16052388	1	243652456	-0.006	0.0009	------	2.719e-10	9.01083e-09			SDCCAG8;AKT3	NM_006642;NM_181690	Body;3'UTR	chr1:243652413-243652763	Island
cg03607855	1	244078356	0.0033	0.0009	++++++	0.0003564	0.00261018						chr1:244080540-244081093	N_Shelf
cg01983216	1	244217562	-0.0061	0.0006	------	2.969e-22	5.71512e-20			ZNF238;ZNF238	NM_205768;NM_006352	Body;1stExon	chr1:244218274-244218538	N_Shore
cg14171188	1	244218327	-0.0049	0.0008	------	7.972e-10	2.40391e-08			ZNF238;ZNF238	NM_205768;NM_006352	Body;1stExon	chr1:244218274-244218538	Island
cg06906952	1	244230760	0.0038	0.0011	++++++	0.0003276	0.00242723
cg24715988	1	244237941	0.0034	0.0007	++++++	5.713e-07	9.1466e-06
cg22679890	1	244319093	-0.0061	0.0014	------	2.308e-05	0.000241699	rs73131228
cg17242981	1	244435933	-0.002	0.0005	------	3.221e-05	0.00032382
cg13108049	1	244603542	-0.0039	0.0011	------	0.0006972	0.00461842			ADSS	NM_001126	Body
cg25375029	1	244820484	0.0038	0.001	++++++	0.0001148	0.000978391			PPPDE1	NM_016076	Body	chr1:244816199-244817080	S_Shelf
cg06318402	1	244894363	0.0047	0.0009	++++++	1.718e-07	3.10782e-06						chr1:244893441-244894366	Island
cg00533390	1	245028657	0.0043	0.0008	++++++	2.508e-08	5.49671e-07			HNRNPU;HNRNPU	NM_031844;NM_004501	TSS1500;TSS1500	chr1:245026434-245028020	S_Shore
cg02115218	1	245498088	0.0039	0.0012	++++++	0.0008885	0.00567137			KIF26B	NM_018012	Body	chr1:245498883-245499218	N_Shore
cg19690711	1	245527135	-0.0017	0.0004	------	9.566e-05	0.000835023			KIF26B	NM_018012	Body
cg12448285	1	245534821	-0.0057	0.001	------	3.404e-09	9.01194e-08			KIF26B	NM_018012	Body
cg25471644	1	245704602	0.006	0.0009	++++++	1.204e-11	5.19416e-10			KIF26B	NM_018012	Body
cg04014586	1	245704710	0.0061	0.0012	++++++	1.948e-07	3.4766e-06			KIF26B	NM_018012	Body
cg03896752	1	245727658	-0.0052	0.0008	------	7.299e-10	2.21773e-08			KIF26B	NM_018012	Body
cg17888232	1	245778137	0.0047	0.0008	++++++	9.406e-09	2.27114e-07			KIF26B	NM_018012	Body
cg25199005	1	246446300	0.0061	0.0008	++++++	5.277e-13	2.8919e-11			SMYD3;SMYD3	NM_022743;NM_001167740	Body;Body
cg18950481	1	246952889	0.0036	0.0009	++++++	9.996e-05	0.000866996			LOC149134	NR_015422	TSS200	chr1:246952214-246952511	S_Shore
cg21740146	1	247171252	0.0033	0.0007	++++++	2.155e-06	2.98577e-05			ZNF695;ZNF695	NM_020394;NM_020394	1stExon;5'UTR	chr1:247170868-247171434	Island				X
cg19312085	1	247553836	-0.0047	0.0012	------	0.0001367	0.00113928
cg20855565	1	248020350	0.0073	0.0008	++++++	9.422e-19	1.20613e-16			TRIM58	NM_015431	TSS200	chr1:248020330-248021252	Island
cg20810478	1	248020632	0.0156	0.0017	++++++	2.57e-21	4.4534e-19			TRIM58	NM_015431	1stExon	chr1:248020330-248021252	Island
cg26157385	1	248020641	0.0101	0.0011	++++++	7.53e-20	1.09767e-17			TRIM58	NM_015431	1stExon	chr1:248020330-248021252	Island
cg23054189	1	248020692	0.0083	0.0011	++++++	1.743e-14	1.21882e-12			TRIM58	NM_015431	1stExon	chr1:248020330-248021252	Island
cg08861456	1	248100276	0.0059	0.0017	++++++	0.0006507	0.00435424			OR2L13	NM_175911	TSS1500	chr1:248100325-248100726	N_Shore
cg05393300	2	196256	-0.0029	0.0008	------	0.000302	0.00226338						chr2:197437-198535	N_Shore
cg13137176	2	287993	0.0039	0.0011	++++++	0.0005433	0.00373276			FAM150B	NM_001002919	5'UTR	chr2:287353-290099	Island
cg01498249	2	312940	0.0022	0.0006	++++++	8.172e-05	0.000728306						chr2:314828-315170	N_Shore
cg07160793	2	382090	0.0068	0.0011	++++++	9.489e-11	3.44147e-09
cg13170076	2	382356	0.0086	0.0007	++++++	1.053e-33	5.75014e-31
cg00493314	2	417731	0.0029	0.0008	++++++	0.0005981	0.00405126						chr2:420051-421142	N_Shelf
cg03990819	2	434332	0.0063	0.0009	++++++	2.427e-12	1.19327e-10
cg07167063	2	438658	0.0031	0.0009	++++++	0.0005094	0.00353461
cg00369181	2	438948	0.0036	0.0007	++++++	1.299e-07	2.41729e-06
cg20647799	2	465172	0.0033	0.0008	++++++	7.853e-05	0.000703638						chr2:467849-468659	N_Shelf
cg14144469	2	467089	0.0031	0.001	++++++	0.001414	0.00839614						chr2:467849-468659	N_Shore
cg22490454	2	468934	0.0041	0.0009	++++++	3.745e-06	4.86777e-05						chr2:467849-468659	S_Shore
cg08031492	2	469214	0.0039	0.001	++++++	0.0001355	0.00113046						chr2:467849-468659	S_Shore
cg23063807	2	506174	0.0049	0.001	++++++	7.057e-07	1.10473e-05						chr2:502994-503502	S_Shelf
cg25944419	2	618335	0.0039	0.0009	++++++	3.302e-05	0.000330794	rs7575831					chr2:620639-621993	N_Shelf
cg00658743	2	620044	0.0052	0.0011	++++++	4.921e-06	6.20266e-05						chr2:620639-621993	N_Shore
cg17813874	2	625803	0.0028	0.0008	++++++	0.0002673	0.00203578						chr2:628909-629190	N_Shelf
cg09887415	2	629016	0.0045	0.0012	++++++	0.0001725	0.00139557						chr2:628909-629190	Island
cg14515364	2	636606	0.0069	0.0013	++++++	2.293e-07	4.03045e-06						chr2:636121-637112	Island				X
cg14636804	2	636937	0.0038	0.001	++++++	0.0001289	0.00108293						chr2:636121-637112	Island				X
cg08813888	2	662396	-0.0063	0.0009	------	2.976e-11	1.19136e-09	rs72003364					chr2:660666-660909	S_Shore
cg04521543	2	669505	-0.0061	0.0008	------	3.054e-15	2.41053e-13			TMEM18	NM_152834	3'UTR
cg22071951	2	677898	0.004	0.001	++++++	5.425e-05	0.000509714			TMEM18	NM_152834	TSS1500	chr2:676651-677678	S_Shore
cg26270263	2	694639	0.0038	0.0007	++++++	3.046e-08	6.54721e-07
cg25746890	2	736154	0.0055	0.0011	++++++	4.564e-07	7.47899e-06						chr2:732036-733096	S_Shelf
cg18152887	2	920593	0.0059	0.0011	++++++	1.742e-08	3.95296e-07	rs11682187
cg06865612	2	946999	0.0027	0.0006	++++++	1.444e-06	2.09108e-05			SNTG2	NM_018968	Body	chr2:946881-947286	Island
cg16179952	2	947117	0.0069	0.0007	++++++	1.629e-24	4.0653e-22			SNTG2	NM_018968	Body	chr2:946881-947286	Island
cg23487759	2	1093592	0.0045	0.0007	++++++	1.399e-09	4.00584e-08	rs6729178		SNTG2	NM_018968	Body
cg27243490	2	1204826	0.0027	0.0009	++++++	0.001503	0.00883323			SNTG2	NM_018968	Body
cg23136645	2	1418073	0.0037	0.001	++++++	0.0002489	0.00191479			TPO;TPO;TPO;TPO	NM_175721;NM_000547;NM_175722;NM_175719	TSS200;5'UTR;TSS200;5'UTR
cg09614210	2	1546715	0.003	0.0008	++++++	0.0001238	0.0010449						chr2:1544272-1544489	S_Shelf
cg24741066	2	1656557	-0.0047	0.0007	------	4.09e-10	1.3054e-08			PXDN	NM_012293	Body	chr2:1651995-1653401	S_Shelf
cg25306511	2	1667492	-0.009	0.0015	------	4.966e-09	1.26875e-07		rs80053278	PXDN	NM_012293	Body	chr2:1669991-1670203	N_Shelf
cg09389557	2	1689803	0.0031	0.0008	++++++	0.0001356	0.00113118			PXDN	NM_012293	Body
cg23060801	2	1799502	0.0044	0.0006	++++++	5.454e-12	2.50969e-10			MYT1L	NM_015025	Body	chr2:1801618-1802060	N_Shelf
cg07855242	2	1841068	0.0056	0.0008	++++++	4.012e-11	1.56401e-09			MYT1L	NM_015025	Body	chr2:1842846-1843137	N_Shore
cg23268979	2	1897220	0.0043	0.0007	++++++	9.755e-10	2.8825e-08	rs72765595		MYT1L	NM_015025	Body	chr2:1895697-1895932	S_Shore
cg18148375	2	1926535	0.0036	0.0007	++++++	8.374e-08	1.62543e-06			MYT1L	NM_015025	Body
cg19544065	2	2178847	0.0023	0.0006	++++++	0.0001218	0.00103005			MYT1L	NM_015025	5'UTR
cg19740859	2	2193641	-0.0026	0.0006	------	5.908e-06	7.29084e-05			MYT1L	NM_015025	5'UTR	chr2:2193510-2193716	Island
cg09825082	2	2567907	0.0034	0.001	++++++	0.0004353	0.0030929	rs62104344
cg08571738	2	2605398	0.0057	0.0009	++++++	9.443e-10	2.79888e-08
cg10999347	2	2605463	0.0036	0.001	++++++	0.0001665	0.00135334
cg18119885	2	2617271	0.0059	0.0017	++++++	0.0006697	0.00446218
cg05215481	2	2773529	-0.0032	0.0006	------	2.462e-07	4.29567e-06	rs72774998					chr2:2773400-2773618	Island
cg23243474	2	3063598	0.0018	0.0006	++++++	0.001175	0.00718326						chr2:3063372-3063672	Island
cg03646994	2	3285967	-0.0029	0.0006	------	1.526e-06	2.19824e-05			TSSC1	NM_003310	Body	chr2:3286324-3286530	N_Shore
cg00710466	2	3290128	-0.0031	0.0009	------	0.0008214	0.0053073			TSSC1	NM_003310	Body	chr2:3291107-3291503	N_Shore
cg12447832	2	3383257	0.0096	0.0009	++++++	2.9e-25	7.7648e-23			TTC15	NM_016030	TSS200	chr2:3383350-3383976	N_Shore
cg21040360	2	3383326	0.0105	0.001	++++++	1.377e-24	3.47191e-22			TTC15	NM_016030	TSS200	chr2:3383350-3383976	N_Shore
cg27639897	2	3464111	-0.0053	0.0009	------	9.605e-09	2.3138e-07			TTC15	NM_016030	Body	chr2:3461654-3461863	S_Shelf
cg04588356	2	3473852	-0.0055	0.0007	------	2.124e-14	1.46915e-12			TTC15	NM_016030	Body
cg10209223	2	3523546	0.0056	0.0008	++++++	8.805e-13	4.63732e-11			ADI1	NM_018269	TSS200	chr2:3522270-3523617	Island
cg16846765	2	3681244	0.0035	0.0009	++++++	0.0001665	0.00135334			COLEC11;COLEC11	NM_024027;NM_199235	Body;Body	chr2:3683029-3683290	N_Shore
cg21596825	2	3818723	0.0031	0.0008	++++++	0.0001089	0.000934266
cg03243165	2	3832511	0.0037	0.0011	++++++	0.001264	0.00764169	rs75582754					chr2:3833815-3834318	N_Shore
cg02561693	2	4931074	0.0042	0.0009	++++++	2.034e-06	2.8364e-05
cg15309953	2	5813258	0.0042	0.0011	++++++	0.0001418	0.00117621						chr2:5813482-5813710	N_Shore
cg13687996	2	5813483	0.0039	0.0009	++++++	5.082e-06	6.38002e-05						chr2:5813482-5813710	Island
cg23883058	2	5813866	0.007	0.0008	++++++	9.37e-19	1.19984e-16						chr2:5813482-5813710	S_Shore
cg13667638	2	5831147	0.0027	0.0007	++++++	0.0001383	0.00115072						chr2:5831187-5831413	N_Shore				X
cg07065111	2	5831213	0.0058	0.0011	++++++	1.122e-07	2.11638e-06						chr2:5831187-5831413	Island
cg08526991	2	5831394	0.0041	0.0008	++++++	1.507e-07	2.76554e-06			SOX11	NM_003108	TSS1500	chr2:5831187-5831413	Island
cg08432727	2	5831722	0.0037	0.0007	++++++	5.61e-07	8.99905e-06			SOX11	NM_003108	TSS1500	chr2:5832041-5834208	N_Shore
cg18449120	2	5832882	0.0103	0.0009	++++++	1.94e-33	1.04562e-30			SOX11	NM_003108	1stExon	chr2:5832041-5834208	Island
cg20401252	2	5834062	0.004	0.0006	++++++	3.428e-10	1.11059e-08			SOX11	NM_003108	1stExon	chr2:5832041-5834208	Island
cg16330247	2	5834638	0.0079	0.0008	++++++	1.24e-21	2.23747e-19	rs6756649		SOX11;SOX11	NM_003108;NM_003108	3'UTR;1stExon	chr2:5836068-5837643	N_Shore
cg26659079	2	5836181	0.0047	0.0005	++++++	1.329e-22	2.68266e-20			SOX11;SOX11	NM_003108;NM_003108	3'UTR;1stExon	chr2:5836068-5837643	Island
cg20426361	2	6072139	-0.0076	0.0013	------	8.936e-09	2.16762e-07			LOC150622	NR_026832	TSS1500
cg17335199	2	6078738	0.0075	0.0008	++++++	4.993e-20	7.46728e-18			LOC150622	NR_026832	Body
cg23851558	2	6121420	-0.0027	0.0008	------	0.0003966	0.00285785			LOC400940	NR_026833	TSS1500
cg07900344	2	6305776	0.0067	0.0008	++++++	8.869e-18	9.97498e-16
cg06943845	2	6507982	0.0044	0.0007	++++++	6.025e-11	2.27191e-09
cg17021949	2	6589760	0.0028	0.0007	++++++	6.87e-05	0.000626586
cg00221650	2	6819650	0.0057	0.0012	++++++	2.053e-06	2.86011e-05
cg02738156	2	6910588	0.0058	0.0008	++++++	1.895e-12	9.47763e-11
cg01028142	2	7004578	0.0027	0.0008	++++++	0.00104	0.00648003			CMPK2	NM_207315	Body	chr2:7005163-7006340	N_Shore
cg09064070	2	7057245	0.0093	0.0007	++++++	1.553e-43	1.54561e-40			RNF144A	NM_014746	TSS1500	chr2:7057530-7058433	N_Shore
cg27281690	2	7171963	-0.0038	0.0006	------	1.557e-10	5.41052e-09			RNF144A	NM_014746	Body	chr2:7172296-7172512	N_Shore
cg19240637	2	7172297	-0.0032	0.0009	------	0.0001706	0.00138209			RNF144A	NM_014746	Body	chr2:7172296-7172512	Island
cg24551324	2	7229807	0.0037	0.001	++++++	0.0001609	0.00131296
cg18986956	2	7230120	0.004	0.0008	++++++	6.244e-07	9.90049e-06		rs77327187
cg19202618	2	8021551	0.0053	0.0008	++++++	5.653e-12	2.59379e-10
cg24764372	2	8171376	0.0048	0.001	++++++	5.384e-07	8.67474e-06						chr2:8168022-8168286	S_Shelf
cg09710363	2	8363474	0.0027	0.0006	++++++	9.531e-06	0.000111254		rs75516613
cg26012482	2	8423155	0.0034	0.0009	++++++	0.0001657	0.00134773		rs34583644
cg18091469	2	8724060	0.0057	0.0016	++++++	0.0002414	0.00186532	rs78010392					chr2:8723855-8724093	Island
cg01048749	2	8724685	0.0043	0.0009	++++++	4.547e-07	7.45407e-06						chr2:8723855-8724093	S_Shore
cg06039387	2	8785728	0.0031	0.0008	++++++	7.893e-05	0.00070675						chr2:8785459-8786072	Island
cg18264173	2	9215179	0.0051	0.0008	++++++	6.331e-11	2.37779e-09
cg19380295	2	9243141	0.0032	0.001	++++++	0.001025	0.0064007
cg10987840	2	9319526	-0.0048	0.0012	------	7.46e-05	0.000672607
cg19458697	2	9340871	0.0021	0.0007	++++++	0.001447	0.00855963
cg06549275	2	9471231	0.0062	0.0006	++++++	2.298e-22	4.51137e-20	rs4669382		ASAP2;ASAP2	NM_001135191;NM_003887	Body;Body
cg14853772	2	9613781	-0.0028	0.0009	------	0.001553	0.00907823			IAH1	NM_001039613	TSS1500	chr2:9614194-9615235	N_Shore
cg20899781	2	9705768	-0.0061	0.0008	------	1.782e-14	1.24484e-12	rs77731384
cg08035323	2	9843525	-0.0051	0.0006	------	4.021e-18	4.73411e-16
cg19642408	2	9894335	0.0039	0.0009	++++++	4.889e-06	6.1687e-05
cg23882164	2	9919440	0.0038	0.0007	++++++	7.08e-09	1.75296e-07
cg05303899	2	9919494	0.0069	0.0008	++++++	1.499e-19	2.10171e-17
cg08145144	2	9954357	-0.0038	0.0005	------	5.397e-13	2.95104e-11
cg26276650	2	10182878	0.0032	0.0006	++++++	3.045e-08	6.54574e-07			KLF11	NM_003597	TSS1500	chr2:10182635-10184702	Island
cg22541755	2	10183094	0.0054	0.001	++++++	3.623e-08	7.65307e-07			KLF11	NM_003597	TSS1500	chr2:10182635-10184702	Island
cg20702913	2	10183115	0.0132	0.0008	++++++	6.795e-67	2.13638e-63	rs73157729		KLF11	NM_003597	TSS1500	chr2:10182635-10184702	Island
cg23458613	2	10183227	0.0092	0.001	++++++	5.898e-20	8.72789e-18			KLF11	NM_003597	TSS1500	chr2:10182635-10184702	Island
cg14638209	2	10260280	0.0066	0.0006	++++++	1.624e-24	4.05526e-22						chr2:10260279-10260931	Island				X
cg09516237	2	10351540	0.0054	0.0011	++++++	1.563e-06	2.24562e-05			C2orf48	NM_182626	3'UTR
cg14501281	2	10360265	0.0036	0.001	++++++	0.0003014	0.00225945
cg12275370	2	10425661	-0.0051	0.0008	------	1.335e-10	4.6949e-09
cg11147193	2	10442040	0.0027	0.0008	++++++	0.0004543	0.00320758			HPCAL1	NM_002149	TSS1500	chr2:10442308-10444509	N_Shore
cg18022012	2	10444757	-0.0051	0.0009	------	3.374e-09	8.9405e-08			HPCAL1;HPCAL1	NM_002149;NM_134421	5'UTR;5'UTR	chr2:10442308-10444509	S_Shore
cg18969008	2	10445016	-0.0019	0.0006	------	0.001435	0.00849894			HPCAL1;HPCAL1	NM_002149;NM_134421	5'UTR;5'UTR	chr2:10442308-10444509	S_Shore
cg23728189	2	10470961	0.0023	0.0007	++++++	0.0009614	0.00606404	rs6716076		HPCAL1;HPCAL1	NM_002149;NM_134421	5'UTR;5'UTR
cg11915812	2	10554240	-0.0029	0.0007	------	7.499e-05	0.000675654			HPCAL1;HPCAL1	NM_002149;NM_134421	5'UTR;5'UTR
cg15075241	2	10587052	0.006	0.0009	++++++	1.853e-11	7.70332e-10			SNORA80B;ODC1	NR_028374;NM_002539	TSS200;5'UTR	chr2:10587827-10589155	N_Shore
cg03222929	2	10688100	0.0063	0.0006	++++++	1.27e-24	3.21776e-22
cg23243408	2	11049855	0.0043	0.001	++++++	1.146e-05	0.000130787	rs73184557					chr2:11051858-11053476	N_Shelf
cg18639125	2	11051728	0.0035	0.0008	++++++	9.049e-06	0.000106306			KCNF1	NM_002236	TSS1500	chr2:11051858-11053476	N_Shore
cg12501142	2	11053801	-0.0061	0.0013	------	1.833e-06	2.58688e-05			KCNF1	NM_002236	1stExon	chr2:11053661-11053952	Island
cg25714252	2	11070645	0.004	0.0007	++++++	6.651e-08	1.32235e-06
cg21610967	2	11100763	0.0038	0.001	++++++	0.0001724	0.00139487	rs6745077					chr2:11101031-11101488	N_Shore
cg14554519	2	11101032	0.0038	0.0008	++++++	2.208e-06	3.05166e-05						chr2:11101031-11101488	Island
cg24744014	2	11113304	0.003	0.0009	++++++	0.0008545	0.00548734	rs76814434
cg10334385	2	11272868	0.0027	0.0008	++++++	0.0008646	0.00554182			C2orf50	NM_182500	TSS1500
cg12346012	2	11490636	0.0045	0.0008	++++++	1.42e-08	3.28258e-07
cg01621716	2	11636147	0.0037	0.0006	++++++	4.854e-11	1.86078e-09	rs73917229
cg24399204	2	11636294	0.0049	0.001	++++++	3.014e-06	4.01623e-05
cg05736779	2	11754627	-0.0031	0.001	------	0.001641	0.00951106			GREB1	NM_014668	Body	chr2:11758582-11759034	N_Shelf
cg08993944	2	11758793	-0.002	0.0005	------	0.0001354	0.00112978			GREB1	NM_014668	Body	chr2:11758582-11759034	Island
cg01158574	2	11809997	0.0035	0.0007	++++++	1.809e-07	3.25611e-06			NTSR2	NM_012344	1stExon	chr2:11809606-11810433	Island
cg17916490	2	11810173	0.0075	0.0015	++++++	1.037e-06	1.55785e-05			NTSR2	NM_012344	1stExon	chr2:11809606-11810433	Island
cg04314361	2	11850727	-0.0037	0.001	------	0.0002866	0.00216335
cg21579399	2	11890700	-0.0027	0.0007	------	4.525e-05	0.000435314			LPIN1	NM_145693	5'UTR	chr2:11886249-11887207	S_Shelf
cg15978565	2	11894464	-0.0078	0.0011	------	1.331e-12	6.812e-11			LPIN1	NM_145693	5'UTR
cg11672879	2	11903643	-0.0043	0.0011	------	0.0001531	0.00125765			LPIN1	NM_145693	5'UTR
cg15374751	2	11925224	0.0082	0.0015	++++++	8.111e-08	1.58015e-06			LPIN1	NM_145693	Body	chr2:11924983-11925253	Island
cg25737891	2	12061277	0.0045	0.0009	++++++	2.168e-07	3.83363e-06	rs78107512
cg09070191	2	12147206	0.0038	0.0009	++++++	2.396e-05	0.000249755	rs55819742
cg04270085	2	12223636	0.0038	0.001	++++++	0.0001584	0.00129524
cg20932898	2	14542180	0.0052	0.001	++++++	6.453e-08	1.28612e-06	rs62131641
cg26633107	2	14774086	0.0053	0.0015	++++++	0.0005593	0.0038266		rs78607687	FAM84A	NM_145175	5'UTR	chr2:14772377-14775809	Island
cg06636463	2	15731711	0.0056	0.0008	++++++	8.129e-13	4.30204e-11			DDX1	NM_004939	TSS200	chr2:15731792-15732494	N_Shore
cg21824017	2	15804594	0.0034	0.0011	++++++	0.001647	0.00954104
cg01752203	2	15948462	0.0053	0.0008	++++++	1.676e-10	5.78866e-09	rs67011556
cg08945850	2	15948558	0.0033	0.0006	++++++	2.426e-08	5.33644e-07
cg11042505	2	15950244	0.0037	0.0008	++++++	1.931e-06	2.70897e-05
cg19893929	2	16105823	0.0055	0.001	++++++	1.564e-07	2.85877e-06
cg22755142	2	16243377	0.0079	0.0011	++++++	1.564e-13	9.32859e-12
cg08134504	2	16245936	0.0031	0.0008	++++++	6.017e-05	0.000558021
cg25151453	2	16366394	0.0038	0.001	++++++	0.0001115	0.000953536
cg04511411	2	16408214	-0.002	0.0005	------	5.206e-05	0.000491597
cg10502303	2	16847831	-0.0032	0.0009	------	0.0004257	0.0030368			FAM49A	NM_030797	TSS1500
cg10106284	2	16847988	-0.0066	0.001	------	8.985e-12	3.97369e-10			FAM49A	NM_030797	TSS1500
cg07709606	2	17699243	0.0035	0.001	++++++	0.0006279	0.0042236			RAD51AP2	NM_001099218	1stExon						X
cg26119367	2	17699620	0.0046	0.0013	++++++	0.0004862	0.00339726			RAD51AP2	NM_001099218	1stExon
cg03002352	2	17699688	0.0087	0.0012	++++++	2.453e-12	1.20506e-10	rs77886839		RAD51AP2;RAD51AP2	NM_001099218;NM_001099218	1stExon;5'UTR
cg26631984	2	17719375	0.0042	0.0008	++++++	5.862e-08	1.18012e-06						chr2:17720155-17720417	N_Shore				X
cg04084892	2	17722836	0.0043	0.0008	++++++	6.92e-08	1.36946e-06	rs73919091		VSNL1	NM_003385	5'UTR	chr2:17721537-17722021	S_Shore
cg14935626	2	17776015	0.0039	0.0011	++++++	0.0006663	0.00444223	rs56818101		VSNL1	NM_003385	Body
cg19073035	2	17788597	0.0043	0.0012	++++++	0.0005159	0.0035732			VSNL1	NM_003385	Body
cg03299740	2	17997779	0.0039	0.001	++++++	3.932e-05	0.000385204			MSGN1	NM_001105569	TSS200
cg19216563	2	18011922	0.0077	0.001	++++++	7.898e-16	6.87167e-14
cg19435835	2	18012016	0.0058	0.0012	++++++	6.827e-07	1.07225e-05
cg19024632	2	18059103	0.0025	0.0006	++++++	5.688e-05	0.000531153			KCNS3	NM_002252	TSS1500	chr2:18059038-18059245	Island
cg14482308	2	18059109	0.0022	0.0006	++++++	7.249e-05	0.000656149	rs4832508		KCNS3	NM_002252	TSS1500	chr2:18059038-18059245	Island
cg27365825	2	18059130	0.0052	0.0007	++++++	3.526e-13	1.9791e-11	rs4832508		KCNS3	NM_002252	TSS1500	chr2:18059038-18059245	Island
cg20673481	2	18059454	0.0088	0.0009	++++++	7.345e-22	1.35842e-19			KCNS3	NM_002252	TSS1500	chr2:18059493-18060920	N_Shore
cg23986335	2	18059456	0.0076	0.0009	++++++	9.741e-18	1.08996e-15			KCNS3	NM_002252	TSS1500	chr2:18059493-18060920	N_Shore
cg01555853	2	18059744	0.0058	0.0007	++++++	1.158e-15	9.79791e-14			KCNS3	NM_002252	TSS200	chr2:18059493-18060920	Island
cg24890054	2	18059752	0.0147	0.0013	++++++	6.462e-28	2.20726e-25			KCNS3	NM_002252	TSS200	chr2:18059493-18060920	Island
cg18254183	2	18353182	0.003	0.0009	++++++	0.0006335	0.00425548		rs73217189
cg16234068	2	18544572	0.0028	0.0008	++++++	0.001004	0.00628849
cg16589887	2	18697115	0.0057	0.001	++++++	6.561e-08	1.30583e-06
cg18477166	2	19131738	0.0047	0.0008	++++++	2.193e-08	4.86934e-07
cg18011760	2	19320928	-0.0032	0.0008	------	0.0001276	0.00107352
cg19614643	2	19499118	0.0031	0.0008	++++++	0.0001547	0.00126881
cg12619940	2	19551789	0.0037	0.0009	++++++	4.74e-05	0.000453025			OSR1	NM_145260	3'UTR	chr2:19551735-19551961	Island
cg10521706	2	19556586	0.0045	0.0006	++++++	1.676e-15	1.38091e-13		rs45610337	OSR1	NM_145260	5'UTR	chr2:19555789-19558403	Island
cg16361302	2	19561327	0.0196	0.0011	++++++	1.276e-69	4.68636e-66						chr2:19560963-19561650	Island
cg24879782	2	19561482	0.0126	0.0011	++++++	5.95e-33	3.08282e-30						chr2:19560963-19561650	Island
cg01196788	2	19561709	0.0182	0.0009	++++++	1.64e-97	2.00184e-93						chr2:19562749-19562965	N_Shore
cg27257137	2	19563334	0.0026	0.0006	++++++	2.56e-05	0.000264505						chr2:19560963-19561650	S_Shore
cg06225840	2	19563449	0.0026	0.0006	++++++	8.527e-06	0.000100876						chr2:19560963-19561650	S_Shore
cg15712057	2	19661795	0.004	0.001	++++++	5.599e-05	0.000523892
cg13718369	2	19946867	0.0058	0.0008	++++++	4.747e-14	3.10787e-12	rs9677795
cg27426835	2	19963298	0.0048	0.0008	++++++	8.366e-10	2.51159e-08	rs11902235
cg16510278	2	20063376	0.0079	0.001	++++++	1.054e-14	7.66338e-13
cg05333279	2	20067114	0.0025	0.0007	++++++	0.000258	0.0019752		rs58795779				chr2:20068428-20068907	N_Shore
cg13491250	2	20068484	0.0028	0.0006	++++++	1.48e-05	0.000163522						chr2:20068428-20068907	Island
cg11531339	2	20069134	0.0039	0.0006	++++++	1.909e-10	6.52498e-09						chr2:20068428-20068907	S_Shore
cg24297976	2	20189487	0.0043	0.0011	++++++	5.867e-05	0.000545818			WDR35;WDR35	NM_020779;NM_001006657	Body;Body	chr2:20189588-20190229	N_Shore
cg05412990	2	20190169	0.0094	0.0007	++++++	3.984e-47	4.95036e-44			WDR35;WDR35	NM_020779;NM_001006657	TSS1500;TSS1500	chr2:20189588-20190229	Island
cg08123321	2	20370392	0.0037	0.0009	++++++	3.224e-05	0.000324028	rs11693335
cg05127937	2	20424423	0.003	0.0006	++++++	7.769e-07	1.20303e-05			SDC1;SDC1	NM_002997;NM_001006946	Body;Body	chr2:20423088-20425767	Island				X
cg20268689	2	20431435	0.0045	0.0009	++++++	8.664e-07	1.32609e-05
cg02591356	2	20442088	0.0056	0.0015	++++++	0.0001833	0.00147119
cg15005441	2	20553087	0.0047	0.0008	++++++	2.377e-08	5.24004e-07						chr2:20550013-20551063	S_Shelf
cg13471188	2	20638399	-0.0031	0.0009	------	0.001163	0.00712259
cg25840926	2	20647987	0.0058	0.0014	++++++	2.042e-05	0.000216897			RHOB;RHOB	NM_004040;NM_004040	1stExon;3'UTR	chr2:20646428-20647988	Island
cg16258854	2	20648194	0.0078	0.0017	++++++	5.014e-06	6.30399e-05	rs1062292		RHOB;RHOB	NM_004040;NM_004040	1stExon;3'UTR	chr2:20646428-20647988	S_Shore
cg25432336	2	20648580	0.0041	0.0012	++++++	0.0006815	0.00452938			RHOB;RHOB	NM_004040;NM_004040	1stExon;3'UTR	chr2:20646428-20647988	S_Shore
cg00160478	2	20739356	-0.0049	0.0008	------	1.302e-10	4.59052e-09	rs76058314
cg00538381	2	20864068	0.0043	0.0007	++++++	5.573e-10	1.73223e-08						chr2:20865289-20867589	N_Shore
cg27141850	2	20869434	0.0029	0.0007	++++++	4.558e-05	0.00043797			GDF7	NM_182828	Body	chr2:20870006-20871280	N_Shore
cg09074113	2	20870087	0.0035	0.0006	++++++	3.605e-09	9.4908e-08			GDF7	NM_182828	Body	chr2:20870006-20871280	Island
cg05481257	2	20870211	0.0054	0.0007	++++++	4.456e-13	2.46541e-11			GDF7	NM_182828	Body	chr2:20870006-20871280	Island
cg07755735	2	20870362	0.0043	0.0008	++++++	1.893e-07	3.38864e-06			GDF7	NM_182828	Body	chr2:20870006-20871280	Island
cg14780466	2	20870812	0.0169	0.0018	++++++	4.487e-20	6.7348e-18			GDF7	NM_182828	Body	chr2:20870006-20871280	Island
cg12334488	2	20871173	0.0061	0.0007	++++++	9.089e-17	8.97044e-15			GDF7	NM_182828	Body	chr2:20870006-20871280	Island
cg10553204	2	20871195	0.0089	0.0018	++++++	5.763e-07	9.21776e-06		rs4666457	GDF7	NM_182828	3'UTR	chr2:20870006-20871280	Island
cg07021052	2	20871279	0.0041	0.0009	++++++	2.394e-06	3.27795e-05	rs1564696					chr2:20870006-20871280	Island
cg04082016	2	20871401	0.0037	0.0007	++++++	6.146e-07	9.7645e-06						chr2:20870006-20871280	S_Shore
cg01816515	2	21022699	0.0039	0.0006	++++++	1.818e-11	7.5654e-10			C2orf43	NM_021925	5'UTR	chr2:21022564-21022934	Island
cg23949611	2	21255320	0.0045	0.0008	++++++	3.787e-09	9.9196e-08			APOB	NM_000384	Body
cg25035485	2	21266500	0.0047	0.0009	++++++	3.674e-07	6.148e-06			APOB	NM_000384	Body	chr2:21266669-21266961	N_Shore
cg00673290	2	21266727	0.0053	0.0017	++++++	0.001706	0.00982904	rs17240441		APOB	NM_000384	Body	chr2:21266669-21266961	Island
cg16306978	2	21266953	0.0057	0.0008	++++++	1.759e-11	7.33975e-10	rs72653052		APOB	NM_000384	TSS200	chr2:21266669-21266961	Island
cg25071744	2	21266995	0.0052	0.0007	++++++	1.105e-15	9.38583e-14	rs13306199	rs72653052	APOB	NM_000384	TSS200	chr2:21266669-21266961	S_Shore
cg05606082	2	21269910	0.0046	0.0008	++++++	1.818e-08	4.10834e-07						chr2:21266669-21266961	S_Shelf
cg16845265	2	23108342	0.0046	0.0011	++++++	5.681e-05	0.000530571
cg02176280	2	23646176	0.0035	0.0007	++++++	3.19e-07	5.41737e-06			KLHL29	NM_052920	5'UTR
cg09674093	2	23646462	0.0079	0.0016	++++++	4.371e-07	7.19368e-06			KLHL29	NM_052920	5'UTR
cg05930000	2	23691424	0.0022	0.0006	++++++	0.0004617	0.00325241			KLHL29	NM_052920	5'UTR
cg20887390	2	23784098	-0.0059	0.001	------	2.846e-09	7.65875e-08	rs1560591		KLHL29	NM_052920	5'UTR	chr2:23785049-23785339	N_Shore
cg00537210	2	23786588	-0.0033	0.0007	------	7.924e-06	9.45755e-05			KLHL29	NM_052920	Body	chr2:23785049-23785339	S_Shore
cg16911296	2	23913912	0.0048	0.0008	++++++	6.871e-09	1.70457e-07			KLHL29	NM_052920	Body	chr2:23913308-23913569	S_Shore
cg19572014	2	24232681	0.0023	0.0005	++++++	5.247e-06	6.56334e-05		rs78851490	MFSD2B	NM_001080473	TSS1500	chr2:24232680-24233260	Island
cg09066338	2	24232891	0.0025	0.0008	++++++	0.001252	0.00758206			MFSD2B	NM_001080473	TSS200	chr2:24232680-24233260	Island
cg19273694	2	24233923	0.0065	0.0011	++++++	5.231e-09	1.32893e-07			MFSD2B	NM_001080473	Body	chr2:24232680-24233260	S_Shore				X
cg12565126	2	24233931	0.0073	0.0012	++++++	3.748e-10	1.20486e-08			MFSD2B	NM_001080473	Body	chr2:24232680-24233260	S_Shore
cg09497769	2	24248384	-0.0035	0.0008	------	5.112e-06	6.4138e-05
cg00284173	2	24273093	0.0043	0.001	++++++	7.278e-06	8.77587e-05			FKBP1B;FKBP1B	NM_054033;NM_004116	Body;Body	chr2:24272582-24273313	Island
cg25800638	2	24527092	-0.0027	0.0007	------	0.000215	0.0016874			ITSN2;ITSN2;ITSN2	NM_019595;NM_006277;NM_147152	Body;Body;Body
cg25477928	2	24583610	0.008	0.0007	++++++	1.043e-28	3.84082e-26			ITSN2;ITSN2;ITSN2	NM_006277;NM_147152;NM_019595	TSS1500;TSS1500;TSS1500	chr2:24582620-24583611	Island				X
cg06151171	2	24712362	0.0043	0.0011	++++++	0.0001209	0.00102332						chr2:24713710-24715168	N_Shore
cg15138109	2	24713234	0.0033	0.0006	++++++	7.112e-08	1.40438e-06						chr2:24713710-24715168	N_Shore
cg03879180	2	24713283	0.0047	0.0006	++++++	5.475e-14	3.55143e-12						chr2:24713710-24715168	N_Shore
cg14418176	2	25050403	-0.0033	0.0007	------	6.433e-06	7.86436e-05			ADCY3	NM_004036	Body
cg10106561	2	25050913	-0.0065	0.0008	------	1.086e-14	7.87535e-13			ADCY3	NM_004036	Body
cg20518994	2	25141532	-0.0042	0.0011	------	0.0002316	0.00179985		rs11676272	ADCY3	NM_004036	1stExon	chr2:25142472-25143689	N_Shore
cg08471319	2	25141735	-0.003	0.0009	------	0.0008079	0.00523319			ADCY3	NM_004036	1stExon	chr2:25142472-25143689	N_Shore
cg22356009	2	25143672	0.0046	0.0007	++++++	5.181e-10	1.62217e-08						chr2:25142472-25143689	Island
cg00483217	2	25321917	0.0037	0.0006	++++++	6.501e-10	1.99351e-08	rs60986291		EFR3B	NM_014971	Body
cg14170547	2	25387636	0.0046	0.0008	++++++	5.149e-08	1.05003e-06			POMC;POMC	NM_000939;NM_001035256	Body;Body	chr2:25391072-25391875	N_Shelf
cg14357535	2	25389040	-0.0024	0.0007	------	0.001413	0.00839116	rs80018350		POMC;POMC	NM_000939;NM_001035256	5'UTR;5'UTR	chr2:25391072-25391875	N_Shelf
cg00674304	2	25391700	0.0044	0.0011	++++++	2.947e-05	0.000299532			POMC;POMC	NM_000939;NM_001035256	TSS200;TSS200	chr2:25391072-25391875	Island
cg24425171	2	25391711	0.0058	0.0008	++++++	3.734e-14	2.48862e-12			POMC;POMC	NM_000939;NM_001035256	TSS200;TSS200	chr2:25391072-25391875	Island
cg02757970	2	25427350	0.0072	0.001	++++++	8.361e-13	4.41524e-11						chr2:25427101-25427577	Island
cg13349472	2	25427451	0.0082	0.0008	++++++	1.728e-23	3.83296e-21						chr2:25427101-25427577	Island
cg13430552	2	25427652	0.0046	0.0008	++++++	1.715e-08	3.89765e-07						chr2:25427101-25427577	S_Shore
cg12999579	2	25438726	0.0069	0.0008	++++++	5.331e-20	7.9413e-18						chr2:25438725-25439276	Island
cg15843262	2	25473895	0.0031	0.0007	++++++	2.312e-06	3.17889e-05			DNMT3A;DNMT3A;DNMT3A	NM_022552;NM_175629;NM_153759	Body;Body;Body	chr2:25474757-25475598	N_Shore
cg11354105	2	25475805	0.0047	0.0004	++++++	1.843e-27	6.04642e-25			DNMT3A;DNMT3A;DNMT3A	NM_022552;NM_153759;NM_175629	Body;TSS1500;Body	chr2:25475706-25475928	Island
cg05544807	2	25475916	0.0077	0.0005	++++++	1.434e-52	2.28897e-49			DNMT3A;DNMT3A;DNMT3A	NM_022552;NM_153759;NM_175629	Body;TSS1500;Body	chr2:25475706-25475928	Island
cg00856404	2	25498451	0.0037	0.0004	++++++	5.233e-24	1.22907e-21			DNMT3A;DNMT3A	NM_022552;NM_175629	Body;Body	chr2:25499763-25500429	N_Shore
cg00050692	2	25524877	-0.0044	0.0009	------	2.121e-06	2.94426e-05			DNMT3A;DNMT3A;DNMT3A	NM_022552;NM_175630;NM_175629	Body;Body;Body
cg17774001	2	25600752	-0.0076	0.001	------	4.359e-14	2.87151e-12			DTNB;DTNB;DTNB;DTNB;DTNB	NM_033147;NM_033148;NM_183361;NM_021907;NM_183360	3'UTR;3'UTR;3'UTR;3'UTR;3'UTR	chr2:25599676-25599895	S_Shore
cg23192403	2	25781496	-0.0052	0.0011	------	1.656e-06	2.36417e-05			DTNB;DTNB;DTNB;DTNB;DTNB	NM_183361;NM_033148;NM_183360;NM_033147;NM_021907	Body;Body;Body;Body;Body
cg25446789	2	25810393	-0.0031	0.0009	------	0.000855	0.00548996			DTNB;DTNB;DTNB;DTNB;DTNB	NM_183361;NM_033148;NM_183360;NM_033147;NM_021907	Body;Body;Body;Body;Body
cg09616559	2	25921151	0.0063	0.0007	++++++	2.224e-21	3.88629e-19
cg02641801	2	26213508	0.0038	0.0008	++++++	1.076e-06	1.60921e-05
cg22070462	2	26395155	0.0074	0.001	++++++	1.024e-12	5.3342e-11			FAM59B	NM_001168241	TSS1500	chr2:26395416-26395620	N_Shore
cg00399175	2	26395448	0.0065	0.0009	++++++	1.13e-13	6.92304e-12			FAM59B	NM_001168241	TSS1500	chr2:26395416-26395620	Island
cg24563094	2	26395458	0.0088	0.0014	++++++	2.165e-10	7.31922e-09			FAM59B	NM_001168241	TSS1500	chr2:26395416-26395620	Island
cg19402238	2	26407200	0.0056	0.0017	++++++	0.000772	0.00503547			FAM59B	NM_001168241	Body	chr2:26407422-26408253	N_Shore
cg22893791	2	26407628	0.0031	0.0007	++++++	2.519e-05	0.000260834			FAM59B	NM_001168241	Body	chr2:26407422-26408253	Island
cg05531689	2	26729139	0.0052	0.0008	++++++	5.397e-11	2.05188e-09			OTOF	NM_194248	Body	chr2:26726189-26726710	S_Shelf
cg27305303	2	26781231	0.0037	0.0007	++++++	3.992e-08	8.34882e-07			OTOF	NM_194248	Body	chr2:26785114-26785687	N_Shelf
cg03848890	2	26782564	0.0034	0.0008	++++++	1.397e-05	0.000155473			OTOF	NM_194248	TSS1500	chr2:26785114-26785687	N_Shelf
cg04319606	2	26785290	0.0036	0.0006	++++++	2.852e-08	6.17242e-07	rs35090071		C2orf70	NM_001105519	TSS200	chr2:26785114-26785687	Island
cg22488717	2	26785946	-0.003	0.0006	------	4.225e-08	8.78344e-07			C2orf70	NM_001105519	Body	chr2:26785881-26786101	Island
cg24478803	2	26786046	-0.0018	0.0004	------	1.261e-05	0.000142249	rs73923725		C2orf70	NM_001105519	Body	chr2:26785881-26786101	Island
cg21846461	2	26837952	0.0037	0.0007	++++++	3.617e-08	7.64196e-07			CIB4	NM_001029881	Body
cg20491914	2	26915349	0.0042	0.0008	++++++	2.747e-08	5.96539e-07			KCNK3	NM_002246	TSS1500	chr2:26915603-26916551	N_Shore
cg18327056	2	26915355	0.0048	0.0009	++++++	2.23e-07	3.9327e-06			KCNK3	NM_002246	TSS1500	chr2:26915603-26916551	N_Shore
cg10356210	2	26946568	0.004	0.001	++++++	3.273e-05	0.000328277			KCNK3	NM_002246	Body	chr2:26950538-26951474	N_Shelf
cg01020346	2	27001407	-0.002	0.0005	------	6.878e-05	0.000627233			C2orf18	NM_017877	3'UTR
cg21360828	2	27008380	0.0042	0.0009	++++++	3.854e-06	4.99444e-05			CENPA;CENPA	NM_001042426;NM_001809	TSS1500;TSS1500	chr2:27008760-27009465	N_Shore
cg18990157	2	27166550	0.0053	0.001	++++++	5.599e-08	1.13261e-06		rs34064589	DPYSL5	NM_020134	Body
cg07495389	2	27233872	-0.0036	0.0008	------	1.326e-05	0.000148636			MAPRE3	NM_012326	5'UTR
cg14424579	2	27274309	0.0068	0.0007	++++++	1.914e-21	3.3816e-19			AGBL5;AGBL5	NM_021831;NM_001035507	TSS200;TSS200	chr2:27274165-27274953	Island
cg16203271	2	27306681	-0.0041	0.0008	------	1.012e-07	1.92853e-06			EMILIN1	NM_007046	Body	chr2:27308546-27309770	N_Shore
cg21368063	2	27338538	0.0039	0.0006	++++++	1.15e-09	3.35065e-08			CGREF1;CGREF1;CGREF1	NM_001166240;NM_001166239;NM_006569	5'UTR;5'UTR;5'UTR	chr2:27341567-27341923	N_Shelf
cg25101396	2	27346296	-0.0035	0.0009	------	0.0001922	0.00153204			ABHD1	NM_032604	TSS1500	chr2:27346380-27346766	N_Shore
cg21450529	2	27354194	-0.0047	0.0005	------	9.385e-18	1.0524e-15			PREB	NM_013388	3'UTR	chr2:27356980-27357656	N_Shelf
cg17495302	2	27375563	0.0028	0.0007	++++++	7.13e-05	0.00064693			TCF23	NM_175769	Body	chr2:27373013-27373214	S_Shelf
cg03834116	2	27403477	0.0037	0.001	++++++	0.0001027	0.000887589
cg23928468	2	27433191	0.0032	0.0007	++++++	2.897e-06	3.87888e-05			SLC5A6;SLC5A6	NM_021095;NR_028323	5'UTR;Body	chr2:27434432-27435720	N_Shore
cg14242246	2	27434262	0.0061	0.0009	++++++	1.477e-10	5.15583e-09			C2orf28;C2orf28;SLC5A6;C2orf28;SLC5A6	NM_080592;NM_001170795;NM_021095;NM_016085;NR_028323	TSS1500;TSS1500;5'UTR;TSS1500;Body	chr2:27434432-27435720	N_Shore
cg23635560	2	27473369	0.0024	0.0005	++++++	8.819e-06	0.000103942
cg20885815	2	27478320	0.0039	0.0008	++++++	1.131e-06	1.68292e-05			SLC30A3	NM_003459	Body
cg18006626	2	27488188	0.0025	0.0007	++++++	0.0001781	0.00143484		rs79869174				chr2:27484873-27488189	Island
cg05374129	2	27505530	0.0029	0.0007	++++++	3.581e-05	0.000355194			TRIM54;TRIM54	NM_032546;NM_187841	TSS200;TSS200
cg20028470	2	27530829	0.0036	0.0006	++++++	1.054e-10	3.78953e-09			UCN	NM_003353	5'UTR	chr2:27529083-27531465	Island
cg06536868	2	27530884	0.0054	0.0011	++++++	2.561e-06	3.47929e-05			UCN	NM_003353	5'UTR	chr2:27529083-27531465	Island
cg07537370	2	27531124	0.0034	0.0006	++++++	1.261e-09	3.64413e-08			UCN;UCN	NM_003353;NM_003353	5'UTR;1stExon	chr2:27529083-27531465	Island
cg05231308	2	27531163	0.0044	0.0006	++++++	5.808e-14	3.74578e-12	rs77131692		UCN	NM_003353	TSS200	chr2:27529083-27531465	Island
cg04527918	2	27531170	0.0037	0.0007	++++++	3.251e-08	6.9429e-07	rs77131692		UCN	NM_003353	TSS200	chr2:27529083-27531465	Island
cg13833437	2	27531236	0.004	0.0007	++++++	6.325e-08	1.26322e-06			UCN	NM_003353	TSS200	chr2:27529083-27531465	Island
cg05113927	2	27531244	0.0067	0.0007	++++++	3.649e-19	4.88513e-17			UCN	NM_003353	TSS200	chr2:27529083-27531465	Island				X
cg21752601	2	27531310	0.007	0.0012	++++++	1.867e-09	5.20371e-08			UCN	NM_003353	TSS200	chr2:27529083-27531465	Island
cg22129545	2	27531320	0.0053	0.001	++++++	2.646e-07	4.58222e-06			UCN	NM_003353	TSS200	chr2:27529083-27531465	Island
cg20442078	2	27531360	0.0045	0.0006	++++++	3.646e-13	2.0412e-11			UCN	NM_003353	TSS1500	chr2:27529083-27531465	Island
cg09065714	2	27531535	0.0076	0.0011	++++++	8.397e-13	4.43256e-11			UCN	NM_003353	TSS1500	chr2:27529083-27531465	S_Shore
cg14210811	2	27558525	-0.003	0.0006	------	1.164e-07	2.18736e-06			GTF3C2;GTF3C2	NM_001521;NM_001035521	Body;Body
cg15296858	2	27633235	-0.003	0.0007	------	3.271e-05	0.000328108		rs78515607	PPM1G;PPM1G	NM_002707;NM_177983	TSS1500;TSS1500	chr2:27631884-27632822	S_Shore
cg04845466	2	27665079	0.0071	0.0006	++++++	4.252e-32	2.06391e-29			KRTCAP3;NRBP1;KRTCAP3	NM_001168364;NM_013392;NM_173853	TSS200;3'UTR;TSS200	chr2:27664939-27665151	Island
cg24768116	2	27665128	0.0038	0.0008	++++++	1.03e-06	1.54834e-05			KRTCAP3;KRTCAP3	NM_001168364;NM_173853	TSS200;TSS200	chr2:27664939-27665151	Island
cg12000995	2	27665139	0.0048	0.0013	++++++	0.0001876	0.00150013			KRTCAP3;KRTCAP3	NM_001168364;NM_173853	TSS200;TSS200	chr2:27664939-27665151	Island
cg17158414	2	27665306	0.0061	0.0012	++++++	8.449e-07	1.29653e-05			KRTCAP3;KRTCAP3	NM_001168364;NM_173853	1stExon;1stExon	chr2:27665251-27665670	Island
cg02592271	2	27665507	0.0027	0.0007	++++++	0.0001011	0.000875475			KRTCAP3;KRTCAP3	NM_001168364;NM_173853	Body;Body	chr2:27665251-27665670	Island
cg11618577	2	27665543	0.0023	0.0006	++++++	0.0001167	0.000992423			KRTCAP3;KRTCAP3	NM_001168364;NM_173853	Body;Body	chr2:27665251-27665670	Island
cg20102877	2	27665638	0.0084	0.0015	++++++	5.886e-08	1.18455e-06			KRTCAP3;KRTCAP3	NM_001168364;NM_173853	Body;Body	chr2:27665251-27665670	Island
cg26034919	2	27665711	0.0037	0.0008	++++++	4.227e-06	5.42227e-05			KRTCAP3;KRTCAP3	NM_001168364;NM_173853	Body;Body	chr2:27664939-27665151	S_Shore
cg02247582	2	27806117	0.0031	0.0008	++++++	0.0001846	0.00147996			ZNF512	NM_032434	Body	chr2:27805754-27806078	S_Shore
cg26509305	2	28083763	0.0047	0.0008	++++++	1.329e-08	3.09393e-07			RBKS	NM_022128	Body
cg15078838	2	28114349	-0.0024	0.0007	------	0.0009141	0.00580833			BRE;RBKS;LOC100302650;BRE;BRE;BRE;BRE	NM_199193;NM_022128;NR_028308;NM_199192;NM_199194;NM_199191;NM_004899	5'UTR;TSS1500;TSS1500;5'UTR;5'UTR;5'UTR;5'UTR	chr2:28113060-28113764	S_Shore
cg15294607	2	28613033	-0.0043	0.0009	------	5.054e-06	6.34871e-05						chr2:28612964-28616748	Island
cg02013274	2	28614438	0.0024	0.0007	++++++	0.0006813	0.00452827			FOSL2	NM_005253	TSS1500	chr2:28612964-28616748	Island
cg25784219	2	28618328	-0.0029	0.0009	------	0.0006972	0.00461842			FOSL2	NM_005253	Body	chr2:28612964-28616748	S_Shore
cg14628982	2	28717630	0.0049	0.0008	++++++	6.984e-09	1.73063e-07			PLB1;PLB1	NM_001170585;NM_153021	TSS1500;TSS1500
cg13546935	2	29033780	0.0132	0.0011	++++++	2.639e-32	1.30229e-29			SPDYA;SPDYA;SPDYA;SPDYA	NM_182756;NM_001142634;NM_001142634;NM_182756	5'UTR;1stExon;5'UTR;1stExon	chr2:29033351-29034011	Island				X
cg04786857	2	29033897	0.0169	0.0015	++++++	4.454e-28	1.54555e-25			SPDYA;SPDYA	NM_182756;NM_001142634	5'UTR;5'UTR	chr2:29033351-29034011	Island
cg26502666	2	29034052	0.0052	0.001	++++++	8.399e-07	1.28967e-05			SPDYA;SPDYA	NM_182756;NM_001142634	5'UTR;5'UTR	chr2:29033351-29034011	S_Shore
cg07217625	2	29093807	0.0055	0.0012	++++++	6.29e-06	7.70725e-05			TRMT61B	NM_017910	TSS1500	chr2:29092728-29093439	S_Shore
cg04304121	2	29236134	-0.0048	0.0008	------	1.626e-10	5.63049e-09	rs77929794		FAM179A	NM_199280	Body
cg25095187	2	29335792	0.0055	0.0008	++++++	3.545e-12	1.69574e-10						chr2:29337983-29338909	N_Shelf
cg21972382	2	29339076	-0.0035	0.0011	------	0.001564	0.00913147			CLIP4	NM_024692	5'UTR	chr2:29337983-29338909	S_Shore
cg26052635	2	29339307	-0.0097	0.0009	------	2.064e-25	5.60135e-23			CLIP4	NM_024692	5'UTR	chr2:29337983-29338909	S_Shore
cg14326644	2	29430352	0.0031	0.0009	++++++	0.0003042	0.00227732			ALK	NM_004304	Body
cg21550785	2	29439093	0.0044	0.0008	++++++	9.103e-08	1.75267e-06			ALK	NM_004304	Body
cg20921659	2	29698784	-0.003	0.0006	------	4.045e-07	6.71065e-06			ALK	NM_004304	Body
cg02355885	2	30142990	0.0049	0.0008	++++++	6.665e-09	1.65882e-07	rs55697431	rs62129830	ALK	NM_004304	1stExon	chr2:30142831-30144624	Island
cg04939302	2	30213458	0.0071	0.0012	++++++	1.025e-09	3.0176e-08
cg22478952	2	30371369	-0.0072	0.0009	------	1.145e-16	1.11417e-14			YPEL5;YPEL5;YPEL5;YPEL5	NM_001127399;NM_001127401;NM_016061;NM_001127400	5'UTR;5'UTR;5'UTR;5'UTR	chr2:30369311-30370921	S_Shore
cg04253876	2	30453758	0.0048	0.0006	++++++	1.011e-16	9.91915e-15			LBH	NM_030915	TSS1500	chr2:30453566-30455655	Island
cg20662616	2	30454643	0.003	0.0007	++++++	1.078e-05	0.000123926			LBH	NM_030915	Body	chr2:30453566-30455655	Island
cg15175514	2	30670637	0.0031	0.001	++++++	0.001362	0.00813532	rs74597758		LCLAT1;LCLAT1	NM_001002257;NM_182551	5'UTR;5'UTR	chr2:30669988-30670720	Island
cg00791548	2	30966534	0.0027	0.0007	++++++	0.0002054	0.00162175			CAPN13	NM_144575	Body
cg26471058	2	31030279	0.0044	0.0007	++++++	3.627e-09	9.54145e-08	rs55980473		CAPN13;CAPN13	NM_144575;NM_144575	1stExon;5'UTR
cg24032691	2	31030372	0.0049	0.0008	++++++	1.112e-10	3.97397e-09			CAPN13	NM_144575	TSS200
cg17738841	2	31094363	0.0056	0.0007	++++++	2.689e-14	1.83067e-12
cg13100089	2	31357523	0.0027	0.0007	++++++	4.528e-05	0.000435552			GALNT14	NM_024572	Body	chr2:31360321-31361821	N_Shelf
cg14514751	2	31361701	0.0049	0.0007	++++++	1.994e-13	1.16917e-11			GALNT14	NM_024572	TSS200	chr2:31360321-31361821	Island
cg22996440	2	31361818	0.0034	0.0005	++++++	3.925e-11	1.53297e-09			GALNT14	NM_024572	TSS1500	chr2:31360321-31361821	Island
cg01627252	2	31397283	0.0035	0.0009	++++++	5.583e-05	0.000522607			CAPN14	NM_001145122	3'UTR
cg18444347	2	31456775	-0.0042	0.0013	------	0.0008656	0.00554703			EHD3	NM_014600	TSS200	chr2:31456740-31457653	Island
cg03065107	2	31497155	0.0052	0.0007	++++++	1.115e-12	5.77633e-11
cg06915570	2	31522601	0.0055	0.0006	++++++	1.675e-17	1.81644e-15
cg13847701	2	31570468	0.0031	0.0007	++++++	4.161e-06	5.34703e-05			XDH	NM_000379	Body
cg17568131	2	32224139	0.0039	0.0008	++++++	1.668e-06	2.37942e-05			MEMO1;MEMO1	NM_015955;NM_001137602	Body;Body
cg09303312	2	32852456	0.004	0.0009	++++++	2.358e-06	3.23474e-05			TTC27	NM_017735	TSS1500	chr2:32853007-32853270	N_Shore
cg26189067	2	32852828	0.0074	0.0008	++++++	2.533e-19	3.45687e-17			TTC27	NM_017735	TSS1500	chr2:32853007-32853270	N_Shore
cg26822501	2	33171334	0.004	0.0007	++++++	1.575e-09	4.45568e-08			LTBP1	NM_206943	TSS1500	chr2:33171448-33173164	N_Shore
cg01958295	2	36598278	0.0026	0.0008	++++++	0.001012	0.00633114			CRIM1	NM_016441	Body
cg01154283	2	36603543	-0.0064	0.0009	------	3.1e-12	1.49842e-10			CRIM1	NM_016441	Body						X
cg17960629	2	36877454	0.0056	0.0006	++++++	8.448e-19	1.0885e-16
cg08786077	2	37571732	0.0081	0.0014	++++++	2.286e-08	5.05824e-07			QPCT	NM_012413	TSS200	chr2:37571676-37572397	Island
cg17594241	2	37571901	0.0039	0.0008	++++++	2.991e-07	5.11122e-06		rs11555864	QPCT	NM_012413	1stExon	chr2:37571676-37572397	Island
cg22938061	2	37703400	0.0053	0.0011	++++++	1.081e-06	1.61611e-05
cg05655116	2	37899435	0.0036	0.0007	++++++	6.266e-08	1.25276e-06			CDC42EP3	NM_006449	TSS200	chr2:37898142-37899830	Island
cg05469695	2	37899953	0.008	0.0011	++++++	6.997e-14	4.45993e-12			CDC42EP3	NM_006449	TSS1500	chr2:37898142-37899830	S_Shore
cg16163382	2	37938640	0.005	0.0009	++++++	1.721e-08	3.90958e-07	rs74546381
cg00360600	2	38152299	0.0048	0.0007	++++++	1.915e-10	6.54226e-09			FAM82A1	NM_001170791	TSS200	chr2:38152131-38152885	Island
cg02162897	2	38300537	0.0036	0.001	++++++	0.0003115	0.00232429			CYP1B1	NM_000104	Body	chr2:38301276-38304518	N_Shore				X
cg20408276	2	38300586	0.0057	0.001	++++++	1.434e-08	3.31236e-07			CYP1B1	NM_000104	Body	chr2:38301276-38304518	N_Shore				X
cg06264984	2	38300885	0.0032	0.0006	++++++	4.364e-07	7.18359e-06	rs74506965		CYP1B1	NM_000104	Body	chr2:38301276-38304518	N_Shore
cg09799983	2	38301756	0.0071	0.0017	++++++	3.002e-05	0.000304436			CYP1B1	NM_000104	Body	chr2:38301276-38304518	Island
cg01410359	2	38302230	0.0055	0.0006	++++++	6.585e-20	9.68417e-18			CYP1B1	NM_000104	Body	chr2:38301276-38304518	Island
cg01834566	2	38303442	0.0031	0.001	++++++	0.001404	0.00834667		rs34159921	CYP1B1	NM_000104	TSS200	chr2:38301276-38304518	Island
cg21715189	2	38304802	0.0035	0.0007	++++++	1.366e-06	1.99042e-05			CYP1B1	NM_000104	TSS1500	chr2:38301276-38304518	S_Shore				X
cg27291170	2	38668196	0.0061	0.0007	++++++	1.653e-20	2.61341e-18
cg11015497	2	38750277	0.0045	0.0012	++++++	0.0001628	0.00132661	rs77489951
cg17332338	2	38763354	0.0219	0.0014	++++++	1.967e-53	3.27845e-50		rs59548580				chr2:38763114-38763564	Island
cg08308459	2	38893161	0.0044	0.0014	++++++	0.00109	0.00674338	rs13425086		GALM;GALM	NM_138801;NM_138801	5'UTR;1stExon
cg23643435	2	38893251	0.0074	0.0018	++++++	3.022e-05	0.000306277			GALM;GALM	NM_138801;NM_138801	5'UTR;1stExon
cg00359181	2	38893519	0.0063	0.0014	++++++	7.829e-06	9.35789e-05			GALM	NM_138801	Body
cg02375320	2	38978881	0.0123	0.0008	++++++	2.107e-50	3.08988e-47			SFRS7	NM_001031684	TSS1500	chr2:38977535-38978684	S_Shore
cg18008766	2	38978896	0.0102	0.0009	++++++	4.014e-30	1.66754e-27			SFRS7	NM_001031684	TSS1500	chr2:38977535-38978684	S_Shore		X
cg23778310	2	39103302	0.0042	0.001	++++++	2.887e-05	0.000294104	rs34843195		MORN2;DHX57	NM_001145450;NM_198963	5'UTR;TSS1500	chr2:39102805-39103214	S_Shore
cg11176990	2	39187533	0.0162	0.0012	++++++	3.593e-43	3.53353e-40			LOC375196;LOC100271715	NR_028386;NM_001145451	TSS200;Body	chr2:39186777-39187968	Island
cg22158769	2	39187539	0.0184	0.0017	++++++	7.824e-28	2.65068e-25			LOC375196;LOC100271715	NR_028386;NM_001145451	TSS200;Body	chr2:39186777-39187968	Island
cg12206199	2	39187543	0.0159	0.0014	++++++	3.228e-28	1.13052e-25			LOC375196;LOC100271715	NR_028386;NM_001145451	TSS200;Body	chr2:39186777-39187968	Island
cg17165695	2	39187882	0.0064	0.0006	++++++	7.499e-29	2.81138e-26			LOC100271715;LOC375196	NM_001145451;NR_028386	Body;TSS1500	chr2:39186777-39187968	Island
cg07490719	2	39744451	0.0032	0.0008	++++++	2.775e-05	0.000283983
cg17325866	2	39869407	-0.0029	0.0006	------	9.82e-07	1.48392e-05
cg00415424	2	40622490	0.0026	0.0007	++++++	0.0002846	0.00215005			SLC8A1;SLC8A1;SLC8A1;SLC8A1	NM_001112801;NM_001112802;NM_021097;NM_001112800	Body;Body;Body;Body
cg03307465	2	40679519	0.0047	0.0013	++++++	0.0001974	0.00156726	rs74816753		SLC8A1	NM_001112802	5'UTR	chr2:40678477-40678717	S_Shore
cg23490300	2	41461406	0.0048	0.0009	++++++	1.193e-07	2.23628e-06
cg00676536	2	41924253	0.0032	0.0009	++++++	0.0002841	0.00214675						chr2:41924592-41924949	N_Shore
cg03989068	2	42106106	-0.0025	0.0006	------	4.275e-05	0.000414191		rs34994935
cg14994404	2	42255535	0.0033	0.001	++++++	0.0006853	0.00455034
cg11371748	2	42328740	0.0104	0.001	++++++	1.158e-23	2.62473e-21						chr2:42328300-42328827	Island
cg03317811	2	42329494	0.0032	0.0006	++++++	6.468e-08	1.28874e-06						chr2:42329439-42329653	Island
cg26823762	2	42369093	0.0029	0.0009	++++++	0.0005927	0.00401986
cg01184449	2	42396170	0.0036	0.0006	++++++	8.763e-10	2.61827e-08			EML4;EML4	NM_019063;NM_001145076	TSS1500;TSS1500	chr2:42396301-42396933	N_Shore
cg19581424	2	42396302	0.0079	0.0007	++++++	7.606e-32	3.61168e-29			EML4;EML4	NM_019063;NM_001145076	TSS200;TSS200	chr2:42396301-42396933	Island
cg04741211	2	42399049	0.0058	0.001	++++++	2.323e-09	6.35601e-08			EML4;EML4	NM_001145076;NM_019063	Body;Body	chr2:42396301-42396933	S_Shelf
cg00162001	2	42479385	0.0048	0.001	++++++	1.94e-06	2.72012e-05			EML4;EML4	NM_001145076;NM_019063	Body;Body
cg04268813	2	42566404	-0.0037	0.0007	------	3.248e-07	5.50686e-06
cg19427338	2	42566455	-0.0046	0.0009	------	3.418e-07	5.7633e-06
cg17485141	2	42566556	-0.0074	0.0009	------	7.425e-17	7.41455e-15
cg11376339	2	42570056	0.0052	0.001	++++++	1.48e-07	2.7202e-06
cg25070253	2	42596220	0.0042	0.0008	++++++	5.103e-08	1.04126e-06
cg06638795	2	42719933	0.008	0.0012	++++++	4.776e-12	2.22359e-10			KCNG3;KCNG3	NM_133329;NM_172344	Body;Body	chr2:42719784-42722166	Island
cg27553955	2	42720326	0.0059	0.0006	++++++	1.455e-23	3.25173e-21			KCNG3;KCNG3	NM_172344;NM_133329	1stExon;1stExon	chr2:42719784-42722166	Island
cg23859635	2	42795262	0.0034	0.001	++++++	0.0004531	0.00320008			MTA3	NM_020744	TSS1500	chr2:42795847-42796230	N_Shore
cg20289949	2	43019614	0.0031	0.001	++++++	0.001061	0.00658882			HAAO	NM_012205	1stExon	chr2:43019665-43020509	N_Shore
cg06913600	2	43020682	0.0037	0.0007	++++++	8.719e-08	1.68554e-06			HAAO	NM_012205	TSS1500	chr2:43019665-43020509	S_Shore
cg17156491	2	43259508	0.003	0.0006	++++++	1.213e-06	1.7901e-05
cg20094066	2	43299482	-0.0036	0.0007	------	1.43e-06	2.07268e-05						chr2:43295212-43295555	S_Shelf
cg00055073	2	43398118	-0.0036	0.0009	------	2.72e-05	0.000279167						chr2:43398040-43398276	Island
cg01243072	2	43398171	-0.0078	0.0016	------	7.734e-07	1.19811e-05						chr2:43398040-43398276	Island
cg08847775	2	43422121	0.0042	0.0007	++++++	9.294e-10	2.75885e-08
cg00968638	2	43450965	0.006	0.0009	++++++	9.776e-11	3.53907e-09			ZFP36L2	NM_006887	3'UTR	chr2:43451445-43454951	N_Shore
cg24304789	2	43451423	0.006	0.0011	++++++	1.426e-08	3.29571e-07			ZFP36L2	NM_006887	3'UTR	chr2:43451445-43454951	N_Shore
cg23288298	2	43451559	0.0036	0.0008	++++++	2.122e-05	0.000224435			ZFP36L2	NM_006887	Body	chr2:43451445-43454951	Island
cg12092201	2	43451775	0.0068	0.0012	++++++	1.349e-08	3.13557e-07			ZFP36L2	NM_006887	Body	chr2:43451445-43454951	Island
cg16876647	2	43451842	0.0112	0.002	++++++	4.976e-08	1.01805e-06			ZFP36L2	NM_006887	Body	chr2:43451445-43454951	Island
cg08193650	2	43451868	0.0118	0.0015	++++++	2.296e-14	1.58127e-12			ZFP36L2	NM_006887	Body	chr2:43451445-43454951	Island
cg23038392	2	43454950	0.0032	0.0008	++++++	6.277e-05	0.0005789			ZFP36L2;LOC100129726	NM_006887;NR_027251	TSS1500;Body	chr2:43451445-43454951	Island				X
cg04707074	2	43454972	0.0035	0.0009	++++++	0.000239	0.00184939	rs17030566		ZFP36L2;LOC100129726	NM_006887;NR_027251	TSS1500;Body	chr2:43451445-43454951	S_Shore
cg15300730	2	43454991	0.0046	0.0009	++++++	5.949e-07	9.48565e-06	rs17030566		ZFP36L2;LOC100129726	NM_006887;NR_027251	TSS1500;Body	chr2:43451445-43454951	S_Shore
cg11462315	2	43455048	0.004	0.0009	++++++	1.091e-05	0.000125254	rs67278917		ZFP36L2;LOC100129726	NM_006887;NR_027251	TSS1500;Body	chr2:43451445-43454951	S_Shore
cg15523958	2	43864929	0.0048	0.001	++++++	1.626e-06	2.32663e-05			PLEKHH2	NM_172069	5'UTR	chr2:43864322-43864956	Island
cg04920474	2	44395004	0.0067	0.0016	++++++	1.527e-05	0.000168075			PPM1B;PPM1B;PPM1B;PPM1B;PPM1B	NM_001033556;NM_001033557;NM_002706;NM_177969;NM_177968	TSS1500;TSS1500;TSS1500;TSS1500;TSS1500	chr2:44394983-44396629	Island
cg20319604	2	44428936	-0.007	0.0009	------	1.937e-13	1.138e-11			PPM1B;PPM1B;PPM1B;PPM1B;PPM1B	NM_001033556;NM_177968;NM_002706;NM_001033557;NM_177969	Body;Body;Body;Body;5'UTR
cg05037556	2	44996068	0.0045	0.0012	++++++	0.0001453	0.00120156			C2orf34	NM_024766	Body						X
cg00076774	2	45016971	0.0059	0.0008	++++++	5.59e-14	3.61755e-12
cg03593578	2	45028225	0.0058	0.0008	++++++	4.713e-14	3.08804e-12						chr2:45028955-45029318	N_Shore
cg05961294	2	45028264	0.0055	0.0008	++++++	7.938e-12	3.54999e-10						chr2:45028955-45029318	N_Shore
cg13441058	2	45028269	0.0061	0.0011	++++++	6.678e-09	1.66175e-07						chr2:45028955-45029318	N_Shore
cg10069809	2	45028604	0.0056	0.0009	++++++	4.108e-11	1.59753e-09	rs80189369					chr2:45028955-45029318	N_Shore
cg09760908	2	45028712	0.0055	0.0011	++++++	1.033e-06	1.55246e-05						chr2:45028955-45029318	N_Shore
cg00028211	2	45028802	0.0075	0.001	++++++	4.792e-14	3.13337e-12						chr2:45028955-45029318	N_Shore
cg19922825	2	45029543	0.0058	0.0009	++++++	9.86e-12	4.32838e-10						chr2:45029728-45030035	N_Shore
cg06100854	2	45030072	0.0036	0.0009	++++++	4.501e-05	0.000433256						chr2:45028955-45029318	S_Shore
cg25093813	2	45030336	0.0051	0.0011	++++++	7.134e-06	8.62529e-05						chr2:45028955-45029318	S_Shore
cg22884656	2	45157296	0.0048	0.0013	++++++	0.0002324	0.00180512						chr2:45155195-45157049	S_Shore
cg23424933	2	45157613	0.0062	0.0007	++++++	8.415e-21	1.37657e-18						chr2:45155195-45157049	S_Shore
cg01362243	2	45160389	0.0027	0.0006	++++++	1.454e-06	2.10416e-05	rs75035741					chr2:45161427-45163058	N_Shore
cg11218954	2	45164864	0.0044	0.0009	++++++	3.444e-07	5.80219e-06						chr2:45164561-45166567	Island
cg15393275	2	45165193	0.0065	0.0006	++++++	1.272e-26	3.88447e-24						chr2:45164561-45166567	Island
cg26734287	2	45165772	0.0032	0.0007	++++++	1.175e-06	1.7409e-05						chr2:45164561-45166567	Island
cg12130211	2	45165946	0.007	0.0008	++++++	5.616e-18	6.49951e-16						chr2:45164561-45166567	Island
cg07258009	2	45166105	0.003	0.0007	++++++	2.092e-05	0.000221618	rs74893346	rs163532				chr2:45164561-45166567	Island
cg00787022	2	45166314	0.0035	0.0006	++++++	9.211e-09	2.22768e-07						chr2:45164561-45166567	Island
cg21199165	2	45166884	0.0036	0.0006	++++++	1.432e-08	3.30811e-07						chr2:45164561-45166567	S_Shore
cg26491213	2	45168819	0.0088	0.0009	++++++	1.492e-20	2.37515e-18			SIX3	NM_005413	TSS1500	chr2:45169505-45171884	N_Shore
cg23808946	2	45169548	0.0049	0.0014	++++++	0.0003632	0.00265194			SIX3	NM_005413	1stExon	chr2:45169505-45171884	Island
cg02147764	2	45169681	0.0056	0.0009	++++++	8.024e-10	2.41783e-08			SIX3	NM_005413	1stExon	chr2:45169505-45171884	Island
cg13975344	2	45170979	0.0042	0.0008	++++++	3.207e-08	6.85988e-07			SIX3	NM_005413	Body	chr2:45169505-45171884	Island
cg23306526	2	45171583	0.0043	0.0008	++++++	1.059e-08	2.52311e-07			SIX3	NM_005413	Body	chr2:45169505-45171884	Island
cg02649597	2	45171621	0.0048	0.0008	++++++	4.389e-10	1.39195e-08			SIX3	NM_005413	Body	chr2:45169505-45171884	Island
cg16509777	2	45172265	0.0048	0.0006	++++++	1.462e-13	8.76682e-12		rs10204281	SIX3	NM_005413	3'UTR	chr2:45169505-45171884	S_Shore
cg09604283	2	45174832	0.0061	0.0007	++++++	2.31e-16	2.15677e-14						chr2:45176728-45177264	N_Shore
cg22385702	2	45175881	0.0128	0.0012	++++++	7.249e-27	2.26199e-24						chr2:45176728-45177264	N_Shore
cg07138585	2	45176067	0.0062	0.0009	++++++	6.091e-12	2.77573e-10						chr2:45176728-45177264	N_Shore
cg19772092	2	45177632	0.004	0.0007	++++++	5.289e-08	1.07641e-06						chr2:45179364-45180394	N_Shore
cg24673771	2	45180267	0.0048	0.0012	++++++	7.103e-05	0.00064479	rs72796030					chr2:45179364-45180394	Island
cg02893453	2	45232888	0.003	0.0006	++++++	4.372e-07	7.19476e-06			SIX2	NM_016932	3'UTR	chr2:45231211-45231482	S_Shore
cg04364219	2	45234140	0.0084	0.001	++++++	3.007e-17	3.14742e-15			SIX2	NM_016932	Body	chr2:45235511-45237792	N_Shore
cg16240781	2	45234379	0.0056	0.0009	++++++	2.08e-09	5.75066e-08			SIX2	NM_016932	Body	chr2:45235511-45237792	N_Shore
cg05136263	2	45236019	0.0074	0.0007	++++++	6.629e-23	1.38876e-20			SIX2	NM_016932	1stExon	chr2:45235511-45237792	Island
cg03310469	2	45236672	0.0022	0.0007	++++++	0.001625	0.00943071			SIX2	NM_016932	TSS200	chr2:45235511-45237792	Island
cg10281509	2	45238442	0.0042	0.0008	++++++	2.355e-08	5.19541e-07						chr2:45240372-45241579	N_Shore
cg15845118	2	45238678	0.0044	0.0008	++++++	1.725e-07	3.11885e-06						chr2:45240372-45241579	N_Shore
cg10476112	2	45241222	0.0033	0.0008	++++++	1.685e-05	0.000183476						chr2:45240372-45241579	Island				X
cg23644005	2	45241578	0.0064	0.0007	++++++	2.037e-18	2.48862e-16	rs921115					chr2:45240372-45241579	Island
cg09862801	2	45396991	0.0074	0.0008	++++++	4.32e-20	6.50296e-18	rs80296272					chr2:45395869-45398186	Island
cg20201270	2	45397874	0.0055	0.0011	++++++	2.372e-07	4.1547e-06		rs35228271				chr2:45395869-45398186	Island
cg16619576	2	45398036	0.0068	0.001	++++++	4.396e-12	2.06311e-10	rs77454928					chr2:45395869-45398186	Island
cg13503564	2	45539374	0.0053	0.0007	++++++	4.012e-14	2.66236e-12						chr2:45538071-45538318	S_Shore
cg27623769	2	45547281	0.003	0.0009	++++++	0.0007405	0.00486156
cg01372249	2	45570698	0.0032	0.0008	++++++	3.727e-05	0.000367611
cg01002570	2	45870238	0.0033	0.0008	++++++	5.523e-05	0.000517667	rs78424262					chr2:45870696-45871051	N_Shore
cg08900316	2	46301083	0.0025	0.0008	++++++	0.001141	0.00700885			PRKCE	NM_005400	Body
cg17518825	2	46523461	0.006	0.0014	++++++	1.765e-05	0.000191069			EPAS1	NM_001430	TSS1500	chr2:46523789-46527140	N_Shore
cg26627511	2	46525649	0.0031	0.0007	++++++	3.259e-06	4.30346e-05			EPAS1	NM_001430	Body	chr2:46523789-46527140	Island
cg15291914	2	46526566	0.0034	0.0007	++++++	3.202e-06	4.2379e-05		rs13394604	EPAS1	NM_001430	Body	chr2:46523789-46527140	Island
cg15129144	2	46527958	0.0042	0.0009	++++++	4.137e-06	5.31949e-05			EPAS1	NM_001430	Body	chr2:46523789-46527140	S_Shore
cg22137471	2	46768030	-0.0048	0.0006	------	2.9e-15	2.29421e-13						chr2:46769471-46769676	N_Shore
cg22307974	2	46768111	-0.0036	0.0007	------	3.729e-08	7.85579e-07						chr2:46769471-46769676	N_Shore
cg09399716	2	46890238	0.0037	0.0009	++++++	8.881e-05	0.000782504
cg23892924	2	46909601	0.0025	0.0007	++++++	0.0005567	0.00381164
cg18429374	2	47031639	0.0038	0.001	++++++	0.0001215	0.00102787		rs61075718
cg17411016	2	47100912	-0.0058	0.0007	------	1.975e-18	2.41786e-16
cg15659527	2	47270648	-0.0045	0.0007	------	6.796e-11	2.53182e-09			TTC7A	NM_020458	Body
cg02596427	2	47295058	-0.0037	0.0011	------	0.0004748	0.00333095			TTC7A	NM_020458	Body
cg21361646	2	47387494	-0.0037	0.0009	------	3.284e-05	0.000329237			CALM2	NM_001743	3'UTR
cg12258344	2	47550528	-0.0053	0.0007	------	8.94e-13	4.70424e-11
cg12942414	2	47596912	0.0039	0.0008	++++++	1.518e-06	2.18793e-05			EPCAM	NM_002354	Body	chr2:47596629-47597256	Island
cg16076328	2	47597118	0.0072	0.0008	++++++	3.049e-21	5.22453e-19		rs78328381	EPCAM	NM_002354	Body	chr2:47596629-47597256	Island
cg03210866	2	47597188	0.0052	0.0008	++++++	3.29e-11	1.30723e-09			EPCAM	NM_002354	Body	chr2:47596629-47597256	Island
cg22162312	2	47793276	0.0037	0.0011	++++++	0.0004078	0.00292758			KCNK12	NM_022055	Body	chr2:47796923-47799166	N_Shelf
cg27320127	2	47798396	0.0046	0.0007	++++++	3.532e-10	1.1409e-08			KCNK12	NM_022055	TSS1500	chr2:47796923-47799166	Island
cg13820434	2	47828743	0.0049	0.001	++++++	2.929e-07	5.01518e-06
cg15577373	2	48642414	-0.0029	0.0008	------	0.0002008	0.001591
cg07289618	2	48800297	0.0037	0.0008	++++++	2.146e-06	2.97459e-05			STON1-GTF2A1L	NM_172311	5'UTR
cg26837192	2	48813184	-0.0033	0.001	------	0.001421	0.00843107			STON1;STON1-GTF2A1L	NM_006873;NM_172311	Body;Body
cg00451397	2	48843645	0.0057	0.0011	++++++	2.461e-07	4.29428e-06			GTF2A1L;GTF2A1L;STON1-GTF2A1L	NM_172196;NM_006872;NM_172311	TSS1500;TSS1500;Body	chr2:48844751-48844985	N_Shore
cg23279261	2	48927520	0.0037	0.0008	++++++	6.526e-07	1.03008e-05			GTF2A1L;LHCGR	NM_172196;NM_000233	Body;Body
cg06995408	2	48977089	0.0041	0.001	++++++	3.325e-05	0.00033272			LHCGR	NM_000233	Body
cg12353175	2	49382401	0.0033	0.0009	++++++	0.0001994	0.00158124			FSHR;FSHR	NM_181446;NM_000145	TSS1500;TSS1500
cg18773591	2	51001003	0.0054	0.001	++++++	1.723e-08	3.91369e-07			NRXN1;NRXN1	NM_004801;NM_001135659	Body;Body
cg13356792	2	53192311	0.0047	0.0007	++++++	2.059e-10	6.99162e-09
cg04930848	2	53314927	0.0038	0.0008	++++++	5.319e-06	6.64379e-05
cg14669921	2	54015318	-0.0043	0.0009	------	2.341e-06	3.2145e-05			LOC100302652;ERLEC1;ASB3;ASB3;ERLEC1;ERLEC1	NM_001164165;NM_001127397;NM_016115;NM_145863;NM_001127398;NM_015701	Body;Body;TSS1500;TSS1500;Body;Body	chr2:54013801-54014498	S_Shore
cg14000519	2	54046438	-0.0032	0.0007	------	2.401e-06	3.28634e-05		rs60111480	LOC100302652;ERLEC1;ERLEC1;ERLEC1	NM_001164165;NM_001127397;NM_001127398;NM_015701	Body;3'UTR;3'UTR;3'UTR
cg05172061	2	54340934	-0.005	0.0009	------	1.83e-08	4.13366e-07			ACYP2	NM_138448	TSS1500	chr2:54342634-54343088	N_Shore
cg18868922	2	54687288	0.003	0.0009	++++++	0.001218	0.00740751			SPTBN1	NM_003128	5'UTR	chr2:54682899-54684374	S_Shelf
cg02080197	2	54858400	-0.0054	0.0006	------	2.076e-20	3.24876e-18			SPTBN1;SPTBN1	NM_178313;NM_003128	Body;Body	chr2:54856098-54856487	S_Shore
cg20454887	2	54935920	0.0045	0.0007	++++++	5.155e-10	1.6144e-08
cg04181892	2	54936027	0.0054	0.0008	++++++	1.049e-10	3.77384e-09
cg04768463	2	55174473	-0.0075	0.0013	------	6.894e-09	1.70956e-07			EML6	NM_001039753	Body
cg22107710	2	55289198	-0.0038	0.0008	------	4.694e-06	5.94906e-05
cg13393678	2	55346338	-0.0073	0.0011	------	1.904e-11	7.89715e-10
cg10582860	2	55347991	-0.0047	0.0012	------	0.0001718	0.00139067
cg11945474	2	55717980	-0.0031	0.0009	------	0.001028	0.00641673
cg20786074	2	56150255	0.0027	0.0008	++++++	0.0009856	0.00619108			EFEMP1;EFEMP1;EFEMP1;EFEMP1	NM_004105;NM_004105;NM_001039349;NM_001039348	1stExon;5'UTR;5'UTR;5'UTR	chr2:56150340-56151180	N_Shore
cg22941974	2	56410011	0.0048	0.0008	++++++	2.382e-10	7.99422e-09			CCDC85A	NM_001080433	TSS1500	chr2:56410865-56412539	N_Shore
cg06241374	2	56410071	0.0042	0.0006	++++++	4.427e-14	2.91445e-12			CCDC85A	NM_001080433	TSS1500	chr2:56410865-56412539	N_Shore
cg03028337	2	56410087	0.0038	0.0006	++++++	4.396e-12	2.06311e-10			CCDC85A	NM_001080433	TSS1500	chr2:56410865-56412539	N_Shore
cg21995038	2	56410114	0.0046	0.0009	++++++	2.663e-07	4.60935e-06			CCDC85A	NM_001080433	TSS1500	chr2:56410865-56412539	N_Shore
cg08456247	2	56410143	0.0062	0.0009	++++++	2.326e-11	9.49375e-10	rs6742077		CCDC85A	NM_001080433	TSS1500	chr2:56410865-56412539	N_Shore
cg20348765	2	56415578	0.0045	0.0011	++++++	3.863e-05	0.000379393			CCDC85A	NM_001080433	Body	chr2:56410865-56412539	S_Shelf
cg18998670	2	58273552	0.0057	0.0008	++++++	4.387e-12	2.05982e-10			VRK2;VRK2;VRK2;VRK2;VRK2;VRK2	NM_001130483;NM_001130481;NM_001130480;NM_001136027;NM_001130482;NM_006296	TSS200;TSS200;TSS200;TSS1500;TSS200;TSS200	chr2:58273642-58274422	N_Shore
cg05505450	2	58273643	0.0044	0.0008	++++++	7.171e-08	1.41489e-06			VRK2;VRK2;VRK2;VRK2;VRK2;VRK2	NM_001130483;NM_001130481;NM_001130480;NM_001136027;NM_001130482;NM_006296	TSS200;TSS200;TSS200;TSS200;TSS200;TSS200	chr2:58273642-58274422	Island
cg26093711	2	58273654	0.0036	0.001	++++++	0.0003493	0.00256575			VRK2;VRK2;VRK2;VRK2;VRK2;VRK2	NM_001130483;NM_001130481;NM_001130480;NM_001136027;NM_001130482;NM_006296	TSS200;TSS200;TSS200;TSS200;TSS200;TSS200	chr2:58273642-58274422	Island
cg25916135	2	59071761	0.0056	0.0008	++++++	9.23e-14	5.73871e-12
cg15843929	2	59182305	0.005	0.0012	++++++	5.777e-05	0.000538507
cg05277146	2	59212893	0.0034	0.0009	++++++	0.0003465	0.0025482
cg02582218	2	59569659	0.0036	0.001	++++++	0.0002268	0.00176745
cg16917058	2	59690787	0.0061	0.0009	++++++	4.794e-12	2.23122e-10											X
cg26040101	2	60229772	0.0052	0.0009	++++++	3.475e-09	9.17824e-08
cg13048171	2	60525511	-0.004	0.001	------	5.392e-05	0.000507026
cg07222022	2	60525609	-0.0034	0.0008	------	5.564e-05	0.000521134
cg16665442	2	60585866	0.0035	0.0007	++++++	1.173e-06	1.73824e-05
cg23556108	2	60680616	0.0057	0.0007	++++++	1.272e-14	9.12058e-13	rs58786653		BCL11A;BCL11A	NM_138559;NM_018014	Body;Body
cg22445742	2	60680630	0.0044	0.0007	++++++	8.852e-10	2.64068e-08	rs58786653		BCL11A;BCL11A	NM_138559;NM_018014	Body;Body
cg17753356	2	60711641	0.0044	0.0009	++++++	6.695e-07	1.05363e-05	rs35442482		BCL11A;BCL11A;BCL11A	NM_022893;NM_138559;NM_018014	Body;Body;Body
cg09565597	2	60746883	0.0039	0.0008	++++++	1.71e-07	3.09578e-06			BCL11A;BCL11A;BCL11A	NM_022893;NM_138559;NM_018014	Body;Body;Body
cg17935536	2	60755743	0.0034	0.0007	++++++	3.334e-07	5.6377e-06			BCL11A;BCL11A;BCL11A	NM_022893;NM_138559;NM_018014	Body;Body;Body
cg27159979	2	60763331	0.0036	0.0008	++++++	1.476e-05	0.000163154			BCL11A;BCL11A;BCL11A	NM_022893;NM_138559;NM_018014	Body;Body;Body
cg11686208	2	60763357	0.0023	0.0007	++++++	0.0005642	0.00385409			BCL11A;BCL11A;BCL11A	NM_022893;NM_138559;NM_018014	Body;Body;Body
cg15091323	2	60780474	0.0076	0.0009	++++++	1.718e-17	1.85967e-15			BCL11A;BCL11A;BCL11A;BCL11A;BCL11A;BCL11A	NM_138559;NM_022893;NM_018014;NM_138559;NM_022893;NM_018014	1stExon;1stExon;1stExon;5'UTR;5'UTR;5'UTR	chr2:60781019-60782284	N_Shore
cg22166290	2	60780483	0.0063	0.0009	++++++	4.176e-13	2.31977e-11			BCL11A;BCL11A;BCL11A;BCL11A;BCL11A;BCL11A	NM_138559;NM_022893;NM_018014;NM_138559;NM_022893;NM_018014	1stExon;1stExon;1stExon;5'UTR;5'UTR;5'UTR	chr2:60781019-60782284	N_Shore
cg26819428	2	60784878	0.0065	0.0011	++++++	6.494e-09	1.62034e-07						chr2:60781019-60782284	S_Shelf
cg12151150	2	60795541	0.0032	0.001	++++++	0.000776	0.00505711
cg04802694	2	60797213	0.0069	0.0011	++++++	4.652e-10	1.46884e-08
cg02592586	2	60830257	0.004	0.0008	++++++	1.255e-06	1.84644e-05
cg19905379	2	61034533	0.0049	0.0007	++++++	2.759e-11	1.11103e-09
cg26147678	2	61371880	0.0057	0.0013	++++++	1.822e-05	0.000196364			C2orf74	NM_001143960	TSS1500
cg01648237	2	61372066	0.0042	0.0013	++++++	0.001639	0.00950053			C2orf74	NM_001143960	TSS200
cg06949933	2	61406491	-0.0038	0.0008	------	1.164e-06	1.72682e-05			AHSA2	NM_152392	5'UTR	chr2:61404048-61405361	S_Shore
cg22934200	2	61407270	-0.0045	0.0008	------	1.021e-07	1.94398e-06			AHSA2	NM_152392	5'UTR	chr2:61404048-61405361	S_Shore
cg25047092	2	61991905	0.0135	0.0009	++++++	8.921e-46	1.02558e-42	rs71409280					chr2:61990914-61991832	S_Shore
cg07589899	2	62020677	0.0114	0.001	++++++	3.652e-30	1.52325e-27
cg19716462	2	62115576	0.0116	0.001	++++++	3.3e-30	1.38338e-27			CCT4	NM_006430	1stExon	chr2:62115445-62115990	Island
cg18521362	2	62390918	0.0054	0.0016	++++++	0.000958	0.00604663
cg18206867	2	62422351	0.0033	0.0005	++++++	2.875e-10	9.47335e-09			B3GNT2	NM_006577	TSS1500	chr2:62422191-62424458	Island
cg25918827	2	62533140	0.0047	0.0007	++++++	1.267e-10	4.47548e-09
cg10855531	2	62702472	-0.0043	0.0008	------	4.992e-08	1.02107e-06
cg27227250	2	62797865	0.0044	0.0009	++++++	4.043e-07	6.7084e-06
cg00883311	2	62932096	0.0058	0.0011	++++++	3.429e-08	7.28369e-07			EHBP1;EHBP1;EHBP1	NM_015252;NM_001142615;NM_001142616	TSS1500;5'UTR;TSS1500	chr2:62932595-62933353	N_Shore
cg06808305	2	63270824	0.0058	0.001	++++++	1.334e-08	3.104e-07			EHBP1;EHBP1;EHBP1;EHBP1	NM_001142616;NM_001142615;NM_001142614;NM_015252	Body;Body;Body;Body	chr2:63272127-63272409	N_Shore
cg25518132	2	63274476	0.0032	0.001	++++++	0.001186	0.00724037			LOC100132215	NR_027069	Body	chr2:63274475-63279430	Island
cg01156077	2	63275178	0.0027	0.0007	++++++	0.0001078	0.000926342			LOC100132215	NR_027069	TSS1500	chr2:63274475-63279430	Island
cg27344587	2	63275602	0.0048	0.001	++++++	1.09e-06	1.6281e-05	rs72890535		LOC100132215	NR_027069	TSS1500	chr2:63274475-63279430	Island
cg13433250	2	63275954	0.0063	0.0006	++++++	8.525e-25	2.1853e-22			LOC100132215	NR_027069	TSS1500	chr2:63274475-63279430	Island
cg00445126	2	63276010	0.004	0.0008	++++++	2.278e-07	4.0085e-06			LOC100132215	NR_027069	TSS1500	chr2:63274475-63279430	Island
cg22197050	2	63276183	0.0091	0.0006	++++++	4.128e-57	8.31642e-54			LOC100132215	NR_027069	TSS1500	chr2:63274475-63279430	Island
cg06192497	2	63276216	0.01	0.0015	++++++	7.495e-12	3.3642e-10			LOC100132215	NR_027069	TSS1500	chr2:63274475-63279430	Island
cg02606403	2	63276268	0.0058	0.0006	++++++	2.66e-24	6.47093e-22			LOC100132215	NR_027069	TSS1500	chr2:63274475-63279430	Island
cg03957108	2	63276545	0.0118	0.0007	++++++	3.197e-59	7.21089e-56			OTX1	NM_014562	TSS1500	chr2:63274475-63279430	Island
cg01940425	2	63276565	0.0095	0.0012	++++++	9.125e-16	7.86503e-14			OTX1	NM_014562	TSS1500	chr2:63274475-63279430	Island
cg10658666	2	63276718	0.0102	0.0005	++++++	1.04e-90	8.14369e-87			OTX1	NM_014562	TSS1500	chr2:63274475-63279430	Island
cg08210688	2	63276723	0.0033	0.0006	++++++	2.509e-07	4.36959e-06			OTX1	NM_014562	TSS1500	chr2:63274475-63279430	Island
cg26544594	2	63276833	0.0049	0.0007	++++++	5.967e-13	3.23669e-11			OTX1	NM_014562	TSS1500	chr2:63274475-63279430	Island
cg10487970	2	63277030	0.0042	0.0011	++++++	0.0001271	0.00106977			OTX1	NM_014562	TSS1500	chr2:63274475-63279430	Island
cg25037384	2	63277127	0.0047	0.0009	++++++	1.17e-07	2.19704e-06			OTX1	NM_014562	TSS1500	chr2:63274475-63279430	Island
cg14371636	2	63277208	0.0058	0.0009	++++++	1.311e-11	5.60854e-10			OTX1	NM_014562	TSS1500	chr2:63274475-63279430	Island
cg22441310	2	63277222	0.0057	0.0006	++++++	7.129e-19	9.28056e-17			OTX1	NM_014562	TSS1500	chr2:63274475-63279430	Island
cg27556193	2	63277930	0.0065	0.0009	++++++	1.321e-13	7.99409e-12			OTX1	NM_014562	TSS200	chr2:63274475-63279430	Island
cg26260350	2	63277932	0.0045	0.0009	++++++	1.002e-06	1.51019e-05			OTX1	NM_014562	TSS200	chr2:63274475-63279430	Island
cg10020373	2	63277944	0.0063	0.0008	++++++	1.005e-16	9.86495e-15			OTX1	NM_014562	TSS200	chr2:63274475-63279430	Island
cg01313497	2	63278100	0.0051	0.0006	++++++	1.631e-20	2.58059e-18			OTX1	NM_014562	5'UTR	chr2:63274475-63279430	Island
cg25622366	2	63281139	0.0075	0.0013	++++++	4.013e-09	1.04568e-07			OTX1	NM_014562	Body	chr2:63281034-63281347	Island
cg03655683	2	63281383	0.0027	0.0006	++++++	8.729e-06	0.000102999			OTX1	NM_014562	Body	chr2:63282514-63283122	N_Shore
cg04808506	2	63282211	0.0036	0.0006	++++++	2.559e-08	5.59873e-07		rs56175919	OTX1	NM_014562	Body	chr2:63282514-63283122	N_Shore
cg08473330	2	63282883	0.0024	0.0006	++++++	0.0001469	0.00121298			OTX1	NM_014562	Body	chr2:63282514-63283122	Island
cg22666373	2	63284768	0.0044	0.0007	++++++	1.924e-11	7.97373e-10		rs75162241				chr2:63285949-63287097	N_Shore
cg22303418	2	63284784	0.007	0.0006	++++++	1.348e-31	6.24375e-29						chr2:63285949-63287097	N_Shore
cg13768290	2	63285491	0.0032	0.0005	++++++	7.271e-10	2.21003e-08						chr2:63285949-63287097	N_Shore
cg13354241	2	64447091	0.0044	0.0009	++++++	4.211e-06	5.40409e-05
cg06233202	2	64501134	-0.003	0.0007	------	9.181e-06	0.000107637
cg27470373	2	64836764	0.0066	0.0009	++++++	2.861e-12	1.39084e-10						chr2:64836206-64836765	Island
cg22521310	2	64881850	-0.0053	0.0007	------	6.596e-13	3.55235e-11			SERTAD2	NM_014755	TSS1500	chr2:64880319-64881868	Island
cg09569850	2	64955034	-0.0053	0.0011	------	2.622e-06	3.55251e-05
cg15612257	2	65085598	-0.0029	0.0006	------	1.043e-06	1.56584e-05						chr2:65086804-65087180	N_Shore
cg08467103	2	65593933	-0.0051	0.0009	------	6.237e-09	1.56138e-07			SPRED2;SPRED2	NM_001128210;NM_181784	TSS200;Body
cg13257263	2	65807074	0.0048	0.0009	++++++	7.543e-08	1.48061e-06
cg27272487	2	66061421	0.0044	0.001	++++++	7.596e-06	9.11667e-05
cg24421216	2	66782831	-0.0047	0.0011	------	4.054e-05	0.000395568			MEIS1	NM_002398	Body
cg22112267	2	66804706	0.0058	0.0006	++++++	8.359e-20	1.20959e-17						chr2:66802890-66804831	Island
cg13851508	2	66805939	0.0056	0.0009	++++++	8.236e-10	2.47578e-08						chr2:66802890-66804831	S_Shore
cg16865953	2	66808261	0.0064	0.0008	++++++	2.731e-16	2.52541e-14						chr2:66808568-66809404	N_Shore
cg24569492	2	66808811	0.0046	0.0007	++++++	1.27e-10	4.48493e-09						chr2:66808568-66809404	Island
cg03478122	2	66809241	0.0027	0.0006	++++++	1.863e-06	2.62422e-05						chr2:66808568-66809404	Island
cg02963248	2	66809780	0.0039	0.0007	++++++	9.994e-08	1.90636e-06						chr2:66808568-66809404	S_Shore
cg11469908	2	66918305	0.0051	0.001	++++++	1.452e-07	2.67466e-06
cg01085569	2	66982917	0.0034	0.001	++++++	0.0004751	0.00333283
cg25929552	2	67551782	0.0046	0.0009	++++++	1.045e-06	1.56844e-05
cg20668221	2	67921775	0.0046	0.001	++++++	7.588e-06	9.10839e-05
cg24375470	2	68066948	0.0035	0.0007	++++++	8.176e-07	1.25925e-05
cg06275642	2	68546038	0.0034	0.0011	++++++	0.001216	0.00739708	rs72835646		CNRIP1;CNRIP1	NM_015463;NM_001111101	Body;Body	chr2:68546339-68547111	N_Shore
cg04872689	2	68592375	0.0056	0.0008	++++++	3.335e-11	1.32346e-09			PLEK;PLEK	NM_002664;NM_002664	1stExon;5'UTR
cg12452813	2	68675892	-0.0073	0.0019	------	0.0001327	0.00111049	rs4854530
cg02518161	2	69240400	0.0047	0.0005	++++++	3.094e-18	3.69832e-16			ANTXR1;ANTXR1;ANTXR1;ANTXR1;ANTXR1;ANTXR1	NM_018153;NM_032208;NM_053034;NM_053034;NM_032208;NM_018153	5'UTR;1stExon;5'UTR;1stExon;5'UTR;1stExon	chr2:69240083-69241004	Island
cg13358873	2	69271042	0.0033	0.001	++++++	0.0006903	0.004579			ANTXR1;ANTXR1;ANTXR1	NM_053034;NM_032208;NM_018153	Body;Body;Body
cg15751090	2	69534751	0.0079	0.0008	++++++	3.837e-24	9.13081e-22						chr2:69533609-69534775	Island
cg25195673	2	69614945	0.0032	0.0008	++++++	5.66e-05	0.000528824			GFPT1	NM_002056	TSS1500	chr2:69614119-69614616	S_Shore
cg25099065	2	69994225	-0.0055	0.0009	------	4.666e-09	1.19853e-07			ANXA4	NM_001153	5'UTR
cg18847009	2	70175826	0.0044	0.001	++++++	4.597e-06	5.84219e-05											X
cg20199770	2	70186181	0.0027	0.0007	++++++	0.0002863	0.00216136						chr2:70188511-70188726	N_Shelf
cg09033376	2	70188512	-0.0092	0.0012	------	1.084e-14	7.86497e-13		rs78986045	ASPRV1	NM_152792	1stExon	chr2:70188511-70188726	Island
cg00901982	2	70257298	-0.0051	0.0014	------	0.0003787	0.00274752
cg23637349	2	70262301	0.0053	0.0009	++++++	6.395e-09	1.59794e-07
cg03804847	2	70316281	-0.0031	0.0009	------	0.0003329	0.00246131			PCBP1;PCBP1	NM_006196;NM_006196	1stExon;3'UTR	chr2:70313200-70315490	S_Shore
cg01332342	2	70350820	0.0047	0.0007	++++++	1.952e-11	8.08008e-10						chr2:70351315-70351550	N_Shore
cg12850242	2	70484614	0.0045	0.0013	++++++	0.0003876	0.00280273			PCYOX1	NM_016297	TSS1500	chr2:70485231-70485679	N_Shore
cg26253134	2	70751721	-0.005	0.0006	------	5.446e-15	4.14254e-13			TGFA;TGFA	NM_003236;NM_001099691	Body;Body
cg20097593	2	70781679	0.0022	0.0005	++++++	1.119e-06	1.66691e-05			TGFA;TGFA	NM_003236;NM_001099691	TSS1500;TSS1500	chr2:70780049-70781577	S_Shore
cg06915226	2	70960959	0.0059	0.001	++++++	1.258e-08	2.94367e-07			ADD2;ADD2;ADD2;ADD2;ADD2	NM_017482;NM_017484;NM_017483;NM_017488;NM_001617	5'UTR;5'UTR;5'UTR;5'UTR;5'UTR
cg22650617	2	71017541	0.007	0.0016	++++++	9.339e-06	0.000109264			FIGLA	NM_001004311	1stExon	chr2:71017028-71017976	Island
cg00469856	2	71017557	0.0043	0.0006	++++++	4.946e-13	2.71984e-11			FIGLA	NM_001004311	1stExon	chr2:71017028-71017976	Island
cg16907558	2	71017637	0.0036	0.0007	++++++	5.948e-07	9.48478e-06			FIGLA	NM_001004311	1stExon	chr2:71017028-71017976	Island
cg12748639	2	71035898	0.0054	0.0007	++++++	5.278e-14	3.43331e-12			CLEC4F	NM_173535	3'UTR
cg23153661	2	71101726	0.0032	0.001	++++++	0.001398	0.00831624						chr2:71098737-71099008	S_Shelf
cg09423703	2	71115230	0.0089	0.0015	++++++	8.482e-09	2.06679e-07						chr2:71114733-71115474	Island
cg10954469	2	71115370	0.0137	0.0014	++++++	5.424e-22	1.01398e-19						chr2:71114733-71115474	Island
cg07540421	2	71115680	0.0046	0.0007	++++++	3.228e-12	1.55594e-10						chr2:71115927-71116412	N_Shore
cg18144593	2	71116411	0.0045	0.0008	++++++	1.846e-08	4.16527e-07						chr2:71115927-71116412	Island
cg07852231	2	71116638	0.0038	0.0006	++++++	3.001e-10	9.85488e-09						chr2:71114733-71115474	S_Shore
cg18867200	2	71116698	0.0032	0.0007	++++++	3.311e-06	4.36352e-05						chr2:71114733-71115474	S_Shore				X
cg19185846	2	71123233	0.0049	0.0008	++++++	2.225e-09	6.11529e-08						chr2:71126720-71129209	N_Shelf
cg04063045	2	71124531	0.0038	0.0006	++++++	4.646e-12	2.16891e-10						chr2:71126720-71129209	N_Shelf
cg03711129	2	71124762	0.0044	0.0007	++++++	2.298e-11	9.39148e-10						chr2:71126720-71129209	N_Shore
cg09543478	2	71125482	0.005	0.0009	++++++	6.138e-09	1.53873e-07						chr2:71126720-71129209	N_Shore
cg14606431	2	71126505	0.0043	0.0008	++++++	8.816e-08	1.70223e-06			VAX2	NM_012476	TSS1500	chr2:71126720-71129209	N_Shore
cg23644992	2	71126606	0.0029	0.0005	++++++	3.401e-08	7.23124e-07			VAX2	NM_012476	TSS1500	chr2:71126720-71129209	N_Shore
cg25413843	2	71126691	0.0029	0.0007	++++++	1.698e-05	0.000184761			VAX2	NM_012476	TSS1500	chr2:71126720-71129209	N_Shore
cg26334672	2	71126740	0.0046	0.0007	++++++	1.338e-11	5.71404e-10			VAX2	NM_012476	TSS1500	chr2:71126720-71129209	Island
cg04608900	2	71126926	0.0039	0.0007	++++++	1.654e-07	3.00541e-06			VAX2	NM_012476	TSS1500	chr2:71126720-71129209	Island
cg13265869	2	71126973	0.0057	0.0013	++++++	7.872e-06	9.40441e-05			VAX2	NM_012476	TSS1500	chr2:71126720-71129209	Island
cg22827124	2	71126982	0.0043	0.001	++++++	1.23e-05	0.000139187			VAX2	NM_012476	TSS1500	chr2:71126720-71129209	Island
cg23885415	2	71127255	0.0039	0.0012	++++++	0.0006755	0.00449512	rs62143225		VAX2	NM_012476	TSS1500	chr2:71126720-71129209	Island
cg07300178	2	71127304	0.0062	0.0009	++++++	2.365e-12	1.165e-10			VAX2	NM_012476	TSS1500	chr2:71126720-71129209	Island
cg02558364	2	71127369	0.0043	0.0011	++++++	0.0001761	0.00142071			VAX2	NM_012476	TSS1500	chr2:71126720-71129209	Island
cg01719210	2	71128191	0.0044	0.0007	++++++	6.636e-10	2.0316e-08			VAX2	NM_012476	Body	chr2:71126720-71129209	Island
cg14265704	2	71131201	0.0058	0.0007	++++++	9.681e-18	1.08383e-15			VAX2	NM_012476	Body	chr2:71131200-71132256	Island
cg05603527	2	71131629	0.0047	0.0009	++++++	4.7e-07	7.6776e-06			VAX2	NM_012476	Body	chr2:71131200-71132256	Island
cg13519863	2	71131748	0.0036	0.0009	++++++	3.541e-05	0.000351546			VAX2	NM_012476	Body	chr2:71131200-71132256	Island
cg13936863	2	71132246	0.0044	0.0009	++++++	5.873e-07	9.37563e-06			VAX2	NM_012476	Body	chr2:71131200-71132256	Island
cg14235768	2	71132250	0.0031	0.0007	++++++	1.782e-05	0.000192663			VAX2	NM_012476	Body	chr2:71131200-71132256	Island
cg11877061	2	71133502	0.0041	0.0007	++++++	1.47e-08	3.38778e-07		rs78525605	VAX2	NM_012476	Body	chr2:71134585-71134792	N_Shore
cg08972756	2	71133854	0.0026	0.0007	++++++	0.0003447	0.00253649			VAX2	NM_012476	Body	chr2:71134585-71134792	N_Shore
cg10617784	2	71134586	0.0038	0.001	++++++	9.937e-05	0.000862708		rs35121961	VAX2	NM_012476	Body	chr2:71134585-71134792	Island
cg19907796	2	71134694	0.0041	0.0007	++++++	8.425e-09	2.05399e-07			VAX2	NM_012476	Body	chr2:71134585-71134792	Island
cg17649293	2	71134791	0.0055	0.0011	++++++	1.579e-07	2.88276e-06			VAX2	NM_012476	Body	chr2:71134585-71134792	Island
cg18150120	2	71134936	0.0051	0.0009	++++++	2.734e-08	5.94058e-07			VAX2	NM_012476	Body	chr2:71134585-71134792	S_Shore
cg19732795	2	71160396	0.0031	0.001	++++++	0.001476	0.00870314	rs2270262		VAX2	NM_012476	3'UTR
cg26907313	2	71167117	0.0086	0.001	++++++	3.746e-18	4.42919e-16			ATP6V1B1	NM_001692	Body
cg23060872	2	71205685	0.0051	0.0012	++++++	1.338e-05	0.000149831			ANKRD53;ANKRD53;ANKRD53;ANKRD53	NM_024933;NM_024933;NM_001115116;NM_001115116	1stExon;5'UTR;1stExon;5'UTR	chr2:71205563-71206529	Island
cg01708812	2	71222655	0.003	0.0007	++++++	4.609e-05	0.000442328			TEX261	NM_144582	TSS1500	chr2:71221520-71222299	S_Shore
cg01717446	2	71503566	0.0033	0.0009	++++++	8.76e-05	0.000773386						chr2:71503547-71504233	Island
cg06343942	2	71558587	0.0036	0.0008	++++++	1.194e-06	1.76602e-05			ZNF638;ZNF638	NM_014497;NM_001014972	TSS1500;TSS1500	chr2:71558723-71559525	N_Shore
cg01919488	2	71558589	0.0026	0.0007	++++++	0.0001993	0.00158059			ZNF638;ZNF638	NM_014497;NM_001014972	TSS1500;TSS1500	chr2:71558723-71559525	N_Shore
cg15294851	2	71679959	0.0037	0.0007	++++++	1.986e-08	4.45115e-07			DYSF;DYSF;DYSF;DYSF;DYSF;DYSF;DYSF	NM_001130980;NM_001130981;NM_001130976;NM_001130979;NM_001130977;NM_001130978;NM_003494	TSS1500;TSS1500;TSS1500;TSS1500;TSS1500;TSS1500;TSS1500	chr2:71680558-71681276	N_Shore				X
cg10944735	2	71680714	0.0039	0.0012	++++++	0.001171	0.00716345			DYSF;DYSF;DYSF;DYSF;DYSF;DYSF;DYSF	NM_001130981;NM_001130980;NM_001130978;NM_001130976;NM_001130977;NM_003494;NM_001130979	TSS200;TSS200;TSS200;TSS200;TSS200;TSS200;TSS200	chr2:71680558-71681276	Island
cg00013475	2	71680721	0.0063	0.0016	++++++	9.624e-05	0.000839256			DYSF;DYSF;DYSF;DYSF;DYSF;DYSF;DYSF	NM_001130981;NM_001130980;NM_001130978;NM_001130976;NM_001130977;NM_003494;NM_001130979	TSS200;TSS200;TSS200;TSS200;TSS200;TSS200;TSS200	chr2:71680558-71681276	Island
cg26787256	2	71695338	0.0042	0.0008	++++++	8.888e-07	1.35682e-05	rs4852786		DYSF;DYSF;DYSF;DYSF;DYSF;DYSF;DYSF;DYSF;DYSF;DYSF;DYSF;DYSF;DYSF;DYSF	NM_001130455;NM_001130979;NM_001130980;NM_001130982;NM_001130976;NM_001130987;NM_001130986;NM_001130981;NM_001130984;NM_001130983;NM_001130978;NM_001130985;NM_003494;NM_001130977	Body;Body;Body;Body;Body;Body;Body;Body;Body;Body;Body;Body;Body;Body	chr2:71693164-71694127	S_Shore
cg01171786	2	71787663	-0.0037	0.001	------	0.0002052	0.00162048			DYSF;DYSF;DYSF;DYSF;DYSF;DYSF;DYSF;DYSF;DYSF;DYSF;DYSF;DYSF;DYSF;DYSF	NM_001130455;NM_001130979;NM_001130980;NM_001130982;NM_001130976;NM_001130987;NM_001130986;NM_001130981;NM_001130984;NM_001130983;NM_001130978;NM_001130985;NM_003494;NM_001130977	Body;Body;Body;Body;Body;Body;Body;Body;Body;Body;Body;Body;Body;Body	chr2:71787430-71787897	Island				X
cg13436378	2	71832543	0.0061	0.0012	++++++	3.326e-07	5.62577e-06			DYSF;DYSF;DYSF;DYSF;DYSF;DYSF;DYSF;DYSF;DYSF;DYSF;DYSF;DYSF;DYSF;DYSF	NM_001130455;NM_001130979;NM_001130980;NM_001130982;NM_001130976;NM_001130987;NM_001130986;NM_001130981;NM_001130984;NM_001130983;NM_001130978;NM_001130985;NM_003494;NM_001130977	Body;Body;Body;Body;Body;Body;Body;Body;Body;Body;Body;Body;Body;Body
cg04257097	2	72080104	0.0031	0.001	++++++	0.001377	0.00821039						chr2:72079362-72079610	S_Shore
cg15160709	2	72357937	0.0044	0.0009	++++++	2.052e-06	2.8591e-05			CYP26B1	NM_019885	3'UTR
cg00999152	2	72369887	0.0041	0.0009	++++++	1.726e-06	2.45163e-05			CYP26B1	NM_019885	Body	chr2:72370296-72370682	N_Shore
cg12044685	2	72370665	0.0038	0.0012	++++++	0.001344	0.00804506			CYP26B1	NM_019885	Body	chr2:72370296-72370682	Island
cg06049781	2	72371838	0.0061	0.0009	++++++	3.246e-12	1.56317e-10			CYP26B1	NM_019885	Body	chr2:72371121-72375004	Island
cg18106507	2	72401302	0.0039	0.0007	++++++	1.219e-07	2.27997e-06
cg23684316	2	72946664	0.0042	0.001	++++++	1.535e-05	0.000168862			EXOC6B	NM_015189	Body
cg26110645	2	73090063	0.0068	0.0006	++++++	6.705e-26	1.89944e-23						chr2:73089746-73090016	S_Shore
cg25655069	2	73114919	0.0067	0.0008	++++++	2.544e-18	3.07544e-16			SPR	NM_003124	Body	chr2:73114219-73114920	Island
cg22653139	2	73142088	0.004	0.0007	++++++	4.028e-09	1.04913e-07						chr2:73143055-73148260	N_Shore
cg18704110	2	73143534	0.0047	0.0011	++++++	2.457e-05	0.0002553	rs35847255		EMX1	NM_004097	TSS1500	chr2:73143055-73148260	Island
cg26704870	2	73144279	0.0047	0.0007	++++++	2.456e-10	8.21401e-09			EMX1	NM_004097	TSS1500	chr2:73143055-73148260	Island
cg25498838	2	73144462	0.0052	0.0009	++++++	2.834e-08	6.1373e-07			EMX1	NM_004097	TSS200	chr2:73143055-73148260	Island
cg16314401	2	73144481	0.0024	0.0007	++++++	0.0004408	0.00312641			EMX1	NM_004097	TSS200	chr2:73143055-73148260	Island
cg08013270	2	73145744	0.0073	0.0006	++++++	3.91e-30	1.62759e-27			EMX1	NM_004097	Body	chr2:73143055-73148260	Island
cg06498720	2	73147481	0.0026	0.0008	++++++	0.001111	0.00685165			EMX1	NM_004097	Body	chr2:73143055-73148260	Island
cg10040131	2	73178866	0.0036	0.0006	++++++	3.436e-09	9.08912e-08			SFXN5	NM_144579	Body
cg22830638	2	73209573	-0.0026	0.0007	------	0.0002649	0.00201961			SFXN5	NM_144579	Body
cg08530000	2	73302704	-0.0061	0.0007	------	7.85e-19	1.01586e-16			RAB11FIP5	NM_015470	Body	chr2:73297630-73299155	S_Shelf
cg10505761	2	73339389	0.0035	0.0007	++++++	4.568e-07	7.48466e-06	rs4143146		RAB11FIP5	NM_015470	Body	chr2:73339292-73340733	Island
cg08357125	2	73404999	-0.0033	0.001	------	0.0005552	0.00380319						chr2:73402638-73404802	S_Shore
cg05203213	2	73419551	0.005	0.0007	++++++	6.982e-12	3.15063e-10
cg14775207	2	73429539	0.005	0.0006	++++++	6.684e-15	5.01514e-13			NOTO;NOTO	NM_001134462;NM_001134462	1stExon;5'UTR	chr2:73429283-73430647	Island
cg15777261	2	73462569	0.0041	0.001	++++++	5.959e-05	0.000553248			CCT7;CCT7;CCT7;CCT7;CCT7;CCT7	NR_029402;NR_029403;NM_001009570;NM_006429;NM_001166284;NM_001166285	Body;Body;Body;Body;Body;5'UTR	chr2:73460085-73461867	S_Shore
cg21918313	2	73496203	0.0033	0.0008	++++++	4.948e-05	0.000470262			FBXO41	NM_001080410	Body	chr2:73495920-73496910	Island
cg02063488	2	73496909	0.0059	0.0007	++++++	2.224e-19	3.05223e-17	rs10197947		FBXO41	NM_001080410	Body	chr2:73495920-73496910	Island
cg18984211	2	73498074	0.0031	0.0007	++++++	2.204e-06	3.04654e-05			FBXO41	NM_001080410	TSS200	chr2:73495920-73496910	S_Shore
cg05904901	2	73499376	0.0024	0.0006	++++++	7.729e-05	0.000693906			FBXO41	NM_001080410	TSS1500	chr2:73495920-73496910	S_Shelf
cg25622481	2	73518365	0.0068	0.0007	++++++	6.06e-25	1.57384e-22			EGR4	NM_001965	3'UTR	chr2:73518364-73520986	Island
cg26049726	2	73518702	0.01	0.0011	++++++	4.038e-21	6.84851e-19			EGR4	NM_001965	Body	chr2:73518364-73520986	Island
cg15769184	2	73519034	0.0035	0.0008	++++++	3.428e-06	4.49999e-05			EGR4	NM_001965	Body	chr2:73518364-73520986	Island
cg26647617	2	73519343	0.0043	0.0006	++++++	5.774e-12	2.64492e-10			EGR4	NM_001965	Body	chr2:73518364-73520986	Island
cg06079106	2	73519364	0.0036	0.0006	++++++	1.444e-08	3.33342e-07			EGR4	NM_001965	Body	chr2:73518364-73520986	Island
cg14481315	2	74227474	0.0037	0.0011	++++++	0.001058	0.00657304	rs77024306					chr2:74229477-74229996	N_Shelf
cg02956499	2	74280825	-0.0027	0.0007	------	0.0002712	0.00206151			TET3	NM_144993	Body
cg13808088	2	74334539	0.0036	0.0011	++++++	0.001673	0.00967127			TET3	NM_144993	3'UTR
cg04542030	2	74375469	0.0049	0.0009	++++++	3.9e-08	8.17578e-07	rs828883		BOLA3;BOLA3	NM_001035505;NM_212552	TSS1500;TSS1500	chr2:74374838-74375257	S_Shore
cg02051239	2	74375507	0.0088	0.0009	++++++	9.724e-22	1.77858e-19		rs76164898	BOLA3;BOLA3	NM_001035505;NM_212552	TSS1500;TSS1500	chr2:74374838-74375257	S_Shore
cg16367511	2	74425523	0.0153	0.0009	++++++	2.362e-62	6.24373e-59			MTHFD2;MTHFD2	NR_027405;NM_006636	TSS200;TSS200	chr2:74425444-74426423	Island
cg01272428	2	74477456	0.0049	0.0012	++++++	2.354e-05	0.000245927			SLC4A5;SLC4A5	NM_133478;NM_021196	Body;Body
cg13459852	2	74571248	0.006	0.0008	++++++	3.638e-14	2.42893e-12	rs34775866		SLC4A5	NM_133478	TSS1500
cg03292743	2	74642838	0.0047	0.0012	++++++	6.642e-05	0.000608519			C2orf81	NM_001145054	Body	chr2:74641733-74643350	Island
cg24129222	2	74643251	0.0057	0.0011	++++++	1.496e-07	2.74694e-06			C2orf81	NM_001145054	Body	chr2:74641733-74643350	Island
cg22442732	2	74659711	0.0055	0.0006	++++++	7.243e-19	9.4142e-17			RTKN;RTKN;RTKN	NM_001015056;NM_033046;NM_001015055	Body;Body;Body	chr2:74663315-74663699	N_Shelf
cg16650561	2	74702153	-0.0047	0.0008	------	5.831e-10	1.80526e-08			CCDC142	NM_032779	Body	chr2:74699240-74699909	S_Shelf
cg13346459	2	74721614	0.005	0.0008	++++++	2.636e-09	7.14226e-08	rs80218046		TTC31;TTC31	NM_022492;NR_027749	3'UTR;Body	chr2:74725039-74727038	N_Shelf
cg03522132	2	74725040	0.0038	0.0007	++++++	2.147e-08	4.77563e-07			LBX2	NM_001009812	3'UTR	chr2:74725039-74727038	Island
cg03742286	2	74725571	0.0033	0.0006	++++++	2.908e-07	4.98333e-06	rs78158079		LBX2	NM_001009812	Body	chr2:74725039-74727038	Island				X
cg06226156	2	74726478	0.0039	0.0006	++++++	5.711e-10	1.77102e-08			LBX2	NM_001009812	Body	chr2:74725039-74727038	Island
cg11985480	2	74729100	0.004	0.0011	++++++	0.0002414	0.00186532	rs17722476		LOC151534;LBX2	NR_024606;NM_001009812	TSS1500;Body	chr2:74729399-74731166	N_Shore
cg10738368	2	74729551	0.0022	0.0006	++++++	5.814e-05	0.000541518			LBX2;LOC151534	NM_001009812;NR_024606	Body;TSS200	chr2:74729399-74731166	Island
cg01295339	2	74729710	0.0061	0.0012	++++++	5.743e-07	9.18931e-06			LBX2;LOC151534	NM_001009812;NR_024606	Body;TSS200	chr2:74729399-74731166	Island
cg08490768	2	74730047	0.0029	0.0006	++++++	2.113e-06	2.93473e-05	rs13023123		LBX2;LOC151534;LBX2	NM_001009812;NR_024606;NM_001009812	1stExon;Body;5'UTR	chr2:74729399-74731166	Island
cg07515251	2	74730404	0.0038	0.0008	++++++	3.563e-06	4.65834e-05			LBX2;LOC151534;LBX2	NM_001009812;NR_024606;NM_001009812	1stExon;Body;5'UTR	chr2:74729399-74731166	Island
cg05745223	2	74730630	0.0052	0.0007	++++++	8.08e-15	5.98166e-13			LOC151534;LBX2	NR_024606;NM_001009812	Body;TSS200	chr2:74729399-74731166	Island
cg05490924	2	74730755	0.0043	0.0007	++++++	3.318e-09	8.80673e-08			LOC151534;LBX2	NR_024606;NM_001009812	Body;TSS1500	chr2:74729399-74731166	Island
cg05349062	2	74741853	0.0055	0.0011	++++++	1.631e-07	2.96816e-06	rs80002663		TLX2;TLX2	NM_016170;NM_016170	5'UTR;1stExon	chr2:74740455-74743795	Island
cg07203423	2	74743009	0.0109	0.0014	++++++	4.756e-14	3.11278e-12		rs74995202	TLX2	NM_016170	Body	chr2:74740455-74743795	Island
cg03998104	2	74743664	0.0029	0.0006	++++++	4.752e-07	7.75339e-06			TLX2	NM_016170	3'UTR	chr2:74740455-74743795	Island
cg02154074	2	74756234	0.0036	0.0008	++++++	1.312e-06	1.9209e-05		rs73949680	HTRA2;HTRA2;AUP1	NM_013247;NM_145074;NM_181575	TSS1500;TSS1500;Body	chr2:74756223-74757930	Island
cg22989958	2	74783039	-0.003	0.0006	------	1.243e-06	1.83041e-05			DOK1	NM_001381	Body	chr2:74781494-74782685	S_Shore
cg01656789	2	74803718	0.0054	0.0011	++++++	1.028e-06	1.54561e-05			C2orf65	NM_138804	Body
cg20945085	2	74875227	0.0085	0.001	++++++	7.444e-16	6.49574e-14			C2orf65	NM_138804	TSS200	chr2:74875128-74875562	Island
cg02109484	2	74875253	0.0046	0.0008	++++++	1.317e-08	3.06892e-07			C2orf65	NM_138804	TSS200	chr2:74875128-74875562	Island
cg17105755	2	74875317	0.0056	0.0007	++++++	3.858e-16	3.49286e-14			C2orf65	NM_138804	TSS200	chr2:74875128-74875562	Island
cg02611848	2	74875387	0.0045	0.0008	++++++	3.697e-08	7.79471e-07			C2orf65	NM_138804	TSS1500	chr2:74875128-74875562	Island
cg02768694	2	74875536	0.005	0.0006	++++++	1.425e-16	1.36961e-14			C2orf65	NM_138804	TSS1500	chr2:74875128-74875562	Island
cg06118588	2	74882001	0.0049	0.0009	++++++	1.688e-08	3.84176e-07			SEMA4F	NM_004263	Body	chr2:74881359-74882019	Island
cg09916336	2	74882132	0.0023	0.0005	++++++	3.079e-07	5.24712e-06			SEMA4F	NM_004263	Body	chr2:74881359-74882019	S_Shore
cg01200965	2	75065513	0.006	0.0008	++++++	4.663e-13	2.57206e-11			HK2	NM_000189	Body	chr2:75060879-75062664	S_Shelf
cg13728138	2	75136185	0.0051	0.0013	++++++	6.249e-05	0.000576689	rs76013778
cg02307033	2	75185585	0.0064	0.0009	++++++	6.586e-13	3.54742e-11			POLE4	NM_019896	TSS200	chr2:75185567-75186177	Island
cg04077047	2	75361945	0.005	0.001	++++++	5.256e-07	8.48828e-06			TACR1;TACR1	NM_001058;NM_015727	Body;Body
cg18437602	2	75681243	0.003	0.0009	++++++	0.0008827	0.00563998		rs75181001
cg23725986	2	75938438	-0.0048	0.001	------	2.97e-06	3.96371e-05	rs7562857		C2orf3	NM_003203	TSS1500	chr2:75937657-75938139	S_Shore
cg09905511	2	77621916	0.0049	0.0009	++++++	5.254e-08	1.06971e-06			LRRTM4	NM_001134745	Body
cg17863076	2	79312664	0.0039	0.0006	++++++	1.826e-10	6.26295e-09			REG1B	NM_006507	Body
cg01477361	2	79621211	0.003	0.0009	++++++	0.0005079	0.00352627	rs75278869
cg00811334	2	79739254	0.0033	0.0008	++++++	4.747e-05	0.000453558			CTNNA2;CTNNA2	NM_004389;NM_001164883	TSS1500;TSS1500	chr2:79739696-79740243	N_Shore
cg18806140	2	79739278	0.0053	0.0008	++++++	7.033e-11	2.61143e-09			CTNNA2;CTNNA2	NM_004389;NM_001164883	TSS1500;TSS1500	chr2:79739696-79740243	N_Shore
cg15831228	2	80060018	-0.0049	0.0011	------	6.886e-06	8.35905e-05			CTNNA2;CTNNA2	NM_004389;NM_001164883	Body;Body
cg00775863	2	80229409	0.0037	0.001	++++++	0.0002927	0.00220303			CTNNA2;CTNNA2	NM_004389;NM_001164883	Body;Body
cg06968859	2	80724209	0.004	0.001	++++++	2.968e-05	0.00030143			CTNNA2;CTNNA2	NM_004389;NM_001164883	Body;Body
cg05973555	2	84114418	0.0038	0.0011	++++++	0.0002938	0.00221014
cg22037978	2	84517763	0.0046	0.0012	++++++	0.0001516	0.00124683			LOC388965	NR_003663	TSS200	chr2:84517714-84517951	Island
cg20653012	2	85107488	0.0076	0.0008	++++++	4.248e-20	6.40154e-18			C2orf89	NM_001080824	Body	chr2:85107731-85108430	N_Shore
cg15769486	2	85132558	-0.0037	0.001	------	0.0003753	0.00272647			TMSB10	NM_021103	TSS1500	chr2:85132338-85133083	Island
cg04797170	2	85133881	0.0039	0.0011	++++++	0.0002371	0.00183688						chr2:85131950-85132234	S_Shore
cg23816490	2	85153174	0.0059	0.0011	++++++	1.166e-07	2.19062e-06		rs34770826
cg19049837	2	85293337	-0.0038	0.0006	------	2.985e-09	7.9929e-08	rs6729286
cg08903069	2	85500887	0.004	0.0009	++++++	2.075e-05	0.00022007			TCF7L1	NM_031283	Body
cg02301651	2	85581802	-0.0049	0.0011	------	5.575e-06	6.92831e-05			RETSAT;ELMOD3;ELMOD3;RETSAT;ELMOD3;ELMOD3	NM_017750;NM_001135021;NM_001135023;NM_017750;NM_001135022;NM_032213	5'UTR;TSS200;TSS200;1stExon;TSS200;TSS200	chr2:85581618-85581963	Island
cg02863117	2	85645068	0.0051	0.0009	++++++	2.976e-09	7.97292e-08	rs77129791					chr2:85645343-85645879	N_Shore
cg04423209	2	85663660	-0.0037	0.0008	------	1.629e-06	2.33019e-05			SH2D6	NM_198482	Body	chr2:85664694-85665055	N_Shore
cg13052887	2	85664005	-0.0031	0.0008	------	3.881e-05	0.000380819			SH2D6	NM_198482	3'UTR	chr2:85664694-85665055	N_Shore
cg27135286	2	85751921	-0.0035	0.0006	------	5.754e-08	1.16074e-06
cg05486094	2	85804476	0.0046	0.0008	++++++	2.232e-09	6.13371e-08			VAMP8	NM_003761	TSS200
cg16865965	2	85811662	-0.0089	0.0015	------	4.527e-09	1.166e-07			VAMP5	NM_006634	Body	chr2:85811340-85811855	Island
cg16866678	2	85838641	0.0058	0.0009	++++++	2.74e-11	1.10381e-09			C2orf68	NM_001013649	Body	chr2:85838739-85839285	N_Shore
cg00666849	2	85839032	0.0075	0.0008	++++++	1.175e-23	2.66035e-21			C2orf68	NM_001013649	1stExon	chr2:85838739-85839285	Island
cg04738827	2	85839650	0.0082	0.0009	++++++	3.49e-19	4.68587e-17			C2orf68	NM_001013649	TSS1500	chr2:85838739-85839285	S_Shore
cg24222817	2	85839722	0.0048	0.0006	++++++	1.179e-15	9.95935e-14			C2orf68	NM_001013649	TSS1500	chr2:85838739-85839285	S_Shore
cg00310375	2	85906657	0.0046	0.0007	++++++	8.377e-11	3.06874e-09
cg05318142	2	85999498	-0.0104	0.0017	------	1.64e-09	4.62224e-08			ATOH8	NM_032827	Body
cg08079596	2	85999628	-0.0049	0.0014	------	0.0005194	0.00359301			ATOH8	NM_032827	Body
cg26337070	2	85999873	-0.008	0.001	------	8.726e-15	6.42096e-13			ATOH8	NM_032827	Body
cg21946195	2	86012225	-0.0035	0.0007	------	1.662e-06	2.37168e-05			ATOH8	NM_032827	Body
cg05584950	2	86012847	-0.0041	0.0007	------	8.433e-10	2.52987e-08			ATOH8	NM_032827	Body
cg23811061	2	86423046	0.0025	0.0008	++++++	0.001149	0.00705059			IMMT;IMMT;IMMT	NM_006839;NM_001100170;NM_001100169	TSS200;TSS200;TSS200	chr2:86422068-86422858	S_Shore
cg02972551	2	86668068	0.0027	0.0006	++++++	1.426e-06	2.06761e-05			KDM3A;KDM3A	NM_001146688;NM_018433	TSS1500;TSS1500	chr2:86667815-86669447	Island
cg22404242	2	86668131	0.0062	0.0006	++++++	2.413e-28	8.55193e-26			KDM3A;KDM3A	NM_001146688;NM_018433	TSS1500;TSS200	chr2:86667815-86669447	Island
cg09273112	2	86732413	0.0036	0.0011	++++++	0.001028	0.00641673			VPS24;VPS24	NM_001005753;NM_016079	3'UTR;3'UTR
cg18830527	2	87018966	0.0055	0.0009	++++++	5.018e-10	1.57494e-08			CD8A;CD8A;CD8A;CD8A	NR_027353;NM_001145873;NM_171827;NM_001768	TSS200;5'UTR;TSS200;TSS200	chr2:87015974-87018182	S_Shore
cg21116934	2	87034663	0.0062	0.0008	++++++	4.462e-16	4.00302e-14			CD8A	NM_001145873	5'UTR	chr2:87034658-87034889	Island
cg09058748	2	87035698	0.0087	0.0008	++++++	3.531e-25	9.35771e-23			CD8A	NM_001145873	TSS200	chr2:87036600-87037001	N_Shore
cg05237932	2	87035710	0.0077	0.0015	++++++	1.366e-07	2.52995e-06			CD8A	NM_001145873	TSS200	chr2:87036600-87037001	N_Shore
cg20594226	2	87035716	0.0036	0.0009	++++++	9.013e-05	0.000792552			CD8A	NM_001145873	TSS200	chr2:87036600-87037001	N_Shore
cg01869360	2	88315450	0.0043	0.001	++++++	7.604e-06	9.12469e-05						chr2:88316233-88316859	N_Shore
cg14170358	2	88527345	0.0037	0.001	++++++	0.0001226	0.0010361	rs73951118
cg06797617	2	88649907	0.0034	0.0006	++++++	2.267e-08	5.02022e-07						chr2:88650247-88650686	N_Shore
cg15581269	2	88650618	0.0155	0.0007	++++++	3.19e-105	4.72821e-101						chr2:88650247-88650686	Island
cg23044079	2	88751621	0.0058	0.0007	++++++	1.132e-17	1.25379e-15			FOXI3	NM_001135649	1stExon	chr2:88751335-88752865	Island
cg19544662	2	88752056	0.0157	0.0014	++++++	5.61e-31	2.48566e-28			FOXI3	NM_001135649	TSS200	chr2:88751335-88752865	Island
cg02884176	2	88752219	0.0041	0.0009	++++++	7.546e-06	9.064e-05			FOXI3	NM_001135649	TSS200	chr2:88751335-88752865	Island
cg13535212	2	88752553	0.0043	0.0007	++++++	3.19e-10	1.04088e-08			FOXI3	NM_001135649	TSS1500	chr2:88751335-88752865	Island
cg23917057	2	88752619	0.0079	0.0007	++++++	8.939e-33	4.58002e-30			FOXI3	NM_001135649	TSS1500	chr2:88751335-88752865	Island
cg25629041	2	88817360	0.0034	0.0009	++++++	0.0003092	0.00230958
cg21563960	2	88849691	0.0031	0.0008	++++++	0.0001099	0.000941775						chr2:88849435-88849692	Island
cg08201735	2	88849830	0.0023	0.0007	++++++	0.0006271	0.00421904						chr2:88849435-88849692	S_Shore
cg25944168	2	88862221	0.0031	0.0009	++++++	0.0005533	0.00379193			EIF2AK3	NM_004836	Body
cg14054376	2	95543986	0.0027	0.0008	++++++	0.001567	0.00914539		rs5832783				chr2:95540181-95540715	S_Shelf
cg01763690	2	95666377	0.0036	0.0008	++++++	2.151e-05	0.000227109						chr2:95663958-95664256	S_Shelf
cg07106169	2	95740362	-0.0047	0.0008	------	2.487e-08	5.45645e-07		rs36011846				chr2:95742594-95742918	N_Shelf
cg22592943	2	95787923	-0.0034	0.0011	------	0.00123	0.00747085		rs35833445	MRPS5	NM_031902	TSS200	chr2:95787089-95787951	Island
cg18793806	2	95826087	0.0034	0.0007	++++++	2.831e-06	3.80044e-05			ZNF514	NM_032788	TSS1500	chr2:95824802-95825721	S_Shore
cg14528537	2	95830912	0.0028	0.0008	++++++	0.0008611	0.00552374			ZNF2;ZNF2	NM_001017396;NM_021088	TSS1500;TSS1500	chr2:95831157-95831833	N_Shore
cg16178141	2	96016283	0.0037	0.0006	++++++	8.305e-10	2.49526e-08			KCNIP3;KCNIP3	NM_001034914;NM_013434	Body;Body	chr2:96011132-96013197	S_Shelf
cg23009780	2	96774492	0.0068	0.0006	++++++	1.226e-28	4.47108e-26
cg04053045	2	96810531	0.0034	0.0007	++++++	1.151e-06	1.70943e-05			DUSP2	NM_004418	Body	chr2:96810443-96811454	Island
cg25522181	2	96933283	-0.0026	0.0007	------	0.000249	0.00191545			CIAO1	NM_004804	Body	chr2:96930859-96932291	S_Shore
cg16474561	2	96934747	-0.0027	0.0006	------	4.121e-06	5.30154e-05	rs76009821		CIAO1	NM_004804	Body	chr2:96930859-96932291	S_Shelf
cg21559716	2	96944236	-0.0027	0.0007	------	8.929e-05	0.000786132			SNRNP200	NM_014014	Body
cg13140267	2	96971704	0.006	0.0008	++++++	2.303e-13	1.33545e-11	rs59525841		SNRNP200	NM_014014	TSS1500	chr2:96971125-96971556	S_Shore
cg23824762	2	97171137	-0.0049	0.0007	------	5.356e-11	2.03742e-09			NEURL3	NR_026875	Body	chr2:97173851-97174485	N_Shelf
cg01071367	2	97174391	0.0026	0.0008	++++++	0.001115	0.00687213			NEURL3	NR_026875	TSS1500	chr2:97173851-97174485	Island
cg20128319	2	97174815	0.0024	0.0006	++++++	0.000127	0.00106902			NEURL3	NR_026875	TSS1500	chr2:97173851-97174485	S_Shore
cg09623056	2	97174912	0.0034	0.0006	++++++	1.411e-09	4.03769e-08	rs76840018		NEURL3	NR_026875	TSS1500	chr2:97173851-97174485	S_Shore
cg05194300	2	97177071	0.0029	0.0005	++++++	3.998e-10	1.27889e-08	rs35086887					chr2:97173851-97174485	S_Shelf
cg26085987	2	97230376	0.003	0.0008	++++++	0.0003923	0.00283153
cg02340801	2	97304221	0.0033	0.0008	++++++	6.19e-05	0.000571931			KIAA1310;KIAA1310	NM_017991;NM_001115016	TSS200;TSS200	chr2:97303912-97304387	Island
cg22057050	2	97304386	0.0064	0.0009	++++++	9.363e-13	4.90196e-11			KIAA1310;KIAA1310	NM_001115016;NM_017991	TSS1500;TSS1500	chr2:97303912-97304387	Island
cg02582940	2	97308417	0.0054	0.0013	++++++	5.518e-05	0.000517269			FER1L5	NM_001113382	TSS200
cg17240528	2	97376832	-0.0045	0.0007	------	8.055e-12	3.5996e-10			LMAN2L;LMAN2L;LMAN2L;LMAN2L;LMAN2L;LMAN2L	NR_024519;NR_024518;NR_024521;NM_001142292;NM_030805;NR_024520	Body;Body;Body;Body;Body;Body
cg14817906	2	97466833	-0.0027	0.0005	------	8.049e-09	1.97054e-07			CNNM4	NM_020184	Body
cg00673006	2	97483133	0.0027	0.0007	++++++	0.0001467	0.00121157			CNNM3;CNNM3	NM_199078;NM_017623	1stExon;1stExon	chr2:97481356-97483276	Island				X
cg07490070	2	97505464	0.0045	0.0012	++++++	0.0003023	0.00226518			ANKRD23	NM_144994	Body	chr2:97505219-97505600	Island
cg10517096	2	97527074	-0.0028	0.0007	------	0.00015	0.00123526			SEMA4C	NM_017789	Body	chr2:97527489-97527704	N_Shore
cg02770985	2	97529612	-0.005	0.0007	------	4.038e-12	1.90847e-10			SEMA4C	NM_017789	Body	chr2:97530558-97530801	N_Shore
cg06711298	2	97530602	-0.0039	0.0005	------	4.275e-17	4.38396e-15			SEMA4C	NM_017789	Body	chr2:97530558-97530801	Island
cg25950668	2	97530653	-0.0023	0.0006	------	0.0001426	0.00118204	rs75696188		SEMA4C	NM_017789	Body	chr2:97530558-97530801	Island
cg22591002	2	97530695	-0.0042	0.0007	------	5.43e-09	1.37536e-07		rs75696188	SEMA4C	NM_017789	Body	chr2:97530558-97530801	Island
cg05368724	2	97561669	-0.0041	0.0009	------	2.38e-06	3.26093e-05			FAM178B;FAM178B	NM_016490;NM_001122646	5'UTR;Body
cg06492372	2	97573176	-0.0035	0.0011	------	0.001028	0.00641673			FAM178B	NM_001122646	Body
cg01864100	2	98274988	-0.0028	0.0008	------	0.0008602	0.00551873			ACTR1B	NM_005735	Body
cg21773162	2	98330087	0.0045	0.0007	++++++	1.463e-09	4.17182e-08		rs56016021	ZAP70;ZAP70	NM_001079;NM_001079	5'UTR;1stExon
cg03762237	2	98701516	0.0026	0.0007	++++++	0.0002683	0.00204227						chr2:98703354-98703889	N_Shore
cg16002963	2	98703324	0.0109	0.0008	++++++	1.54e-39	1.18137e-36			VWA3B	NM_144992	TSS1500	chr2:98703354-98703889	N_Shore
cg17515747	2	98703428	0.0029	0.0007	++++++	4.007e-05	0.00039159			VWA3B	NM_144992	TSS200	chr2:98703354-98703889	Island
cg15149655	2	98703698	0.0224	0.0014	++++++	3.877e-58	8.33686e-55			VWA3B;VWA3B	NM_144992;NM_144992	1stExon;5'UTR	chr2:98703354-98703889	Island
cg08026735	2	98703888	0.0079	0.0006	++++++	2.255e-45	2.5362e-42	rs77705103		VWA3B	NM_144992	5'UTR	chr2:98703354-98703889	Island				X
cg17822584	2	98928738	0.0043	0.0011	++++++	5.99e-05	0.000555815	rs2271038		VWA3B	NM_144992	Body
cg19671120	2	98962974	0.0071	0.0005	++++++	1.505e-43	1.50505e-40			CNGA3;CNGA3;CNGA3;CNGA3	NM_001298;NM_001079878;NM_001298;NM_001079878	1stExon;1stExon;5'UTR;5'UTR	chr2:98962873-98964187	Island				X
cg19370054	2	98964186	0.006	0.0008	++++++	6.442e-13	3.47527e-11			CNGA3;CNGA3	NM_001298;NM_001079878	5'UTR;5'UTR	chr2:98962873-98964187	Island
cg21488538	2	98964436	0.005	0.0011	++++++	8.194e-06	9.74338e-05			CNGA3;CNGA3	NM_001298;NM_001079878	5'UTR;5'UTR	chr2:98962873-98964187	S_Shore
cg18122392	2	99013409	0.0027	0.0008	++++++	0.0006695	0.00446099			CNGA3;CNGA3	NM_001298;NM_001079878	Body;Body
cg14361474	2	99058762	0.0049	0.0008	++++++	2.91e-09	7.81274e-08	rs74919543					chr2:99061174-99061848	N_Shelf
cg20923498	2	99096920	-0.0025	0.0007	------	0.0003129	0.00233298			INPP4A;INPP4A;INPP4A;INPP4A	NM_001566;NM_004027;NM_001134224;NM_001134225	5'UTR;5'UTR;5'UTR;5'UTR
cg21532760	2	99120630	0.0039	0.0011	++++++	0.0003643	0.00265824			INPP4A;INPP4A;INPP4A;INPP4A	NM_001566;NM_004027;NM_001134224;NM_001134225	5'UTR;5'UTR;5'UTR;5'UTR
cg25015733	2	99342986	-0.0038	0.001	------	0.0001278	0.00107495			MGAT4A	NM_012214	5'UTR	chr2:99346882-99348177	N_Shelf
cg18667659	2	99438903	0.0051	0.0006	++++++	3.831e-15	2.98409e-13			C2orf55	NM_207362	Body	chr2:99438297-99439884	Island
cg19043574	2	99439533	0.0038	0.0011	++++++	0.0007307	0.00480688			C2orf55	NM_207362	Body	chr2:99438297-99439884	Island
cg04787024	2	99553442	0.0067	0.0012	++++++	7.295e-08	1.43683e-06			C2orf55	NM_207362	TSS1500	chr2:99552185-99553831	Island
cg03171465	2	99553830	0.0036	0.0009	++++++	4.379e-05	0.000422905	rs28575117		C2orf55	NM_207362	TSS1500	chr2:99552185-99553831	Island
cg11298724	2	100171136	0.003	0.0009	++++++	0.0005113	0.00354608			AFF3;AFF3	NM_001025108;NM_002285	Body;Body
cg02518546	2	100252968	-0.0051	0.0008	------	2.035e-10	6.91522e-09			AFF3;AFF3	NM_001025108;NM_002285	Body;Body
cg05093535	2	100466754	0.0026	0.0008	++++++	0.001609	0.0093525			AFF3;AFF3	NM_001025108;NM_002285	Body;Body
cg13596085	2	101008284	-0.0042	0.0008	------	5.294e-08	1.07737e-06	rs75528420
cg16781264	2	101087575	0.0068	0.0009	++++++	6.086e-13	3.29823e-11	rs17024368		NMS	NM_001011717	Body
cg05645422	2	101416310	-0.0036	0.0006	------	6.792e-10	2.07614e-08
cg21475150	2	101618248	0.0088	0.0008	++++++	7.12e-27	2.22341e-24			RPL31;RPL31;RPL31	NM_001099693;NM_000993;NM_001098577	TSS1500;TSS1500;TSS1500	chr2:101618247-101618658	Island
cg22809047	2	101618261	0.0085	0.0006	++++++	2.521e-44	2.64205e-41			RPL31;RPL31;RPL31	NM_001099693;NM_000993;NM_001098577	TSS1500;TSS1500;TSS1500	chr2:101618247-101618658	Island
cg05739757	2	101618506	0.0092	0.0008	++++++	1.792e-30	7.69883e-28			RPL31;RPL31;RPL31	NM_001098577;NM_000993;NM_001099693	TSS200;TSS200;TSS200	chr2:101618247-101618658	Island
cg19032144	2	101619151	0.0087	0.0008	++++++	7.248e-25	1.87299e-22			RPL31;RPL31;RPL31	NM_001098577;NM_000993;NM_001099693	5'UTR;5'UTR;5'UTR	chr2:101618247-101618658	S_Shore
cg12594615	2	101643137	0.0068	0.0008	++++++	8.19e-18	9.27161e-16			TBC1D8	NM_001102426	Body
cg06352088	2	101889754	-0.0041	0.0011	------	0.0003087	0.00230639			SNORD89	NR_003070	TSS1500
cg12293634	2	101924667	0.0082	0.0009	++++++	4.231e-20	6.38055e-18			RNF149	NM_173647	1stExon	chr2:101924364-101925357	Island
cg09498007	2	102004370	-0.0079	0.0009	------	6.096e-19	7.99599e-17			CREG2	NM_153836	TSS1500	chr2:102003277-102004187	S_Shore
cg03095773	2	102051598	0.0041	0.0009	++++++	2.696e-06	3.64029e-05			RFX8	NM_001145664	Body
cg05991009	2	102080674	0.0053	0.0008	++++++	2.038e-11	8.4084e-10			RFX8	NM_001145664	Body
cg01388757	2	102091195	0.0042	0.0013	++++++	0.001353	0.0080903			RFX8	NM_001145664	TSS200	chr2:102090370-102091130	S_Shore
cg05729200	2	102091321	0.004	0.0006	++++++	6.472e-12	2.93678e-10			RFX8	NM_001145664	TSS200	chr2:102090370-102091130	S_Shore
cg23417875	2	102313069	-0.0052	0.001	------	1.679e-07	3.04603e-06			MAP4K4;MAP4K4;MAP4K4	NM_145687;NM_145686;NM_004834	TSS1500;TSS1500;TSS1500	chr2:102313549-102314478	N_Shore
cg06095752	2	102313242	-0.0047	0.0006	------	1.549e-13	9.24843e-12			MAP4K4;MAP4K4;MAP4K4	NM_145687;NM_145686;NM_004834	TSS1500;TSS1500;TSS1500	chr2:102313549-102314478	N_Shore
cg21118780	2	102379567	0.003	0.0009	++++++	0.001123	0.00691363			MAP4K4;MAP4K4;MAP4K4	NM_145687;NM_004834;NM_145686	Body;Body;Body
cg13399261	2	102681071	-0.0031	0.0009	------	0.000385	0.00278621
cg09363443	2	102758946	0.0026	0.0007	++++++	0.0004678	0.00328968						chr2:102758806-102759577	Island
cg01376829	2	102804405	0.0042	0.0008	++++++	4.501e-07	7.38771e-06			IL1RL2	NM_003854	Body	chr2:102803672-102804556	Island
cg18224468	2	102862128	0.0035	0.001	++++++	0.0003059	0.00228827
cg05168012	2	102867275	0.005	0.0008	++++++	5.587e-10	1.7362e-08						chr2:102867093-102867827	Island
cg00652772	2	102867420	0.003	0.0008	++++++	0.0001315	0.00110196						chr2:102867093-102867827	Island
cg19642470	2	102868023	0.0039	0.001	++++++	5.119e-05	0.000484418						chr2:102867093-102867827	S_Shore
cg26314869	2	103203224	0.0047	0.0008	++++++	1.049e-08	2.50173e-07
cg09999582	2	103352711	0.0036	0.0007	++++++	2.015e-07	3.58723e-06			MFSD9	NM_032718	Body	chr2:103353138-103353414	N_Shore
cg03859909	2	103756361	0.003	0.0007	++++++	1.944e-05	0.000207887
cg26680995	2	104669893	0.0045	0.0008	++++++	4.102e-08	8.55731e-07
cg26975848	2	104961016	0.0038	0.0009	++++++	8.526e-06	0.00010087	rs75761207
cg03042180	2	105034083	0.007	0.0008	++++++	9.105e-17	8.9841e-15
cg12236088	2	105275812	0.0102	0.0028	++++++	0.0002346	0.00181989	rs77770676					chr2:105275588-105275940	Island
cg08571918	2	105275920	0.0076	0.0019	++++++	4.24e-05	0.000411242	rs57903242					chr2:105275588-105275940	Island
cg24133488	2	105318274	-0.0036	0.001	------	0.0004865	0.00339901
cg06770878	2	105372265	-0.0062	0.001	------	7.874e-11	2.89547e-09
cg01898698	2	105472759	0.0042	0.0013	++++++	0.0008679	0.00555963			POU3F3	NM_006236	1stExon	chr2:105468851-105473488	Island
cg07316846	2	105484694	0.0057	0.0009	++++++	1.124e-10	4.0127e-09						chr2:105483753-105484426	S_Shore
cg27560561	2	105484823	0.0044	0.0008	++++++	2.191e-08	4.86542e-07						chr2:105483753-105484426	S_Shore
cg04755345	2	105500602	-0.0038	0.0007	------	3.928e-08	8.22658e-07	rs35942321
cg04850045	2	105853200	0.0052	0.0016	++++++	0.001277	0.00770726						chr2:105853131-105853340	Island
cg20265528	2	105853269	0.004	0.001	++++++	9.271e-05	0.000812416						chr2:105853131-105853340	Island				X
cg27422857	2	105853526	0.0066	0.0019	++++++	0.0004383	0.00311133						chr2:105853493-105853797	Island
cg27273675	2	105911437	-0.0039	0.0012	------	0.0007269	0.0047856	rs80202291		TGFBRAP1;TGFBRAP1	NM_001142621;NM_004257	Body;Body
cg06320277	2	105980029	-0.0052	0.0009	------	3.252e-08	6.94468e-07			FHL2;FHL2;FHL2;FHL2	NM_001450;NM_001039492;NM_201555;NM_201557	Body;Body;Body;Body
cg00004700	2	106013885	-0.0034	0.0008	------	1.078e-05	0.000123926			FHL2;FHL2;FHL2;FHL2	NM_201557;NM_001039492;NM_001450;NM_201555	5'UTR;5'UTR;5'UTR;5'UTR	chr2:106014878-106015884	N_Shore
cg02054792	2	106014950	0.0071	0.0013	++++++	6.146e-08	1.23108e-06	rs58834777		FHL2;FHL2;FHL2;FHL2	NM_201557;NM_001039492;NM_001450;NM_201555	5'UTR;5'UTR;5'UTR;5'UTR	chr2:106014878-106015884	Island
cg00824141	2	106015518	0.0139	0.0013	++++++	1.282e-27	4.25299e-25			FHL2;FHL2;FHL2;FHL2;FHL2;FHL2;FHL2	NM_001039492;NM_201557;NM_001039492;NM_001450;NM_001450;NM_201555;NM_201555	1stExon;5'UTR;5'UTR;1stExon;5'UTR;5'UTR;1stExon	chr2:106014878-106015884	Island
cg19753526	2	106015546	0.0061	0.0014	++++++	1.006e-05	0.000116641			FHL2;FHL2;FHL2;FHL2;FHL2;FHL2;FHL2	NM_001039492;NM_201557;NM_001039492;NM_001450;NM_001450;NM_201555;NM_201555	1stExon;5'UTR;5'UTR;1stExon;5'UTR;5'UTR;1stExon	chr2:106014878-106015884	Island
cg02445447	2	106015594	0.0041	0.0013	++++++	0.001598	0.00930002			FHL2;FHL2;FHL2;FHL2;FHL2;FHL2	NM_001039492;NM_201557;NM_001450;NM_001450;NM_201555;NM_201555	TSS200;5'UTR;1stExon;5'UTR;5'UTR;1stExon	chr2:106014878-106015884	Island
cg06639320	2	106015739	0.0151	0.0006	++++++	2.73e-129	9.44159e-125			FHL2;FHL2;FHL2;FHL2	NM_001039492;NM_001450;NM_201557;NM_201555	TSS200;TSS200;5'UTR;TSS200	chr2:106014878-106015884	Island		X
cg22454769	2	106015767	0.0195	0.001	++++++	5.878e-83	3.81165e-79			FHL2;FHL2;FHL2;FHL2	NM_001039492;NM_001450;NM_201557;NM_201555	TSS200;TSS200;5'UTR;TSS200	chr2:106014878-106015884	Island
cg24079702	2	106015771	0.0202	0.0011	++++++	2.29e-72	9.13831e-69			FHL2;FHL2;FHL2;FHL2	NM_001039492;NM_001450;NM_201557;NM_201555	TSS200;TSS200;5'UTR;TSS200	chr2:106014878-106015884	Island		X
cg15754594	2	106184688	0.0038	0.0009	++++++	8.62e-06	0.000101849
cg09906995	2	106215669	0.0033	0.0008	++++++	1.821e-05	0.000196281
cg02370923	2	106227122	0.0052	0.001	++++++	1.014e-07	1.93199e-06
cg21034034	2	106227214	0.0047	0.0009	++++++	1.85e-07	3.32127e-06
cg03464366	2	106227786	-0.0053	0.0009	------	1.546e-09	4.3829e-08
cg12499316	2	106242236	0.0083	0.0012	++++++	4.122e-12	1.94441e-10	rs5833142
cg21551182	2	106399873	0.0026	0.0008	++++++	0.001128	0.00693958			NCK2;NCK2	NM_003581;NM_001004722	5'UTR;5'UTR
cg17501982	2	106417701	0.0028	0.0006	++++++	2.963e-06	3.95551e-05			NCK2;NCK2	NM_003581;NM_001004722	5'UTR;5'UTR
cg00409696	2	106646656	0.0027	0.0008	++++++	0.0003931	0.00283642
cg14535980	2	106681937	0.0036	0.001	++++++	0.0003332	0.00246327			C2orf40	NM_032411	TSS200	chr2:106681982-106682403	N_Shore
cg21838979	2	106681945	0.0068	0.0008	++++++	7.739e-19	1.00212e-16			C2orf40	NM_032411	TSS200	chr2:106681982-106682403	N_Shore
cg20952652	2	106757367	0.0029	0.0007	++++++	1.784e-05	0.000192829			UXS1	NM_025076	Body
cg00118342	2	106777038	-0.0048	0.0009	------	1.464e-08	3.37602e-07			UXS1	NM_025076	Body
cg16331492	2	107456855	0.0045	0.0014	++++++	0.001163	0.00712259	rs77634311		ST6GAL2;ST6GAL2;ST6GAL2	NM_032528;NM_001142352;NM_001142351	Body;Body;Body	chr2:107459523-107459882	N_Shelf
cg18424233	2	107460175	0.0032	0.0008	++++++	0.0001394	0.0011588			ST6GAL2;ST6GAL2;ST6GAL2	NM_032528;NM_001142352;NM_001142351	Body;Body;Body	chr2:107459523-107459882	S_Shore
cg12800781	2	107486257	0.0045	0.0007	++++++	2.595e-10	8.63575e-09			ST6GAL2;ST6GAL2;ST6GAL2	NM_001142352;NM_032528;NM_001142351	5'UTR;5'UTR;5'UTR
cg22415472	2	108602361	0.0053	0.0009	++++++	4.115e-09	1.06997e-07			SLC5A7	NM_021815	TSS1500	chr2:108602824-108603467	N_Shore
cg03681335	2	108903965	0.0049	0.0009	++++++	1.251e-07	2.33404e-06		rs73952181	SULT1C2;SULT1C2	NM_001056;NM_176825	TSS1500;TSS1500
cg24761668	2	109026121	0.0032	0.0008	++++++	5.587e-05	0.000522922
cg08733774	2	109335627	0.0081	0.0009	++++++	1.637e-21	2.9108e-19			RANBP2	NM_006267	TSS1500	chr2:109335768-109336670	N_Shore
cg09019916	2	109335672	0.003	0.0009	++++++	0.001581	0.0092144			RANBP2	NM_006267	TSS1500	chr2:109335768-109336670	N_Shore
cg00607919	2	109403071	-0.0027	0.0007	------	0.0001246	0.00105095			CCDC138	NM_144978	TSS200	chr2:109402907-109403566	Island
cg09088437	2	109559012	0.0031	0.0009	++++++	0.001108	0.00683599			EDAR	NM_022336	5'UTR	chr2:109558965-109559186	Island
cg03810768	2	109606018	0.0031	0.0009	++++++	0.0002608	0.00199326			EDAR	NM_022336	TSS200
cg01287730	2	109622531	-0.0042	0.0007	------	1.33e-08	3.09556e-07
cg23875171	2	109622566	-0.0037	0.001	------	0.0003639	0.00265588
cg27009475	2	109645364	0.0028	0.0008	++++++	0.000771	0.00502989						chr2:109647955-109648230	N_Shelf
cg23688350	2	110317956	0.0056	0.0008	++++++	8.854e-12	3.9216e-10			SEPT10;SEPT10	NM_178584;NM_144710	Body;Body
cg20930114	2	110372285	0.0052	0.0007	++++++	1.976e-13	1.15911e-11			SEPT10;SEPT10;ANKRD57	NM_144710;NM_178584;NM_023016	TSS1500;TSS1500;1stExon	chr2:110370906-110373301	Island
cg06621452	2	110872620	0.007	0.0009	++++++	1.117e-13	6.84946e-12			MALL	NM_005434	Body	chr2:110872945-110873587	N_Shore
cg24919768	2	110873031	0.0051	0.0015	++++++	0.0006315	0.00424404	rs76020776	rs35617862	MALL	NM_005434	Body	chr2:110872945-110873587	Island
cg04397433	2	110873394	0.011	0.002	++++++	1.92e-08	4.31511e-07	rs9752730		MALL;MALL	NM_005434;NM_005434	5'UTR;1stExon	chr2:110872945-110873587	Island
cg01615704	2	110873396	0.006	0.0011	++++++	4.336e-08	8.99438e-07	rs9752730		MALL;MALL	NM_005434;NM_005434	5'UTR;1stExon	chr2:110872945-110873587	Island
cg00033155	2	110925418	0.0053	0.0007	++++++	2.877e-13	1.63943e-11			NPHP1;NPHP1;NPHP1;NPHP1	NM_001128179;NM_207181;NM_000272;NM_001128178	Body;Body;Body;Body
cg23198623	2	111433128	0.005	0.0008	++++++	1.368e-09	3.9271e-08			BUB1	NM_004336	Body	chr2:111435318-111435884	N_Shelf
cg07688988	2	111490172	0.0032	0.0007	++++++	1.323e-05	0.000148356			ACOXL;ACOXL;ACOXL;ACOXL;ACOXL;ACOXL	NM_001142807;NM_001142808;NM_001105516;NM_001142807;NM_001142808;NM_001105516	5'UTR;1stExon;1stExon;1stExon;5'UTR;5'UTR	chr2:111489977-111490884	Island
cg12142521	2	111490495	0.0037	0.0012	++++++	0.001626	0.00943559			ACOXL;ACOXL;ACOXL	NM_001142807;NM_001142808;NM_001105516	5'UTR;5'UTR;5'UTR	chr2:111489977-111490884	Island
cg21469370	2	111530327	0.0022	0.0006	++++++	0.0002446	0.00188636			ACOXL;ACOXL;ACOXL	NM_001142807;NM_001142808;NM_001105516	Body;Body;Body
cg14667175	2	111623300	0.0045	0.0012	++++++	0.0001773	0.00142917			ACOXL;ACOXL;ACOXL	NM_001142807;NM_001142808;NM_001105516	Body;Body;Body
cg27624162	2	111876008	0.0044	0.001	++++++	4.167e-06	5.35342e-05						chr2:111875206-111880965	Island
cg02242681	2	111876361	0.0038	0.0005	++++++	3.793e-14	2.52592e-12						chr2:111875206-111880965	Island
cg00997280	2	111876752	0.0056	0.0008	++++++	1.213e-12	6.2497e-11	rs7577824					chr2:111875206-111880965	Island
cg16483490	2	111879711	0.0032	0.0006	++++++	5.047e-08	1.03105e-06			BCL2L11;BCL2L11;BCL2L11	NM_207002;NM_138621;NM_006538	5'UTR;5'UTR;5'UTR	chr2:111875206-111880965	Island
cg17762554	2	112435953	0.0041	0.0011	++++++	0.0003269	0.00242278
cg26585007	2	112655072	0.0052	0.0014	++++++	0.0002103	0.00165512		rs72936300	MERTK	NM_006343	TSS1500	chr2:112655491-112655727	N_Shore
cg08023751	2	112655112	0.0048	0.001	++++++	9.769e-07	1.47697e-05			MERTK	NM_006343	TSS1500	chr2:112655491-112655727	N_Shore
cg06024411	2	112895681	0.0065	0.0011	++++++	4.205e-09	1.09078e-07			FBLN7;FBLN7	NM_001128165;NM_153214	TSS1500;TSS1500	chr2:112895792-112897841	N_Shore
cg00930628	2	112895793	0.0055	0.001	++++++	4.572e-08	9.42832e-07			FBLN7;FBLN7	NM_153214;NM_001128165	TSS200;TSS200	chr2:112895792-112897841	Island
cg16987524	2	112939425	0.0065	0.0008	++++++	2.697e-15	2.14712e-13			FBLN7;FBLN7	NM_153214;NM_001128165	Body;Body	chr2:112939287-112939563	Island
cg01154505	2	112940409	-0.0031	0.0007	------	6.955e-06	8.43344e-05			FBLN7;FBLN7	NM_153214;NM_001128165	Body;Body	chr2:112939287-112939563	S_Shore
cg08306353	2	113017297	0.0025	0.0007	++++++	0.0006567	0.00438824
cg09718640	2	113522225	-0.0035	0.001	------	0.0007214	0.00475421			CKAP2L;CKAP2L	NM_152515;NM_152515	1stExon;5'UTR	chr2:113521918-113522574	Island
cg15657888	2	113735612	0.0021	0.0006	++++++	0.0009198	0.00583918			IL1F9;IL1F9	NM_019618;NM_019618	5'UTR;1stExon
cg13053817	2	113915312	0.0045	0.0006	++++++	1.055e-13	6.49519e-12						chr2:113914681-113915396	Island
cg18869127	2	113956255	-0.0043	0.0008	------	1.449e-08	3.34384e-07			PSD4;LOC440839	NM_012455;NR_029399	Body;Body	chr2:113956343-113957042	N_Shore
cg18144655	2	114007341	-0.0029	0.0008	------	0.000142	0.00117751			PAX8;PAX8;LOC654433;PAX8;PAX8;PAX8;LOC440839	NM_003466;NM_013951;NR_015377;NM_013953;NM_013992;NM_013952;NR_029399	Body;Body;Body;Body;Body;Body;Body
cg05194362	2	114036444	0.0039	0.0007	++++++	3.524e-08	7.46256e-07		rs2084163	PAX8;PAX8;PAX8;PAX8;PAX8;PAX8;PAX8;LOC440839;PAX8;PAX8;PAX8	NM_003466;NM_013992;NM_013953;NM_013953;NM_003466;NM_013951;NM_013952;NR_029399;NM_013952;NM_013992;NM_013951	1stExon;5'UTR;5'UTR;1stExon;5'UTR;1stExon;1stExon;Body;5'UTR;1stExon;5'UTR	chr2:114034594-114036041	S_Shore
cg05106191	2	114036685	0.0044	0.0009	++++++	2.581e-06	3.50394e-05			PAX8;PAX8;PAX8;LOC440839;PAX8;PAX8	NM_013953;NM_013992;NM_013951;NR_029399;NM_013952;NM_003466	TSS200;TSS200;TSS200;Body;TSS200;TSS200	chr2:114034594-114036041	S_Shore
cg16336239	2	115052995	0.0039	0.0007	++++++	6.724e-08	1.33488e-06		rs36059781									X
cg25536373	2	115200321	0.0045	0.0012	++++++	0.0001123	0.000959567			DPP10;DPP10	NM_020868;NM_020868	1stExon;5'UTR
cg05617002	2	115367604	-0.0035	0.001	------	0.0007844	0.00510335			DPP10	NM_020868	Body
cg06624036	2	117257137	0.0048	0.0009	++++++	1.962e-07	3.49933e-06
cg18790787	2	118170690	0.0031	0.0007	++++++	3.898e-05	0.000382288		rs72965577
cg24461052	2	118607738	0.0032	0.001	++++++	0.001098	0.00678529
cg00336150	2	118981150	0.0033	0.0007	++++++	6.254e-06	7.66902e-05						chr2:118981769-118982466	N_Shore
cg06530490	2	118981783	0.0073	0.0008	++++++	4.348e-18	5.10174e-16						chr2:118981769-118982466	Island
cg15174552	2	118982352	0.0028	0.0006	++++++	8.963e-06	0.000105427						chr2:118981769-118982466	Island
cg03449108	2	118982580	0.0047	0.0008	++++++	1.602e-08	3.6625e-07						chr2:118981769-118982466	S_Shore
cg03584544	2	119067552	0.0061	0.0012	++++++	4.081e-07	6.76442e-06
cg16205490	2	119077241	0.0035	0.0009	++++++	0.0001686	0.00136805
cg00724015	2	119145086	0.0028	0.0006	++++++	5.913e-06	7.29679e-05
cg00017842	2	119528421	0.0044	0.0009	++++++	1.55e-06	2.22833e-05						chr2:119532065-119532315	N_Shelf
cg07173688	2	119564329	0.0081	0.0008	++++++	6.535e-27	2.04689e-24
cg03675047	2	119566221	0.0044	0.0008	++++++	7.583e-08	1.48755e-06
cg23620902	2	119566332	0.0045	0.001	++++++	3.375e-06	4.43814e-05
cg15056288	2	119590523	0.0066	0.0012	++++++	5.568e-08	1.12689e-06						chr2:119592602-119593845	N_Shelf
cg26267388	2	119591627	0.0044	0.0013	++++++	0.0007742	0.00504744						chr2:119592602-119593845	N_Shore
cg20175390	2	119599459	0.0082	0.0008	++++++	1.231e-23	2.78107e-21						chr2:119599458-119600966	Island
cg26946259	2	119599545	0.006	0.0008	++++++	2.411e-14	1.65471e-12	rs13429041					chr2:119599458-119600966	Island
cg20627174	2	119599744	0.0029	0.0009	++++++	0.001116	0.00687727	rs55990007					chr2:119599458-119600966	Island
cg21215767	2	119599819	0.007	0.0007	++++++	1.792e-23	3.96855e-21			EN1	NM_001426	3'UTR	chr2:119599458-119600966	Island
cg22970357	2	119600408	0.0044	0.0007	++++++	9.784e-12	4.29729e-10			EN1	NM_001426	3'UTR	chr2:119599458-119600966	Island
cg02739346	2	119600519	0.0079	0.0006	++++++	2.761e-35	1.66307e-32			EN1	NM_001426	Body	chr2:119599458-119600966	Island
cg18009690	2	119602480	0.0028	0.0007	++++++	7.753e-05	0.000695775	rs76148197		EN1	NM_001426	Body	chr2:119602616-119604486	N_Shore
cg15724256	2	119602857	0.0029	0.0006	++++++	1.147e-06	1.70434e-05	rs1438837		EN1	NM_001426	Body	chr2:119602616-119604486	Island
cg20248516	2	119602901	0.0051	0.0006	++++++	3.178e-18	3.79108e-16			EN1	NM_001426	Body	chr2:119602616-119604486	Island
cg00654888	2	119603133	0.0045	0.0005	++++++	3.271e-16	2.9921e-14	rs73948209		EN1	NM_001426	Body	chr2:119602616-119604486	Island
cg03883295	2	119603489	0.003	0.0007	++++++	3.771e-05	0.000371474	rs72955075		EN1	NM_001426	Body	chr2:119602616-119604486	Island
cg22030072	2	119603673	0.0032	0.0006	++++++	5.356e-07	8.63298e-06			EN1	NM_001426	Body	chr2:119602616-119604486	Island
cg25927708	2	119603813	0.0037	0.0009	++++++	2.529e-05	0.000261739			EN1	NM_001426	Body	chr2:119602616-119604486	Island
cg20359285	2	119603969	0.0039	0.0012	++++++	0.001166	0.00713791			EN1	NM_001426	1stExon	chr2:119602616-119604486	Island
cg12231969	2	119605253	0.0053	0.0009	++++++	1.383e-09	3.96632e-08			EN1;EN1	NM_001426;NM_001426	1stExon;5'UTR	chr2:119605200-119605620	Island
cg20804050	2	119605441	0.0145	0.0013	++++++	4.08e-27	1.30051e-24			EN1;EN1	NM_001426;NM_001426	1stExon;5'UTR	chr2:119605200-119605620	Island
cg19613432	2	119606151	0.0039	0.0007	++++++	4.827e-09	1.23537e-07			EN1	NM_001426	TSS1500	chr2:119606038-119606313	Island
cg18962237	2	119606501	0.0053	0.0007	++++++	2.436e-13	1.40687e-11			EN1	NM_001426	TSS1500	chr2:119606569-119606826	N_Shore
cg03726556	2	119607379	0.0044	0.0007	++++++	2.346e-10	7.88105e-09						chr2:119607378-119607910	Island
cg14228146	2	119607395	0.0037	0.0005	++++++	1.622e-13	9.65788e-12						chr2:119607378-119607910	Island
cg17030233	2	119607573	0.0064	0.0007	++++++	6.814e-23	1.42608e-20						chr2:119607378-119607910	Island
cg22548438	2	119607636	0.0051	0.0008	++++++	1.955e-10	6.66246e-09						chr2:119607378-119607910	Island
cg08489674	2	119609557	0.0043	0.001	++++++	1.838e-05	0.000197913						chr2:119611296-119611881	N_Shore
cg17342925	2	119610605	0.0035	0.0005	++++++	6.573e-11	2.458e-09						chr2:119611296-119611881	N_Shore
cg24765360	2	119611101	0.0058	0.0007	++++++	9.981e-18	1.11471e-15						chr2:119611296-119611881	N_Shore
cg24269074	2	119614489	0.0063	0.001	++++++	1.655e-09	4.66008e-08						chr2:119613031-119615565	Island
cg19224201	2	119615015	0.0021	0.0006	++++++	0.001136	0.00698279						chr2:119613031-119615565	Island
cg08390877	2	119615998	0.0069	0.001	++++++	5.105e-12	2.36193e-10						chr2:119616133-119616826	N_Shore
cg05256483	2	119616242	0.0024	0.0007	++++++	0.0005295	0.0036518						chr2:119616133-119616826	Island
cg05270938	2	119616568	0.0045	0.0009	++++++	2.091e-07	3.70996e-06						chr2:119616133-119616826	Island
cg14634534	2	119616825	0.0034	0.0008	++++++	6.687e-06	8.14082e-05	rs11678314					chr2:119616133-119616826	Island
cg22595460	2	119617128	0.0023	0.0007	++++++	0.0005287	0.00364694						chr2:119613031-119615565	S_Shore
cg13848379	2	119618262	0.0053	0.0007	++++++	2.579e-13	1.48429e-11						chr2:119616133-119616826	S_Shore
cg06625640	2	119765927	0.006	0.0011	++++++	2.004e-08	4.48883e-07						chr2:119769143-119769396	N_Shelf
cg01994190	2	119768574	-0.0018	0.0006	------	0.001579	0.0092052						chr2:119769143-119769396	N_Shore
cg12891160	2	119916686	0.0044	0.0008	++++++	1.766e-07	3.18479e-06			C1QL2	NM_182528	TSS1500	chr2:119914126-119916663	S_Shore
cg13275609	2	119954389	0.0063	0.0011	++++++	2.422e-08	5.32849e-07
cg00460795	2	119998072	-0.0026	0.0005	------	2.755e-08	5.98214e-07			STEAP3;STEAP3;STEAP3	NM_182915;NM_001008410;NM_018234	Body;5'UTR;5'UTR
cg05492803	2	120007876	-0.0049	0.0009	------	1.048e-08	2.49992e-07			STEAP3;STEAP3;STEAP3	NM_018234;NM_182915;NM_001008410	Body;Body;Body	chr2:120005514-120005756	S_Shelf
cg09715353	2	120190031	0.0058	0.0008	++++++	3.474e-12	1.66428e-10			TMEM37	NM_183240	Body	chr2:120190030-120190308	Island
cg25079915	2	120192027	0.0043	0.0009	++++++	1.031e-06	1.54973e-05			TMEM37	NM_183240	Body	chr2:120190030-120190308	S_Shore
cg07176264	2	120281999	0.0065	0.002	++++++	0.001357	0.00810954	rs2244214		SCTR;SCTR	NM_002980;NM_002980	1stExon;5'UTR	chr2:120281661-120282211	Island
cg20460227	2	120452632	-0.0039	0.0008	------	2.094e-07	3.71496e-06
cg23205365	2	120932520	-0.0048	0.0008	------	6.679e-09	1.6618e-07			EPB41L5	NM_020909	3'UTR
cg01315092	2	120980375	0.0056	0.0009	++++++	2.847e-09	7.66045e-08			TMEM185B	NR_000034	Body	chr2:120980332-120981451	Island
cg20234855	2	120980555	0.0068	0.0006	++++++	5.091e-26	1.45713e-23			TMEM185B	NR_000034	Body	chr2:120980332-120981451	Island
cg27234239	2	121010047	0.0036	0.0007	++++++	8.249e-08	1.605e-06			RALB	NM_002881	TSS1500	chr2:121009918-121011228	Island
cg20349803	2	121036440	-0.0059	0.0011	------	1.16e-07	2.18063e-06			RALB	NM_002881	Body
cg25950520	2	121036760	-0.0057	0.001	------	4.965e-08	1.01585e-06			RALB	NM_002881	Body
cg21595233	2	121130053	0.0067	0.0009	++++++	4.772e-15	3.65599e-13
cg07412254	2	121223534	0.0056	0.0008	++++++	9.685e-13	5.0616e-11			LOC84931	NR_027181	Body
cg11455444	2	121223947	0.0056	0.0006	++++++	1.816e-23	4.01742e-21			LOC84931	NR_027181	TSS200
cg23689428	2	121223964	0.0074	0.0008	++++++	3.468e-22	6.63565e-20			LOC84931	NR_027181	TSS200
cg04204221	2	121279483	0.0055	0.0008	++++++	2.928e-13	1.66575e-11						chr2:121279842-121280183	N_Shore
cg19448478	2	121301692	0.0077	0.0011	++++++	1.661e-11	6.96584e-10
cg02994923	2	121303745	0.0034	0.0007	++++++	4.409e-06	5.6312e-05	rs17050267
cg18644791	2	121310778	0.0026	0.0007	++++++	8.024e-05	0.000717025
cg09644356	2	121322010	0.0061	0.0008	++++++	2.78e-13	1.58918e-11	rs7568633
cg27114644	2	121344729	0.0026	0.0005	++++++	9.913e-08	1.89273e-06						chr2:121344550-121345341	Island
cg25756780	2	121345047	0.0032	0.0007	++++++	2.1e-06	2.91804e-05						chr2:121344550-121345341	Island
cg20067049	2	121345149	0.0034	0.0007	++++++	1.585e-06	2.27368e-05						chr2:121344550-121345341	Island
cg15344192	2	121347210	-0.0047	0.001	------	1.274e-06	1.87161e-05						chr2:121344550-121345341	S_Shore
cg11269254	2	121371842	0.002	0.0005	++++++	1.507e-05	0.000166112
cg13283952	2	121412005	0.004	0.0012	++++++	0.0005588	0.00382388	rs79522772					chr2:121411983-121412315	Island
cg08062049	2	121427380	0.0049	0.0007	++++++	2.039e-13	1.19438e-11
cg20219891	2	121496875	0.0074	0.0008	++++++	7.711e-20	1.12248e-17						chr2:121492857-121495234	S_Shore
cg00637745	2	121497334	0.0056	0.0008	++++++	4.53e-13	2.50269e-11						chr2:121499228-121499578	N_Shore
cg07133097	2	121497538	0.004	0.001	++++++	3.722e-05	0.000367214						chr2:121499228-121499578	N_Shore
cg13872898	2	121498194	0.0042	0.0008	++++++	3.549e-08	7.51014e-07						chr2:121499228-121499578	N_Shore
cg14311362	2	121498812	0.0049	0.0007	++++++	5.381e-13	2.94306e-11						chr2:121499228-121499578	N_Shore
cg20012888	2	121499710	0.0028	0.0009	++++++	0.001354	0.00809523						chr2:121499228-121499578	S_Shore
cg06167937	2	121591928	0.0024	0.0007	++++++	0.0008075	0.00523117	rs11122826		GLI2	NM_005270	Body
cg18843856	2	121651050	0.0058	0.001	++++++	5.603e-09	1.4159e-07			GLI2	NM_005270	Body
cg10899637	2	122042703	0.0025	0.0008	++++++	0.001257	0.00760646			TFCP2L1;TFCP2L1	NM_014553;NM_014553	5'UTR;1stExon	chr2:122042066-122043093	Island
cg20870885	2	122043074	0.005	0.0008	++++++	3.715e-09	9.74269e-08			TFCP2L1	NM_014553	TSS1500	chr2:122042066-122043093	Island
cg04075184	2	122290763	0.004	0.0007	++++++	5.857e-09	1.47353e-07			CLASP1;CLASP1;CLASP1	NM_001142273;NM_015282;NM_001142274	Body;Body;Body	chr2:122287620-122288332	S_Shelf
cg00542975	2	122392291	-0.0025	0.0007	------	0.0003671	0.00267528			CLASP1;CLASP1;CLASP1	NM_015282;NM_001142274;NM_001142273	5'UTR;5'UTR;5'UTR
cg14153897	2	122513049	-0.0022	0.0006	------	0.0001054	0.000908088	rs35016174		TSN	NM_004622	TSS200	chr2:122512987-122513526	Island
cg21860968	2	122548441	0.0039	0.0007	++++++	1.669e-07	3.02948e-06
cg04175027	2	123418722	0.0056	0.001	++++++	3.258e-08	6.95391e-07
cg08523865	2	124782253	0.002	0.0006	++++++	0.000952	0.00601315			CNTNAP5	NM_130773	TSS1500	chr2:124782252-124783255	Island
cg12919006	2	124782713	0.0065	0.0008	++++++	8.96e-18	1.00691e-15			CNTNAP5	NM_130773	TSS200	chr2:124782252-124783255	Island
cg11344566	2	124782885	0.012	0.0011	++++++	1.332e-26	4.05279e-24	rs77182849		CNTNAP5;CNTNAP5	NM_130773;NM_130773	5'UTR;1stExon	chr2:124782252-124783255	Island
cg01308258	2	124783243	0.0046	0.0008	++++++	1.66e-08	3.78281e-07			CNTNAP5	NM_130773	1stExon	chr2:124782252-124783255	Island
cg16198087	2	124783254	0.0069	0.0007	++++++	4.496e-23	9.56876e-21			CNTNAP5	NM_130773	1stExon	chr2:124782252-124783255	Island
cg21445398	2	125425654	0.0028	0.0007	++++++	5.654e-05	0.000528323			CNTNAP5	NM_130773	Body
cg10962805	2	125672110	0.004	0.0008	++++++	9.221e-08	1.77358e-06			CNTNAP5	NM_130773	3'UTR
cg04453971	2	127413505	0.003	0.0007	++++++	1.66e-05	0.000181129			GYPC;GYPC	NM_016815;NM_002101	TSS200;TSS200	chr2:127413696-127414171	N_Shore
cg19484420	2	127414108	0.0063	0.0016	++++++	5.956e-05	0.000553069	rs56061223	rs56012024	GYPC;GYPC	NM_016815;NM_002101	Body;Body	chr2:127413696-127414171	Island
cg17848763	2	127414381	0.0035	0.0009	++++++	6.959e-05	0.00063345	rs55860666	rs55779451	GYPC;GYPC	NM_016815;NM_002101	Body;Body	chr2:127413696-127414171	S_Shore
cg24064594	2	127414827	0.0037	0.0012	++++++	0.001495	0.00879381	rs55663781	rs56238412	GYPC;GYPC	NM_016815;NM_002101	Body;Body	chr2:127413696-127414171	S_Shore
cg04775668	2	127535185	0.0051	0.0009	++++++	2.394e-08	5.27332e-07						chr2:127534732-127535186	Island
cg11657043	2	127734511	0.003	0.0009	++++++	0.0009111	0.00579246						chr2:127734403-127734677	Island
cg06006907	2	127734952	0.0028	0.0009	++++++	0.001248	0.00756236						chr2:127734403-127734677	S_Shore
cg09006514	2	127800616	0.0053	0.0013	++++++	8.762e-05	0.000773529
cg22883290	2	127800646	0.0095	0.0015	++++++	9.781e-11	3.54026e-09
cg00436254	2	127862614	-0.0027	0.0006	------	2.648e-05	0.00027262			BIN1;BIN1;BIN1;BIN1;BIN1;BIN1;BIN1;BIN1;BIN1;BIN1	NM_139348;NM_139347;NM_139346;NM_139351;NM_139345;NM_004305;NM_139350;NM_139344;NM_139343;NM_139349	Body;Body;Body;Body;Body;Body;Body;Body;Body;Body	chr2:127863642-127865288	N_Shore
cg02106683	2	127933644	-0.0051	0.0012	------	1.233e-05	0.000139485	rs78216655
cg24923516	2	127955156	0.0057	0.0013	++++++	1.025e-05	0.000118592			CYP27C1	NM_001001665	Body
cg08022717	2	127955187	0.0029	0.0009	++++++	0.0007942	0.00515806			CYP27C1	NM_001001665	Body
cg11039476	2	127978579	0.0034	0.0008	++++++	5.306e-05	0.000499868						chr2:127976389-127977667	S_Shore
cg08621843	2	128180488	0.0073	0.001	++++++	2.239e-13	1.30179e-11			PROC	NM_000312	Body	chr2:128180294-128181381	Island
cg03462943	2	128407068	-0.0028	0.0008	------	0.0005213	0.00360429			GPR17;GPR17;LIMS2;LIMS2;LIMS2;LIMS2;GPR17;LIMS2;GPR17	NM_005291;NM_001161415;NR_027823;NM_001136037;NM_001161403;NM_017980;NM_001161416;NM_001161404;NM_001161417	5'UTR;5'UTR;TSS1500;Body;Body;Body;5'UTR;Body;5'UTR	chr2:128408957-128409355	N_Shore
cg16944093	2	128422120	0.0023	0.0006	++++++	6.003e-05	0.000556897			LIMS2;LIMS2;LIMS2;LIMS2;LIMS2	NM_001136037;NM_017980;NM_001161403;NM_017980;NM_001161404	Body;1stExon;Body;5'UTR;5'UTR	chr2:128421719-128422182	Island
cg04947052	2	128430937	0.0045	0.0009	++++++	1.65e-07	2.99906e-06			LIMS2;LIMS2;LIMS2	NM_001136037;NM_001161403;NM_001161404	Body;Body;5'UTR	chr2:128432194-128432743	N_Shore
cg03198029	2	128431385	0.0045	0.0008	++++++	7.51e-08	1.47497e-06	rs7591197		LIMS2;LIMS2;LIMS2	NM_001136037;NM_001161403;NM_001161404	Body;Body;5'UTR	chr2:128432194-128432743	N_Shore
cg26342671	2	128432524	0.0101	0.002	++++++	3.327e-07	5.62724e-06			LIMS2;LIMS2;LIMS2	NM_001136037;NM_001161403;NM_001161404	Body;Body;5'UTR	chr2:128432194-128432743	Island
cg02888838	2	128459936	0.0063	0.0006	++++++	8.24e-29	3.07253e-26	rs13431323		SFT2D3;SFT2D3	NM_032740;NM_032740	1stExon;3'UTR	chr2:128458844-128459937	Island
cg20739984	2	128651227	0.004	0.0008	++++++	4.455e-07	7.31829e-06
cg15357118	2	128927972	0.0026	0.0007	++++++	0.0001834	0.00147188			UGGT1;UGGT1	NM_020120;NR_027671	Body;Body
cg25312372	2	129018482	0.0025	0.0007	++++++	0.0008494	0.00545983
cg11416620	2	129072147	-0.0033	0.0007	------	9.247e-07	1.40568e-05			HS6ST1	NM_004807	Body	chr2:129075197-129077639	N_Shelf
cg05620288	2	129076914	0.0039	0.0007	++++++	2.384e-08	5.25352e-07			HS6ST1	NM_004807	TSS1500	chr2:129075197-129077639	Island
cg11014740	2	129079223	-0.0029	0.0005	------	4.434e-10	1.40547e-08						chr2:129079631-129080170	N_Shore
cg12629925	2	129146617	0.0056	0.0012	++++++	5.954e-06	7.34106e-05
cg10279535	2	129250911	0.0068	0.0017	++++++	6.304e-05	0.00058108	rs13035365					chr2:129250636-129251304	Island
cg08839164	2	129494877	0.004	0.0008	++++++	1.349e-06	1.96848e-05						chr2:129494359-129495074	Island
cg11942181	2	129659946	0.0034	0.001	++++++	0.0008758	0.00560185						chr2:129659681-129659947	Island
cg01150918	2	130348025	0.0028	0.0008	++++++	0.0002395	0.00185254						chr2:130345043-130345356	S_Shelf				X
cg26607828	2	130516226	-0.0028	0.0006	------	1.624e-05	0.000177631
cg26279070	2	130971343	0.0089	0.0015	++++++	6.276e-09	1.5701e-07						chr2:130970933-130971242	S_Shore
cg26638005	2	131090049	0.0033	0.001	++++++	0.001517	0.00890341
cg01331772	2	131094827	0.01	0.0012	++++++	4.538e-17	4.64105e-15
cg14825372	2	131096435	-0.0042	0.0007	------	2.104e-09	5.81159e-08			CCDC115	NM_032357	3'UTR	chr2:131099469-131100863	N_Shelf
cg16404937	2	131100434	-0.0028	0.0009	------	0.001091	0.00674846			IMP4;CCDC115	NM_033416;NM_032357	TSS200;TSS1500	chr2:131099469-131100863	Island
cg12815916	2	131114432	0.0061	0.0011	++++++	9.477e-09	2.28695e-07			PTPN18;PTPN18	NM_001142370;NM_014369	Body;Body	chr2:131113090-131114277	S_Shore
cg20314331	2	131129567	0.0062	0.001	++++++	1.374e-10	4.8198e-09			PTPN18;PTPN18	NM_001142370;NM_014369	Body;Body	chr2:131129718-131130511	N_Shore
cg04065472	2	131148175	0.0033	0.0007	++++++	1.342e-06	1.95964e-05						chr2:131148591-131149416	N_Shore
cg14430698	2	131482665	0.004	0.001	++++++	0.000101	0.000874773	rs78465224					chr2:131485149-131485460	N_Shelf
cg15305538	2	131484486	0.0029	0.0008	++++++	0.0002034	0.00160844	rs7605062					chr2:131485149-131485460	N_Shore
cg00908323	2	131501353	0.0026	0.0008	++++++	0.001062	0.00659375
cg13381486	2	131513632	0.0059	0.0008	++++++	8.196e-14	5.14983e-12			FAM123C;FAM123C;FAM123C;FAM123C	NM_001105194;NM_152698;NM_001105193;NM_001105195	TSS1500;5'UTR;5'UTR;TSS1500	chr2:131513363-131514183	Island
cg23606718	2	131513927	0.0251	0.0012	++++++	5.66e-103	8.09995e-99			FAM123C;FAM123C;FAM123C;FAM123C;FAM123C;FAM123C	NM_152698;NM_001105194;NM_001105195;NM_001105194;NM_001105193;NM_001105195	5'UTR;5'UTR;1stExon;1stExon;5'UTR;5'UTR	chr2:131513363-131514183	Island
cg20585659	2	131583843	-0.004	0.001	------	4.618e-05	0.000443028
cg07891081	2	131594245	0.0045	0.0008	++++++	4.462e-09	1.15068e-07						chr2:131594139-131595302	Island
cg17148976	2	131594925	0.0049	0.0013	++++++	0.0001085	0.00093147	rs11894760	rs11892616				chr2:131594139-131595302	Island
cg06997937	2	131674494	-0.0031	0.0008	------	0.000148	0.00122109	rs80074373		ARHGEF4;ARHGEF4;ARHGEF4;ARHGEF4	NM_032995;NM_032995;NM_015320;NM_015320	5'UTR;1stExon;1stExon;5'UTR	chr2:131673686-131674150	S_Shore
cg11833003	2	131795482	-0.0071	0.0009	------	5.092e-16	4.52614e-14			ARHGEF4;ARHGEF4	NM_032995;NM_015320	Body;Body	chr2:131797362-131798088	N_Shore
cg12990915	2	131796948	-0.0036	0.0009	------	2.393e-05	0.000249486			ARHGEF4;ARHGEF4	NM_032995;NM_015320	Body;Body	chr2:131797362-131798088	N_Shore
cg21028260	2	131803637	-0.0073	0.0008	------	3.414e-20	5.20713e-18		rs61758709	ARHGEF4;ARHGEF4	NM_032995;NM_015320	3'UTR;Body
cg22877380	2	131804299	-0.0084	0.0006	------	4.859e-44	4.97916e-41			ARHGEF4;ARHGEF4	NM_032995;NM_015320	3'UTR;3'UTR
cg09672570	2	131810074	0.0057	0.0011	++++++	2.91e-07	4.98614e-06	rs34542874		FAM168B	NM_001009993	3'UTR
cg17321385	2	132429793	0.006	0.0007	++++++	6.218e-18	7.15234e-16						chr2:132431210-132431768	N_Shore
cg13016408	2	133426298	0.0083	0.0011	++++++	2.048e-14	1.41895e-12			LYPD1;LYPD1	NM_001077427;NM_144586	5'UTR;Body	chr2:133426652-133428870	N_Shore
cg17674725	2	133426418	0.0056	0.0011	++++++	5.072e-07	8.22216e-06			LYPD1;LYPD1	NM_001077427;NM_144586	5'UTR;Body	chr2:133426652-133428870	N_Shore
cg09622982	2	133428523	0.0034	0.0009	++++++	0.000131	0.00109826			LYPD1;LYPD1	NM_144586;NM_001077427	TSS200;5'UTR	chr2:133426652-133428870	Island
cg01290856	2	134324896	-0.0054	0.001	------	1.505e-08	3.45865e-07			NCKAP5;NCKAP5	NM_207481;NM_207363	5'UTR;5'UTR
cg08714960	2	134580701	0.0028	0.0008	++++++	0.0002026	0.00160306
cg00947413	2	134785392	0.0042	0.001	++++++	2.06e-05	0.000218624						chr2:134785625-134785845	N_Shore
cg03454425	2	134786158	0.0053	0.0009	++++++	1.178e-09	3.42646e-08						chr2:134785625-134785845	S_Shore
cg19185146	2	134880302	-0.005	0.0005	------	2.015e-23	4.43637e-21						chr2:134877407-134879168	S_Shore
cg10564464	2	134963133	-0.0027	0.0007	------	4.534e-05	0.000436058	rs57267595
cg14356440	2	135050894	0.0055	0.0009	++++++	6.871e-10	2.09906e-08			MGAT5	NM_002410	Body
cg17319374	2	135476880	0.004	0.0006	++++++	1.848e-11	7.68562e-10			TMEM163	NM_030923	TSS1500	chr2:135475698-135476993	Island
cg08343042	2	135476907	0.0104	0.0015	++++++	1.445e-11	6.13249e-10			TMEM163	NM_030923	TSS1500	chr2:135475698-135476993	Island
cg10025300	2	135476909	0.0042	0.0008	++++++	2.386e-08	5.25737e-07			TMEM163	NM_030923	TSS1500	chr2:135475698-135476993	Island
cg05676570	2	135985164	-0.0043	0.0012	------	0.0003565	0.00261073			ZRANB3	NM_032143	Body
cg16465768	2	136287945	0.0059	0.0011	++++++	1.128e-07	2.12664e-06			R3HDM1;ZRANB3	NM_015361;NM_032143	TSS1500;5'UTR	chr2:136288970-136289715	N_Shore
cg12250807	2	136598602	0.0058	0.0008	++++++	2.312e-13	1.3401e-11			MCM6	NM_005915	Body
cg09772299	2	136783103	0.0037	0.0009	++++++	2.382e-05	0.000248508
cg10718991	2	136874580	0.0052	0.0007	++++++	2.287e-13	1.32765e-11			CXCR4;CXCR4	NM_003467;NM_001008540	Body;TSS1500	chr2:136874086-136875780	Island
cg22496968	2	137181242	0.0045	0.0006	++++++	4.851e-13	2.67008e-11						chr2:137181061-137181301	Island
cg16703390	2	138615358	0.0039	0.0009	++++++	7.757e-06	9.28225e-05
cg24608381	2	139538746	0.0036	0.0008	++++++	4.632e-06	5.87946e-05			NXPH2	NM_007226	TSS1500	chr2:139537692-139538650	S_Shore
cg08010094	2	139539001	0.0034	0.0007	++++++	7.011e-07	1.09832e-05			NXPH2	NM_007226	TSS1500	chr2:139537692-139538650	S_Shore
cg00301372	2	139654347	0.0035	0.001	++++++	0.0002987	0.00224172
cg05058758	2	143784246	0.0045	0.001	++++++	3.049e-06	4.05714e-05			KYNU	NM_003937	Body
cg11461482	2	144590694	0.0039	0.0007	++++++	1.386e-07	2.56413e-06
cg02205445	2	144648543	0.0071	0.0009	++++++	1.8e-16	1.70788e-14
cg00339740	2	144664540	0.0075	0.0009	++++++	1.654e-15	1.36414e-13
cg25349939	2	144855085	0.005	0.0008	++++++	9.305e-10	2.76152e-08			GTDC1;GTDC1;GTDC1	NM_001006636;NM_001164629;NM_024659	Body;Body;Body
cg16475423	2	145106459	-0.0052	0.0008	------	2.953e-10	9.7057e-09
cg14807945	2	145189102	0.0033	0.001	++++++	0.001406	0.00835712			ZEB2;ZEB2	NM_014795;NM_001171653	Body;Body
cg09150163	2	145285511	-0.0075	0.001	------	1.454e-13	8.72768e-12						chr2:145281736-145282269	S_Shelf
cg07679370	2	145795797	-0.0059	0.0007	------	8.902e-16	7.68559e-14
cg17324671	2	148404745	0.0042	0.0012	++++++	0.0006153	0.00415082
cg09247360	2	149335327	0.0046	0.0011	++++++	2.053e-05	0.000217937
cg14372472	2	149571451	0.0082	0.001	++++++	2.233e-16	2.08864e-14
cg27175509	2	149891051	0.0035	0.0007	++++++	3.755e-07	6.27216e-06	rs7603165					chr2:149895022-149895808	N_Shelf
cg13149736	2	149894539	0.0039	0.001	++++++	6.492e-05	0.000596383			LYPD6B	NM_177964	TSS1500	chr2:149895022-149895808	N_Shore
cg03933572	2	150187926	0.0036	0.0008	++++++	4.901e-06	6.17989e-05			LYPD6	NM_194317	5'UTR	chr2:150186463-150187492	S_Shore
cg05095252	2	150308042	0.0048	0.0009	++++++	6.64e-08	1.32048e-06			LYPD6	NM_194317	Body
cg09757595	2	151504597	0.0025	0.0007	++++++	0.0002401	0.00185642
cg14046365	2	152146318	0.0039	0.0011	++++++	0.0006616	0.00441579			NMI;NMI	NM_004688;NM_004688	5'UTR;1stExon	chr2:152145869-152146319	Island
cg01942558	2	152214027	-0.0038	0.0011	------	0.0009255	0.00586935		rs76327981	TNFAIP6	NM_007115	TSS200
cg09727050	2	152214177	-0.0046	0.0012	------	0.0001685	0.00136737			TNFAIP6;TNFAIP6	NM_007115;NM_007115	5'UTR;1stExon
cg03406844	2	152220529	-0.0059	0.001	------	8.668e-09	2.10815e-07			TNFAIP6	NM_007115	Body
cg03132220	2	152890701	0.0041	0.001	++++++	2.119e-05	0.000224158			CACNB4;CACNB4;CACNB4	NM_000726;NM_001145798;NM_001005746	Body;Body;Body
cg18272264	2	152956036	0.0025	0.0008	++++++	0.001201	0.00731989			CACNB4;CACNB4;CACNB4	NM_001005746;NM_001145798;NM_000726	TSS1500;TSS1500;TSS1500	chr2:152954633-152955784	S_Shore
cg04681845	2	153283485	-0.0053	0.0008	------	6.295e-12	2.86398e-10			FMNL2	NM_052905	Body
cg11172396	2	153295007	-0.0055	0.0009	------	1.199e-09	3.48071e-08			FMNL2	NM_052905	Body
cg09169117	2	153302353	-0.0048	0.0012	------	5.977e-05	0.000554733			FMNL2	NM_052905	Body
cg23482132	2	153415027	-0.0072	0.0011	------	3.239e-11	1.28881e-09			FMNL2	NM_052905	Body
cg07563363	2	154143677	0.0063	0.0017	++++++	0.0002501	0.00192285
cg02318163	2	154333701	0.0031	0.0007	++++++	1.526e-05	0.000167983						chr2:154334449-154335458	N_Shore
cg26649384	2	154334651	0.0081	0.0012	++++++	7.114e-11	2.63915e-09			RPRM;RPRM	NM_019845;NM_019845	3'UTR;1stExon	chr2:154334449-154335458	Island
cg27420236	2	154334716	0.0038	0.0007	++++++	2.52e-08	5.51981e-07			RPRM;RPRM	NM_019845;NM_019845	3'UTR;1stExon	chr2:154334449-154335458	Island
cg06674731	2	154335014	0.0064	0.0012	++++++	4.475e-08	9.25035e-07			RPRM	NM_019845	1stExon	chr2:154334449-154335458	Island
cg22278296	2	154335199	0.0034	0.0007	++++++	1.351e-06	1.97091e-05			RPRM;RPRM	NM_019845;NM_019845	1stExon;5'UTR	chr2:154334449-154335458	Island
cg11906825	2	155315098	0.0027	0.0007	++++++	8.222e-05	0.000732227
cg22864617	2	155338265	0.0041	0.0008	++++++	8.743e-07	1.33675e-05
cg04098051	2	155445607	0.0059	0.0009	++++++	1.093e-10	3.91348e-09
cg09408768	2	155555053	0.0024	0.0007	++++++	0.0006732	0.00448204	rs3111034		KCNJ3	NM_002239	TSS200	chr2:155554005-155556069	Island
cg08022436	2	155555414	0.0032	0.0008	++++++	7.165e-05	0.000649679		rs16838016	KCNJ3	NM_002239	1stExon	chr2:155554005-155556069	Island
cg03601797	2	155556321	0.0055	0.0011	++++++	3.771e-07	6.2961e-06			KCNJ3	NM_002239	Body	chr2:155554005-155556069	S_Shore
cg03861217	2	155652401	0.0056	0.0009	++++++	1.773e-09	4.96171e-08			KCNJ3	NM_002239	Body
cg14912644	2	157176601	0.009	0.0007	++++++	1.397e-41	1.2362e-38						chr2:157176251-157177346	Island
cg13176012	2	157176971	0.0107	0.0006	++++++	1.304e-72	5.25417e-69						chr2:157176251-157177346	Island
cg06232130	2	157177008	0.0051	0.0007	++++++	2.312e-12	1.14092e-10						chr2:157176251-157177346	Island
cg02683759	2	157177072	0.011	0.0013	++++++	5.762e-17	5.8197e-15						chr2:157176251-157177346	Island
cg14471364	2	157177936	0.0038	0.0008	++++++	1.302e-06	1.90808e-05						chr2:157176251-157177346	S_Shore
cg02743713	2	157178647	0.0073	0.001	++++++	2.635e-14	1.79685e-12						chr2:157176251-157177346	S_Shore
cg18786593	2	157178731	0.0055	0.0009	++++++	2.774e-09	7.481e-08						chr2:157176251-157177346	S_Shore
cg16700364	2	157178889	0.007	0.0007	++++++	1.954e-22	3.86714e-20						chr2:157176251-157177346	S_Shore
cg05611723	2	157179350	0.0049	0.0006	++++++	2.206e-14	1.52283e-12		rs75546805				chr2:157176251-157177346	S_Shelf
cg22855933	2	157179512	0.006	0.0008	++++++	1.342e-15	1.12424e-13						chr2:157176251-157177346	S_Shelf
cg10089963	2	157182707	0.0038	0.001	++++++	8.601e-05	0.000761357			NR4A2	NM_006186	Body	chr2:157184389-157184632	N_Shore
cg27074041	2	157184614	0.0027	0.0007	++++++	4.891e-05	0.000465645			NR4A2	NM_006186	Body	chr2:157184389-157184632	Island
cg03230175	2	157291462	-0.0023	0.0007	------	0.0009835	0.00618061			GPD2;GPD2	NM_000408;NM_001083112	TSS1500;TSS1500	chr2:157292102-157292646	N_Shore
cg23836163	2	157393600	-0.0036	0.0007	------	9.982e-08	1.90451e-06			GPD2;GPD2	NM_000408;NM_001083112	Body;Body
cg23077884	2	157395835	-0.0047	0.0008	------	1.764e-08	3.99829e-07			GPD2;GPD2	NM_000408;NM_001083112	Body;Body
cg22939456	2	157450029	0.0056	0.0007	++++++	4.64e-15	3.56407e-13											X
cg06974034	2	158453600	0.0048	0.0011	++++++	6.109e-06	7.51074e-05			ACVR1C;ACVR1C;ACVR1C;ACVR1C	NM_001111032;NM_145259;NM_001111031;NM_001111033	Body;Body;5'UTR;Body	chr2:158453799-158454111	N_Shore
cg24362824	2	158882454	0.004	0.0007	++++++	3.483e-08	7.38516e-07			UPP2	NM_001135098	Body
cg03198066	2	159311068	0.004	0.0008	++++++	7.487e-08	1.47087e-06			CCDC148;CCDC148	NM_001171637;NM_138803	5'UTR;Body	chr2:159313172-159313416	N_Shelf
cg24519780	2	159327413	0.0029	0.0008	++++++	0.0001846	0.00147996			PKP4;PKP4	NM_003628;NM_001005476	5'UTR;5'UTR
cg10560420	2	159911769	-0.0059	0.0014	------	2.835e-05	0.000289403			TANC1;TANC1	NM_001145909;NM_033394	5'UTR;5'UTR
cg08384239	2	160041968	-0.0043	0.0007	------	2.633e-09	7.13553e-08			TANC1;TANC1	NM_033394;NM_001145909	Body;Body
cg19391384	2	160573494	-0.0046	0.0008	------	5.81e-09	1.46313e-07				NM_022826	5'UTR	chr2:160568776-160569679	S_Shelf
cg21758140	2	161083993	0.0044	0.0008	++++++	5.191e-08	1.05776e-06
cg00335252	2	161245200	0.0043	0.0006	++++++	6e-15	4.54313e-13			RBMS1;RBMS1	NM_002897;NM_016836	Body;Body
cg06261926	2	161264607	0.0064	0.0007	++++++	1.995e-18	2.4409e-16			RBMS1;RBMS1	NM_002897;NM_016836	Body;Body	chr2:161263871-161264460	S_Shore
cg03157115	2	161265247	0.0034	0.0008	++++++	1.129e-05	0.000129067			RBMS1;RBMS1	NM_002897;NM_016836	Body;Body	chr2:161263871-161264460	S_Shore
cg18852574	2	161265289	0.004	0.0009	++++++	4.878e-06	6.15669e-05			RBMS1;RBMS1	NM_002897;NM_016836	Body;Body	chr2:161263871-161264460	S_Shore
cg00422311	2	161395263	0.007	0.001	++++++	4.061e-12	1.91782e-10		rs75343302
cg22758493	2	161439541	0.0035	0.001	++++++	0.000426	0.00303873	rs78635152
cg02492094	2	161789811	0.0046	0.0008	++++++	2.143e-08	4.7675e-07
cg10663897	2	161980152	-0.0031	0.0009	------	0.0003633	0.00265248
cg15970666	2	162095662	0.0118	0.0019	++++++	5.255e-10	1.64262e-08	rs2951742					chr2:162094460-162096195	Island
cg04196143	2	162096032	0.0058	0.0012	++++++	3.892e-06	5.03849e-05						chr2:162094460-162096195	Island
cg20994660	2	162272299	0.0038	0.0006	++++++	3.591e-10	1.15843e-08			TBR1	NM_006593	TSS1500	chr2:162273294-162273725	N_Shore
cg10954251	2	162272400	0.0067	0.001	++++++	1.063e-10	3.81726e-09			TBR1	NM_006593	TSS1500	chr2:162273294-162273725	N_Shore
cg21431041	2	162272536	0.0023	0.0007	++++++	0.001526	0.0089475			TBR1	NM_006593	TSS200	chr2:162273294-162273725	N_Shore
cg14187678	2	162272687	0.0041	0.0009	++++++	2.48e-06	3.38009e-05			TBR1;TBR1	NM_006593;NM_006593	5'UTR;1stExon	chr2:162273294-162273725	N_Shore
cg10395317	2	162273011	0.0037	0.0009	++++++	3.707e-05	0.000365978			TBR1	NM_006593	1stExon	chr2:162273294-162273725	N_Shore
cg07687349	2	162273152	0.0036	0.0009	++++++	7.758e-05	0.000696133			TBR1	NM_006593	1stExon	chr2:162273294-162273725	N_Shore
cg19583211	2	162273185	0.0053	0.0009	++++++	1.52e-09	4.31538e-08			TBR1	NM_006593	1stExon	chr2:162273294-162273725	N_Shore
cg12974733	2	162273524	0.0029	0.0007	++++++	1.228e-05	0.000138976			TBR1	NM_006593	1stExon	chr2:162273294-162273725	Island
cg14416523	2	162273928	0.0028	0.0008	++++++	0.0006029	0.00407951			TBR1	NM_006593	Body	chr2:162275161-162275596	N_Shore
cg02767242	2	162274424	0.0068	0.0007	++++++	7.792e-23	1.61771e-20			TBR1	NM_006593	Body	chr2:162275161-162275596	N_Shore
cg10997718	2	162275690	0.006	0.0008	++++++	1.254e-13	7.61195e-12			TBR1	NM_006593	Body	chr2:162273294-162273725	S_Shore
cg00018128	2	162275746	0.0043	0.0009	++++++	6.168e-07	9.79345e-06			TBR1	NM_006593	Body	chr2:162275161-162275596	S_Shore
cg05301866	2	162279964	0.0067	0.0005	++++++	2.581e-34	1.47339e-31			TBR1	NM_006593	Body	chr2:162279835-162280709	Island
cg06942701	2	162280009	0.0057	0.0006	++++++	4.451e-19	5.91872e-17			TBR1	NM_006593	Body	chr2:162279835-162280709	Island
cg06488443	2	162280341	0.0117	0.0008	++++++	1.272e-44	1.36761e-41			TBR1	NM_006593	Body	chr2:162279835-162280709	Island
cg06382344	2	162280519	0.013	0.0016	++++++	7.528e-16	6.56214e-14			TBR1	NM_006593	Body	chr2:162279835-162280709	Island
cg12520549	2	162280741	0.0046	0.0009	++++++	4.604e-07	7.53888e-06			TBR1	NM_006593	3'UTR	chr2:162279835-162280709	S_Shore
cg12757011	2	162281111	0.01	0.0005	++++++	3.641e-80	2.12827e-76			TBR1	NM_006593	3'UTR	chr2:162279835-162280709	S_Shore
cg09778596	2	162282922	0.0032	0.0008	++++++	8.454e-05	0.000749896						chr2:162283581-162284677	N_Shore
cg00303183	2	162283559	0.0037	0.0006	++++++	3.378e-10	1.09594e-08						chr2:162283581-162284677	N_Shore
cg01419831	2	162283705	0.0058	0.0013	++++++	8.261e-06	9.8104e-05						chr2:162283581-162284677	Island
cg22677715	2	162284644	0.0034	0.0009	++++++	0.0001718	0.00139067						chr2:162283581-162284677	Island
cg11460364	2	162931397	0.0056	0.0009	++++++	4.132e-10	1.31779e-08			DPP4	NM_001935	TSS1500	chr2:162930233-162930879	S_Shore
cg26253898	2	163006202	0.0028	0.0008	++++++	0.0005298	0.00365356			GCG	NM_002054	5'UTR
cg17654970	2	163027484	0.0025	0.0007	++++++	0.0004222	0.00301494			FAP	NM_004460	3'UTR
cg03506656	2	163097510	-0.0043	0.0011	------	0.0001155	0.000983629			FAP	NM_004460	Body
cg21302951	2	163695965	0.0036	0.0011	++++++	0.0007704	0.00502661		rs79912892	KCNH7;KCNH7	NM_173162;NM_033272	TSS1500;TSS1500
cg07150045	2	163696187	0.0047	0.0012	++++++	8.156e-05	0.000727083			KCNH7;KCNH7	NM_173162;NM_033272	TSS1500;TSS1500
cg25702652	2	164204628	0.0058	0.0007	++++++	3.93e-16	3.5565e-14						chr2:164204740-164205039	N_Shore
cg23948843	2	164204752	0.0041	0.0009	++++++	4.026e-06	5.19349e-05						chr2:164204740-164205039	Island
cg03662049	2	164204829	0.0023	0.0005	++++++	7.96e-06	9.49505e-05						chr2:164204740-164205039	Island
cg19402991	2	164204915	0.006	0.0012	++++++	3.25e-07	5.5098e-06						chr2:164204740-164205039	Island
cg26343883	2	164205032	0.0032	0.0009	++++++	0.0004039	0.0029038						chr2:164204740-164205039	Island
cg06372850	2	164205188	0.0044	0.0008	++++++	5.894e-08	1.18593e-06						chr2:164204740-164205039	S_Shore				X
cg25417936	2	165754136	0.0021	0.0006	++++++	0.0008953	0.00570854
cg19098619	2	167193695	0.0038	0.0008	++++++	4.203e-07	6.94639e-06			SCN9A	NM_002977	5'UTR
cg01790523	2	167229656	0.0049	0.0008	++++++	8.649e-09	2.10427e-07			SCN9A	NM_002977	5'UTR	chr2:167232388-167232711	N_Shelf
cg24789128	2	167232981	0.0037	0.0007	++++++	7.976e-07	1.23201e-05			SCN9A	NM_002977	TSS1500	chr2:167232388-167232711	S_Shore				X
cg02056098	2	167233372	0.0031	0.0008	++++++	0.0001841	0.0014765			SCN9A	NM_002977	TSS1500	chr2:167232388-167232711	S_Shore
cg14771658	2	167350883	0.0048	0.0012	++++++	3.505e-05	0.000348489
cg06038864	2	167350889	0.0029	0.0009	++++++	0.000813	0.00526163
cg06999653	2	168188470	0.0038	0.0008	++++++	1.75e-06	2.4824e-05
cg03372410	2	168811754	0.0023	0.0006	++++++	0.0001837	0.00147392			STK39	NM_013233	3'UTR
cg21899461	2	169097849	0.0026	0.0008	++++++	0.0005245	0.00362273			STK39	NM_013233	Body
cg05291874	2	169204620	0.0034	0.0009	++++++	0.0001873	0.00149802
cg20445053	2	169440359	-0.004	0.0009	------	1.46e-05	0.000161614	rs74818006		LASS6	NM_203463	Body
cg25694915	2	169658981	0.0041	0.0008	++++++	4.705e-08	9.67518e-07			NOSTRIN;NOSTRIN;NOSTRIN;NOSTRIN	NM_001171631;NM_052946;NM_001171632;NM_001039724	5'UTR;TSS200;TSS200;TSS200
cg16960758	2	169658992	0.0054	0.0007	++++++	2.14e-13	1.24931e-11			NOSTRIN;NOSTRIN;NOSTRIN;NOSTRIN	NM_001171631;NM_052946;NM_001171632;NM_001039724	5'UTR;TSS200;TSS200;TSS200
cg09479286	2	169659182	0.0037	0.0011	++++++	0.001197	0.00729819		rs41268681	NOSTRIN;NOSTRIN;NOSTRIN;NOSTRIN;NOSTRIN	NM_052946;NM_001039724;NM_052946;NM_001171632;NM_001171631	5'UTR;1stExon;1stExon;1stExon;Body
cg02158567	2	169672780	0.0026	0.0008	++++++	0.0006645	0.00443244			NOSTRIN;NOSTRIN;NOSTRIN;NOSTRIN	NM_052946;NM_001039724;NM_001171632;NM_001171631	5'UTR;Body;Body;Body
cg04132288	2	169922793	-0.0065	0.0009	------	6.287e-13	3.40005e-11		rs78835735	DHRS9;DHRS9	NM_199204;NM_005771	TSS1500;5'UTR
cg21323028	2	170786631	0.0036	0.0011	++++++	0.0006586	0.00439902			UBR3	NM_172070	Body
cg03723270	2	171361326	0.0062	0.001	++++++	2.31e-09	6.32545e-08			MYO3B;MYO3B;MYO3B	NM_001083615;NM_001171642;NM_138995	Body;Body;Body
cg03467825	2	171551893	0.0061	0.0009	++++++	3.77e-11	1.47911e-09
cg09514310	2	171553350	0.0036	0.0009	++++++	7.058e-05	0.000641154
cg17124829	2	171568791	0.0036	0.0008	++++++	3.845e-06	4.98433e-05						chr2:171568322-171568867	Island
cg08386537	2	171569381	0.004	0.0008	++++++	1.258e-06	1.85059e-05	rs75362492		LOC440925	NR_027433	Body	chr2:171569877-171573904	N_Shore
cg19382919	2	171571533	0.004	0.0008	++++++	1.476e-06	2.1331e-05			LOC440925;SP5	NR_027433;NM_001003845	TSS1500;TSS1500	chr2:171569877-171573904	Island
cg04906879	2	171571842	0.0045	0.0008	++++++	4.192e-09	1.08782e-07			LOC440925;SP5	NR_027433;NM_001003845	TSS1500;TSS200	chr2:171569877-171573904	Island
cg17873451	2	171571851	0.0023	0.0006	++++++	5.305e-05	0.000499797			LOC440925;SP5	NR_027433;NM_001003845	TSS1500;TSS200	chr2:171569877-171573904	Island
cg22071224	2	171572348	0.0028	0.0006	++++++	4.911e-07	7.988e-06			LOC440925;SP5	NR_027433;NM_001003845	TSS1500;Body	chr2:171569877-171573904	Island
cg24772753	2	171573419	0.0085	0.0011	++++++	3.956e-14	2.62898e-12			SP5	NM_001003845	Body	chr2:171569877-171573904	Island
cg00858840	2	171573839	0.0052	0.001	++++++	5.922e-07	9.44877e-06	rs73015354		SP5	NM_001003845	Body	chr2:171569877-171573904	Island
cg21829923	2	171573891	0.0066	0.001	++++++	5.021e-12	2.32742e-10			SP5	NM_001003845	Body	chr2:171569877-171573904	Island
cg18183163	2	171574141	0.005	0.0009	++++++	1.357e-08	3.15151e-07			SP5	NM_001003845	3'UTR	chr2:171569877-171573904	S_Shore
cg00860808	2	171670500	0.0037	0.0009	++++++	6.23e-05	0.000575115						chr2:171670110-171670549	Island
cg17587327	2	171670878	0.0057	0.0011	++++++	7.898e-08	1.5422e-06						chr2:171671598-171671804	N_Shore
cg14545305	2	171670978	0.0059	0.001	++++++	2.102e-09	5.80684e-08						chr2:171671598-171671804	N_Shore
cg19538089	2	171673547	0.0094	0.0009	++++++	2.104e-28	7.50165e-26			GAD1;GAD1;GAD1;GAD1	NM_000817;NM_013445;NM_013445;NM_000817	5'UTR;1stExon;5'UTR;1stExon	chr2:171672310-171675447	Island
cg05874176	2	172019979	0.0064	0.0007	++++++	6.496e-18	7.4494e-16			TLK1	NM_001136554	5'UTR	chr2:172016538-172017028	S_Shelf
cg16429927	2	172430723	0.0082	0.0009	++++++	3.445e-20	5.24863e-18
cg27659974	2	172430816	0.0041	0.001	++++++	2.519e-05	0.000260834
cg24724664	2	172945383	0.0048	0.0008	++++++	3.486e-09	9.2032e-08			MAP1D	NM_199227	3'UTR	chr2:172944988-172945384	Island
cg16472050	2	172945698	0.0054	0.0008	++++++	1.05e-11	4.58508e-10						chr2:172945911-172946212	N_Shore
cg08520746	2	172945932	0.0048	0.0008	++++++	1.122e-09	3.27574e-08						chr2:172945911-172946212	Island
cg03244696	2	172947846	0.0054	0.0009	++++++	1.875e-10	6.41723e-09						chr2:172947843-172948200	Island
cg13372879	2	172948073	0.0061	0.0006	++++++	4.305e-24	1.01977e-21	rs10204520					chr2:172947843-172948200	Island
cg15236866	2	172948825	0.0038	0.0007	++++++	4.44e-08	9.18349e-07			DLX1;DLX1	NM_178120;NM_001038493	TSS1500;TSS1500	chr2:172949242-172950126	N_Shore
cg10791926	2	172949284	0.0043	0.0006	++++++	4.25e-12	1.99979e-10			DLX1;DLX1	NM_178120;NM_001038493	TSS1500;TSS1500	chr2:172949242-172950126	Island
cg16652259	2	172949501	0.0052	0.0006	++++++	1.278e-19	1.80466e-17			DLX1;DLX1	NM_178120;NM_001038493	TSS1500;TSS1500	chr2:172949242-172950126	Island
cg05194810	2	172950397	0.0052	0.0008	++++++	2.067e-11	8.51957e-10			DLX1;DLX1;DLX1;DLX1	NM_001038493;NM_178120;NM_001038493;NM_178120	5'UTR;1stExon;1stExon;5'UTR	chr2:172951289-172952159	N_Shore
cg26067250	2	172950449	0.006	0.0009	++++++	1.325e-11	5.66435e-10			DLX1;DLX1	NM_178120;NM_001038493	1stExon;1stExon	chr2:172951289-172952159	N_Shore
cg27378835	2	172950626	0.0042	0.0008	++++++	2.771e-07	4.77617e-06			DLX1;DLX1	NM_178120;NM_001038493	1stExon;1stExon	chr2:172951289-172952159	N_Shore
cg16347858	2	172951501	0.0044	0.0007	++++++	2.593e-10	8.62978e-09			DLX1;DLX1	NM_178120;NM_001038493	Body;Body	chr2:172951289-172952159	Island
cg18147215	2	172951553	0.0025	0.0007	++++++	0.0001901	0.0015177	rs16859984		DLX1;DLX1	NM_178120;NM_001038493	Body;Body	chr2:172951289-172952159	Island
cg13702421	2	172955759	0.0063	0.0008	++++++	4.244e-15	3.28421e-13						chr2:172959267-172962054	N_Shelf
cg00469602	2	172955930	0.0039	0.001	++++++	0.0001022	0.000883636						chr2:172959267-172962054	N_Shelf
cg15773794	2	172957583	0.006	0.0007	++++++	4.477e-17	4.58205e-15						chr2:172959267-172962054	N_Shore
cg02090160	2	172958880	0.0043	0.0007	++++++	1.784e-10	6.13157e-09						chr2:172959267-172962054	N_Shore
cg11457119	2	172959114	0.0031	0.0009	++++++	0.0004752	0.00333325						chr2:172959267-172962054	N_Shore
cg11987534	2	172960124	0.0035	0.0008	++++++	2.318e-05	0.000242618						chr2:172959267-172962054	Island
cg22309696	2	172960993	0.0032	0.0007	++++++	9.061e-06	0.000106426						chr2:172959267-172962054	Island
cg05572456	2	172961504	0.0024	0.0006	++++++	6.291e-05	0.000580011	rs73976554					chr2:172959267-172962054	Island
cg05269451	2	172962700	-0.0025	0.0006	------	1.253e-05	0.000141485						chr2:172963623-172964135	N_Shore
cg02728483	2	172965081	0.0056	0.0006	++++++	1.643e-19	2.28969e-17			DLX2	NM_004405	3'UTR	chr2:172964762-172967857	Island
cg27136740	2	172965837	0.0027	0.0007	++++++	0.0001546	0.00126814			DLX2	NM_004405	Body	chr2:172964762-172967857	Island
cg16057598	2	172967819	0.0078	0.0007	++++++	1.552e-31	7.1567e-29			DLX2	NM_004405	TSS1500	chr2:172964762-172967857	Island
cg17282395	2	172974014	0.0031	0.001	++++++	0.001649	0.00955143						chr2:172972804-172973242	S_Shore
cg21667367	2	172974217	0.0063	0.0007	++++++	1.132e-19	1.60834e-17						chr2:172972804-172973242	S_Shore
cg00076325	2	172974630	0.0049	0.0005	++++++	4.909e-22	9.21442e-20						chr2:172972804-172973242	S_Shore
cg26471497	2	172974819	0.0076	0.0008	++++++	4.465e-22	8.41145e-20						chr2:172972804-172973242	S_Shore
cg27603366	2	173037734	0.003	0.0007	++++++	7.09e-06	8.57859e-05						chr2:173037307-173037735	Island
cg11811212	2	173100242	0.0035	0.0009	++++++	3.819e-05	0.000375668						chr2:173099482-173100098	S_Shore
cg20795401	2	173291908	0.0031	0.0006	++++++	1.544e-07	2.82595e-06			ITGA6;ITGA6	NM_000210;NM_001079818	TSS1500;TSS1500	chr2:173292099-173293183	N_Shore
cg19134705	2	173293182	0.0031	0.0006	++++++	3.195e-07	5.42498e-06	rs3115742		ITGA6;ITGA6	NM_001079818;NM_000210	Body;Body	chr2:173292099-173293183	Island
cg05731808	2	173293392	0.0082	0.0009	++++++	3.046e-21	5.22154e-19			ITGA6;ITGA6	NM_001079818;NM_000210	Body;Body	chr2:173292099-173293183	S_Shore
cg11027822	2	173298550	0.0036	0.0009	++++++	9.758e-05	0.000849407			ITGA6;ITGA6	NM_001079818;NM_000210	Body;Body
cg00568384	2	173539262	0.005	0.0013	++++++	6.525e-05	0.00059903
cg22761176	2	173539542	0.0074	0.0009	++++++	2.091e-15	1.69095e-13
cg16793781	2	173558030	-0.005	0.001	------	1.249e-06	1.83852e-05
cg14379854	2	173600362	0.0047	0.0012	++++++	8.717e-05	0.000770212			LOC91149;RAPGEF4	NR_026995;NM_007023	Body;TSS200	chr2:173600281-173600970	Island
cg16934969	2	173607848	0.0041	0.0009	++++++	3.184e-06	4.2165e-05			RAPGEF4	NM_007023	Body						X
cg23622047	2	173701464	0.0063	0.0007	++++++	1.476e-17	1.61031e-15			RAPGEF4;RAPGEF4	NM_007023;NM_001100397	Body;Body
cg00864666	2	173850250	-0.0026	0.0007	------	0.0001938	0.00154269	rs73017505		RAPGEF4;RAPGEF4	NM_007023;NM_001100397	Body;Body
cg07302848	2	174219502	0.0055	0.0008	++++++	4.204e-13	2.33408e-11			CDCA7;CDCA7	NM_031942;NM_145810	TSS200;TSS200	chr2:174219533-174220368	N_Shore
cg16435910	2	174488472	0.0062	0.0008	++++++	5.154e-15	3.93268e-13
cg15142841	2	174616264	0.0052	0.0015	++++++	0.0003684	0.00268363
cg26035892	2	174855415	0.0049	0.0008	++++++	1.15e-09	3.35065e-08
cg02091526	2	175190867	0.0049	0.0007	++++++	1.327e-11	5.67173e-10						chr2:175190866-175192123	Island
cg03999216	2	175191374	0.003	0.0007	++++++	5.873e-06	7.25239e-05	rs13000142					chr2:175190866-175192123	Island
cg17146526	2	175192666	0.0029	0.0005	++++++	4.991e-09	1.27459e-07						chr2:175193398-175193764	N_Shore
cg15608483	2	175192815	0.0029	0.0006	++++++	2.8e-06	3.76431e-05						chr2:175193398-175193764	N_Shore
cg27209578	2	175193470	0.0103	0.0006	++++++	8.911e-78	4.62275e-74						chr2:175193398-175193764	Island
cg16046561	2	175193478	0.004	0.0006	++++++	2.101e-11	8.65026e-10						chr2:175193398-175193764	Island
cg19488874	2	175193551	0.005	0.0006	++++++	3.299e-19	4.44669e-17						chr2:175193398-175193764	Island
cg19049194	2	175193754	0.0059	0.0006	++++++	5.351e-22	1.00124e-19						chr2:175193398-175193764	Island
cg10507482	2	175198039	0.0053	0.0006	++++++	7.059e-17	7.06607e-15	rs77135048					chr2:175199463-175202639	N_Shore
cg03805618	2	175198664	0.0055	0.0007	++++++	2.54e-14	1.73749e-12			SP9	NM_001145250	TSS1500	chr2:175199463-175202639	N_Shore
cg08813062	2	175199576	0.0094	0.0012	++++++	1.818e-15	1.48728e-13			SP9	NM_001145250	TSS1500	chr2:175199463-175202639	Island
cg14459130	2	175199646	0.01	0.001	++++++	2.448e-24	5.98678e-22	rs72915559		SP9	NM_001145250	TSS200	chr2:175199463-175202639	Island
cg03181248	2	175199670	0.0112	0.0012	++++++	1.602e-20	2.53664e-18			SP9	NM_001145250	TSS200	chr2:175199463-175202639	Island
cg11418477	2	175199741	0.0092	0.0011	++++++	7.688e-18	8.73668e-16			SP9	NM_001145250	TSS200	chr2:175199463-175202639	Island
cg03249890	2	175199803	0.0058	0.0006	++++++	3.696e-25	9.77626e-23			SP9	NM_001145250	TSS200	chr2:175199463-175202639	Island
cg00410370	2	175200477	0.0048	0.0007	++++++	3.69e-12	1.75781e-10			SP9	NM_001145250	Body	chr2:175199463-175202639	Island
cg00827989	2	175201542	0.0069	0.0009	++++++	7.296e-15	5.44302e-13			SP9	NM_001145250	Body	chr2:175199463-175202639	Island
cg00054771	2	175202397	0.0058	0.0006	++++++	6.03e-23	1.26519e-20						chr2:175199463-175202639	Island
cg02728209	2	175202555	0.0059	0.0005	++++++	2.12e-27	6.89523e-25						chr2:175199463-175202639	Island
cg11982293	2	175205387	0.0027	0.0007	++++++	3.333e-05	0.000333408						chr2:175204843-175207553	Island
cg09684233	2	175206966	0.0081	0.001	++++++	8.56e-15	6.31112e-13						chr2:175204843-175207553	Island
cg06973615	2	175208761	0.0032	0.0009	++++++	0.0002939	0.00221074						chr2:175208415-175209076	Island
cg24932433	2	175411591	-0.0032	0.0008	------	5.1e-05	0.000482851
cg10037068	2	175500072	-0.0057	0.0008	------	1.235e-12	6.35516e-11		rs76310591	WIPF1;WIPF1	NM_001077269;NM_003387	5'UTR;TSS1500
cg20899383	2	176046573	0.0065	0.0011	++++++	3.429e-09	9.07233e-08			ATP5G3;ATP5G3	NM_001002258;NM_001689	TSS200;TSS200	chr2:176045969-176046504	S_Shore
cg03472880	2	176931003	0.0043	0.0008	++++++	1.348e-07	2.5004e-06						chr2:176931575-176932663	N_Shore
cg10101521	2	176933132	0.002	0.0006	++++++	0.0008876	0.00566667						chr2:176933131-176933449	Island
cg03151469	2	176936091	0.0036	0.0007	++++++	1.428e-07	2.63408e-06						chr2:176936246-176936809	N_Shore
cg04452311	2	176936377	0.0058	0.0007	++++++	4.519e-15	3.4808e-13						chr2:176936246-176936809	Island
cg01429449	2	176936397	0.0043	0.0008	++++++	3.541e-07	5.94726e-06						chr2:176936246-176936809	Island
cg25180342	2	176937957	0.0053	0.0007	++++++	5.153e-14	3.35568e-12						chr2:176936246-176936809	S_Shore
cg07694390	2	176937971	0.0035	0.0011	++++++	0.001352	0.00808537						chr2:176936246-176936809	S_Shore
cg00336700	2	176943704	0.0081	0.0007	++++++	1.494e-35	9.13155e-33						chr2:176944087-176948446	N_Shore
cg17078253	2	176944273	0.0061	0.0008	++++++	4.651e-15	3.5712e-13						chr2:176944087-176948446	Island
cg03182917	2	176944601	0.0033	0.0007	++++++	2.062e-06	2.8712e-05						chr2:176944087-176948446	Island
cg05467160	2	176945526	0.0046	0.0008	++++++	8.739e-09	2.12368e-07			EVX2	NM_001080458	Body	chr2:176944087-176948446	Island
cg01658421	2	176945899	0.0058	0.0006	++++++	7.051e-20	1.03219e-17			EVX2	NM_001080458	Body	chr2:176944087-176948446	Island
cg27213509	2	176947228	0.0062	0.0005	++++++	1.48e-35	9.05932e-33			EVX2	NM_001080458	Body	chr2:176944087-176948446	Island
cg23242052	2	176947786	0.005	0.0006	++++++	3.988e-15	3.09708e-13			EVX2	NM_001080458	Body	chr2:176944087-176948446	Island
cg07536910	2	176948105	0.0151	0.0013	++++++	1.19e-31	5.53044e-29			EVX2	NM_001080458	1stExon	chr2:176944087-176948446	Island
cg12074182	2	176948596	0.0047	0.0006	++++++	2.584e-15	2.0627e-13			EVX2;EVX2	NM_001080458;NM_001080458	5'UTR;1stExon	chr2:176949511-176949795	N_Shore
cg08431899	2	176949771	0.0053	0.0007	++++++	3.565e-14	2.38288e-12			EVX2	NM_001080458	TSS1500	chr2:176949511-176949795	Island
cg26149275	2	176950007	0.0094	0.0009	++++++	1.243e-24	3.1532e-22	rs13382989		EVX2	NM_001080458	TSS1500	chr2:176949993-176950336	Island
cg07339783	2	176952826	0.0046	0.0013	++++++	0.0002471	0.00190292						chr2:176952695-176953297	Island
cg19325985	2	176956761	0.0039	0.0006	++++++	3.783e-10	1.21517e-08			HOXD13	NM_000523	TSS1500	chr2:176957054-176958279	N_Shore
cg11523712	2	176957055	0.0027	0.0008	++++++	0.001054	0.00655251			HOXD13	NM_000523	TSS1500	chr2:176957054-176958279	Island
cg04415176	2	176957842	0.014	0.0016	++++++	2.844e-18	3.41918e-16			HOXD13	NM_000523	1stExon	chr2:176957054-176958279	Island
cg24563197	2	176961552	0.0101	0.001	++++++	3.184e-24	7.66478e-22						chr2:176962179-176962487	N_Shore
cg13011362	2	176961603	0.0077	0.0011	++++++	1.883e-11	7.81864e-10						chr2:176962179-176962487	N_Shore
cg18669966	2	176961753	0.0071	0.0007	++++++	6.61e-26	1.87508e-23						chr2:176962179-176962487	N_Shore
cg27254442	2	176962284	0.0057	0.0011	++++++	1.759e-07	3.17355e-06						chr2:176962179-176962487	Island
cg04654153	2	176962658	0.003	0.0009	++++++	0.001224	0.00743942						chr2:176964062-176965509	N_Shore
cg12256309	2	176962840	0.0045	0.0008	++++++	1.116e-08	2.64359e-07						chr2:176964062-176965509	N_Shore
cg06571387	2	176964101	0.0045	0.0005	++++++	8.908e-17	8.80437e-15			HOXD12	NM_021193	TSS1500	chr2:176964062-176965509	Island
cg01405040	2	176964137	0.0083	0.0011	++++++	8.25e-15	6.0999e-13			HOXD12	NM_021193	TSS1500	chr2:176964062-176965509	Island
cg03874199	2	176964456	0.0071	0.0007	++++++	1.401e-21	2.51052e-19			HOXD12	NM_021193	TSS200	chr2:176964062-176965509	Island
cg12268637	2	176964502	0.0029	0.0006	++++++	1.877e-07	3.36479e-06			HOXD12	NM_021193	TSS200	chr2:176964062-176965509	Island
cg11754318	2	176964506	0.0037	0.0006	++++++	6.169e-11	2.32115e-09			HOXD12	NM_021193	TSS200	chr2:176964062-176965509	Island
cg02694427	2	176964512	0.0099	0.0011	++++++	4.085e-20	6.17159e-18			HOXD12	NM_021193	TSS200	chr2:176964062-176965509	Island
cg23130254	2	176964588	0.0044	0.0007	++++++	6.316e-11	2.37237e-09			HOXD12	NM_021193	1stExon	chr2:176964062-176965509	Island
cg03964958	2	176964720	0.0042	0.001	++++++	5.479e-05	0.000514101			HOXD12	NM_021193	1stExon	chr2:176964062-176965509	Island
cg07209009	2	176968052	0.0029	0.0008	++++++	0.0003999	0.00287843						chr2:176969217-176969895	N_Shore
cg19728226	2	176968744	0.0045	0.0007	++++++	3.123e-10	1.02103e-08		rs34127182				chr2:176969217-176969895	N_Shore
cg17177455	2	176969218	0.0029	0.0008	++++++	9.117e-05	0.000800561	rs741610					chr2:176969217-176969895	Island
cg21821214	2	176969223	0.0041	0.0007	++++++	1.453e-08	3.35177e-07						chr2:176969217-176969895	Island
cg23348270	2	176969612	0.0075	0.0011	++++++	1.281e-12	6.57394e-11						chr2:176969217-176969895	Island
cg02527112	2	176971353	0.0063	0.001	++++++	1.724e-10	5.94159e-09			HOXD11	NM_021192	TSS1500	chr2:176971706-176972305	N_Shore
cg04949206	2	176971971	0.0061	0.0006	++++++	1.427e-24	3.59143e-22			HOXD11	NM_021192	TSS200	chr2:176971706-176972305	Island
cg05942128	2	176972020	0.0108	0.0008	++++++	9.09e-43	8.65249e-40			HOXD11	NM_021192	TSS200	chr2:176971706-176972305	Island
cg00495775	2	176972041	0.0097	0.0006	++++++	1.254e-62	3.42387e-59		rs2736846	HOXD11	NM_021192	TSS200	chr2:176971706-176972305	Island
cg05500840	2	176972068	0.0178	0.0017	++++++	2.099e-26	6.23562e-24			HOXD11	NM_021192	TSS200	chr2:176971706-176972305	Island
cg22455694	2	176974001	0.005	0.0007	++++++	1.482e-13	8.87777e-12			HOXD11	NM_021192	3'UTR	chr2:176971706-176972305	S_Shore
cg01708273	2	176974060	0.0038	0.0007	++++++	7.531e-08	1.47875e-06	rs863678		HOXD11	NM_021192	3'UTR	chr2:176971706-176972305	S_Shore
cg00095728	2	176976081	0.0069	0.0008	++++++	1.765e-17	1.90756e-15						chr2:176977284-176977540	N_Shore
cg25626427	2	176976174	0.0048	0.001	++++++	8.237e-07	1.26784e-05						chr2:176977284-176977540	N_Shore
cg02164225	2	176977773	0.0034	0.0009	++++++	6.339e-05	0.000583917						chr2:176977284-176977540	S_Shore
cg13911052	2	176978909	0.0039	0.0006	++++++	8.344e-10	2.50552e-08						chr2:176980765-176981423	N_Shore
cg00679731	2	176979345	0.0035	0.0007	++++++	1.974e-06	2.76341e-05						chr2:176980765-176981423	N_Shore				X
cg17787288	2	176979788	0.0041	0.0008	++++++	1.457e-07	2.68304e-06						chr2:176980765-176981423	N_Shore
cg20649017	2	176980837	0.0043	0.0011	++++++	0.0001512	0.00124398			HOXD10	NM_002148	TSS1500	chr2:176980765-176981423	Island
cg21591742	2	176980998	0.004	0.0008	++++++	1.09e-06	1.6281e-05			HOXD10	NM_002148	TSS1500	chr2:176980765-176981423	Island
cg10364040	2	176981064	0.0032	0.001	++++++	0.001396	0.00830673			HOXD10	NM_002148	TSS1500	chr2:176980765-176981423	Island
cg18115040	2	176981328	0.0135	0.0017	++++++	4.752e-16	4.24667e-14		rs79175736	HOXD10	NM_002148	TSS200	chr2:176980765-176981423	Island
cg25371634	2	176981422	0.0038	0.0006	++++++	3.559e-09	9.37862e-08			HOXD10	NM_002148	TSS200	chr2:176980765-176981423	Island
cg10125317	2	176982230	0.0029	0.0007	++++++	8.118e-05	0.000724162			HOXD10	NM_002148	1stExon	chr2:176982107-176982402	Island
cg23105697	2	176983519	0.0059	0.0007	++++++	2.684e-16	2.48306e-14			HOXD10	NM_002148	Body	chr2:176982107-176982402	S_Shore
cg23068499	2	176986026	0.0044	0.0006	++++++	1.467e-11	6.21887e-10			HOXD9	NM_014213	TSS1500	chr2:176986424-176988291	N_Shore				X
cg08363794	2	176986460	0.0054	0.0006	++++++	2.773e-18	3.33673e-16			HOXD9	NM_014213	TSS1500	chr2:176986424-176988291	Island
cg14410016	2	176986659	0.0041	0.0005	++++++	1.346e-14	9.61463e-13			HOXD9	NM_014213	TSS1500	chr2:176986424-176988291	Island
cg10957151	2	176986956	0.0038	0.0006	++++++	6.144e-11	2.31321e-09		rs79692292	HOXD9	NM_014213	TSS1500	chr2:176986424-176988291	Island
cg01602690	2	176987161	0.0096	0.0013	++++++	4.274e-13	2.37041e-11		rs73033728	HOXD9	NM_014213	TSS1500	chr2:176986424-176988291	Island
cg09968620	2	176987383	0.0026	0.0006	++++++	5.687e-06	7.04997e-05			HOXD9	NM_014213	TSS200	chr2:176986424-176988291	Island
cg14991487	2	176987404	0.0105	0.0008	++++++	1.348e-41	1.19539e-38			HOXD9	NM_014213	TSS200	chr2:176986424-176988291	Island
cg05167251	2	176987465	0.0214	0.0013	++++++	1.126e-61	2.88461e-58			HOXD9;HOXD9	NM_014213;NM_014213	5'UTR;1stExon	chr2:176986424-176988291	Island
cg15991405	2	176988480	0.0046	0.0008	++++++	9.441e-10	2.79868e-08			HOXD9	NM_014213	Body	chr2:176989337-176989587	N_Shore
cg12969193	2	176988505	0.0046	0.0008	++++++	2.224e-09	6.11375e-08			HOXD9	NM_014213	Body	chr2:176989337-176989587	N_Shore
cg25829490	2	176988792	0.0045	0.0012	++++++	0.0001934	0.0015401	rs35299188		HOXD9	NM_014213	Body	chr2:176989337-176989587	N_Shore
cg20732478	2	176993643	0.0114	0.001	++++++	1.043e-30	4.53257e-28			HOXD8	NM_019558	TSS1500	chr2:176993479-176995557	Island
cg17863912	2	176994362	0.004	0.0007	++++++	6.641e-09	1.65344e-07			HOXD8	NM_019558	TSS200	chr2:176993479-176995557	Island
cg19384289	2	176994365	0.0112	0.0012	++++++	6.658e-22	1.23595e-19			HOXD8	NM_019558	TSS200	chr2:176993479-176995557	Island
cg15520279	2	176995088	0.0094	0.0008	++++++	3.541e-33	1.86257e-30			HOXD8;HOXD8	NM_019558;NM_019558	5'UTR;1stExon	chr2:176993479-176995557	Island
cg10239098	2	176995556	0.004	0.0007	++++++	4.059e-08	8.474e-07			HOXD8	NM_019558	1stExon	chr2:176993479-176995557	Island
cg18516557	2	177004015	0.005	0.0007	++++++	4.698e-14	3.08065e-12						chr2:177004452-177004693	N_Shore
cg14298457	2	177012117	0.0036	0.0008	++++++	9.244e-06	0.000108302						chr2:177012371-177012675	N_Shore
cg04194947	2	177012191	0.0063	0.0007	++++++	1.205e-20	1.93759e-18						chr2:177012371-177012675	N_Shore
cg15990972	2	177012372	0.0049	0.0008	++++++	1.409e-09	4.03224e-08						chr2:177012371-177012675	Island
cg02857760	2	177012562	0.0046	0.0006	++++++	7.38e-13	3.93021e-11	rs4972806	rs4972805				chr2:177012371-177012675	Island
cg23986620	2	177012706	0.0062	0.0007	++++++	2.849e-17	2.99412e-15						chr2:177012371-177012675	S_Shore
cg24000528	2	177013630	0.0033	0.0005	++++++	2.024e-10	6.87896e-09			MIR10B	NR_029609	TSS1500	chr2:177014948-177015214	N_Shore
cg12127282	2	177014685	0.0054	0.0008	++++++	1.307e-12	6.69412e-11			HOXD4;MIR10B	NM_014621;NR_029609	TSS1500;TSS1500	chr2:177014948-177015214	N_Shore
cg08717880	2	177014849	0.0026	0.0006	++++++	4.828e-05	0.00046045			HOXD4;MIR10B	NM_014621;NR_029609	TSS1500;TSS200	chr2:177014948-177015214	N_Shore
cg27160395	2	177014949	0.0042	0.0008	++++++	1.341e-07	2.48887e-06			HOXD4;MIR10B	NM_014621;NR_029609	TSS1500;TSS200	chr2:177014948-177015214	Island
cg17104824	2	177014959	0.0068	0.0008	++++++	2.925e-19	3.96446e-17			HOXD4;MIR10B	NM_014621;NR_029609	TSS1500;TSS200	chr2:177014948-177015214	Island
cg00014998	2	177014962	0.006	0.0009	++++++	5.2e-12	2.40187e-10			HOXD4;MIR10B	NM_014621;NR_029609	TSS1500;TSS200	chr2:177014948-177015214	Island
cg12215739	2	177014966	0.0055	0.0009	++++++	2.678e-10	8.88631e-09			HOXD4;MIR10B	NM_014621;NR_029609	TSS1500;TSS200	chr2:177014948-177015214	Island
cg00767581	2	177015125	0.0031	0.0007	++++++	1.834e-05	0.000197529			HOXD4;MIR10B	NM_014621;NR_029609	TSS1500;Body	chr2:177014948-177015214	Island
cg18750960	2	177016417	0.0084	0.0008	++++++	3.778e-26	1.09339e-23			HOXD4	NM_014621	1stExon	chr2:177016416-177016632	Island
cg25951210	2	177016619	0.0028	0.0008	++++++	0.0003774	0.00273933			HOXD4	NM_014621	1stExon	chr2:177016416-177016632	Island
cg09701582	2	177017797	0.0033	0.0008	++++++	5.958e-05	0.000553205			HOXD4	NM_014621	3'UTR	chr2:177016416-177016632	S_Shore
cg15161959	2	177020616	0.0055	0.0012	++++++	2.899e-06	3.88131e-05						chr2:177024501-177025692	N_Shelf
cg14940165	2	177021702	0.0047	0.0011	++++++	3.464e-05	0.000344883						chr2:177024501-177025692	N_Shelf
cg25708328	2	177022056	0.0047	0.001	++++++	5.455e-06	6.79423e-05						chr2:177024501-177025692	N_Shelf
cg14454907	2	177022285	0.0072	0.001	++++++	3.664e-12	1.74703e-10						chr2:177024501-177025692	N_Shelf
cg04201253	2	177022517	0.0059	0.0007	++++++	3.734e-17	3.86161e-15						chr2:177024501-177025692	N_Shore
cg05525812	2	177022646	0.0058	0.0009	++++++	4.485e-11	1.73084e-09						chr2:177024501-177025692	N_Shore
cg09784934	2	177023062	0.0097	0.0008	++++++	1.673e-32	8.38551e-30						chr2:177024501-177025692	N_Shore
cg26821745	2	177023183	0.0052	0.0007	++++++	2.135e-12	1.05988e-10						chr2:177024501-177025692	N_Shore
cg06390651	2	177023667	0.0035	0.0007	++++++	1.6e-07	2.91699e-06						chr2:177024501-177025692	N_Shore
cg05342515	2	177024172	0.009	0.0008	++++++	3.193e-30	1.34396e-27						chr2:177024501-177025692	N_Shore
cg04935434	2	177024947	0.0078	0.0012	++++++	3.84e-11	1.50388e-09						chr2:177024501-177025692	Island
cg07077013	2	177025198	0.0078	0.0006	++++++	7.403e-34	4.09102e-31						chr2:177024501-177025692	Island
cg09601175	2	177025608	0.0047	0.0007	++++++	1.171e-12	6.04907e-11						chr2:177024501-177025692	Island
cg23676302	2	177025859	0.0042	0.0008	++++++	2.711e-07	4.68287e-06						chr2:177027617-177028014	N_Shore
cg07930539	2	177025975	0.0046	0.0009	++++++	9.619e-08	1.84211e-06						chr2:177027617-177028014	N_Shore
cg06316886	2	177027043	0.0042	0.001	++++++	1.729e-05	0.000187676						chr2:177027617-177028014	N_Shore
cg12938020	2	177027075	0.0048	0.0008	++++++	2.537e-10	8.46173e-09						chr2:177027617-177028014	N_Shore
cg02773086	2	177027440	0.0069	0.0009	++++++	4.706e-14	3.08492e-12			HOXD3	NM_006898	TSS1500	chr2:177027617-177028014	N_Shore
cg01014615	2	177027621	0.0046	0.001	++++++	1.156e-06	1.71599e-05			HOXD3	NM_006898	TSS1500	chr2:177027617-177028014	Island
cg24704177	2	177027710	0.0025	0.0007	++++++	0.0003471	0.00255194			HOXD3	NM_006898	TSS1500	chr2:177027617-177028014	Island
cg06145336	2	177027931	0.0049	0.0008	++++++	1.016e-10	3.66561e-09			HOXD3	NM_006898	TSS1500	chr2:177027617-177028014	Island
cg25938806	2	177028162	0.0062	0.0009	++++++	1.298e-12	6.65377e-11			HOXD3	NM_006898	TSS1500	chr2:177029413-177029941	N_Shore
cg24541426	2	177029459	0.0088	0.0009	++++++	2.803e-22	5.42325e-20			HOXD3	NM_006898	5'UTR	chr2:177029413-177029941	Island
cg05021643	2	177029608	0.0158	0.0013	++++++	2.79e-33	1.48448e-30			HOXD3	NM_006898	5'UTR	chr2:177029413-177029941	Island
cg15812753	2	177029813	0.0047	0.0007	++++++	1.539e-12	7.80435e-11			HOXD3	NM_006898	5'UTR	chr2:177029413-177029941	Island
cg21092808	2	177029850	0.0046	0.0006	++++++	6.439e-15	4.84988e-13			HOXD3	NM_006898	5'UTR	chr2:177029413-177029941	Island
cg00893471	2	177029921	0.006	0.0007	++++++	2.167e-18	2.64045e-16			HOXD3	NM_006898	5'UTR	chr2:177029413-177029941	Island
cg23547017	2	177030171	0.0078	0.0008	++++++	3.116e-20	4.76487e-18			HOXD3	NM_006898	5'UTR	chr2:177029413-177029941	S_Shore
cg14666564	2	177030228	0.0049	0.0008	++++++	8.23e-09	2.01165e-07			HOXD3	NM_006898	5'UTR	chr2:177029413-177029941	S_Shore
cg10159630	2	177037364	0.004	0.0012	++++++	0.001205	0.00733963			HOXD3	NM_006898	3'UTR	chr2:177036254-177037213	S_Shore
cg13053653	2	177037631	0.0048	0.001	++++++	1.346e-06	1.96445e-05			HOXD3	NM_006898	3'UTR	chr2:177039551-177039951	N_Shore
cg18987335	2	177039862	0.0043	0.001	++++++	6.306e-06	7.72343e-05						chr2:177039551-177039951	Island
cg09355771	2	177043147	0.0045	0.0008	++++++	4.553e-08	9.39193e-07						chr2:177042751-177043444	Island
cg02150988	2	177053283	0.0024	0.0006	++++++	1.766e-05	0.000191162			HOXD1	NM_024501	TSS200	chr2:177052957-177054350	Island
cg23420260	2	177053285	0.0076	0.0014	++++++	6.066e-08	1.21682e-06			HOXD1	NM_024501	TSS200	chr2:177052957-177054350	Island
cg05099387	2	177053292	0.0069	0.0011	++++++	1.505e-09	4.27836e-08			HOXD1	NM_024501	TSS200	chr2:177052957-177054350	Island
cg19542816	2	177053295	0.0049	0.0012	++++++	8.078e-05	0.000721121			HOXD1	NM_024501	TSS200	chr2:177052957-177054350	Island
cg06697536	2	177053496	0.0033	0.0009	++++++	0.000196	0.00155743			HOXD1;HOXD1	NM_024501;NM_024501	1stExon;5'UTR	chr2:177052957-177054350	Island
cg05871694	2	177053503	0.0032	0.0007	++++++	4.564e-06	5.8054e-05			HOXD1;HOXD1	NM_024501;NM_024501	1stExon;5'UTR	chr2:177052957-177054350	Island
cg10651537	2	177134737	0.0065	0.0009	++++++	3.078e-12	1.489e-10			MTX2;MTX2	NR_027850;NM_006554	Body;Body	chr2:177134138-177134531	S_Shore
cg13295262	2	177355072	0.0059	0.0008	++++++	3.444e-14	2.30571e-12						chr2:177355071-177355525	Island
cg10456121	2	177355281	0.0027	0.0007	++++++	0.0002495	0.0019188						chr2:177355071-177355525	Island
cg07484739	2	177356020	-0.0025	0.0007	------	0.000163	0.00132806						chr2:177355071-177355525	S_Shore
cg20923184	2	177418610	-0.0063	0.0019	------	0.000968	0.00609807		rs4894125
cg12148129	2	177502274	0.0041	0.0008	++++++	1.896e-07	3.39314e-06						chr2:177502240-177502910	Island
cg02077100	2	177502304	0.0062	0.0008	++++++	1.226e-13	7.45835e-12						chr2:177502240-177502910	Island
cg04739123	2	177502854	0.009	0.0007	++++++	1.1e-33	5.9989e-31						chr2:177502240-177502910	Island
cg07077965	2	177503592	0.0039	0.0009	++++++	6.153e-06	7.55745e-05						chr2:177502240-177502910	S_Shore
cg15169121	2	177534417	0.0049	0.0011	++++++	1.02e-05	0.000118089
cg01928206	2	177629247	0.0046	0.001	++++++	3.919e-06	5.06949e-05
cg14957841	2	178035371	-0.0048	0.0008	------	2.594e-09	7.03857e-08	rs75835140
cg27507284	2	178116991	-0.0047	0.0007	------	4.574e-11	1.76174e-09			NFE2L2;NFE2L2;NFE2L2	NM_006164;NM_001145413;NM_001145412	Body;5'UTR;5'UTR
cg21627775	2	179056223	0.0057	0.001	++++++	1.502e-08	3.45329e-07						chr2:179058611-179060144	N_Shelf
cg07565551	2	179062870	0.0038	0.0008	++++++	6.991e-06	8.47189e-05			OSBPL6	NM_032523	5'UTR	chr2:179058611-179060144	S_Shelf				X
cg03283842	2	179343803	0.0069	0.0013	++++++	3.318e-08	7.07143e-07			FKBP7;FKBP7;PLEKHA3;MIR548N	NM_001135212;NM_181342;NM_019091;NR_031666	TSS1500;TSS1500;TSS1500;Body	chr2:179344852-179345483	N_Shore
cg05687686	2	180726697	0.0031	0.0008	++++++	0.000269	0.00204677			MIR1258;ZNF385B	NR_031659;NM_152520	TSS1500;TSS1500	chr2:180725717-180726465	S_Shore
cg23803223	2	180774797	0.0024	0.0007	++++++	0.0007689	0.0050188
cg21184206	2	181769759	0.0045	0.0011	++++++	2.881e-05	0.000293557
cg01826138	2	181843183	-0.0087	0.0009	------	3.438e-24	8.23325e-22						chr2:181844791-181845514	N_Shore
cg11947981	2	182322749	0.0052	0.0009	++++++	1.83e-09	5.10882e-08			ITGA4	NM_000885	Body	chr2:182321761-182323029	Island
cg25127214	2	182525194	0.0058	0.0008	++++++	8.647e-14	5.40864e-12						chr2:182521221-182521927	S_Shelf
cg06714480	2	182544307	0.0048	0.0011	++++++	8.131e-06	9.67484e-05			NEUROD1	NM_002500	5'UTR	chr2:182547873-182549177	N_Shelf
cg01897496	2	182545209	0.0082	0.0014	++++++	1.02e-08	2.44042e-07			NEUROD1;NEUROD1	NM_002500;NM_002500	1stExon;5'UTR	chr2:182547873-182549177	N_Shelf
cg19711579	2	182545562	0.0117	0.0011	++++++	2.213e-24	5.43127e-22			NEUROD1	NM_002500	TSS200	chr2:182547873-182549177	N_Shelf
cg03767531	2	182545572	0.0065	0.0011	++++++	5.542e-09	1.40142e-07			NEUROD1	NM_002500	TSS200	chr2:182547873-182549177	N_Shelf
cg02582957	2	182547955	0.0044	0.0006	++++++	2.35e-12	1.15843e-10						chr2:182547873-182549177	Island
cg08302913	2	182548786	0.0074	0.0009	++++++	1.131e-15	9.57922e-14						chr2:182547873-182549177	Island
cg10596451	2	182549368	0.004	0.001	++++++	4.717e-05	0.00045118						chr2:182547873-182549177	S_Shore
cg14975429	2	182549604	0.0028	0.0006	++++++	5.642e-06	7.00151e-05						chr2:182547873-182549177	S_Shore
cg05489902	2	183580523	0.0031	0.0007	++++++	3.442e-06	4.51637e-05			DNAJC10	NM_018981	TSS1500	chr2:183580693-183581202	N_Shore
cg01735082	2	183719355	0.0048	0.0009	++++++	1.306e-07	2.42868e-06			FRZB	NM_001463	Body
cg22284034	2	183903389	0.005	0.0009	++++++	1.556e-08	3.5646e-07			NCKAP1;NCKAP1	NM_013436;NM_205842	TSS200;TSS200	chr2:183902402-183903625	Island
cg06601742	2	183903477	0.0055	0.0008	++++++	6.978e-11	2.59356e-09			NCKAP1;NCKAP1	NM_013436;NM_205842	TSS1500;TSS1500	chr2:183902402-183903625	Island
cg11711114	2	183903761	0.0079	0.001	++++++	2.302e-14	1.58514e-12			NCKAP1;NCKAP1	NM_013436;NM_205842	TSS1500;TSS1500	chr2:183902402-183903625	S_Shore
cg13612936	2	184360400	0.0035	0.0007	++++++	1.067e-07	2.02469e-06
cg05060440	2	184395412	0.0037	0.0011	++++++	0.0005249	0.00362507
cg12448977	2	184531153	0.0039	0.0009	++++++	3.866e-05	0.000379652
cg21113773	2	186603981	0.0034	0.0007	++++++	4.89e-06	6.16959e-05						chr2:186603392-186603910	S_Shore
cg21540530	2	188583082	0.0036	0.0009	++++++	9.042e-05	0.000794682
cg00872532	2	189168448	0.0046	0.0011	++++++	4.898e-05	0.000466236			GULP1	NM_016315	5'UTR
cg10081941	2	189269489	0.0032	0.001	++++++	0.001054	0.00655251			GULP1	NM_016315	5'UTR
cg09606941	2	190445880	0.0062	0.0013	++++++	1.347e-06	1.96577e-05			SLC40A1	NM_014585	TSS1500	chr2:190445459-190445983	Island
cg14499385	2	190446494	0.0033	0.0005	++++++	5.707e-10	1.77004e-08			SLC40A1	NM_014585	TSS1500	chr2:190445459-190445983	S_Shore
cg04391205	2	191044481	-0.0026	0.0008	------	0.0007158	0.00472211			C2orf88;C2orf88;C2orf88;C2orf88	NM_001042519;NM_001042521;NM_032321;NM_001042520	TSS1500;5'UTR;TSS1500;5'UTR	chr2:191044979-191045829	N_Shore
cg05969591	2	191044915	-0.0036	0.0006	------	1.57e-08	3.5933e-07			C2orf88;C2orf88;C2orf88;C2orf88	NM_001042519;NM_001042521;NM_032321;NM_001042520	TSS1500;5'UTR;TSS1500;5'UTR	chr2:191044979-191045829	N_Shore
cg11941015	2	191047984	-0.0047	0.0009	------	6.518e-07	1.02893e-05			C2orf88;C2orf88;C2orf88;C2orf88	NM_001042519;NM_001042521;NM_032321;NM_001042520	5'UTR;5'UTR;5'UTR;5'UTR	chr2:191044979-191045829	S_Shelf
cg24663311	2	191224886	-0.0053	0.0011	------	8.294e-07	1.27576e-05			INPP1;INPP1	NM_001128928;NM_002194	Body;Body
cg04144521	2	191276183	-0.0026	0.0008	------	0.001431	0.00847973	rs75506826		MFSD6	NM_017694	5'UTR	chr2:191272484-191273671	S_Shelf
cg15025248	2	191278648	-0.0057	0.0008	------	1.129e-12	5.84229e-11			MFSD6	NM_017694	5'UTR
cg26605467	2	191399880	0.0058	0.0009	++++++	3.674e-11	1.44418e-09			TMEM194B	NM_001142645	TSS1500	chr2:191399089-191399742	S_Shore
cg08946713	2	191844998	0.004	0.0009	++++++	1.899e-05	0.000203678	rs41413547		STAT1;STAT1	NM_139266;NM_007315	Body;Body
cg25475516	2	192109755	0.0061	0.0008	++++++	2.651e-14	1.80687e-12			MYO1B;MYO1B;MYO1B	NM_001130158;NM_012223;NM_001161819	TSS1500;TSS1500;TSS1500	chr2:192109828-192110940	N_Shore
cg11508595	2	192135315	0.0031	0.0009	++++++	0.0007837	0.0050996			MYO1B;MYO1B;MYO1B	NM_012223;NM_001130158;NM_001161819	5'UTR;5'UTR;5'UTR
cg22795891	2	192543908	0.0033	0.0009	++++++	0.0002878	0.00217103			OBFC2A;OBFC2A	NR_024415;NM_001031716	Body;Body	chr2:192542573-192543329	S_Shore
cg15074047	2	192701514	0.0045	0.0008	++++++	1.048e-08	2.49992e-07	rs74988095		SDPR	NM_004657	Body
cg09447262	2	192746130	0.0031	0.0009	++++++	0.0003167	0.00235746	rs13010295					chr2:192746684-192746996	N_Shore
cg07969684	2	195154914	0.0034	0.0008	++++++	3.047e-05	0.000308427
cg14813485	2	196460621	0.0056	0.0008	++++++	8.471e-12	3.76846e-10
cg05879419	2	196684066	0.0032	0.0008	++++++	3.937e-05	0.000385621			DNAH7	NM_018897	Body
cg20649663	2	197112771	-0.0022	0.0007	------	0.0009888	0.00620837			HECW2	NM_020760	Body
cg23490246	2	197328556	0.0038	0.0007	++++++	2.642e-07	4.57644e-06			HECW2	NM_020760	5'UTR
cg16164923	2	197504013	0.0034	0.0008	++++++	6.784e-05	0.000619641			CCDC150	NM_001080539	TSS1500	chr2:197504191-197504558	N_Shore
cg01265662	2	197504046	0.0027	0.0008	++++++	0.0012	0.00731487			CCDC150	NM_001080539	TSS1500	chr2:197504191-197504558	N_Shore
cg03512392	2	197504139	0.0049	0.001	++++++	4.634e-07	7.58232e-06			CCDC150	NM_001080539	TSS1500	chr2:197504191-197504558	N_Shore
cg13317079	2	197504192	0.0031	0.0006	++++++	3.845e-08	8.07108e-07			CCDC150	NM_001080539	TSS200	chr2:197504191-197504558	Island
cg04278110	2	198063759	0.0029	0.0007	++++++	1.748e-05	0.000189471	rs34645720		ANKRD44	NM_153697	TSS1500
cg09096031	2	198540569	0.004	0.0011	++++++	0.0002174	0.00170373			RFTN2;RFTN2	NM_144629;NM_144629	1stExon;5'UTR
cg22387019	2	198541772	-0.0059	0.0013	------	2.583e-06	3.50642e-05			RFTN2	NM_144629	TSS1500
cg14075934	2	200137014	0.0044	0.001	++++++	5.47e-06	6.81149e-05			SATB2	NM_015265	Body
cg06644373	2	200321348	0.0052	0.0011	++++++	2.562e-06	3.48042e-05			SATB2	NM_015265	5'UTR	chr2:200320502-200329681	Island
cg07835424	2	200327334	0.0056	0.0014	++++++	3.817e-05	0.000375524	rs73984357					chr2:200320502-200329681	Island
cg07897690	2	200328645	0.0027	0.0005	++++++	8.957e-07	1.3659e-05						chr2:200320502-200329681	Island
cg05165940	2	200329654	0.0024	0.0006	++++++	0.0001732	0.00140058						chr2:200320502-200329681	Island
cg10982364	2	200329670	0.006	0.0012	++++++	1.489e-06	2.15016e-05						chr2:200320502-200329681	Island
cg22539420	2	200329680	0.004	0.0007	++++++	4.221e-08	8.776e-07						chr2:200320502-200329681	Island
cg09240763	2	200330851	0.0047	0.0009	++++++	5.391e-07	8.68434e-06						chr2:200320502-200329681	S_Shore
cg27456468	2	200334001	0.0059	0.0008	++++++	2.972e-14	2.01211e-12			FLJ32063	NR_026830	Body	chr2:200333687-200334172	Island
cg11556846	2	200468728	0.0088	0.001	++++++	2.259e-18	2.74691e-16						chr2:200468551-200468958	Island
cg20636352	2	200468832	0.0069	0.0009	++++++	1.42e-13	8.53965e-12						chr2:200468551-200468958	Island
cg15122439	2	200469026	0.01	0.0013	++++++	3.373e-15	2.64972e-13						chr2:200468551-200468958	S_Shore
cg03735916	2	200715285	-0.0045	0.001	------	8.961e-06	0.000105406						chr2:200715388-200716067	N_Shore
cg06240652	2	201312367	-0.005	0.0011	------	1.216e-05	0.000137787			SPATS2L;SPATS2L;SPATS2L;SPATS2L	NM_001100422;NM_015535;NM_001100424;NM_001100423	Body;Body;Body;Body
cg18401785	2	201342532	-0.0123	0.0008	------	1.079e-58	2.36932e-55			SPATS2L;SPATS2L;SPATS2L;SPATS2L	NM_001100422;NM_015535;NM_001100424;NM_001100423	Body;Body;Body;Body
cg23046231	2	201342582	-0.0126	0.0008	------	1.351e-53	2.26998e-50			SPATS2L;SPATS2L;SPATS2L;SPATS2L	NM_001100422;NM_015535;NM_001100424;NM_001100423	Body;Body;Body;Body
cg24746666	2	201342647	-0.0084	0.0007	------	5.286e-32	2.54203e-29			SPATS2L;SPATS2L;SPATS2L;SPATS2L	NM_001100422;NM_015535;NM_001100424;NM_001100423	Body;Body;Body;Body
cg22109240	2	201374010	-0.0049	0.0007	------	5.451e-12	2.50859e-10		rs73044110	KCTD18	NM_152387	5'UTR	chr2:201374435-201374968	N_Shore
cg22953017	2	201451303	0.0025	0.0007	++++++	0.0002138	0.00167916			AOX1	NM_001159	Body	chr2:201450526-201451027	S_Shore
cg09396865	2	201568315	-0.0071	0.0009	------	7.07e-16	6.18498e-14
cg00028014	2	201601406	0.0034	0.0011	++++++	0.001739	0.00998645	rs13017660
cg11229815	2	201754638	0.0068	0.0014	++++++	1.233e-06	1.81723e-05			NIF3L1;PPIL3;PPIL3;PPIL3;NIF3L1;NIF3L1	NM_001136039;NM_131916;NM_130906;NM_032472;NM_001142355;NM_021824	5'UTR;TSS1500;TSS1500;TSS1500;5'UTR;5'UTR
cg21012647	2	201981814	0.0064	0.0009	++++++	1.052e-12	5.4725e-11			CFLAR;CFLAR	NM_001127184;NM_003879	5'UTR;5'UTR	chr2:201983198-201983709	N_Shore
cg26627956	2	202004766	0.0049	0.0008	++++++	1.739e-10	5.98781e-09			CFLAR;CFLAR;CFLAR	NM_001127184;NM_001127183;NM_003879	Body;Body;Body
cg23681745	2	202004875	0.0038	0.0009	++++++	6.475e-05	0.000594953			CFLAR;CFLAR;CFLAR	NM_001127184;NM_001127183;NM_003879	Body;Body;Body
cg26360026	2	202814504	0.0092	0.0012	++++++	2.184e-15	1.7617e-13
cg23320965	2	202850601	-0.0023	0.0006	------	0.0001839	0.00147523
cg12294118	2	202879585	0.0074	0.0008	++++++	7.539e-19	9.77749e-17
cg05455409	2	202897006	0.0052	0.0009	++++++	3.752e-08	7.89823e-07						chr2:202897386-202901046	N_Shore
cg10781510	2	202897589	0.004	0.0007	++++++	5.902e-08	1.18742e-06						chr2:202897386-202901046	Island
cg18572219	2	202898183	0.0035	0.0008	++++++	6.345e-06	7.76661e-05			FZD7	NM_003507	TSS1500	chr2:202897386-202901046	Island
cg12618251	2	202899058	0.003	0.0009	++++++	0.0007015	0.0046432			FZD7	NM_003507	TSS1500	chr2:202897386-202901046	Island
cg26853787	2	202904337	0.0057	0.0012	++++++	2.815e-06	3.78166e-05						chr2:202897386-202901046	S_Shelf
cg17534916	2	202949183	0.0038	0.0009	++++++	2.918e-05	0.000296919
cg14787880	2	203244123	0.0032	0.001	++++++	0.0008075	0.00523117			BMPR2	NM_001204	Body	chr2:203239865-203242418	S_Shore				X
cg27413025	2	204103326	0.0039	0.0008	++++++	2.334e-06	3.20605e-05			CYP20A1;CYP20A1	NM_177538;NM_177538	1stExon;5'UTR	chr2:204103464-204104172	N_Shore
cg12889510	2	204399188	0.0026	0.0008	++++++	0.001528	0.00895783			RAPH1;RAPH1	NM_213589;NM_203365	5'UTR;5'UTR	chr2:204399490-204400179	N_Shore
cg10240150	2	204570067	0.0037	0.001	++++++	0.0002486	0.0019128	rs3181096		CD28	NM_006139	TSS1500
cg22835724	2	205125510	-0.0044	0.0011	------	6.31e-05	0.00058153
cg23351583	2	205178919	0.0053	0.001	++++++	1.037e-07	1.97173e-06	rs73063880
cg18990899	2	205385002	0.0069	0.0011	++++++	5.167e-10	1.61791e-08
cg01433836	2	205414107	0.0036	0.001	++++++	0.0004033	0.00289988			PARD3B;PARD3B;PARD3B	NM_152526;NM_057177;NM_205863	Body;Body;Body	chr2:205409939-205410910	S_Shelf
cg00889363	2	206255841	0.0072	0.0008	++++++	4.935e-19	6.5351e-17			PARD3B;PARD3B;PARD3B	NM_152526;NM_057177;NM_205863	Body;Body;Body						X
cg10552473	2	206525681	0.0032	0.0009	++++++	0.0002475	0.00190533
cg01323148	2	206551212	0.0054	0.001	++++++	9.529e-08	1.82673e-06			NRP2;NRP2;NRP2;NRP2;NRP2;NRP2	NM_201279;NM_018534;NM_201264;NM_201267;NM_003872;NM_201266	Body;Body;Body;Body;Body;Body	chr2:206549599-206551316	Island
cg10648139	2	206551364	0.0059	0.001	++++++	1.275e-09	3.68023e-08			NRP2;NRP2;NRP2;NRP2;NRP2;NRP2	NM_201279;NM_018534;NM_201264;NM_201267;NM_003872;NM_201266	Body;Body;Body;Body;Body;Body	chr2:206549599-206551316	S_Shore
cg17455088	2	206551466	0.005	0.0006	++++++	3.202e-17	3.34141e-15			NRP2;NRP2;NRP2;NRP2;NRP2;NRP2	NM_201279;NM_018534;NM_201264;NM_201267;NM_003872;NM_201266	Body;Body;Body;Body;Body;Body	chr2:206549599-206551316	S_Shore
cg19795793	2	206551844	0.0043	0.001	++++++	2.446e-05	0.000254303			NRP2;NRP2;NRP2;NRP2;NRP2;NRP2	NM_201279;NM_018534;NM_201264;NM_201267;NM_003872;NM_201266	Body;Body;Body;Body;Body;Body	chr2:206549599-206551316	S_Shore
cg03141944	2	206595862	0.0054	0.0006	++++++	2.344e-17	2.49052e-15			NRP2;NRP2;NRP2;NRP2;NRP2;NRP2	NM_201279;NM_018534;NM_201264;NM_201267;NM_003872;NM_201266	Body;Body;Body;Body;Body;Body
cg14400541	2	206692685	0.006	0.0009	++++++	1.906e-12	9.52575e-11
cg22162281	2	207139197	0.0124	0.0009	++++++	7.053e-46	8.15348e-43			ZDBF2	NM_020923	TSS1500	chr2:207139336-207140031	N_Shore
cg03959661	2	207139348	0.0051	0.0006	++++++	9.028e-16	7.78627e-14			ZDBF2	NM_020923	TSS200	chr2:207139336-207140031	Island
cg27506082	2	207139431	0.008	0.0011	++++++	2.233e-12	1.10443e-10			ZDBF2	NM_020923	TSS200	chr2:207139336-207140031	Island
cg08578136	2	207139443	0.0095	0.0008	++++++	7.981e-36	4.98831e-33			ZDBF2	NM_020923	TSS200	chr2:207139336-207140031	Island
cg20577538	2	207140030	0.0046	0.0007	++++++	6.436e-12	2.92332e-10			ZDBF2	NM_020923	5'UTR	chr2:207139336-207140031	Island
cg00410106	2	207140303	0.0074	0.0007	++++++	1.302e-25	3.59753e-23			ZDBF2	NM_020923	5'UTR	chr2:207139336-207140031	S_Shore				X
cg17165841	2	207507001	0.0051	0.0008	++++++	4.308e-10	1.36845e-08			LOC200726	NM_001102659	TSS200	chr2:207506774-207507422	Island				X
cg25146557	2	207507421	0.005	0.0006	++++++	4.246e-17	4.35638e-15			LOC200726	NM_001102659	5'UTR	chr2:207506774-207507422	Island
cg12848065	2	207507528	0.0074	0.001	++++++	4.083e-14	2.70342e-12	rs13016919		LOC200726	NM_001102659	5'UTR	chr2:207506774-207507422	S_Shore
cg02338840	2	207931932	-0.0032	0.0009	------	0.0001964	0.00156025
cg19361800	2	208014177	-0.0062	0.0008	------	2.684e-15	2.13759e-13			KLF7	NM_003709	Body
cg01056400	2	208119426	-0.0036	0.001	------	0.0005603	0.00383205
cg15262317	2	208632832	0.0056	0.001	++++++	4.834e-08	9.91883e-07			FZD5	NM_003468	Body	chr2:208631558-208634934	Island
cg16688437	2	208632990	0.0046	0.0008	++++++	2.611e-09	7.07914e-08			FZD5	NM_003468	Body	chr2:208631558-208634934	Island
cg05365735	2	208635637	0.0033	0.0008	++++++	3.036e-05	0.000307546			FZD5	NM_003468	TSS1500	chr2:208631558-208634934	S_Shore
cg22705959	2	208635887	0.0085	0.0006	++++++	1.313e-42	1.23563e-39						chr2:208631558-208634934	S_Shore
cg13278353	2	208635942	0.0062	0.0007	++++++	5.842e-20	8.64972e-18						chr2:208631558-208634934	S_Shore
cg11989576	2	208636304	0.0093	0.0007	++++++	7.473e-38	5.25662e-35						chr2:208631558-208634934	S_Shore
cg02815014	2	208791596	-0.0055	0.0009	------	9.572e-10	2.83387e-08	rs12475798		PLEKHM3	NM_001080475	Body	chr2:208795525-208795860	N_Shelf
cg09368486	2	208890779	-0.0055	0.0008	------	1.339e-11	5.71654e-10			PLEKHM3	NM_001080475	TSS1500	chr2:208890181-208890394	S_Shore
cg06181187	2	209010896	0.0046	0.0008	++++++	4.629e-08	9.53449e-07			CRYGB	NM_005210	TSS200
cg19855215	2	209010986	0.0031	0.0007	++++++	5.717e-06	7.08462e-05	rs6750890		CRYGB	NM_005210	TSS200
cg25881038	2	209271164	0.0029	0.0008	++++++	0.0003584	0.00262169			PTH2R	NM_005048	TSS1500	chr2:209271337-209271987	N_Shore
cg21302622	2	209271234	0.0033	0.0005	++++++	1.702e-09	4.7801e-08			PTH2R	NM_005048	TSS1500	chr2:209271337-209271987	N_Shore
cg01288372	2	209271383	0.0051	0.0013	++++++	7.365e-05	0.000664923			PTH2R	NM_005048	TSS200	chr2:209271337-209271987	Island
cg25057743	2	209271505	0.0052	0.0011	++++++	2.008e-06	2.80495e-05			PTH2R	NM_005048	TSS200	chr2:209271337-209271987	Island
cg06391199	2	209271661	0.0026	0.0006	++++++	8.262e-05	0.000735175			PTH2R;PTH2R	NM_005048;NM_005048	1stExon;5'UTR	chr2:209271337-209271987	Island
cg09368075	2	210011147	0.0037	0.0009	++++++	2.121e-05	0.000224341		rs74892937				chr2:210010093-210010367	S_Shore
cg15832957	2	210288391	0.0032	0.0009	++++++	0.0003625	0.00264738			MAP2	NM_001039538	TSS1500	chr2:210288413-210288798	N_Shore
cg21165909	2	211419938	0.0027	0.0007	++++++	0.0002398	0.00185455			CPS1;CPS1	NM_001122633;NM_001875	Body;TSS1500
cg11926456	2	211432972	0.006	0.0008	++++++	6.695e-15	5.02173e-13			CPS1;CPS1	NM_001122633;NM_001875	Body;Body
cg12281565	2	213401333	0.004	0.0012	++++++	0.001277	0.00770726			ERBB4;ERBB4	NM_005235;NM_001042599	Body;Body	chr2:213402180-213403867	N_Shore
cg00326719	2	213401544	0.0029	0.0008	++++++	0.0001983	0.00157363			ERBB4;ERBB4	NM_005235;NM_001042599	Body;Body	chr2:213402180-213403867	N_Shore
cg18303608	2	213777611	0.0051	0.0008	++++++	8.344e-10	2.50552e-08
cg24206827	2	214098074	0.0078	0.001	++++++	9.971e-16	8.53044e-14
cg08562111	2	214101586	0.0046	0.0014	++++++	0.001452	0.00858419
cg25073829	2	214149195	-0.0024	0.0007	------	0.001599	0.00930415			SPAG16;SPAG16;SPAG16;SPAG16	NM_001025436;NM_024532;NM_024532;NM_001025436	5'UTR;1stExon;5'UTR;1stExon	chr2:214148957-214149426	Island
cg25824236	2	214857742	0.0048	0.0011	++++++	6.131e-06	7.53377e-05			SPAG16	NM_024532	Body
cg13797580	2	215494121	0.0037	0.0008	++++++	8.916e-07	1.36049e-05
cg21270243	2	216176248	-0.0056	0.0016	------	0.0004724	0.00331692			ATIC	NM_004044	TSS1500	chr2:216176549-216177132	N_Shore
cg07660494	2	216966036	0.0032	0.0008	++++++	3.236e-05	0.000325084			TMEM169;TMEM169;TMEM169;TMEM169	NM_138390;NM_001142311;NM_001142312;NM_001142310	3'UTR;3'UTR;3'UTR;3'UTR
cg01734698	2	217164034	0.0038	0.0008	++++++	3.637e-06	4.74448e-05				NM_020814	Body
cg04749646	2	217236630	0.009	0.001	++++++	6.477e-20	9.53548e-18			MARCH4;MARCH4	NM_020814;NM_020814	5'UTR;1stExon	chr2:217236025-217237129	Island
cg05965414	2	217236799	0.0087	0.0007	++++++	6.084e-40	4.86503e-37				NM_020814	TSS200	chr2:217236025-217237129	Island
cg14556303	2	217237036	0.0094	0.0014	++++++	5.292e-12	2.44137e-10	rs73988382			NM_020814	TSS1500	chr2:217236025-217237129	Island
cg09410607	2	217237040	0.0094	0.0014	++++++	4.102e-11	1.59564e-09	rs73988382			NM_020814	TSS1500	chr2:217236025-217237129	Island
cg25385733	2	217237043	0.0022	0.0006	++++++	0.0003138	0.00233851	rs73988382			NM_020814	TSS1500	chr2:217236025-217237129	Island
cg03625261	2	217497941	0.0029	0.0007	++++++	3.783e-05	0.000372471			IGFBP2	NM_000597	TSS200	chr2:217497811-217498847	Island
cg25316969	2	217498888	0.0039	0.0008	++++++	4.256e-06	5.45627e-05			IGFBP2	NM_000597	Body	chr2:217497811-217498847	S_Shore
cg06836725	2	217515425	0.0027	0.0007	++++++	0.0002067	0.00163053	rs9341161		IGFBP2	NM_000597	Body
cg01176823	2	217540577	0.0065	0.0011	++++++	9.834e-09	2.36211e-07	rs36020611		IGFBP5	NM_000599	3'UTR
cg22657632	2	217545159	0.0044	0.0007	++++++	2.21e-11	9.05949e-10			IGFBP5	NM_000599	Body
cg21644914	2	217606111	0.0037	0.0008	++++++	1.111e-06	1.6563e-05
cg18390991	2	217672659	-0.0033	0.0008	------	6.028e-05	0.000558917						chr2:217674965-217675214	N_Shelf
cg21556527	2	218071331	0.005	0.0012	++++++	1.735e-05	0.000188254
cg02821693	2	218072936	0.0044	0.0012	++++++	0.0001533	0.00125894
cg11132534	2	218114431	0.0052	0.001	++++++	5.693e-08	1.14956e-06
cg14538944	2	218340518	0.0046	0.0009	++++++	1.091e-07	2.06504e-06			DIRC3	NR_026597	Body
cg22039960	2	218416812	0.0043	0.0007	++++++	2.288e-10	7.70304e-09			DIRC3	NR_026597	Body
cg05511924	2	218418852	0.0037	0.0008	++++++	1.772e-06	2.51018e-05			DIRC3	NR_026597	Body
cg26501046	2	218466307	0.0031	0.0007	++++++	2.534e-05	0.000262178			DIRC3	NR_026597	Body
cg08401872	2	218487226	0.0042	0.0012	++++++	0.0005602	0.00383169			DIRC3	NR_026597	Body
cg04332747	2	218712695	-0.0029	0.0009	------	0.0007697	0.00502331	rs1364642		TNS1	NM_022648	Body
cg21023831	2	218769784	-0.006	0.001	------	2.053e-09	5.68358e-08			TNS1	NM_022648	5'UTR
cg06320380	2	218770208	-0.0022	0.0006	------	9.04e-05	0.000794523			TNS1	NM_022648	5'UTR
cg14214165	2	218777482	0.0039	0.0009	++++++	1.395e-05	0.000155276			TNS1	NM_022648	5'UTR
cg12681370	2	218794733	-0.0033	0.0009	------	0.0001597	0.00130455	rs75867385		TNS1	NM_022648	5'UTR
cg20225999	2	218843435	0.0039	0.0009	++++++	5.313e-06	6.63669e-05						chr2:218843460-218843742	N_Shore
cg05783384	2	218843735	0.0046	0.0012	++++++	0.0001031	0.000890638						chr2:218843460-218843742	Island
cg20401130	2	218894951	0.0031	0.0008	++++++	0.0001159	0.00098657						chr2:218898490-218898835	N_Shelf
cg24541021	2	218896725	-0.0032	0.0009	------	0.0004094	0.00293749						chr2:218898490-218898835	N_Shore
cg09905973	2	219028181	0.0022	0.0005	++++++	2.531e-05	0.000261933			CXCR1	NM_000634	3'UTR
cg13519373	2	219030898	0.005	0.0012	++++++	1.614e-05	0.000176635			CXCR1	NM_000634	5'UTR
cg12884009	2	219079038	0.0044	0.0009	++++++	3.444e-06	4.51885e-05						chr2:219081653-219082032	N_Shelf
cg01851632	2	219131114	-0.0028	0.0007	------	0.0001115	0.000953536			AAMP	NM_001087	Body	chr2:219134787-219135393	N_Shelf
cg16964117	2	219145237	-0.0027	0.0008	------	0.001121	0.00690388			TMBIM1;PNKD	NM_022152;NM_015488	Body;Body
cg13835894	2	219148914	-0.0073	0.0008	------	2.192e-19	3.01229e-17			PNKD;TMBIM1	NM_015488;NM_022152	Body;5'UTR
cg27380499	2	219233446	0.0034	0.0007	++++++	1.582e-07	2.88747e-06						chr2:219232375-219232892	S_Shore
cg04656051	2	219252614	0.0036	0.0008	++++++	7.651e-06	9.17022e-05	rs17221959		SLC11A1	NM_000578	Body	chr2:219252421-219252631	Island
cg03710889	2	219252818	0.0034	0.0007	++++++	6e-07	9.55852e-06			SLC11A1	NM_000578	Body	chr2:219252421-219252631	S_Shore
cg05190002	2	219262192	-0.0042	0.0007	------	1.641e-09	4.62474e-08						chr2:219263098-219265556	N_Shore
cg00236766	2	219268000	-0.0029	0.0008	------	9.277e-05	0.000812908			CTDSP1;CTDSP1	NM_182642;NM_021198	Body;Body	chr2:219271008-219271469	N_Shelf
cg27531832	2	219431648	-0.0027	0.0007	------	2.86e-05	0.000291646			USP37	NM_020935	5'UTR	chr2:219432767-219434061	N_Shore
cg10643489	2	219434658	0.0033	0.0008	++++++	1.368e-05	0.000152709			RQCD1	NM_005444	Body	chr2:219432767-219434061	S_Shore
cg19582557	2	219487580	0.0044	0.0011	++++++	6.823e-05	0.000622792	rs74809044		PLCD4	NM_032726	Body
cg27629986	2	219585157	-0.0028	0.0007	------	2.155e-05	0.000227479			TTLL4	NM_014640	5'UTR
cg11511777	2	219725959	0.0045	0.0006	++++++	1.123e-12	5.81269e-11			WNT6	NM_006522	Body	chr2:219723702-219725010	S_Shore
cg00821731	2	219744626	0.0036	0.0007	++++++	1.155e-07	2.17251e-06			WNT10A	NM_025216	TSS1500	chr2:219744986-219745780	N_Shore
cg19918230	2	219745647	0.0038	0.0006	++++++	2.535e-09	6.88884e-08			WNT10A;WNT10A	NM_025216;NM_025216	1stExon;5'UTR	chr2:219744986-219745780	Island
cg03630015	2	219747459	0.0087	0.0009	++++++	1.433e-23	3.20775e-21			WNT10A	NM_025216	Body	chr2:219748276-219748805	N_Shore
cg13859511	2	219749205	0.0041	0.001	++++++	4.475e-05	0.000431003			WNT10A	NM_025216	Body	chr2:219748276-219748805	S_Shore
cg12001120	2	219751342	0.0044	0.0007	++++++	2.125e-09	5.86296e-08			WNT10A	NM_025216	Body	chr2:219748276-219748805	S_Shelf
cg06736663	2	219754761	0.0063	0.0008	++++++	1.427e-13	8.57553e-12	rs74843569		WNT10A	NM_025216	Body	chr2:219757458-219758001	N_Shelf
cg26449951	2	219754840	0.0082	0.001	++++++	5.391e-15	4.10522e-13			WNT10A	NM_025216	Body	chr2:219757458-219758001	N_Shelf				X
cg24542821	2	219759404	0.0041	0.0009	++++++	1.733e-06	2.46098e-05						chr2:219757458-219758001	S_Shore
cg16653495	2	219761627	0.0047	0.0008	++++++	7.324e-09	1.80916e-07						chr2:219762987-219763537	N_Shore
cg16541852	2	219763059	0.0075	0.0011	++++++	4.345e-12	2.04102e-10						chr2:219762987-219763537	Island
cg05454076	2	219763330	0.0029	0.0008	++++++	0.0005871	0.00398833						chr2:219762987-219763537	Island
cg16777057	2	219774048	0.0054	0.0007	++++++	6.576e-16	5.77718e-14						chr2:219773546-219774103	Island
cg14002622	2	219824053	0.0066	0.0012	++++++	8.04e-08	1.56801e-06			CDK5R2	NM_003936	TSS1500	chr2:219824151-219825864	N_Shore
cg06889481	2	219827660	0.0094	0.0006	++++++	9.077e-50	1.29453e-46						chr2:219827659-219828205	Island
cg14674720	2	219827930	0.011	0.0008	++++++	3.548e-40	2.86473e-37						chr2:219827659-219828205	Island
cg00021256	2	219848373	0.0033	0.0007	++++++	1.021e-06	1.53615e-05			FEV	NM_017521	Body	chr2:219848919-219850541	N_Shore
cg18664514	2	219851181	0.0065	0.0009	++++++	5.52e-14	3.57783e-12			FEV	NM_017521	TSS1500	chr2:219848919-219850541	S_Shore
cg17054386	2	219855054	0.0014	0.0005	++++++	0.001476	0.00870314			CRYBA2;CRYBA2;CRYBA2	NM_057093;NM_005209;NM_057094	Body;Body;Body	chr2:219857682-219858917	N_Shelf
cg20888386	2	219858260	0.0024	0.0007	++++++	0.0003655	0.00266578			CRYBA2;CRYBA2;CRYBA2	NM_005209;NM_057093;NM_057094	TSS200;TSS200;TSS200	chr2:219857682-219858917	Island				X
cg23101776	2	219866072	0.0045	0.0008	++++++	3.35e-08	7.13267e-07						chr2:219866131-219868054	N_Shore
cg23022574	2	219866218	0.004	0.0007	++++++	4.491e-09	1.15737e-07						chr2:219866131-219868054	Island
cg00215432	2	219866437	0.0053	0.001	++++++	5.203e-08	1.06e-06			MIR375	NR_029867	TSS200	chr2:219866131-219868054	Island
cg26394220	2	219867925	0.0039	0.0008	++++++	2.266e-07	3.99094e-06			MIR375;CCDC108	NR_029867;NM_194302	TSS1500;Body	chr2:219866131-219868054	Island				X
cg25705208	2	219895012	-0.007	0.0009	------	2.946e-15	2.32883e-13			CCDC108	NM_194302	Body
cg25306859	2	219899930	0.0027	0.0008	++++++	0.001009	0.0063157			CCDC108;CCDC108	NM_194302;NM_152389	Body;3'UTR
cg06457713	2	219906116	0.004	0.0008	++++++	3.05e-06	4.05821e-05			CCDC108;CCDC108	NM_152389;NM_194302	5'UTR;5'UTR	chr2:219906107-219906328	Island
cg11348293	2	219926334	0.0038	0.0008	++++++	3.875e-06	5.01914e-05			IHH	NM_002181	TSS1500	chr2:219924819-219926130	S_Shore
cg11373252	2	219938304	0.0051	0.0009	++++++	9.945e-08	1.89806e-06
cg08053523	2	220026863	0.0031	0.0007	++++++	4.812e-06	6.08171e-05			NHEJ1;SLC23A3;SLC23A3;SLC23A3	NM_024782;NM_001144890;NM_001144889;NM_144712	TSS1500;Body;Body;Body	chr2:220024750-220025510	S_Shore
cg12007362	2	220039014	-0.0024	0.0006	------	1.697e-05	0.000184661		rs76144055	C2orf24	NM_015680	Body	chr2:220041129-220043410	N_Shelf
cg04955914	2	220040571	-0.0055	0.0006	------	1.801e-21	3.18875e-19			C2orf24	NM_015680	Body	chr2:220041129-220043410	N_Shore
cg17109049	2	220072753	-0.0057	0.0008	------	2.099e-13	1.2271e-11	rs4674366		ZFAND2B	NM_138802	Body	chr2:220071305-220071759	S_Shore
cg02776283	2	220074531	-0.0034	0.0009	------	0.000231	0.0017961			ABCB6	NM_005689	3'UTR	chr2:220071305-220071759	S_Shelf
cg19964303	2	220080850	-0.0061	0.0013	------	4.089e-06	5.26527e-05			ABCB6	NM_005689	Body	chr2:220082991-220084012	N_Shelf
cg23153680	2	220083916	-0.0037	0.0011	------	0.0006719	0.00447461			ABCB6	NM_005689	TSS1500	chr2:220082991-220084012	Island
cg10862587	2	220110550	0.0033	0.0009	++++++	0.0002253	0.00175714			STK16;STK16;GLB1L	NR_026909;NM_001008910;NM_024506	Body;5'UTR;TSS1500	chr2:220109984-220110488	S_Shore
cg19074496	2	220117868	0.0036	0.0009	++++++	0.000111	0.000949887			TUBA4B;TUBA4A	NR_003063;NM_006000	TSS200;Body	chr2:220117937-220119334	N_Shore
cg13388731	2	220143225	-0.0043	0.0006	------	1.122e-11	4.87078e-10			DNAJB2;DNAJB2	NM_001039550;NM_006736	TSS1500;TSS1500	chr2:220143879-220144633	N_Shore
cg25710753	2	220151521	-0.0027	0.0005	------	4.243e-09	1.09919e-07			DNAJB2;DNAJB2	NM_001039550;NM_006736	3'UTR;3'UTR
cg03545227	2	220173100	0.0145	0.0006	++++++	1.08e-124	2.80135e-120			PTPRN	NM_002846	Body	chr2:220173021-220173271	Island
cg06971096	2	220173591	0.0043	0.0009	++++++	1.331e-06	1.9455e-05	rs13002949		PTPRN	NM_002846	Body	chr2:220173870-220174283	N_Shore
cg09059267	2	220223082	0.0042	0.0008	++++++	6.12e-07	9.72729e-06						chr2:220222902-220223854	Island
cg21531689	2	220253653	0.0029	0.0006	++++++	1.736e-07	3.13601e-06			DNPEP	NM_012100	TSS1500	chr2:220252008-220252638	S_Shore
cg00244308	2	220253656	0.0034	0.0006	++++++	9.298e-08	1.7864e-06			DNPEP	NM_012100	TSS1500	chr2:220252008-220252638	S_Shore
cg01812045	2	220283739	0.0046	0.0005	++++++	8.425e-18	9.50395e-16			DES	NM_001927	1stExon	chr2:220283200-220283750	Island
cg14074251	2	220299116	0.0099	0.0009	++++++	1.326e-26	4.03749e-24			SPEG	NM_005876	TSS1500	chr2:220299483-220300243	N_Shore
cg15634877	2	220299643	0.0035	0.0008	++++++	4.677e-06	5.9306e-05			SPEG	NM_005876	TSS200	chr2:220299483-220300243	Island
cg12213062	2	220299653	0.0045	0.0009	++++++	6.808e-07	1.06947e-05			SPEG	NM_005876	TSS200	chr2:220299483-220300243	Island
cg17285709	2	220300242	0.0049	0.0009	++++++	3.744e-08	7.88339e-07			SPEG	NM_005876	Body	chr2:220299483-220300243	Island
cg26530345	2	220312410	0.0029	0.0006	++++++	3.636e-07	6.09178e-06			SPEG	NM_005876	Body	chr2:220312698-220314094	N_Shore
cg16440561	2	220312854	0.0033	0.0005	++++++	9.627e-10	2.84833e-08			SPEG	NM_005876	Body	chr2:220312698-220314094	Island
cg02557933	2	220351040	0.0054	0.0007	++++++	6.394e-14	4.09634e-12	rs1022120		SPEG	NM_005876	Body	chr2:220348955-220349784	S_Shore
cg20456243	2	220352476	0.0053	0.0008	++++++	4.818e-12	2.24139e-10			SPEG	NM_005876	Body	chr2:220348955-220349784	S_Shelf
cg19930135	2	220362242	0.0043	0.0006	++++++	5.771e-12	2.64413e-10	rs76550952		GMPPA;GMPPA	NM_013335;NM_205847	TSS1500;TSS1500	chr2:220361462-220363254	Island
cg17765291	2	220362890	0.0027	0.0007	++++++	0.0002366	0.0018337			GMPPA;GMPPA	NM_013335;NM_205847	TSS1500;TSS1500	chr2:220361462-220363254	Island
cg03904220	2	220379635	-0.004	0.0006	------	2.694e-11	1.08612e-09			ACCN4;ACCN4	NM_018674;NM_182847	1stExon;1stExon	chr2:220377743-220377946	S_Shore
cg02629976	2	220411924	0.0029	0.0009	++++++	0.001122	0.00690871			TMEM198	NM_001005209	Body	chr2:220412341-220412678	N_Shore
cg08274552	2	220491834	0.0032	0.0008	++++++	4.73e-05	0.000452257			SLC4A3;SLC4A3	NM_201574;NM_005070	TSS1500;TSS1500	chr2:220492105-220492748	N_Shore
cg22732731	2	220491907	0.002	0.0004	++++++	1.004e-07	1.91425e-06			SLC4A3;SLC4A3	NM_201574;NM_005070	TSS1500;TSS1500	chr2:220492105-220492748	N_Shore
cg09306194	2	221140642	0.0044	0.0007	++++++	3.483e-09	9.19645e-08
cg20023788	2	221851321	0.0055	0.0007	++++++	7.929e-14	4.99568e-12
cg01446950	2	222435351	0.0069	0.0008	++++++	1.988e-17	2.13357e-15			EPHA4	NM_004438	Body	chr2:222436034-222438941	N_Shore
cg08625382	2	222437387	0.0054	0.0007	++++++	2.642e-14	1.80133e-12			EPHA4	NM_004438	TSS1500	chr2:222436034-222438941	Island
cg07792345	2	222890993	0.0067	0.0009	++++++	6.236e-15	4.70541e-13
cg23077820	2	223154176	0.0142	0.0008	++++++	3.75e-69	1.33018e-65			PAX3;PAX3;PAX3;PAX3;PAX3;PAX3	NM_181458;NM_181461;NM_181459;NM_181460;NM_181457;NM_001127366	Body;Body;Body;Body;Body;Body	chr2:223155726-223156154	N_Shore
cg02347074	2	223155925	0.0052	0.0005	++++++	1.261e-21	2.27043e-19			PAX3;PAX3;PAX3;PAX3;PAX3;PAX3	NM_181458;NM_181461;NM_181459;NM_181460;NM_181457;NM_001127366	Body;Body;Body;Body;Body;Body	chr2:223155726-223156154	Island
cg16563171	2	223156106	0.0054	0.0008	++++++	9.289e-13	4.86998e-11			PAX3;PAX3;PAX3;PAX3;PAX3;PAX3	NM_181458;NM_181461;NM_181459;NM_181460;NM_181457;NM_001127366	Body;Body;Body;Body;Body;Body	chr2:223155726-223156154	Island
cg15775921	2	223156136	0.0064	0.0011	++++++	1.33e-08	3.09556e-07	rs62186072		PAX3;PAX3;PAX3;PAX3;PAX3;PAX3	NM_181458;NM_181461;NM_181459;NM_181460;NM_181457;NM_001127366	Body;Body;Body;Body;Body;Body	chr2:223155726-223156154	Island
cg10601940	2	223159305	0.004	0.0008	++++++	2.633e-07	4.56218e-06			PAX3;PAX3;PAX3;PAX3;PAX3;PAX3;PAX3;PAX3	NM_181458;NM_181461;NM_000438;NM_181459;NM_181460;NM_013942;NM_181457;NM_001127366	Body;Body;Body;Body;Body;Body;Body;Body	chr2:223159725-223160487	N_Shore
cg18406033	2	223159869	0.0114	0.0011	++++++	6.317e-27	1.9801e-24			PAX3;PAX3;PAX3;PAX3;PAX3;PAX3;PAX3;PAX3	NM_181458;NM_181461;NM_000438;NM_181459;NM_181460;NM_013942;NM_181457;NM_001127366	Body;Body;Body;Body;Body;Body;Body;Body	chr2:223159725-223160487	Island
cg24621972	2	223160175	0.0059	0.0006	++++++	9.151e-22	1.67747e-19			PAX3;PAX3;PAX3;PAX3;PAX3;PAX3;PAX3;PAX3	NM_181458;NM_181461;NM_000438;NM_181459;NM_181460;NM_013942;NM_181457;NM_001127366	Body;Body;Body;Body;Body;Body;Body;Body	chr2:223159725-223160487	Island
cg09678971	2	223160486	0.0068	0.0009	++++++	7.964e-15	5.90316e-13		rs45441600	PAX3;PAX3;PAX3;PAX3;PAX3;PAX3;PAX3;PAX3	NM_181458;NM_181461;NM_000438;NM_181459;NM_181460;NM_013942;NM_181457;NM_001127366	Body;Body;Body;Body;Body;Body;Body;Body	chr2:223159725-223160487	Island
cg13495369	2	223160569	0.0027	0.0008	++++++	0.0008649	0.0055434	rs74652547		PAX3;PAX3;PAX3;PAX3;PAX3;PAX3;PAX3;PAX3	NM_181458;NM_181461;NM_000438;NM_181459;NM_181460;NM_013942;NM_181457;NM_001127366	Body;Body;Body;Body;Body;Body;Body;Body	chr2:223161531-223161919	N_Shore
cg08431536	2	223161894	0.009	0.0014	++++++	4.358e-11	1.68653e-09		rs12623857	PAX3;PAX3;PAX3;CCDC140;PAX3;PAX3;PAX3;PAX3;PAX3	NM_181458;NM_013942;NM_181457;NM_153038;NM_000438;NM_181461;NM_181460;NM_181459;NM_001127366	Body;Body;Body;TSS1500;Body;Body;Body;Body;Body	chr2:223161531-223161919	Island
cg00926215	2	223162049	0.0084	0.0012	++++++	1.487e-11	6.29915e-10			PAX3;PAX3;PAX3;CCDC140;PAX3;PAX3;PAX3;PAX3;PAX3	NM_181458;NM_013942;NM_181457;NM_153038;NM_000438;NM_181461;NM_181460;NM_181459;NM_001127366	Body;Body;Body;TSS1500;Body;Body;Body;Body;Body	chr2:223162946-223163912	N_Shore
cg01790894	2	223162692	0.0071	0.0009	++++++	7.672e-17	7.65752e-15			PAX3;PAX3;PAX3;PAX3;PAX3;PAX3;PAX3;PAX3;CCDC140	NM_181458;NM_013942;NM_181457;NM_000438;NM_181461;NM_181460;NM_181459;NM_001127366;NM_153038	Body;Body;Body;Body;Body;Body;Body;Body;TSS200	chr2:223162946-223163912	N_Shore
cg13767755	2	223162800	0.0032	0.0008	++++++	8.461e-05	0.000750404			PAX3;PAX3;PAX3;PAX3;PAX3;PAX3;PAX3;PAX3;CCDC140	NM_181458;NM_013942;NM_181457;NM_000438;NM_181461;NM_181460;NM_181459;NM_001127366;NM_153038	Body;Body;Body;Body;Body;Body;Body;Body;TSS200	chr2:223162946-223163912	N_Shore
cg25596297	2	223162875	0.0068	0.0014	++++++	1.793e-06	2.53586e-05	rs45618941		PAX3;PAX3;PAX3;CCDC140;CCDC140;PAX3;PAX3;PAX3;PAX3;PAX3	NM_181458;NM_013942;NM_181457;NM_153038;NM_153038;NM_181461;NM_000438;NM_181460;NM_181459;NM_001127366	Body;Body;Body;5'UTR;1stExon;Body;Body;Body;Body;Body	chr2:223162946-223163912	N_Shore
cg23546474	2	223163033	0.0073	0.0007	++++++	2.692e-28	9.4921e-26			PAX3;PAX3;PAX3;CCDC140;CCDC140;PAX3;PAX3;PAX3;PAX3;PAX3	NM_181458;NM_013942;NM_181457;NM_153038;NM_153038;NM_181461;NM_000438;NM_181460;NM_181459;NM_001127366	Body;Body;Body;5'UTR;1stExon;Body;Body;Body;Body;Body	chr2:223162946-223163912	Island
cg14265823	2	223163326	0.0027	0.0008	++++++	0.0007041	0.00465788			PAX3;PAX3;CCDC140;PAX3;PAX3;PAX3;PAX3;PAX3;PAX3	NM_181460;NM_013942;NM_153038;NM_000438;NM_181457;NM_181458;NM_181459;NM_181461;NM_001127366	1stExon;1stExon;5'UTR;1stExon;1stExon;1stExon;1stExon;1stExon;1stExon	chr2:223162946-223163912	Island
cg15608397	2	223163573	0.0046	0.0008	++++++	6.375e-10	1.95878e-08			PAX3;PAX3;PAX3;PAX3;PAX3;PAX3;PAX3;PAX3;PAX3;CCDC140;PAX3;PAX3;PAX3;PAX3;PAX3;PAX3;PAX3	NM_181460;NM_181460;NM_013942;NM_181457;NM_181457;NM_181461;NM_181459;NM_001127366;NM_013942;NM_153038;NM_000438;NM_001127366;NM_181461;NM_181458;NM_181458;NM_181459;NM_000438	1stExon;5'UTR;1stExon;1stExon;5'UTR;1stExon;5'UTR;1stExon;5'UTR;5'UTR;1stExon;5'UTR;5'UTR;1stExon;5'UTR;1stExon;5'UTR	chr2:223162946-223163912	Island
cg20584905	2	223163784	0.0074	0.0006	++++++	6.275e-32	3.00025e-29			PAX3;PAX3;PAX3;CCDC140;PAX3;PAX3;PAX3;PAX3;PAX3	NM_181459;NM_000438;NM_181458;NM_153038;NM_013942;NM_181461;NM_001127366;NM_181460;NM_181457	TSS200;TSS200;TSS200;5'UTR;TSS200;TSS200;TSS200;TSS200;TSS200	chr2:223162946-223163912	Island
cg15133719	2	223163804	0.01	0.0008	++++++	4.694e-36	2.98328e-33			PAX3;PAX3;PAX3;CCDC140;PAX3;PAX3;PAX3;PAX3;PAX3	NM_181459;NM_000438;NM_181458;NM_153038;NM_013942;NM_181461;NM_001127366;NM_181460;NM_181457	TSS200;TSS200;TSS200;5'UTR;TSS200;TSS200;TSS200;TSS200;TSS200	chr2:223162946-223163912	Island
cg01954737	2	223164459	0.0036	0.0008	++++++	1.172e-05	0.000133351			PAX3;PAX3;PAX3;PAX3;PAX3;CCDC140;PAX3;PAX3;PAX3	NM_013942;NM_000438;NM_181460;NM_181457;NM_181458;NM_153038;NM_181461;NM_001127366;NM_181459	TSS1500;TSS1500;TSS1500;TSS1500;TSS1500;5'UTR;TSS1500;TSS1500;TSS1500	chr2:223162946-223163912	S_Shore
cg27480727	2	223164831	0.0066	0.001	++++++	6.451e-12	2.92917e-10			PAX3;PAX3;PAX3;PAX3;PAX3;CCDC140;PAX3;PAX3;PAX3	NM_013942;NM_000438;NM_181460;NM_181457;NM_181458;NM_153038;NM_181461;NM_001127366;NM_181459	TSS1500;TSS1500;TSS1500;TSS1500;TSS1500;5'UTR;TSS1500;TSS1500;TSS1500	chr2:223162946-223163912	S_Shore
cg16529477	2	223164854	0.0076	0.001	++++++	3.609e-13	2.02267e-11	rs45495693	rs71781305	PAX3;PAX3;PAX3;PAX3;PAX3;CCDC140;PAX3;PAX3;PAX3	NM_013942;NM_000438;NM_181460;NM_181457;NM_181458;NM_153038;NM_181461;NM_001127366;NM_181459	TSS1500;TSS1500;TSS1500;TSS1500;TSS1500;5'UTR;TSS1500;TSS1500;TSS1500	chr2:223162946-223163912	S_Shore
cg19352038	2	223164869	0.0075	0.0008	++++++	2.848e-21	4.90645e-19	rs45506598		PAX3;PAX3;PAX3;PAX3;PAX3;CCDC140;PAX3;PAX3;PAX3	NM_013942;NM_000438;NM_181460;NM_181457;NM_181458;NM_153038;NM_181461;NM_001127366;NM_181459	TSS1500;TSS1500;TSS1500;TSS1500;TSS1500;5'UTR;TSS1500;TSS1500;TSS1500	chr2:223162946-223163912	S_Shore
cg10757065	2	223165891	0.0057	0.0009	++++++	4.108e-11	1.59753e-09			CCDC140	NM_153038	5'UTR	chr2:223167205-223167560	N_Shore
cg16325502	2	223166435	0.0079	0.0008	++++++	3.081e-23	6.65623e-21			CCDC140	NM_153038	5'UTR	chr2:223167205-223167560	N_Shore
cg08697503	2	223166946	0.0053	0.0011	++++++	4.998e-07	8.11266e-06			CCDC140	NM_153038	5'UTR	chr2:223167205-223167560	N_Shore
cg10269365	2	223166989	0.0057	0.0007	++++++	2.144e-16	2.01083e-14			CCDC140	NM_153038	5'UTR	chr2:223167205-223167560	N_Shore
cg00790098	2	223167400	0.0062	0.001	++++++	7.609e-10	2.30315e-08			CCDC140	NM_153038	5'UTR	chr2:223167205-223167560	Island
cg02938320	2	223168178	0.0021	0.0004	++++++	2.911e-06	3.89524e-05			CCDC140	NM_153038	5'UTR	chr2:223168653-223169008	N_Shore
cg07119829	2	223168487	0.0058	0.0009	++++++	2.969e-10	9.7552e-09			CCDC140	NM_153038	5'UTR	chr2:223168653-223169008	N_Shore
cg08506931	2	223168861	0.0048	0.0006	++++++	9.225e-14	5.73646e-12			CCDC140	NM_153038	Body	chr2:223168653-223169008	Island
cg00699392	2	223169352	0.0029	0.0009	++++++	0.0006671	0.00444707			CCDC140	NM_153038	3'UTR	chr2:223170486-223171140	N_Shore
cg02224980	2	223169501	0.0058	0.0008	++++++	1.389e-13	8.36777e-12			CCDC140	NM_153038	3'UTR	chr2:223170486-223171140	N_Shore
cg09486778	2	223169609	0.0084	0.001	++++++	2.272e-17	2.42145e-15			CCDC140	NM_153038	3'UTR	chr2:223170486-223171140	N_Shore
cg01841641	2	223169965	0.0038	0.001	++++++	0.0001234	0.00104201						chr2:223170486-223171140	N_Shore
cg12122034	2	223170608	0.0019	0.0006	++++++	0.001687	0.00973783						chr2:223170486-223171140	Island
cg24419324	2	223172329	0.0082	0.0011	++++++	1.002e-14	7.30963e-13						chr2:223170486-223171140	S_Shore
cg03744332	2	223173061	0.0047	0.0008	++++++	3.929e-10	1.25808e-08						chr2:223170486-223171140	S_Shore
cg09643136	2	223176683	0.0064	0.0006	++++++	6.392e-25	1.65592e-22						chr2:223176493-223177515	Island
cg02646021	2	223176846	0.0043	0.0005	++++++	7.937e-15	5.88735e-13		rs62186074				chr2:223176493-223177515	Island
cg10367023	2	223177287	0.0036	0.0008	++++++	7.044e-06	8.52965e-05						chr2:223176493-223177515	Island
cg01997590	2	223177473	0.0045	0.0005	++++++	1.504e-18	1.87105e-16						chr2:223176493-223177515	Island
cg05214685	2	223177493	0.005	0.0005	++++++	2.375e-22	4.65154e-20						chr2:223176493-223177515	Island
cg00107606	2	223177596	0.0029	0.0008	++++++	0.0004855	0.00339317						chr2:223176493-223177515	S_Shore
cg04309212	2	223183932	0.0086	0.0006	++++++	1.018e-48	1.37171e-45						chr2:223183013-223185468	Island
cg10091265	2	223288331	0.0045	0.0008	++++++	7.3e-08	1.43767e-06	rs6758392		SGPP2	NM_152386	TSS1500	chr2:223288922-223290013	N_Shore
cg11300809	2	223288637	0.0029	0.0006	++++++	2.97e-06	3.96371e-05			SGPP2	NM_152386	TSS1500	chr2:223288922-223290013	N_Shore
cg14435109	2	223288714	0.0037	0.0008	++++++	4.011e-06	5.17672e-05			SGPP2	NM_152386	TSS1500	chr2:223288922-223290013	N_Shore
cg19519964	2	223290012	0.0066	0.0007	++++++	1.496e-19	2.09822e-17			SGPP2	NM_152386	Body	chr2:223288922-223290013	Island
cg16764274	2	223290168	0.0076	0.0008	++++++	1.899e-20	2.98415e-18			SGPP2	NM_152386	Body	chr2:223288922-223290013	S_Shore
cg00288463	2	223382426	0.002	0.0006	++++++	0.001428	0.00846534			SGPP2	NM_152386	Body
cg22891868	2	223536069	0.0042	0.0007	++++++	1.084e-09	3.17552e-08			MOGAT1	NM_058165	TSS1500	chr2:223536122-223536565	N_Shore
cg06755427	2	223824319	0.0042	0.0007	++++++	2.312e-10	7.77565e-09
cg18681853	2	224889133	0.0048	0.0007	++++++	1.23e-11	5.29477e-10			SERPINE2;SERPINE2;SERPINE2;SERPINE2	NM_006216;NM_001136530;NM_001136529;NM_001136528	5'UTR;Body;5'UTR;5'UTR
cg01997884	2	224967286	0.0055	0.001	++++++	1.622e-08	3.70455e-07
cg19565423	2	225026527	0.0062	0.0008	++++++	2.716e-15	2.16101e-13
cg12302987	2	225276960	0.0049	0.0009	++++++	1.772e-08	4.01445e-07
cg00754688	2	225307499	0.0132	0.0012	++++++	3.223e-29	1.2536e-26	rs2430961					chr2:225306900-225307500	Island
cg13295660	2	225331381	0.0027	0.0007	++++++	0.0001508	0.00124109
cg17075808	2	225774214	-0.0052	0.0009	------	1.406e-08	3.25257e-07	rs12615640		DOCK10	NM_014689	Body
cg19411699	2	225792082	-0.0042	0.0009	------	5.231e-06	6.54668e-05			DOCK10	NM_014689	Body
cg08954476	2	225862523	-0.0053	0.001	------	1.248e-07	2.32865e-06			DOCK10	NM_014689	Body
cg14307605	2	226029766	0.0042	0.0009	++++++	2.497e-06	3.40036e-05
cg03018058	2	227700114	0.0044	0.0009	++++++	4.611e-07	7.54796e-06			RHBDD1;RHBDD1	NM_001167608;NM_032276	TSS1500;TSS1500	chr2:227700313-227701115	N_Shore
cg10523019	2	227700458	0.0072	0.0007	++++++	6.955e-24	1.60714e-21			RHBDD1;RHBDD1	NM_001167608;NM_032276	TSS1500;TSS1500	chr2:227700313-227701115	Island
cg19451698	2	227700467	0.0089	0.0008	++++++	5.578e-32	2.67625e-29			RHBDD1;RHBDD1	NM_001167608;NM_032276	TSS1500;TSS1500	chr2:227700313-227701115	Island
cg21661379	2	228324983	-0.0022	0.0007	------	0.001575	0.00918575		rs28412954
cg14646075	2	228736089	0.0032	0.0009	++++++	0.0003788	0.0027481			WDR69	NM_178821	TSS1500	chr2:228736230-228736544	N_Shore
cg14329157	2	228736135	0.008	0.0009	++++++	1.111e-19	1.58067e-17			WDR69	NM_178821	TSS200	chr2:228736230-228736544	N_Shore
cg22079747	2	228736145	0.0068	0.0007	++++++	2.933e-23	6.35302e-21			WDR69	NM_178821	TSS200	chr2:228736230-228736544	N_Shore
cg12001304	2	229045020	0.0054	0.0011	++++++	3.471e-07	5.84151e-06			SPHKAP;SPHKAP	NM_001142644;NM_030623	Body;Body	chr2:229045957-229046553	N_Shore
cg00214970	2	229047701	0.0058	0.0009	++++++	5.465e-11	2.07526e-09			SPHKAP;SPHKAP	NM_030623;NM_001142644	TSS1500;TSS1500	chr2:229045957-229046553	S_Shore
cg19708432	2	230350632	0.0037	0.0007	++++++	7.992e-07	1.23411e-05			DNER	NM_139072	Body
cg20822693	2	230934399	0.0038	0.0009	++++++	7.39e-05	0.000666919		rs12185742	SLC16A14	NM_152527	TSS1500	chr2:230932468-230933550	S_Shore
cg20333027	2	231728977	0.004	0.0004	++++++	3.443e-26	9.9853e-24			ITM2C;ITM2C;ITM2C	NM_030926;NM_001012516;NM_001012514	TSS1500;TSS1500;TSS1500	chr2:231729631-231730821	N_Shore
cg20307347	2	231734563	0.0025	0.0006	++++++	4.509e-05	0.000433925	rs77199945		ITM2C;ITM2C;ITM2C	NM_001012516;NM_030926;NM_001012514	Body;Body;Body	chr2:231729631-231730821	S_Shelf
cg07929768	2	232055508	0.0047	0.0008	++++++	4.191e-09	1.08762e-07
cg09004241	2	232259431	-0.0028	0.0008	------	0.0006092	0.0041159			B3GNT7	NM_145236	TSS1500	chr2:232260100-232261134	N_Shore
cg11378575	2	232265004	-0.0051	0.0007	------	1.416e-14	1.00679e-12			B3GNT7	NM_145236	3'UTR	chr2:232262854-232263544	S_Shore
cg18859089	2	232277014	0.003	0.0007	++++++	4.336e-05	0.000419289		rs28617205				chr2:232276742-232277135	Island
cg05868531	2	232348602	0.0069	0.0011	++++++	2.112e-10	7.15637e-09						chr2:232348216-232348866	Island				X
cg15371801	2	232348684	0.0051	0.0014	++++++	0.0003152	0.00234781						chr2:232348216-232348866	Island
cg11559198	2	232348794	0.0054	0.001	++++++	1.403e-08	3.24635e-07						chr2:232348216-232348866	Island				X
cg00143376	2	232394702	0.0031	0.0005	++++++	2.884e-09	7.75146e-08			NMUR1	NM_006056	Body	chr2:232394763-232395337	N_Shore
cg19540408	2	232456289	0.0031	0.0009	++++++	0.0004883	0.00340987			C2orf57	NM_152614	TSS1500
cg02412505	2	232467940	-0.0057	0.0009	------	1.109e-10	3.96495e-09						chr2:232469147-232469379	N_Shore
cg02464551	2	232482571	0.005	0.0008	++++++	1.565e-09	4.43011e-08	rs4973454					chr2:232478359-232479925	S_Shelf
cg10593047	2	232526667	0.0054	0.0009	++++++	5.119e-09	1.30311e-07						chr2:232526666-232527777	Island
cg12462224	2	232545380	0.0093	0.0008	++++++	1.893e-33	1.02162e-30						chr2:232545347-232546143	Island
cg07158434	2	232571157	0.0053	0.0012	++++++	5.321e-06	6.64609e-05						chr2:232571137-232575833	Island
cg14928734	2	232572399	0.0039	0.0011	++++++	0.0005384	0.00370394			PTMA;PTMA	NM_001099285;NM_002823	TSS1500;TSS1500	chr2:232571137-232575833	Island
cg07720856	2	232572668	0.0088	0.001	++++++	2.524e-18	3.05304e-16			PTMA;PTMA	NM_001099285;NM_002823	TSS1500;TSS1500	chr2:232571137-232575833	Island
cg16879907	2	232609685	0.0031	0.0009	++++++	0.0006343	0.00426009			PDE6D	NM_002601	Body
cg06046580	2	232757414	0.0026	0.0006	++++++	4.778e-05	0.000456237			MIR1471	NR_031717	TSS1500
cg01022012	2	232765174	0.004	0.0007	++++++	3.342e-09	8.86419e-08						chr2:232765246-232765491	N_Shore
cg18202080	2	232765247	0.0031	0.0008	++++++	3.978e-05	0.000389077						chr2:232765246-232765491	Island
cg21124375	2	232765392	0.0032	0.0006	++++++	2.297e-08	5.08042e-07						chr2:232765246-232765491	Island
cg14802771	2	232903780	-0.0037	0.0008	------	9.098e-06	0.000106803			DIS3L2	NM_152383	Body
cg19654061	2	233243398	0.0023	0.0007	++++++	0.0007144	0.00471407			ALPP;ALPP	NM_001632;NM_001632	1stExon;5'UTR	chr2:233244323-233244651	N_Shore
cg27241845	2	233250370	0.0034	0.0011	++++++	0.001448	0.00856433						chr2:233251361-233253414	N_Shore				X
cg07058918	2	233320486	0.0037	0.0007	++++++	2.879e-07	4.9371e-06			ALPI	NM_001631	TSS1500	chr2:233323380-233323936	N_Shelf
cg13481776	2	233320593	0.003	0.0009	++++++	0.001363	0.00814095			ALPI	NM_001631	TSS1500	chr2:233323380-233323936	N_Shelf
cg04519870	2	233320796	0.0042	0.0009	++++++	5.467e-06	6.80795e-05		rs78449436	ALPI	NM_001631	TSS200	chr2:233323380-233323936	N_Shelf
cg02932167	2	233352951	0.0061	0.0007	++++++	4.899e-16	4.36675e-14			ECEL1	NM_004826	TSS1500	chr2:233350278-233352974	Island
cg15768933	2	233353595	0.004	0.0011	++++++	0.0001946	0.00154785			ECEL1	NM_004826	TSS1500	chr2:233350278-233352974	S_Shore
cg01145396	2	233403063	0.0023	0.0007	++++++	0.0007422	0.00487079			CHRNG	NM_005199	TSS1500
cg03852847	2	233439513	-0.0063	0.0008	------	2.491e-14	1.70623e-12
cg03429348	2	233750589	-0.0044	0.001	------	2.194e-05	0.000231096			NGEF;NGEF	NM_019850;NM_001114090	Body;Body
cg10259518	2	233765616	0.0035	0.0009	++++++	9.364e-05	0.000819441			NGEF;NGEF	NM_019850;NM_001114090	Body;Body	chr2:233765849-233766119	N_Shore
cg09336899	2	233766002	0.0021	0.0006	++++++	0.0003746	0.00272201	rs12612786	rs12996733	NGEF;NGEF	NM_019850;NM_001114090	Body;Body	chr2:233765849-233766119	Island
cg11972305	2	233791962	0.0036	0.0008	++++++	2.111e-05	0.000223414			NGEF;NGEF	NM_019850;NM_001114090	Body;Body	chr2:233791783-233793922	Island
cg13252401	2	233793311	0.0043	0.0007	++++++	4.501e-09	1.15973e-07			NGEF;NGEF	NM_019850;NM_001114090	Body;TSS1500	chr2:233791783-233793922	Island
cg02941741	2	233793921	0.0081	0.0007	++++++	3.89e-29	1.50317e-26			NGEF;NGEF	NM_019850;NM_001114090	Body;TSS1500	chr2:233791783-233793922	Island
cg04094641	2	234216050	0.0049	0.0007	++++++	6.322e-13	3.41764e-11			SAG	NM_000541	TSS1500
cg05689415	2	234386055	-0.0058	0.0011	------	1.043e-07	1.98269e-06			USP40	NM_018218	Body	chr2:234385358-234385730	S_Shore
cg21640654	2	234389140	-0.0026	0.0005	------	1.067e-07	2.02469e-06			USP40	NM_018218	Body	chr2:234385358-234385730	S_Shelf
cg22145666	2	234663900	0.0042	0.0009	++++++	1.057e-05	0.000121796			UGT1A10;UGT1A6;UGT1A8;UGT1A4;UGT1A3;UGT1A6;UGT1A9;UGT1A7;UGT1A5	NM_019075;NM_205862;NM_019076;NM_007120;NM_019093;NM_001072;NM_021027;NM_019077;NM_019078	Body;Body;Body;Body;Body;Body;Body;Body;Body	chr2:234663595-234664071	Island
cg01983548	2	234764133	-0.003	0.0007	------	3.643e-05	0.000360577			HJURP	NM_018410	TSS1500	chr2:234762496-234763579	S_Shore
cg17376921	2	234776807	0.0066	0.0009	++++++	6.866e-13	3.68247e-11			MSL3L2	NM_001166217	5'UTR	chr2:234776882-234777098	N_Shore
cg21013756	2	234777080	0.0091	0.0011	++++++	2.362e-17	2.50836e-15			MSL3L2	NM_001166217	TSS200	chr2:234776882-234777098	Island
cg01078197	2	234777085	0.0099	0.001	++++++	5.224e-23	1.10277e-20			MSL3L2	NM_001166217	TSS200	chr2:234776882-234777098	Island
cg15746445	2	234824933	0.0033	0.0008	++++++	2.015e-05	0.000214446			TRPM8	NM_024080	TSS1500
cg11641006	2	235213874	0.0056	0.0009	++++++	3.278e-10	1.06725e-08
cg21517506	2	235242882	0.004	0.0012	++++++	0.0009343	0.00591739
cg21460828	2	235405243	0.0034	0.001	++++++	0.0009166	0.0058219			ARL4C;ARL4C	NM_005737;NM_005737	1stExon;5'UTR	chr2:235404502-235406541	Island
cg09453076	2	235406275	0.0125	0.0013	++++++	5.992e-23	1.25785e-20			ARL4C	NM_005737	TSS1500	chr2:235404502-235406541	Island
cg05308656	2	235406291	0.0074	0.0009	++++++	2.531e-18	3.06061e-16			ARL4C	NM_005737	TSS1500	chr2:235404502-235406541	Island
cg15235893	2	235406363	0.009	0.0011	++++++	9.435e-16	8.11033e-14			ARL4C	NM_005737	TSS1500	chr2:235404502-235406541	Island
cg09935994	2	235406540	0.0071	0.0007	++++++	1.79e-24	4.44304e-22			ARL4C	NM_005737	TSS1500	chr2:235404502-235406541	Island
cg14059126	2	235474894	0.0058	0.0008	++++++	9.111e-13	4.78694e-11
cg14714922	2	235524731	0.0052	0.0011	++++++	3.43e-06	4.50233e-05
cg13904006	2	235859315	0.0057	0.0009	++++++	2.657e-11	1.07203e-09			SH3BP4	NM_014521	TSS1500	chr2:235860117-235861716	N_Shore
cg00765233	2	235877260	-0.008	0.001	------	8.676e-16	7.50296e-14			SH3BP4	NM_014521	5'UTR
cg05058748	2	235903542	-0.005	0.0007	------	1.811e-12	9.08488e-11	rs4663534		SH3BP4	NM_014521	5'UTR
cg09042791	2	235904300	-0.0081	0.0007	------	3.847e-31	1.72788e-28			SH3BP4	NM_014521	5'UTR
cg02447239	2	235936137	-0.0064	0.0007	------	2.417e-19	3.30399e-17	rs55705244		SH3BP4	NM_014521	5'UTR
cg23946364	2	235936477	-0.0082	0.001	------	6.501e-18	7.45307e-16	rs56394744		SH3BP4	NM_014521	5'UTR
cg20553016	2	235950085	-0.0028	0.0008	------	0.0004309	0.00306688			SH3BP4	NM_014521	Body	chr2:235951452-235951814	N_Shore
cg17783174	2	235950763	-0.0053	0.0009	------	9.995e-09	2.39621e-07			SH3BP4	NM_014521	Body	chr2:235951452-235951814	N_Shore
cg09529647	2	235951798	0.0024	0.0005	++++++	7.705e-07	1.19415e-05			SH3BP4	NM_014521	Body	chr2:235951452-235951814	Island
cg08312198	2	235961352	-0.0033	0.001	------	0.000624	0.00420112		rs61741476	SH3BP4	NM_014521	Body
cg11236296	2	235961622	-0.0037	0.0008	------	2.407e-06	3.29357e-05		rs79529990	SH3BP4	NM_014521	Body
cg15303062	2	236328380	0.0043	0.0009	++++++	9.391e-07	1.42517e-05	rs67035984
cg00059854	2	236443857	-0.0038	0.0007	------	2.152e-08	4.78547e-07	rs77056593		AGAP1;AGAP1	NM_014914;NM_001037131	Body;Body	chr2:236443815-236444025	Island
cg05833610	2	236504635	-0.0046	0.0008	------	1.379e-08	3.1967e-07			AGAP1;AGAP1	NM_014914;NM_001037131	Body;Body	chr2:236506378-236506728	N_Shore
cg02638523	2	236548728	-0.0068	0.0013	------	1.277e-07	2.37923e-06			AGAP1;AGAP1	NM_014914;NM_001037131	Body;Body
cg12436738	2	236579780	0.0053	0.0014	++++++	0.0001954	0.00155326			AGAP1;AGAP1	NM_014914;NM_001037131	Body;Body	chr2:236578080-236580153	Island
cg02244431	2	236588226	0.0044	0.0009	++++++	5.847e-07	9.33772e-06			AGAP1;AGAP1	NM_014914;NM_001037131	Body;Body
cg00259019	2	236611999	-0.008	0.0009	------	4.683e-19	6.21262e-17			AGAP1;AGAP1	NM_014914;NM_001037131	Body;Body
cg24888581	2	236616026	-0.0046	0.0008	------	1.489e-09	4.23926e-08			AGAP1;AGAP1	NM_014914;NM_001037131	Body;Body
cg09042437	2	236643760	-0.0036	0.0006	------	1.844e-08	4.16121e-07			AGAP1;AGAP1	NM_014914;NM_001037131	Body;Body
cg10396701	2	236718148	0.0045	0.0008	++++++	2.009e-08	4.49857e-07			AGAP1;AGAP1	NM_014914;NM_001037131	Body;Body
cg16096063	2	236720238	0.0039	0.0012	++++++	0.0007795	0.00507704			AGAP1;AGAP1	NM_014914;NM_001037131	Body;Body
cg22032385	2	236721769	-0.0039	0.0007	------	1.274e-08	2.97741e-07			AGAP1;AGAP1	NM_014914;NM_001037131	Body;Body
cg10480648	2	236750693	0.0063	0.001	++++++	1.419e-09	4.05751e-08			AGAP1;AGAP1	NM_014914;NM_001037131	Body;Body
cg00585213	2	236760254	-0.0083	0.001	------	2.542e-15	2.03035e-13			AGAP1;AGAP1	NM_014914;NM_001037131	Body;Body
cg06748522	2	236760308	-0.0056	0.001	------	7.971e-09	1.9534e-07			AGAP1;AGAP1	NM_014914;NM_001037131	Body;Body
cg02934884	2	236840562	-0.0101	0.0013	------	1.454e-15	1.2088e-13			AGAP1;AGAP1	NM_014914;NM_001037131	Body;Body
cg14505298	2	236867087	-0.004	0.0008	------	1.753e-06	2.48606e-05	rs10929155		AGAP1;AGAP1	NM_014914;NM_001037131	Body;Body	chr2:236867652-236867906	N_Shore
cg05031435	2	236869406	-0.0078	0.0011	------	2.446e-13	1.41245e-11			AGAP1;AGAP1	NM_014914;NM_001037131	Body;Body	chr2:236867652-236867906	S_Shore
cg00160002	2	237032579	-0.0042	0.0009	------	1.026e-06	1.54305e-05		rs73996547	AGAP1;AGAP1	NM_014914;NM_001037131	Body;Body	chr2:237032557-237032856	Island
cg02466801	2	237067469	0.0053	0.0008	++++++	4.332e-12	2.0356e-10						chr2:237068071-237068834	N_Shore
cg20139706	2	237068750	0.0027	0.0007	++++++	0.0001764	0.00142263						chr2:237068071-237068834	Island
cg24437715	2	237072391	0.0042	0.0011	++++++	0.0001081	0.000928632						chr2:237071794-237078762	Island
cg12627071	2	237072673	0.0066	0.001	++++++	6.588e-12	2.98517e-10						chr2:237071794-237078762	Island
cg27160130	2	237073518	0.0074	0.0006	++++++	1.371e-30	5.92693e-28						chr2:237071794-237078762	Island
cg09297288	2	237075188	0.007	0.0009	++++++	8.599e-14	5.38168e-12			GBX2	NM_001485	Body	chr2:237071794-237078762	Island
cg20804191	2	237076171	0.0057	0.0012	++++++	3.481e-06	4.5622e-05			GBX2	NM_001485	1stExon	chr2:237071794-237078762	Island
cg08767286	2	237077265	0.0046	0.0006	++++++	5.54e-16	4.90545e-14		rs79196229	GBX2	NM_001485	TSS1500	chr2:237071794-237078762	Island
cg21165221	2	237078166	0.0081	0.0007	++++++	4.676e-30	1.93867e-27						chr2:237071794-237078762	Island
cg19753675	2	237079122	0.004	0.0008	++++++	1.234e-07	2.30512e-06						chr2:237080188-237080432	N_Shore
cg15706936	2	237079766	0.0028	0.0008	++++++	0.0006245	0.00420394						chr2:237080188-237080432	N_Shore
cg08084860	2	237080340	0.0078	0.0009	++++++	1.383e-18	1.7309e-16						chr2:237080188-237080432	Island
cg00302494	2	237080354	0.0075	0.0006	++++++	4.007e-33	2.09706e-30						chr2:237080188-237080432	Island
cg03231647	2	237081650	0.0043	0.0007	++++++	1.746e-10	6.00992e-09						chr2:237081310-237082394	Island
cg26454433	2	237084695	0.0031	0.0009	++++++	0.0002334	0.00181164						chr2:237086727-237088463	N_Shelf
cg19743545	2	237085808	0.0034	0.001	++++++	0.0009085	0.00577859						chr2:237086727-237088463	N_Shore
cg12727398	2	237087235	0.0073	0.0008	++++++	5.9e-19	7.75361e-17						chr2:237086727-237088463	Island
cg02817514	2	237122857	0.0039	0.0008	++++++	6.568e-07	1.03616e-05			ASB18	NM_212556	Body	chr2:237123015-237123572	N_Shore
cg18845375	2	237173852	0.004	0.0011	++++++	0.0003134	0.00233616			ASB18	NM_212556	TSS1500
cg22757535	2	237418897	0.0048	0.0013	++++++	0.0002325	0.00180583						chr2:237416090-237416382	S_Shelf
cg04201527	2	238087041	0.0024	0.0008	++++++	0.001446	0.00855494
cg26278699	2	238322972	0.0045	0.0008	++++++	5.679e-09	1.43301e-07			COL6A3;COL6A3;COL6A3;COL6A3;COL6A3	NM_057167;NM_057165;NM_004369;NM_057166;NM_057164	TSS200;TSS200;TSS200;TSS200;TSS200
cg11638842	2	238343702	0.0027	0.0005	++++++	7.102e-07	1.11086e-05
cg14070755	2	238394933	0.002	0.0006	++++++	0.000833	0.00537038			MLPH;MLPH	NM_001042467;NM_024101	TSS1500;TSS1500	chr2:238395061-238396241	N_Shore
cg17187163	2	238395007	0.0031	0.0007	++++++	3.745e-06	4.86777e-05			MLPH;MLPH	NM_001042467;NM_024101	TSS1500;TSS1500	chr2:238395061-238396241	N_Shore
cg26427308	2	238475416	0.0043	0.0008	++++++	3.67e-08	7.7429e-07			PRLH	NM_015893	Body
cg12927277	2	238509162	-0.0024	0.0008	------	0.001609	0.0093525
cg10806645	2	238640512	-0.0031	0.0008	------	0.0003074	0.00229771			LRRFIP1;LRRFIP1;LRRFIP1;LRRFIP1;LRRFIP1	NM_001137553;NM_004735;NM_001137550;NM_001137552;NM_001137551	Body;Body;Body;Body;Body	chr2:238643905-238644109	N_Shelf
cg17794788	2	238767409	-0.0038	0.0006	------	1.506e-10	5.2478e-09			RAMP1	NM_005855	TSS1500	chr2:238768073-238768831	N_Shore
cg17845266	2	238769060	-0.0026	0.0007	------	0.0001323	0.00110752	rs3769051		RAMP1	NM_005855	Body	chr2:238768073-238768831	S_Shore
cg12888534	2	238778684	-0.0042	0.0007	------	1.279e-08	2.98809e-07			RAMP1	NM_005855	Body
cg21122225	2	238832508	0.0094	0.0009	++++++	1.425e-26	4.31676e-24
cg22102996	2	238888645	-0.0046	0.0012	------	0.0001658	0.00134844			UBE2F	NM_080678	Body
cg07780694	2	238990408	-0.0047	0.0011	------	1.291e-05	0.000145207			SCLY	NM_016510	Body
cg20872630	2	239023538	0.0022	0.0006	++++++	0.0003211	0.00238589			ESPNL	NM_194312	Body
cg06725957	2	239036809	0.0029	0.0009	++++++	0.0005599	0.00382995			ESPNL	NM_194312	Body	chr2:239037357-239037583	N_Shore
cg01090821	2	239066990	0.0039	0.0007	++++++	3.056e-09	8.16616e-08						chr2:239067512-239068028	N_Shore
cg24204951	2	239172084	-0.0029	0.0008	------	0.0001578	0.00129081			PER2	NM_022817	Body
cg10780517	2	239198818	0.004	0.0005	++++++	9.688e-16	8.30716e-14						chr2:239196923-239197900	S_Shore				X
cg15064964	2	239329744	0.0038	0.0009	++++++	3.492e-05	0.000347263		rs563282
cg08773314	2	239334832	0.0059	0.0013	++++++	2.293e-06	3.15527e-05			ASB1	NM_001040445	TSS1500	chr2:239335160-239336263	N_Shore
cg03560586	2	239334908	0.0059	0.0009	++++++	1.38e-10	4.83676e-09			ASB1	NM_001040445	TSS1500	chr2:239335160-239336263	N_Shore
cg11010432	2	239540451	0.0038	0.0007	++++++	7.667e-08	1.50218e-06						chr2:239542238-239542553	N_Shore
cg07070824	2	239543312	0.0038	0.0009	++++++	2.051e-05	0.000217747						chr2:239542238-239542553	S_Shore
cg02778243	2	239563383	0.0055	0.0009	++++++	3.708e-09	9.72802e-08	rs74692664
cg25556432	2	239628926	0.0034	0.0008	++++++	6.453e-05	0.000593167
cg07924380	2	239693913	-0.0049	0.0012	------	2.75e-05	0.000281772		rs71945353
cg14755699	2	239791753	0.003	0.001	++++++	0.001592	0.00926861			TWIST2	NM_057179	3'UTR
cg18857655	2	239836142	0.003	0.0008	++++++	7.724e-05	0.000693562
cg01050266	2	239948729	0.0049	0.0012	++++++	1.866e-05	0.000200585
cg12011198	2	239974654	0.0024	0.0007	++++++	0.0006678	0.00445116			HDAC4	NM_006037	3'UTR	chr2:239974439-239974724	Island
cg09155776	2	239984105	-0.002	0.0006	------	0.001151	0.0070614			HDAC4	NM_006037	Body
cg01294717	2	240018022	-0.0028	0.0006	------	2.073e-06	2.8839e-05			HDAC4	NM_006037	Body
cg16887422	2	240035107	-0.0044	0.0007	------	1.308e-11	5.59802e-10	rs79777287		HDAC4	NM_006037	Body	chr2:240033147-240033453	S_Shore
cg13531637	2	240060808	-0.0061	0.0009	------	4.3e-11	1.66642e-09			HDAC4	NM_006037	Body	chr2:240061326-240061602	N_Shore
cg22877230	2	240115678	-0.0089	0.0009	------	3.101e-23	6.69247e-21			HDAC4;MGC16025	NM_006037;NR_026664	Body;Body	chr2:240112234-240112435	S_Shelf
cg21963406	2	240125913	-0.0055	0.0009	------	5.76e-10	1.78488e-08			HDAC4	NM_006037	Body
cg05704850	2	240126033	-0.0052	0.001	------	4.535e-07	7.43793e-06			HDAC4	NM_006037	Body
cg11550064	2	240148191	-0.0046	0.0007	------	4.704e-10	1.48425e-08			HDAC4	NM_006037	Body
cg25746499	2	240153778	-0.0022	0.0006	------	0.0006776	0.00450685			HDAC4	NM_006037	Body	chr2:240153476-240153792	Island
cg01114124	2	240171748	-0.0037	0.0006	------	3.847e-11	1.50591e-09	rs77220289		HDAC4	NM_006037	Body
cg08629043	2	240196078	-0.0096	0.0008	------	7.112e-37	4.68835e-34			HDAC4	NM_006037	Body	chr2:240196768-240196997	N_Shore
cg22277567	2	240226201	-0.0124	0.001	------	5.41e-37	3.59237e-34			HDAC4	NM_006037	Body
cg05114739	2	240238904	-0.0048	0.0008	------	1.007e-08	2.41224e-07			HDAC4	NM_006037	Body
cg13277337	2	240265810	-0.0099	0.0009	------	2.196e-26	6.51912e-24			HDAC4	NM_006037	Body
cg02708956	2	240300118	-0.0035	0.0006	------	4.148e-09	1.07788e-07			HDAC4	NM_006037	5'UTR
cg26876664	2	240302637	-0.0055	0.0008	------	1.143e-11	4.95314e-10			HDAC4	NM_006037	5'UTR
cg25162913	2	240312803	-0.0028	0.0009	------	0.00099	0.00621477			HDAC4	NM_006037	5'UTR
cg12595293	2	240313541	-0.0047	0.0011	------	3.158e-05	0.000318242	rs60286975		HDAC4	NM_006037	5'UTR
cg01790646	2	240321229	-0.0069	0.0009	------	2.31e-13	1.33913e-11			HDAC4	NM_006037	5'UTR	chr2:240321777-240323919	N_Shore
cg06470951	2	240366416	-0.0051	0.0009	------	2.567e-08	5.61505e-07
cg06541968	2	240431144	0.0056	0.0009	++++++	1.319e-10	4.64493e-09
cg12421966	2	240649725	-0.005	0.0006	------	8.581e-17	8.50751e-15						chr2:240649998-240650205	N_Shore
cg04296178	2	240650117	-0.0038	0.0007	------	1.871e-07	3.35505e-06						chr2:240649998-240650205	Island
cg20342432	2	240667900	0.0059	0.001	++++++	1.563e-09	4.42505e-08
cg02884944	2	240679706	0.0055	0.0009	++++++	3.526e-10	1.13914e-08
cg26092233	2	240697636	0.0068	0.0011	++++++	3.855e-10	1.23581e-08
cg14096899	2	240697719	0.0071	0.0008	++++++	3.14e-17	3.27836e-15
cg19719678	2	240972734	0.0022	0.0006	++++++	7.866e-05	0.000704621
cg22009489	2	241075960	0.0045	0.001	++++++	3.584e-06	4.68285e-05	rs13411615		MYEOV2;MYEOV2	NM_138336;NM_001163424	TSS200;TSS1500	chr2:241075403-241075916	S_Shore
cg19045013	2	241076024	0.0029	0.0008	++++++	0.0003841	0.00278042	rs77094152		MYEOV2;MYEOV2	NM_138336;NM_001163424	TSS1500;TSS1500	chr2:241075403-241075916	S_Shore
cg22062537	2	241076198	0.0045	0.0014	++++++	0.001166	0.00713791			MYEOV2;MYEOV2	NM_138336;NM_001163424	TSS1500;TSS1500	chr2:241075403-241075916	S_Shore
cg09222115	2	241079766	0.0057	0.001	++++++	1.368e-08	3.17369e-07			OTOS	NM_148961	5'UTR	chr2:241075403-241075916	S_Shelf
cg19697911	2	241080057	0.0022	0.0007	++++++	0.00114	0.00700385			OTOS;OTOS	NM_148961;NM_148961	5'UTR;1stExon
cg09186122	2	241080394	0.0029	0.0007	++++++	3.323e-05	0.000332568	rs7568493		OTOS	NM_148961	TSS1500
cg26057577	2	241187429	-0.003	0.0006	------	3.492e-06	4.57517e-05						chr2:241185136-241185374	S_Shelf
cg26381970	2	241326952	-0.0095	0.0011	------	1.922e-18	2.35645e-16
cg23897319	2	241366765	0.0022	0.0007	++++++	0.001446	0.00855494
cg11479811	2	241390486	-0.0063	0.0012	------	2.497e-07	4.35051e-06			PP14571;GPC1	NR_024014;NM_002081	Body;Body	chr2:241391876-241393598	N_Shore
cg20094506	2	241405084	-0.0056	0.0009	------	1.388e-09	3.97873e-08			GPC1	NM_002081	Body	chr2:241403950-241404194	S_Shore
cg24086040	2	241458939	0.0051	0.0009	++++++	4.602e-09	1.1837e-07			ANKMY1;ANKMY1	NM_017844;NM_016552	Body;Body	chr2:241459632-241460047	N_Shore				X
cg08276645	2	241459502	0.0036	0.0011	++++++	0.001687	0.00973783		rs68104327	ANKMY1;ANKMY1	NM_017844;NM_016552	Body;Body	chr2:241459632-241460047	N_Shore
cg03743720	2	241460002	0.0024	0.0007	++++++	0.0003643	0.00265824			ANKMY1;ANKMY1	NM_017844;NM_016552	Body;Body	chr2:241459632-241460047	Island
cg07592361	2	241496830	0.0049	0.0016	++++++	0.001688	0.00974252	rs12465325		ANKMY1;ANKMY1	NM_016552;NM_017844	5'UTR;5'UTR	chr2:241496576-241497600	Island
cg20002504	2	241497554	0.0057	0.0016	++++++	0.000238	0.00184293	rs10173382		ANKMY1;ANKMY1	NM_017844;NM_016552	TSS200;TSS200	chr2:241496576-241497600	Island
cg10078335	2	241535845	-0.0048	0.0009	------	1.972e-07	3.51596e-06			CAPN10;CAPN10;CAPN10;CAPN10	NM_021251;NM_023083;NM_023085;NM_023089	Body;Body;Body;Body	chr2:241535684-241535953	Island
cg14086599	2	241536098	-0.0031	0.0006	------	4.654e-07	7.61024e-06	rs7607759		CAPN10;CAPN10;CAPN10;CAPN10	NM_021251;NM_023083;NM_023085;NM_023089	Body;Body;Body;Body	chr2:241535684-241535953	S_Shore
cg11564239	2	241644188	0.0018	0.0006	++++++	0.001547	0.00905106						chr2:241640409-241641359	S_Shelf
cg08481873	2	241653301	-0.004	0.001	------	8.566e-05	0.000758566			KIF1A	NM_004321	3'UTR
cg03342543	2	241715115	-0.0031	0.0006	------	5.634e-07	9.03266e-06			KIF1A	NM_004321	Body	chr2:241717039-241718393	N_Shore
cg11385353	2	241808113	0.0024	0.0008	++++++	0.001374	0.00819579			AGXT	NM_000030	TSS200
cg26800771	2	241855454	0.0029	0.0007	++++++	8.443e-05	0.000749112						chr2:241855374-241855631	Island
cg25241559	2	241989379	0.0071	0.0009	++++++	2.742e-14	1.86461e-12			SNED1	NM_001080437	Body	chr2:241989164-241989461	Island
cg25488284	2	242048127	0.0097	0.0012	++++++	4.645e-17	4.74463e-15	rs77995541		PASK	NM_015148	Body
cg19397991	2	242048218	0.009	0.0012	++++++	1.757e-13	1.03961e-11			PASK	NM_015148	Body
cg24169315	2	242048359	0.0075	0.0011	++++++	7.278e-13	3.88187e-11		rs10524533	PASK	NM_015148	Body
cg13886799	2	242127948	0.0028	0.0008	++++++	0.0003279	0.0024288			ANO7;ANO7;ANO7;ANO7	NM_001001891;NM_001001666;NM_001001666;NM_001001891	5'UTR;1stExon;5'UTR;1stExon
cg01410615	2	242164067	-0.0025	0.0006	------	4.939e-05	0.0004696		rs3732226	ANO7	NM_001001891	3'UTR
cg03610527	2	242174889	0.004	0.0007	++++++	6.447e-09	1.60977e-07			HDLBP;HDLBP	NM_203346;NM_005336	Body;Body
cg16881309	2	242202048	-0.0046	0.0007	------	1.563e-11	6.5935e-10			HDLBP;HDLBP	NM_203346;NM_005336	Body;Body
cg11751613	2	242357722	-0.0036	0.0008	------	3.871e-06	5.01427e-05			FARP2	NM_014808	Body
cg11274314	2	242480504	0.0068	0.0016	++++++	1.7e-05	0.000184949	rs6706437					chr2:242480444-242481818	Island
cg19797930	2	242481817	-0.0046	0.0007	------	1.86e-12	9.31268e-11						chr2:242480444-242481818	Island
cg24436906	2	242498081	0.0091	0.0009	++++++	3.152e-23	6.79547e-21			BOK	NM_032515	TSS200	chr2:242498013-242499274	Island
cg00318320	2	242498098	0.0064	0.0014	++++++	5.012e-06	6.30186e-05			BOK	NM_032515	TSS200	chr2:242498013-242499274	Island
cg21117668	2	242498349	0.0105	0.0014	++++++	1.498e-13	8.96974e-12			BOK;BOK	NM_032515;NM_032515	5'UTR;1stExon	chr2:242498013-242499274	Island
cg03072665	2	242501706	-0.0071	0.0008	------	6.089e-19	7.98933e-17			BOK	NM_032515	Body	chr2:242498013-242499274	S_Shelf
cg13160874	2	242549431	0.0051	0.0007	++++++	1.478e-12	7.51706e-11			THAP4;THAP4	NM_015963;NM_001164356	Body;Body	chr2:242549373-242549995	Island
cg15832311	2	242675047	0.0068	0.0006	++++++	2.165e-31	9.92826e-29			D2HGDH	NM_152783	Body	chr2:242673653-242675106	Island
cg17365725	2	242698748	0.0042	0.001	++++++	4.554e-05	0.000437647			D2HGDH	NM_152783	Body
cg20791593	2	242751796	-0.0023	0.0006	------	0.000369	0.00268748			NEU4;NEU4;NEU4;NEU4;NEU4	NM_001167599;NM_001167601;NM_001167600;NM_080741;NM_001167602	TSS1500;5'UTR;5'UTR;TSS1500;TSS1500	chr2:242754323-242754629	N_Shelf
cg06291111	2	242794981	-0.0036	0.0007	------	3.253e-08	6.94574e-07	rs28615468		PDCD1	NM_005018	Body	chr2:242794853-242795083	Island
cg04839314	2	242812631	-0.0025	0.0007	------	0.0008115	0.0052534		rs79602382	C2orf85	NM_173821	Body	chr2:242815056-242815599	N_Shelf
cg04010248	2	242814898	0.0031	0.0009	++++++	0.0008843	0.0056489			C2orf85	NM_173821	Body	chr2:242815056-242815599	N_Shore
cg03765493	2	242851003	0.005	0.0012	++++++	3.619e-05	0.000358509	rs36021748
cg00880670	2	242852919	-0.0036	0.0009	------	4.384e-05	0.00042329
cg10397934	2	242868376	-0.007	0.0012	------	8.376e-09	2.04384e-07	rs6747186
cg14910684	2	242887053	-0.0028	0.0007	------	1.952e-05	0.000208657
cg07329968	2	242887160	-0.0036	0.0007	------	2.586e-07	4.48918e-06
cg09663145	2	242953818	-0.0027	0.0008	------	0.0006968	0.00461636	rs13427735					chr2:242948740-242952837	S_Shore
cg07414525	3	390449	0.0061	0.0009	++++++	8.57e-11	3.13419e-09			CHL1	NM_006614	Body
cg00912625	3	2140977	0.0026	0.0007	++++++	0.0002378	0.00184159			CNTN4	NM_175607	TSS1500	chr3:2140029-2141784	Island
cg10967350	3	2141304	0.0041	0.0007	++++++	6.592e-10	2.01917e-08			CNTN4	NM_175607	TSS1500	chr3:2140029-2141784	Island
cg04065143	3	2945214	0.0043	0.0012	++++++	0.0003176	0.00236339			CNTN4;CNTN4	NM_175613;NM_175607	Body;Body
cg13916117	3	3080338	0.0044	0.0008	++++++	9.068e-08	1.7465e-06			CNTN4;CNTN4;CNTN4	NM_175613;NM_175612;NM_175607	Body;TSS1500;Body
cg14718995	3	3102321	0.0037	0.0011	++++++	0.0005236	0.0036173
cg23032421	3	3152038	0.0051	0.0008	++++++	8.873e-10	2.6458e-08			IL5RA;IL5RA;IL5RA;IL5RA;IL5RA;IL5RA;IL5RA;IL5RA;IL5RA;IL5RA;IL5RA;IL5RA	NM_175727;NM_000564;NM_175724;NM_175726;NM_175725;NM_000564;NM_175728;NM_175727;NM_175725;NM_175726;NM_175728;NM_175724	5'UTR;5'UTR;1stExon;5'UTR;1stExon;1stExon;1stExon;1stExon;5'UTR;1stExon;5'UTR;5'UTR
cg17424101	3	3169230	0.0024	0.0007	++++++	0.0006723	0.00447698			TRNT1	NM_182916	5'UTR	chr3:3168324-3169231	Island
cg00294109	3	3219781	-0.0112	0.001	------	1.511e-27	4.99671e-25			CRBN	NM_016302	Body	chr3:3221083-3221617	N_Shore
cg26681097	3	3704512	0.0038	0.001	++++++	9.164e-05	0.000804161
cg00725388	3	4508494	0.0054	0.0009	++++++	1.4e-08	3.24086e-07			SUMF1;SUMF1;SUMF1	NM_001164675;NM_182760;NM_001164674	Body;Body;Body	chr3:4508608-4508964	N_Shore
cg15739913	3	4722338	0.003	0.0007	++++++	2.163e-05	0.000228242			ITPR1;ITPR1;ITPR1	NM_002222;NM_001099952;NM_001168272	Body;Body;Body
cg02799411	3	4794061	-0.0032	0.0008	------	2.367e-05	0.000247142			ITPR1;ITPR1;ITPR1;EGOT	NM_002222;NM_001099952;NM_001168272;NR_004428	Body;Body;Body;TSS1500
cg19450479	3	5018817	0.0052	0.0008	++++++	9.242e-12	4.07476e-10						chr3:5019876-5022223	N_Shore
cg26269881	3	5023310	-0.004	0.0011	------	0.0001736	0.00140338			BHLHE40	NM_003670	Body	chr3:5024760-5024967	N_Shore
cg01180628	3	5023394	-0.0026	0.0008	------	0.001431	0.00847973			BHLHE40	NM_003670	Body	chr3:5024760-5024967	N_Shore
cg26284735	3	5065165	-0.0048	0.0008	------	2.323e-09	6.35601e-08						chr3:5068036-5068434	N_Shelf
cg08448833	3	5068731	0.0046	0.001	++++++	9.886e-06	0.000114893						chr3:5068036-5068434	S_Shore
cg18599155	3	5163620	-0.004	0.0009	------	5.668e-06	7.02957e-05			ARL8B	NM_018184	TSS1500	chr3:5163838-5164540	N_Shore
cg16816226	3	5228848	0.0038	0.001	++++++	0.0002625	0.00200374			EDEM1	NM_014674	TSS1500	chr3:5228958-5230190	N_Shore
cg17231571	3	6489133	0.0033	0.0008	++++++	7.952e-05	0.000711465
cg00586732	3	7755472	0.0031	0.0009	++++++	0.0009156	0.00581644			GRM7;GRM7	NM_000844;NM_181874	Body;3'UTR
cg06740372	3	7957779	0.0048	0.0011	++++++	2.507e-05	0.000259799
cg12869983	3	8468525	0.0054	0.0014	++++++	0.0001281	0.00107719
cg23180235	3	8577752	0.005	0.0008	++++++	5.116e-09	1.30251e-07			LMCD1	NM_014583	Body
cg02100848	3	8693859	0.0032	0.0007	++++++	4.466e-06	5.69453e-05			C3orf32	NM_015931	TSS200
cg08535600	3	8810980	0.005	0.0012	++++++	3.033e-05	0.000307265			OXTR;OXTR	NM_000916;NM_000916	1stExon;5'UTR	chr3:8808961-8811280	Island
cg02539664	3	9025584	0.0029	0.0007	++++++	6.55e-06	7.99303e-05			SRGAP3;SRGAP3	NM_014850;NM_001033117	3'UTR;3'UTR	chr3:9027156-9027611	N_Shore
cg04377724	3	9258433	-0.0058	0.0008	------	2.954e-13	1.68008e-11			SRGAP3;SRGAP3	NM_001033117;NM_014850	Body;Body
cg07611351	3	9258512	-0.01	0.0013	------	3.184e-14	2.1434e-12			SRGAP3;SRGAP3	NM_001033117;NM_014850	Body;Body
cg00897276	3	9258573	-0.0046	0.0009	------	3.369e-07	5.69132e-06			SRGAP3;SRGAP3	NM_001033117;NM_014850	Body;Body
cg25781123	3	9404598	0.0059	0.0009	++++++	5.055e-11	1.9323e-09			THUMPD3;THUMPD3	NM_001114092;NM_015453	TSS200;TSS200	chr3:9404683-9404938	N_Shore
cg11084334	3	9594264	0.011	0.0007	++++++	6.256e-63	1.71943e-59			LHFPL4	NM_198560	Body	chr3:9594068-9594328	Island
cg15962861	3	9642600	0.0065	0.0015	++++++	1.029e-05	0.000118982	rs28451706					chr3:9642387-9642695	Island
cg00498591	3	9904557	0.0083	0.0014	++++++	1.47e-09	4.18977e-08						chr3:9904331-9904811	Island
cg09469667	3	9904687	0.0037	0.001	++++++	0.0002924	0.00220089	rs434440					chr3:9904331-9904811	Island
cg16324121	3	9954273	-0.0035	0.001	------	0.0007528	0.0049289			IL17RE;IL17RE;IL17RE	NM_153480;NM_153483;NM_153481	Body;Body;Body	chr3:9956822-9957664	N_Shelf
cg06619959	3	9956506	-0.0018	0.0005	------	0.0002543	0.00195084			IL17RE;IL17RE;IL17RE	NM_153480;NM_153483;NM_153481	Body;Body;Body	chr3:9956822-9957664	N_Shore
cg02725398	3	9988144	0.0057	0.0008	++++++	1.226e-11	5.27919e-10			PRRT3	NM_207351	Body	chr3:9987895-9989619	Island
cg01142302	3	9988590	0.0054	0.0007	++++++	5.452e-14	3.53873e-12			PRRT3	NM_207351	Body	chr3:9987895-9989619	Island
cg05851542	3	9989156	0.0027	0.0008	++++++	0.000854	0.00548472			PRRT3	NM_207351	Body	chr3:9987895-9989619	Island
cg21531657	3	10005747	0.005	0.0007	++++++	3.083e-13	1.74937e-11		rs80142883	TMEM111	NM_018447	3'UTR
cg14583999	3	10019040	-0.0043	0.0011	------	0.0001123	0.000959567			TMEM111	NM_018447	Body
cg07548297	3	10028155	0.004	0.0011	++++++	0.0002174	0.00170373			TMEM111	NM_018447	Body
cg01428687	3	10157025	0.0042	0.0008	++++++	3.342e-07	5.64984e-06			C3orf10	NM_018462	TSS1500	chr3:10157129-10157612	N_Shore
cg08708711	3	10157086	0.0085	0.0008	++++++	2.265e-26	6.70477e-24			C3orf10	NM_018462	TSS1500	chr3:10157129-10157612	N_Shore
cg13419330	3	10247487	-0.0098	0.0009	------	3.991e-29	1.53791e-26			IRAK2	NM_001570	Body
cg07285708	3	10291324	0.0069	0.0008	++++++	4.529e-16	4.05786e-14			TATDN2	NM_014760	Body	chr3:10289897-10290410	S_Shore				X
cg04924511	3	10334731	0.0063	0.0007	++++++	2.293e-17	2.4407e-15	rs79438052		GHRLOS;GHRL;GHRL;GHRLOS;GHRLOS;GHRL;GHRL;GHRL;GHRL;GHRL;GHRLOS;GHRL;GHRL;GHRL	NR_024146;NR_024132;NM_001134946;NR_004431;NR_024145;NR_024136;NR_024133;NR_024137;NM_001134944;NR_024134;NR_024144;NM_001134945;NR_024138;NR_024135	Body;TSS200;TSS200;Body;Body;TSS200;TSS200;TSS200;TSS200;TSS200;Body;TSS200;TSS200;TSS200
cg18660409	3	10365848	0.0043	0.0007	++++++	3.728e-09	9.77555e-08			ATP2B2;ATP2B2	NM_001683;NM_001001331	3'UTR;3'UTR	chr3:10362506-10362941	S_Shelf
cg27265617	3	10371553	-0.0026	0.0005	------	7.94e-07	1.22704e-05			ATP2B2;ATP2B2	NM_001683;NM_001001331	Body;Body	chr3:10370438-10370806	S_Shore
cg10732797	3	10397182	0.0054	0.0009	++++++	7.025e-10	2.14185e-08			ATP2B2;ATP2B2	NM_001683;NM_001001331	Body;Body	chr3:10400381-10400586	N_Shelf
cg20729768	3	10399379	0.002	0.0005	++++++	0.0001982	0.00157292			ATP2B2;ATP2B2	NM_001683;NM_001001331	Body;Body	chr3:10400381-10400586	N_Shore
cg22331862	3	10857717	0.0046	0.001	++++++	6.954e-06	8.43247e-05			SLC6A11	NM_014229	TSS200	chr3:10857687-10858447	Island
cg26836233	3	10857800	0.0057	0.0009	++++++	1.715e-10	5.91499e-09			SLC6A11	NM_014229	TSS200	chr3:10857687-10858447	Island
cg06829852	3	11012958	-0.0025	0.0007	------	0.0002506	0.0019263
cg00162231	3	11035357	0.0067	0.0014	++++++	3.606e-06	4.70878e-05			SLC6A1	NM_003042	5'UTR	chr3:11034446-11035384	Island
cg20669012	3	11102341	-0.0043	0.0007	------	3.764e-11	1.4769e-09
cg12179658	3	11178652	-0.004	0.0006	------	4.607e-11	1.77363e-09			HRH1	NM_001098213	TSS200
cg17571559	3	11267525	-0.0035	0.0009	------	7.3e-05	0.000659945			HRH1;HRH1;HRH1	NM_001098213;NM_001098211;NM_001098212	5'UTR;TSS200;5'UTR
cg21617903	3	11599713	-0.0052	0.0007	------	2.367e-12	1.16571e-10			VGLL4;VGLL4;VGLL4;VGLL4	NM_014667;NM_001128220;NM_001128219;NM_001128221	3'UTR;3'UTR;3'UTR;3'UTR
cg23621463	3	11600100	-0.0022	0.0006	------	0.0005248	0.00362462			VGLL4;VGLL4;VGLL4;VGLL4	NM_014667;NM_001128220;NM_001128219;NM_001128221	Body;Body;Body;Body
cg26113951	3	11606432	-0.0047	0.0011	------	1.301e-05	0.000146201			VGLL4;VGLL4;VGLL4;VGLL4	NM_014667;NM_001128220;NM_001128219;NM_001128221	Body;Body;Body;Body	chr3:11610137-11610370	N_Shelf
cg00867113	3	11606697	-0.0049	0.0009	------	3.83e-08	8.04325e-07			VGLL4;VGLL4;VGLL4;VGLL4	NM_014667;NM_001128220;NM_001128219;NM_001128221	Body;Body;Body;Body	chr3:11610137-11610370	N_Shelf
cg05575304	3	11607115	-0.0081	0.0009	------	7.827e-21	1.2824e-18			VGLL4;VGLL4;VGLL4;VGLL4	NM_014667;NM_001128220;NM_001128219;NM_001128221	Body;Body;Body;Body	chr3:11610137-11610370	N_Shelf
cg24139835	3	11607118	-0.0065	0.001	------	2.917e-10	9.59802e-09			VGLL4;VGLL4;VGLL4;VGLL4	NM_014667;NM_001128220;NM_001128219;NM_001128221	Body;Body;Body;Body	chr3:11610137-11610370	N_Shelf
cg25848990	3	11607161	-0.0069	0.0009	------	4.583e-15	3.52421e-13			VGLL4;VGLL4;VGLL4;VGLL4	NM_014667;NM_001128220;NM_001128219;NM_001128221	Body;Body;Body;Body	chr3:11610137-11610370	N_Shelf
cg24016448	3	11607988	-0.003	0.0007	------	5.429e-05	0.000509997			VGLL4;VGLL4;VGLL4;VGLL4	NM_014667;NM_001128220;NM_001128219;NM_001128221	Body;Body;Body;Body	chr3:11610137-11610370	N_Shelf
cg00719502	3	11608329	-0.0058	0.0012	------	1.094e-06	1.63372e-05			VGLL4;VGLL4;VGLL4;VGLL4	NM_014667;NM_001128220;NM_001128219;NM_001128221	Body;Body;Body;Body	chr3:11610137-11610370	N_Shore
cg03348100	3	11890686	0.0046	0.001	++++++	8.123e-06	9.66671e-05						chr3:11887799-11888538	S_Shelf
cg20888142	3	12045662	0.0071	0.001	++++++	1.048e-11	4.57827e-10			SYN2;SYN2	NM_003178;NM_133625	TSS200;TSS200	chr3:12045652-12046627	Island
cg14994183	3	12066807	0.0052	0.001	++++++	6.705e-08	1.33142e-06			SYN2;SYN2	NM_133625;NM_003178	Body;Body
cg25929976	3	12328656	0.0036	0.0008	++++++	7.752e-06	9.27681e-05			PPARG;PPARG	NM_005037;NM_138712	TSS1500;TSS1500	chr3:12328994-12329227	N_Shore
cg23514324	3	12329213	0.0047	0.0014	++++++	0.0006502	0.00435139			PPARG;PPARG;PPARG	NM_138711;NM_005037;NM_138712	TSS1500;TSS200;TSS200	chr3:12328994-12329227	Island
cg15722404	3	12329242	0.0054	0.0012	++++++	2.817e-06	3.78385e-05			PPARG;PPARG;PPARG	NM_138711;NM_005037;NM_138712	TSS1500;TSS200;TSS200	chr3:12329427-12330333	N_Shore
cg07908984	3	12800836	0.0029	0.0007	++++++	0.0001044	0.000900594			TMEM40	NM_018306	TSS200
cg17894069	3	12885666	0.0034	0.0007	++++++	2.473e-06	3.3721e-05						chr3:12882534-12883073	S_Shelf
cg01460382	3	12947823	-0.0045	0.0006	------	1.679e-13	9.97867e-12			IQSEC1;IQSEC1	NM_001134382;NM_014869	Body;Body	chr3:12949699-12950025	N_Shore
cg11145772	3	12966188	-0.0048	0.0008	------	3.501e-09	9.23927e-08			IQSEC1;IQSEC1	NM_001134382;NM_014869	Body;Body
cg06386205	3	12976967	-0.0034	0.0007	------	2.804e-06	3.76871e-05			IQSEC1;IQSEC1	NM_001134382;NM_014869	Body;Body	chr3:12976966-12978182	Island
cg19130973	3	12979917	-0.0025	0.0005	------	1.097e-06	1.63737e-05			IQSEC1;IQSEC1	NM_001134382;NM_014869	Body;Body	chr3:12976966-12978182	S_Shore
cg05573287	3	12983221	-0.0052	0.0013	------	7.763e-05	0.000696537			IQSEC1;IQSEC1	NM_001134382;NM_014869	Body;Body
cg05286196	3	12994919	-0.0054	0.0009	------	1.109e-09	3.24144e-08			IQSEC1;IQSEC1	NM_001134382;NM_014869	Body;Body
cg02311364	3	13001256	-0.0025	0.0006	------	4.19e-05	0.00040703			IQSEC1;IQSEC1	NM_001134382;NM_014869	Body;Body
cg24380053	3	13028632	-0.0047	0.0008	------	1.026e-09	3.02011e-08			IQSEC1	NM_001134382	Body
cg26766694	3	13060974	0.0027	0.0006	++++++	3.123e-06	4.14471e-05			IQSEC1	NM_001134382	Body
cg26692003	3	13063165	-0.0055	0.0012	------	1.194e-05	0.000135579			IQSEC1	NM_001134382	Body
cg13035046	3	13115843	0.0042	0.0008	++++++	3.212e-08	6.86845e-07		rs73142890	IQSEC1	NM_001134382	TSS1500	chr3:13114627-13115245	S_Shore
cg25424299	3	13319638	-0.0053	0.0007	------	6.459e-16	5.6792e-14						chr3:13323438-13324929	N_Shelf
cg18135771	3	13323959	0.0055	0.0008	++++++	3.361e-13	1.89468e-11						chr3:13323438-13324929	Island
cg20760116	3	13324924	0.0071	0.0009	++++++	3.669e-16	3.33265e-14						chr3:13323438-13324929	Island
cg22949732	3	13358482	-0.0037	0.0005	------	1.048e-11	4.57827e-10			NUP210	NM_024923	3'UTR
cg01562813	3	13420826	-0.0035	0.0008	------	2.154e-05	0.000227379			NUP210	NM_024923	Body
cg24642820	3	13462465	0.0046	0.0007	++++++	2.809e-10	9.27428e-09			NUP210	NM_024923	TSS1500	chr3:13460970-13462146	S_Shore
cg14473743	3	13462496	0.0041	0.0008	++++++	4.009e-07	6.65758e-06			NUP210	NM_024923	TSS1500	chr3:13460970-13462146	S_Shore
cg06143615	3	13462903	0.0043	0.0008	++++++	2.98e-08	6.42298e-07			NUP210	NM_024923	TSS1500	chr3:13460970-13462146	S_Shore
cg02027717	3	13590221	0.0032	0.0008	++++++	6.508e-05	0.000597654			FBLN2;FBLN2	NM_001998;NM_001004019	TSS1500;TSS1500	chr3:13590414-13591008	N_Shore
cg16604516	3	13590419	0.0024	0.0005	++++++	1.157e-06	1.71729e-05			FBLN2;FBLN2	NM_001998;NM_001004019	TSS1500;TSS1500	chr3:13590414-13591008	Island
cg01896761	3	13590444	0.0046	0.001	++++++	9.041e-06	0.000106221			FBLN2;FBLN2	NM_001998;NM_001004019	TSS200;TSS200	chr3:13590414-13591008	Island
cg18406197	3	13590450	0.0046	0.0013	++++++	0.0006723	0.00447698			FBLN2;FBLN2	NM_001998;NM_001004019	TSS200;TSS200	chr3:13590414-13591008	Island
cg12700904	3	13590720	0.0062	0.0015	++++++	2.692e-05	0.000276629			FBLN2;FBLN2	NM_001004019;NM_001998	5'UTR;5'UTR	chr3:13590414-13591008	Island
cg00816609	3	13679471	-0.0029	0.0008	------	0.0003303	0.00244444			FBLN2;FBLN2;FBLN2	NM_001998;NM_001165035;NM_001004019	3'UTR;3'UTR;3'UTR	chr3:13679067-13679336	S_Shore
cg18252424	3	13862475	0.0048	0.0008	++++++	6.661e-10	2.0382e-08	rs73817629		WNT7A	NM_004625	Body	chr3:13860434-13860882	S_Shore
cg26121234	3	13899618	0.0044	0.0008	++++++	7.014e-08	1.38628e-06			WNT7A	NM_004625	Body	chr3:13895991-13896305	S_Shelf
cg04732968	3	13933460	0.0023	0.0005	++++++	6.132e-06	7.53456e-05						chr3:13936521-13936866	N_Shelf
cg06391982	3	13936753	0.0064	0.0006	++++++	2.627e-29	1.03243e-26						chr3:13936521-13936866	Island
cg15450445	3	14365151	0.0023	0.0007	++++++	0.001644	0.00952579	rs73817740
cg08926287	3	14443694	0.0058	0.0004	++++++	1.469e-43	1.4726e-40			SLC6A6;SLC6A6;SLC6A6	NM_003043;NM_001134368;NM_001134367	TSS1500;TSS1500;TSS1500	chr3:14443629-14444577	Island
cg24845998	3	14567945	0.0041	0.0011	++++++	0.0001207	0.00102181			GRIP2	NM_001080423	Body
cg13638983	3	14619577	0.004	0.0006	++++++	5.041e-10	1.58156e-08						chr3:14615366-14615957	S_Shelf
cg08003789	3	14630422	0.0035	0.0007	++++++	3.352e-06	4.41194e-05
cg12664770	3	14642025	0.0038	0.0008	++++++	3.313e-06	4.36574e-05						chr3:14643718-14644830	N_Shore
cg13745201	3	14644237	0.0044	0.0006	++++++	4.669e-15	3.58303e-13						chr3:14643718-14644830	Island
cg11335536	3	14668377	0.0059	0.0009	++++++	3.561e-12	1.70222e-10		rs73039532
cg16922884	3	14825290	0.0037	0.0007	++++++	3.971e-07	6.59923e-06
cg19775589	3	14862820	0.0058	0.001	++++++	1.673e-09	4.70662e-08			FGD5	NM_152536	1stExon
cg26350092	3	15137425	-0.0025	0.0007	------	0.0005062	0.00351605			ZFYVE20	NM_022340	Body	chr3:15140035-15140890	N_Shelf
cg01320298	3	15160158	0.0046	0.0008	++++++	8.817e-10	2.63156e-08
cg14503796	3	15248442	-0.0034	0.001	------	0.0009201	0.005841			DVWA;CAPN7	NR_027927;NM_014296	TSS1500;Body	chr3:15247446-15248320	S_Shore
cg08003402	3	15311021	-0.0062	0.001	------	3.346e-10	1.08725e-08			SH3BP5;SH3BP5	NM_001018009;NM_004844	Body;Body
cg07078958	3	15311183	-0.0071	0.0013	------	2.436e-08	5.35645e-07			SH3BP5;SH3BP5	NM_001018009;NM_004844	Body;Body
cg17252884	3	15369681	0.0052	0.0011	++++++	2.908e-06	3.89173e-05		rs76077478	SH3BP5;SH3BP5	NM_004844;NM_001018009	Body;5'UTR	chr3:15373314-15374209	N_Shelf				X
cg15145672	3	15374534	0.002	0.0006	++++++	0.001305	0.00784931			SH3BP5;SH3BP5	NM_004844;NM_001018009	TSS1500;5'UTR	chr3:15373314-15374209	S_Shore
cg02930866	3	15482580	-0.0035	0.0008	------	1.17e-05	0.00013316			EAF1	NM_033083	3'UTR
cg19279973	3	15563149	0.0074	0.0009	++++++	2.564e-18	3.09781e-16			COLQ;COLQ;COLQ;COLQ	NM_005677;NM_080539;NM_080539;NM_005677	1stExon;5'UTR;1stExon;5'UTR
cg27275941	3	15751015	-0.0041	0.001	------	3.535e-05	0.000351018			ANKRD28	NM_015199	Body
cg22821220	3	15915340	0.004	0.001	++++++	0.0001138	0.000970905	rs78082262		MIR563	NR_030289	Body
cg23067317	3	16216094	-0.0055	0.0012	------	4.162e-06	5.34782e-05			GALNTL2	NM_054110	TSS200
cg05413061	3	16225307	-0.007	0.001	------	4.96e-12	2.30254e-10			GALNTL2	NM_054110	Body
cg11208165	3	16308357	-0.0035	0.0006	------	6.619e-09	1.64885e-07			OXNAD1	NM_138381	5'UTR	chr3:16306136-16306986	S_Shore
cg08523978	3	16394492	0.0031	0.0008	++++++	0.0001549	0.00127022			RFTN1	NM_015150	Body
cg02356435	3	16925533	0.0076	0.0009	++++++	2.455e-18	2.97304e-16			PLCL2	NM_001144382	TSS1500	chr3:16925381-16926849	Island
cg15863826	3	16925708	0.0079	0.001	++++++	4.079e-15	3.16065e-13			PLCL2	NM_001144382	TSS1500	chr3:16925381-16926849	Island
cg21767191	3	17082105	-0.0055	0.0013	------	1.639e-05	0.000179097			PLCL2;PLCL2	NM_015184;NM_001144382	Body;Body
cg14415616	3	18486958	0.0057	0.0007	++++++	4.127e-16	3.72179e-14						chr3:18485112-18487056	Island
cg06615816	3	19184794	0.0047	0.001	++++++	1.47e-06	2.12524e-05	rs74665244					chr3:19188246-19188772	N_Shelf
cg01350993	3	19850542	0.0046	0.0009	++++++	9.931e-07	1.49868e-05
cg19102621	3	21584249	0.0093	0.0012	++++++	7.879e-15	5.85061e-13	rs186860		ZNF385D	NM_024697	Body
cg17024919	3	21792248	0.0047	0.0013	++++++	0.0003091	0.00230888			ZNF385D	NM_024697	Body
cg05980592	3	22364515	0.0055	0.001	++++++	1.737e-08	3.94183e-07
cg04044720	3	22413680	0.0018	0.0005	++++++	0.0005905	0.00400776						chr3:22413492-22414365	Island
cg09023624	3	23784916	0.0053	0.0008	++++++	2.683e-10	8.90076e-09
cg08135406	3	23785035	0.0064	0.001	++++++	3.455e-10	1.11829e-08	rs36057406
cg00861308	3	23852449	-0.0029	0.0008	------	0.000307	0.00229517			UBE2E1;UBE2E1	NM_003341;NM_182666	Body;Body	chr3:23851987-23852508	Island
cg18784113	3	24279519	0.0048	0.0008	++++++	1.173e-08	2.76363e-07			THRB;THRB;THRB	NM_000461;NM_001128176;NM_001128177	5'UTR;5'UTR;5'UTR
cg07647822	3	24537349	0.0033	0.0009	++++++	0.0001314	0.00110128			THRB;THRB;THRB	NM_001128177;NM_001128176;NM_000461	TSS1500;TSS1500;TSS1500	chr3:24535844-24537436	Island
cg16531622	3	24782112	0.0088	0.001	++++++	1.159e-18	1.46468e-16
cg07344338	3	25101907	0.0045	0.001	++++++	1.343e-05	0.000150318	rs74905035
cg11177552	3	25347174	0.0033	0.001	++++++	0.0006309	0.00424042
cg03372603	3	25639601	-0.0053	0.001	------	9.932e-08	1.89592e-06			TOP2B	NM_001068	3'UTR
cg12352399	3	25689774	0.0067	0.0011	++++++	2.207e-10	7.44907e-09			TOP2B	NM_001068	Body
cg19600115	3	26666855	0.0021	0.0006	++++++	0.0006547	0.00437664	rs61733270		LRRC3B	NM_052953	5'UTR	chr3:26665950-26666164	S_Shore
cg07784084	3	26751141	0.0028	0.0009	++++++	0.00129	0.00777317			LRRC3B	NM_052953	5'UTR
cg03895047	3	27114861	0.0079	0.0008	++++++	1.12e-25	3.10914e-23
cg06730238	3	27131936	0.0049	0.0007	++++++	1.134e-11	4.91773e-10
cg13332142	3	27575278	0.0032	0.001	++++++	0.001159	0.00710218
cg25369757	3	27722447	0.0041	0.0011	++++++	9.807e-05	0.000852939
cg21448552	3	27755123	0.0039	0.0008	++++++	3.145e-07	5.34905e-06						chr3:27756212-27756422	N_Shore
cg15042866	3	27755970	0.0065	0.0012	++++++	5.261e-08	1.07097e-06						chr3:27756212-27756422	N_Shore
cg16705744	3	27756039	0.0065	0.0014	++++++	7.243e-06	8.74129e-05						chr3:27756212-27756422	N_Shore
cg06748434	3	27761408	0.0058	0.001	++++++	3.303e-09	8.77028e-08			EOMES	NM_005442	Body	chr3:27762351-27763995	N_Shore
cg20235075	3	27761503	0.0049	0.0009	++++++	2.048e-08	4.57726e-07			EOMES	NM_005442	Body	chr3:27762351-27763995	N_Shore
cg15270892	3	27762352	0.0047	0.001	++++++	1.039e-06	1.5604e-05		rs56061146	EOMES	NM_005442	Body	chr3:27762351-27763995	Island
cg13830203	3	27762916	0.0044	0.0005	++++++	4.85e-16	4.32586e-14			EOMES	NM_005442	1stExon	chr3:27762351-27763995	Island
cg14557534	3	27763581	0.0062	0.001	++++++	3.416e-10	1.10731e-08	rs10703493	rs10703494	EOMES	NM_005442	1stExon	chr3:27762351-27763995	Island
cg15308664	3	27763797	0.0024	0.0006	++++++	0.0001727	0.00139697			EOMES	NM_005442	TSS200	chr3:27762351-27763995	Island
cg16971668	3	27764810	0.0038	0.0008	++++++	2.114e-06	2.93563e-05			EOMES	NM_005442	TSS1500	chr3:27765196-27765675	N_Shore
cg21188820	3	27765546	0.0053	0.0007	++++++	8.732e-15	6.42196e-13	rs3840481					chr3:27765196-27765675	Island
cg19426522	3	27766009	0.0038	0.0009	++++++	9.947e-06	0.000115537						chr3:27765196-27765675	S_Shore
cg15588215	3	27766045	0.0029	0.0007	++++++	1.26e-05	0.000142159	rs79817954					chr3:27765196-27765675	S_Shore
cg26106948	3	27766284	0.0026	0.0007	++++++	0.0004768	0.00334267						chr3:27765196-27765675	S_Shore
cg19854915	3	27770995	0.0033	0.0009	++++++	0.0001299	0.00109033						chr3:27771638-27771942	N_Shore
cg07403152	3	27771389	0.005	0.0012	++++++	4.024e-05	0.000392983						chr3:27771638-27771942	N_Shore
cg27365535	3	27772033	0.0032	0.0009	++++++	0.0005084	0.00352897						chr3:27771638-27771942	S_Shore
cg05583831	3	27772705	0.004	0.0008	++++++	7.639e-07	1.18485e-05						chr3:27771638-27771942	S_Shore
cg11642106	3	27772805	0.0038	0.001	++++++	0.0001105	0.000946291		rs77378582				chr3:27771638-27771942	S_Shore
cg03156115	3	28283456	0.0048	0.0007	++++++	7.491e-12	3.36313e-10			CMC1	NM_182523	Body	chr3:28282826-28283457	Island
cg09671122	3	28291744	0.0031	0.0008	++++++	6.691e-05	0.000612359			CMC1	NM_182523	Body
cg15564207	3	28386748	-0.0049	0.001	------	2.14e-06	2.96746e-05			AZI2;AZI2;AZI2	NM_022461;NM_001134432;NM_001134433	5'UTR;5'UTR;5'UTR	chr3:28389975-28390855	N_Shelf
cg03553587	3	28616941	0.0067	0.0006	++++++	1.152e-28	4.21226e-26						chr3:28616663-28617970	Island
cg24837277	3	28721439	0.002	0.0006	++++++	0.000981	0.00616751
cg10719144	3	29182931	0.0033	0.0009	++++++	0.0002929	0.00220425
cg21762655	3	30554481	0.0034	0.001	++++++	0.0008518	0.00547322		rs77731362
cg03256955	3	30649017	0.0051	0.0009	++++++	3.263e-08	6.96279e-07			TGFBR2;TGFBR2	NM_001024847;NM_003242	Body;Body	chr3:30647987-30648881	S_Shore
cg04916416	3	30651317	0.0056	0.0012	++++++	1.36e-06	1.98251e-05		rs74614393	TGFBR2;TGFBR2	NM_001024847;NM_003242	Body;Body	chr3:30647987-30648881	S_Shelf
cg24719910	3	30691493	0.0051	0.001	++++++	5.286e-07	8.53175e-06			TGFBR2;TGFBR2	NM_001024847;NM_003242	Body;Body
cg23485307	3	30706645	0.0056	0.001	++++++	1.051e-08	2.50549e-07			TGFBR2;TGFBR2	NM_001024847;NM_003242	Body;Body
cg15171154	3	30722557	0.0081	0.0015	++++++	5.848e-08	1.17753e-06			TGFBR2;TGFBR2	NM_001024847;NM_003242	Body;Body
cg27246744	3	31746590	-0.0063	0.0011	------	1.548e-08	3.54843e-07	rs35470911		OSBPL10	NM_017784	Body
cg19815327	3	32023353	0.0038	0.0006	++++++	1.846e-09	5.15106e-08			ZNF860;ZNF860;OSBPL10	NM_001137674;NM_001137674;NM_017784	5'UTR;1stExon;TSS200	chr3:32021969-32023364	Island
cg15840985	3	32023475	0.0043	0.0008	++++++	4.481e-07	7.35692e-06			ZNF860;OSBPL10	NM_001137674;NM_017784	5'UTR;TSS1500	chr3:32021969-32023364	S_Shore
cg24598795	3	32440424	0.0033	0.0007	++++++	1.507e-06	2.17321e-05			CMTM7;CMTM7	NM_138410;NM_181472	Body;Body	chr3:32443152-32443455	N_Shelf
cg16496753	3	32511271	0.0027	0.0009	++++++	0.001546	0.00904611	rs369751	rs59613971				chr3:32509265-32509525	S_Shore
cg18113602	3	32544699	-0.0049	0.0009	------	1.484e-07	2.72719e-06	rs76427159		CMTM6	NM_017801	TSS1500	chr3:32544018-32544325	S_Shore
cg06502392	3	32634341	0.0041	0.0012	++++++	0.00065	0.00435012
cg13353050	3	32634406	0.0042	0.0012	++++++	0.0004799	0.00336054
cg02045948	3	32857317	0.0033	0.0008	++++++	2.695e-05	0.000276868						chr3:32858194-32860506	N_Shore
cg21124497	3	32859377	0.0042	0.0008	++++++	2.958e-07	5.06045e-06			TRIM71	NM_001039111	TSS200	chr3:32858194-32860506	Island
cg12338417	3	32860178	0.0161	0.0014	++++++	1.543e-32	7.77146e-30			TRIM71	NM_001039111	1stExon	chr3:32858194-32860506	Island
cg18249634	3	32860467	0.0075	0.0021	++++++	0.0003865	0.00279604			TRIM71	NM_001039111	Body	chr3:32858194-32860506	Island
cg23666945	3	32861150	0.0045	0.0007	++++++	2.974e-11	1.19079e-09			TRIM71	NM_001039111	Body	chr3:32861141-32861429	Island
cg04507915	3	32861407	0.0023	0.0004	++++++	1.934e-09	5.37386e-08			TRIM71	NM_001039111	Body	chr3:32861141-32861429	Island
cg00997338	3	32862830	0.0069	0.001	++++++	5.288e-11	2.01302e-09			TRIM71	NM_001039111	Body	chr3:32863174-32863415	N_Shore
cg14560430	3	32863175	0.0052	0.0009	++++++	2.662e-09	7.2033e-08			TRIM71	NM_001039111	Body	chr3:32863174-32863415	Island
cg14776998	3	32863439	0.0036	0.0007	++++++	1.182e-06	1.74996e-05			TRIM71	NM_001039111	Body	chr3:32863174-32863415	S_Shore
cg23817981	3	32993063	0.0032	0.001	++++++	0.0009012	0.00574007	rs74340335		CCR4	NM_005508	TSS200
cg02239862	3	33260743	0.0042	0.0008	++++++	5.027e-07	8.15495e-06			SUSD5	NM_015551	TSS200	chr3:33259919-33260763	Island
cg25693769	3	33261112	0.0056	0.0007	++++++	1.944e-14	1.35277e-12			SUSD5	NM_015551	TSS1500	chr3:33259919-33260763	S_Shore
cg20298015	3	33316001	0.0036	0.0007	++++++	6.879e-07	1.07939e-05						chr3:33318818-33319309	N_Shelf
cg09246897	3	34078486	0.0054	0.0009	++++++	4.912e-09	1.2555e-07
cg16171771	3	34187750	0.0033	0.0009	++++++	0.0001932	0.00153869
cg09866743	3	35706038	-0.0065	0.0011	------	1.008e-08	2.41449e-07			ARPP-21	NM_016300	5'UTR
cg17936572	3	35706114	-0.0075	0.0013	------	4.387e-09	1.13296e-07			ARPP-21	NM_016300	5'UTR
cg11442052	3	35723321	-0.006	0.0012	------	4.976e-07	8.08169e-06			ARPP-21;ARPP-21;ARPP-21;ARPP-21	NM_001025068;NM_001025069;NM_016300;NM_198399	Body;Body;Body;Body
cg24102420	3	35785890	-0.0046	0.001	------	4.484e-06	5.71503e-05			MIR128-2;ARPP-21	NR_029824;NM_016300	TSS200;Body
cg21384588	3	35785897	-0.0032	0.001	------	0.0008255	0.00532931			MIR128-2;ARPP-21	NR_029824;NM_016300	TSS200;Body
cg04273811	3	36422059	0.0039	0.0011	++++++	0.0004983	0.00347006			STAC	NM_003149	TSS200	chr3:36421702-36422210	Island
cg00252934	3	36782736	0.0052	0.0006	++++++	3.149e-17	3.28693e-15			DCLK3	NM_033403	TSS1500
cg11219400	3	36949966	0.0041	0.0011	++++++	8.335e-05	0.000741035			TRANK1	NM_014831	Body
cg01756288	3	36986532	0.0038	0.0006	++++++	1.001e-09	2.95092e-08			TRANK1;TRANK1	NM_014831;NM_014831	1stExon;5'UTR	chr3:36985540-36987041	Island
cg07696485	3	36986642	0.0089	0.0009	++++++	1.096e-21	1.99149e-19			TRANK1	NM_014831	TSS200	chr3:36985540-36987041	Island
cg11870261	3	36986679	0.0049	0.0009	++++++	1.683e-07	3.05235e-06			TRANK1	NM_014831	TSS200	chr3:36985540-36987041	Island
cg01349853	3	36986697	0.0049	0.0011	++++++	1.018e-05	0.000117891			TRANK1	NM_014831	TSS200	chr3:36985540-36987041	Island
cg13071386	3	37494403	0.0026	0.0005	++++++	1.276e-06	1.87408e-05			ITGA9	NM_002207	Body	chr3:37493418-37494538	Island
cg21030022	3	37876408	0.0028	0.0008	++++++	0.001001	0.00627263
cg12919119	3	37904293	-0.0033	0.0004	------	5.102e-14	3.32455e-12		rs5019758	CTDSPL;CTDSPL	NM_005808;NM_001008392	Body;Body	chr3:37901938-37904039	S_Shore
cg08229360	3	37904475	-0.0046	0.0007	------	1.385e-12	7.0718e-11			CTDSPL;CTDSPL	NM_005808;NM_001008392	Body;Body	chr3:37901938-37904039	S_Shore
cg26113512	3	38035601	0.0056	0.0013	++++++	7.039e-06	8.52434e-05			VILL	NM_015873	Body	chr3:38035701-38036000	N_Shore
cg06356912	3	38035642	0.0048	0.001	++++++	2.266e-06	3.12298e-05	rs77294410		VILL	NM_015873	Body	chr3:38035701-38036000	N_Shore
cg03084350	3	38065265	-0.0033	0.0006	------	1.141e-07	2.14861e-06			PLCD1;PLCD1;PLCD1	NR_024071;NM_006225;NM_001130964	Body;Body;Body	chr3:38065743-38066822	N_Shore
cg15120942	3	38071578	0.0037	0.0006	++++++	9.708e-09	2.3359e-07			PLCD1	NM_006225	TSS1500	chr3:38070394-38071598	Island
cg10944383	3	38075299	0.0024	0.0007	++++++	0.0004637	0.00326445						chr3:38070394-38071598	S_Shelf
cg12177220	3	38080925	0.0068	0.0014	++++++	2.086e-06	2.89985e-05	rs443225		DLEC1;DLEC1	NM_007337;NM_007335	1stExon;1stExon	chr3:38080628-38081187	Island
cg22884020	3	38081186	0.005	0.0005	++++++	1.625e-19	2.26613e-17			DLEC1;DLEC1	NM_007335;NM_007337	Body;Body	chr3:38080628-38081187	Island
cg24368167	3	38179936	0.0043	0.001	++++++	8.792e-06	0.000103651			ACAA1;ACAA1;ACAA1;MYD88	NR_024024;NM_001607;NM_001130410;NM_002468	TSS1500;TSS1500;TSS1500;TSS200	chr3:38179857-38180689	Island
cg27520549	3	38346525	0.0029	0.0009	++++++	0.001688	0.00974252			SLC22A14	NM_004803	TSS1500
cg27244524	3	38494523	0.003	0.0006	++++++	1.603e-07	2.92182e-06			LOC100128640;ACVR2B	NR_028389;NM_001106	Body;TSS1500	chr3:38495088-38497151	N_Shore
cg03689277	3	38497143	0.0027	0.0008	++++++	0.0007441	0.00488141			ACVR2B;LOC100128640	NM_001106;NR_028389	Body;TSS1500	chr3:38495088-38497151	Island
cg19520763	3	38534710	0.0052	0.0007	++++++	5.709e-13	3.10649e-11						chr3:38537682-38538071	N_Shelf
cg27329908	3	38671866	0.003	0.0007	++++++	2.166e-05	0.000228489			SCN5A;SCN5A;SCN5A;SCN5A;SCN5A;SCN5A	NM_001160161;NM_001099405;NM_000335;NM_198056;NM_001160160;NM_001099404	Body;Body;Body;Body;Body;Body
cg10369653	3	38679751	0.0038	0.0008	++++++	2.417e-06	3.30551e-05			SCN5A;SCN5A;SCN5A;SCN5A;SCN5A;SCN5A	NM_001160161;NM_001160160;NM_000335;NM_198056;NM_001099404;NM_001099405	5'UTR;5'UTR;5'UTR;5'UTR;5'UTR;5'UTR
cg11595270	3	38765009	0.0046	0.0007	++++++	6.809e-12	3.07725e-10	rs12632942		SCN10A	NM_006514	Body
cg23654821	3	39188656	-0.009	0.0009	------	3.3e-24	7.92563e-22	rs68063005	rs10621707	CSRNP1	NM_033027	5'UTR	chr3:39186524-39186730	S_Shore
cg16643088	3	39188743	-0.0113	0.0013	------	2.719e-17	2.86402e-15			CSRNP1	NM_033027	5'UTR	chr3:39186524-39186730	S_Shelf
cg07165610	3	39231277	0.0051	0.0007	++++++	1.596e-12	8.06974e-11			XIRP1	NM_194293	5'UTR
cg01394385	3	39307922	0.0051	0.0008	++++++	1.73e-09	4.85053e-08			CX3CR1;CX3CR1;CX3CR1;CX3CR1	NM_001171174;NM_001171172;NM_001171171;NM_001337	Body;Body;Body;Body
cg06598794	3	39371110	0.0034	0.0006	++++++	1.174e-08	2.76551e-07			CCR8	NM_005201	TSS200
cg12924224	3	39374587	0.0024	0.0007	++++++	0.001153	0.00707168			CCR8	NM_005201	Body
cg13444374	3	39421801	0.0024	0.0007	++++++	0.0007175	0.00473182						chr3:39424696-39426058	N_Shelf
cg07892785	3	39851788	0.0072	0.0015	++++++	2.581e-06	3.50394e-05			MYRIP	NM_015460	5'UTR	chr3:39851025-39851820	Island
cg24849439	3	39851927	0.0035	0.0009	++++++	0.0001787	0.00143894			MYRIP	NM_015460	5'UTR	chr3:39851025-39851820	S_Shore
cg23024967	3	40150853	0.0026	0.0007	++++++	0.0001982	0.00157292	rs76963931		MYRIP	NM_015460	Body
cg05261596	3	40220519	-0.0043	0.0011	------	7.834e-05	0.000702088			MYRIP	NM_015460	Body
cg12433782	3	40427210	0.0044	0.0007	++++++	1.902e-09	5.29345e-08			ENTPD3	NM_001248	TSS1500	chr3:40428651-40429015	N_Shore
cg16822855	3	40428330	0.0048	0.0009	++++++	1.608e-08	3.6746e-07			ENTPD3	NM_001248	TSS1500	chr3:40428651-40429015	N_Shore
cg17200465	3	40428508	0.0044	0.0008	++++++	2.843e-08	6.15615e-07			ENTPD3	NM_001248	TSS200	chr3:40428651-40429015	N_Shore
cg00656387	3	40428638	0.0111	0.0019	++++++	3.036e-09	8.11585e-08			ENTPD3	NM_001248	TSS200	chr3:40428651-40429015	N_Shore
cg13409248	3	40428643	0.0079	0.0013	++++++	6.198e-10	1.90849e-08			ENTPD3	NM_001248	TSS200	chr3:40428651-40429015	N_Shore				X
cg10755058	3	40428713	0.0067	0.0015	++++++	4.105e-06	5.28341e-05			ENTPD3;ENTPD3	NM_001248;NM_001248	1stExon;5'UTR	chr3:40428651-40429015	Island				X
cg17264618	3	40429014	0.003	0.0009	++++++	0.001526	0.0089475			ENTPD3	NM_001248	5'UTR	chr3:40428651-40429015	Island
cg00489219	3	40566141	0.0056	0.0006	++++++	2.358e-21	4.10317e-19			ZNF621;ZNF621	NM_198484;NM_001098414	TSS1500;TSS1500	chr3:40566129-40566689	Island
cg20978600	3	40566157	0.0024	0.0006	++++++	5.871e-05	0.000546141			ZNF621;ZNF621	NM_198484;NM_001098414	TSS1500;TSS1500	chr3:40566129-40566689	Island
cg22921027	3	40822492	0.0044	0.0011	++++++	3.241e-05	0.000325539
cg03670908	3	40966965	0.0049	0.001	++++++	6.151e-07	9.7702e-06
cg02247160	3	41243829	0.0036	0.0009	++++++	6.417e-05	0.000590133			CTNNB1;CTNNB1;CTNNB1	NM_001904;NM_001098209;NM_001098210	5'UTR;5'UTR;5'UTR	chr3:41240162-41241631	S_Shelf
cg19028706	3	42158765	-0.0067	0.0012	------	6.177e-09	1.54776e-07			TRAK1	NM_001042646	Body
cg06783423	3	42538831	0.0033	0.0009	++++++	0.0001414	0.0011734						chr3:42542820-42544524	N_Shelf
cg27510539	3	42543161	0.0034	0.0008	++++++	3.244e-05	0.000325793			VIPR1	NM_004624	TSS1500	chr3:42542820-42544524	Island
cg10970409	3	42543566	0.0049	0.0005	++++++	1.152e-19	1.63452e-17			VIPR1	NM_004624	TSS1500	chr3:42542820-42544524	Island
cg06068373	3	42594510	-0.0037	0.001	------	0.0001602	0.00130802			SEC22C;SEC22C	NM_032970;NM_004206	3'UTR;Body
cg08795640	3	42631642	-0.0072	0.0008	------	1.145e-18	1.44832e-16			SS18L2	NM_016305	TSS1500	chr3:42632164-42632667	N_Shore
cg22304662	3	42694783	-0.006	0.0006	------	5.655e-23	1.19072e-20			ZBTB47	NM_145166	TSS1500	chr3:42695528-42696575	N_Shore
cg02316506	3	42694803	-0.004	0.0009	------	6.413e-06	7.84198e-05			ZBTB47	NM_145166	TSS1500	chr3:42695528-42696575	N_Shore
cg27351619	3	42700108	-0.0045	0.0007	------	7.303e-10	2.21878e-08			ZBTB47	NM_145166	Body	chr3:42700092-42700355	Island
cg02900978	3	42727843	0.0024	0.0007	++++++	0.0003325	0.00245853			KBTBD5	NM_152393	1stExon	chr3:42727084-42727916	Island
cg18817801	3	42743744	-0.0072	0.0006	------	1.144e-29	4.61397e-27		rs57373619	HHATL;HHATL	NM_020707;NR_027753	5'UTR;TSS1500
cg08776619	3	42743921	-0.0072	0.0007	------	2.94e-26	8.61684e-24			HHATL;HHATL	NM_020707;NR_027753	5'UTR;TSS1500
cg19606364	3	42745757	-0.0137	0.0011	------	2.512e-34	1.43597e-31		rs35148531	HHATL	NM_020707	TSS1500
cg06335372	3	42806748	0.0042	0.0006	++++++	3.775e-11	1.4808e-09			CCDC13	NM_144719	5'UTR
cg02718966	3	42846970	0.0031	0.0009	++++++	0.001044	0.00650135		rs79256933	HIGD1A;HIGD1A;HIGD1A	NM_014056;NM_001099668;NM_001099669	TSS1500;TSS1500;TSS1500	chr3:42845436-42846355	S_Shore
cg01293485	3	42847044	0.0036	0.0006	++++++	3.524e-08	7.46256e-07			HIGD1A;HIGD1A;HIGD1A	NM_014056;NM_001099668;NM_001099669	TSS1500;TSS1500;TSS1500	chr3:42845436-42846355	S_Shore
cg10911980	3	43146909	0.0051	0.0013	++++++	7.46e-05	0.000672607			C3orf39	NM_032806	5'UTR	chr3:43147184-43147713	N_Shore
cg07640412	3	43327362	0.0027	0.0006	++++++	1.647e-06	2.35294e-05			SNRK;SNRK	NM_017719;NM_001100594	TSS1500;TSS1500	chr3:43327698-43328310	N_Shore
cg04008913	3	43327465	0.0023	0.0005	++++++	4.737e-06	5.9977e-05			SNRK;SNRK	NM_017719;NM_001100594	TSS1500;TSS1500	chr3:43327698-43328310	N_Shore
cg09018904	3	43408318	-0.0036	0.0008	------	1.137e-05	0.000129881			ANO10	NM_018075	3'UTR	chr3:43405419-43405625	S_Shelf
cg09428583	3	43666661	0.0022	0.0007	++++++	0.0009947	0.00623956						chr3:43663169-43663484	S_Shelf
cg02706919	3	43688971	0.0039	0.0008	++++++	7.799e-07	1.20723e-05
cg14121103	3	43731973	0.0082	0.0011	++++++	2.467e-13	1.42339e-11			ABHD5	NM_016006	TSS1500	chr3:43731998-43733108	N_Shore
cg27364650	3	43899898	0.0054	0.0011	++++++	4.008e-07	6.65618e-06
cg00181669	3	44000978	0.0034	0.0009	++++++	0.0001021	0.000882955
cg21845273	3	44037001	0.0047	0.0007	++++++	9.638e-13	5.03831e-11						chr3:44036407-44041104	Island
cg03918530	3	44155650	-0.0035	0.0008	------	2.629e-05	0.000270825			MIR138-1	NR_029700	TSS200
cg23437843	3	44596360	0.0038	0.0007	++++++	1.113e-08	2.63693e-07			ZNF167;ZNF167	NM_018651;NM_025169	TSS1500;TSS1500	chr3:44596535-44597018	N_Shore
cg03795847	3	44596512	0.0026	0.0008	++++++	0.001052	0.00654223			ZNF167;ZNF167	NM_018651;NM_025169	TSS200;TSS200	chr3:44596535-44597018	N_Shore
cg21867345	3	44596536	0.0063	0.0009	++++++	7.608e-12	3.41197e-10			ZNF167;ZNF167	NM_018651;NM_025169	TSS200;TSS200	chr3:44596535-44597018	Island
cg13540256	3	44597153	0.003	0.0009	++++++	0.0005908	0.00400914	rs79209691		ZNF167;ZNF167	NM_025169;NM_018651	5'UTR;5'UTR	chr3:44596535-44597018	S_Shore
cg24130043	3	44666362	0.003	0.0008	++++++	0.0001673	0.00135893			ZNF197;ZNF197	NM_006991;NM_001024855	TSS200;TSS200	chr3:44666477-44666820	N_Shore
cg09181872	3	44690100	0.0039	0.0007	++++++	1.075e-07	2.03848e-06			ZNF35	NM_003420	TSS200	chr3:44690126-44690587	N_Shore
cg10469100	3	44690127	0.0025	0.0006	++++++	6.715e-05	0.000614204			ZNF35	NM_003420	TSS200	chr3:44690126-44690587	Island
cg24824287	3	44726891	0.004	0.0009	++++++	1.183e-05	0.000134455						chr3:44726928-44727237	N_Shore
cg21672276	3	44754072	0.0042	0.0009	++++++	1.443e-06	2.08992e-05			ZNF502;ZNF502;ZNF502;ZNF502	NM_001134441;NM_001134440;NM_001134442;NM_033210	TSS200;TSS200;TSS200;TSS200	chr3:44754099-44754399	N_Shore
cg11003573	3	44754125	0.0083	0.0012	++++++	6.403e-12	2.90929e-10			ZNF502;ZNF502;ZNF502;ZNF502	NM_001134441;NM_001134440;NM_001134442;NM_033210	TSS200;TSS200;TSS200;TSS200	chr3:44754099-44754399	Island
cg15687855	3	44754131	0.0071	0.0008	++++++	7.339e-19	9.533e-17	rs6771160		ZNF502;ZNF502;ZNF502;ZNF502	NM_001134441;NM_001134440;NM_001134442;NM_033210	TSS200;TSS200;TSS200;TSS200	chr3:44754099-44754399	Island
cg25743481	3	44803289	0.0195	0.0011	++++++	6.536e-74	2.79643e-70			KIF15;KIF15;KIAA1143	NM_020242;NM_020242;NM_020696	1stExon;5'UTR;TSS200	chr3:44802852-44803618	Island
cg24888989	3	44803291	0.0248	0.0015	++++++	3.328e-60	7.84756e-57			KIF15;KIF15;KIAA1143	NM_020242;NM_020242;NM_020696	1stExon;5'UTR;TSS200	chr3:44802852-44803618	Island
cg00702638	3	44803293	0.0242	0.0017	++++++	8.261e-46	9.52344e-43			KIF15;KIF15;KIAA1143	NM_020242;NM_020242;NM_020696	1stExon;5'UTR;TSS200	chr3:44802852-44803618	Island
cg12141030	3	44803447	0.016	0.0008	++++++	1.12e-91	9.29634e-88			KIAA1143;KIF15	NM_020696;NM_020242	TSS1500;Body	chr3:44802852-44803618	Island
cg07303143	3	44803452	0.0184	0.0009	++++++	2.61e-96	2.8505e-92			KIAA1143;KIF15	NM_020696;NM_020242	TSS1500;Body	chr3:44802852-44803618	Island		X
cg24858591	3	44803638	0.0097	0.0009	++++++	5.044e-29	1.91873e-26			KIAA1143;KIF15	NM_020696;NM_020242	TSS1500;Body	chr3:44802852-44803618	S_Shore
cg07218081	3	45066714	0.0029	0.0007	++++++	4.994e-05	0.000474135			CLEC3B	NM_003278	TSS1500
cg23551917	3	45077070	0.0065	0.0009	++++++	2.672e-14	1.82029e-12			CLEC3B	NM_003278	Body	chr3:45077069-45077690	Island
cg04508804	3	45077765	0.0034	0.001	++++++	0.0005339	0.00367817						chr3:45077069-45077690	S_Shore
cg09639152	3	45078075	0.0039	0.0008	++++++	3.152e-07	5.35964e-06						chr3:45077069-45077690	S_Shore
cg25624887	3	45127073	0.0029	0.0007	++++++	7.986e-06	9.52224e-05			CDCP1	NM_022842	3'UTR
cg12321355	3	45141690	0.0026	0.0006	++++++	9.135e-06	0.000107174			CDCP1	NM_022842	Body
cg19092164	3	45209187	0.0063	0.001	++++++	5.145e-10	1.61151e-08
cg13153394	3	45209196	0.0055	0.0008	++++++	7.866e-12	3.51969e-10
cg21211645	3	45590039	-0.0092	0.0009	------	1.758e-23	3.89534e-21			LARS2	NM_015340	3'UTR
cg12902719	3	45635223	0.0032	0.0006	++++++	1.196e-07	2.2412e-06			LIMD1	NM_014240	TSS1500	chr3:45635090-45635932	Island
cg22331294	3	45698299	-0.0056	0.0009	------	2.303e-10	7.74915e-09			LIMD1	NM_014240	Body
cg05461503	3	45837170	0.0044	0.0009	++++++	5.791e-07	9.25683e-06			SLC6A20;SLC6A20	NM_020208;NM_022405	Body;Body	chr3:45837480-45838256	N_Shore
cg01693650	3	45883855	0.0071	0.0007	++++++	8.044e-24	1.84747e-21			LZTFL1	NM_020347	TSS1500	chr3:45883221-45883860	Island
cg15061025	3	45883859	0.0073	0.0007	++++++	3.101e-25	8.27096e-23			LZTFL1	NM_020347	TSS1500	chr3:45883221-45883860	Island
cg17642041	3	45928007	0.0033	0.0007	++++++	8.243e-07	1.26867e-05			CCR9;CCR9	NM_031200;NM_006641	TSS200;TSS200
cg24919972	3	46037608	0.0037	0.0008	++++++	5.279e-06	6.59919e-05			FYCO1	NM_024513	TSS1500	chr3:46037013-46037473	S_Shore
cg04131610	3	46411447	0.0032	0.0009	++++++	0.0003163	0.0023549			CCR5;CCR5	NM_000579;NM_001100168	TSS200;TSS200
cg12579212	3	46448868	0.0044	0.0011	++++++	0.0001264	0.00106459			CCRL2;CCRL2;CCRL2	NM_003965;NM_003965;NM_001130910	5'UTR;1stExon;TSS200
cg13672136	3	46477681	0.0035	0.001	++++++	0.0003593	0.00262744	rs71715317		LTF	NM_002343	3'UTR
cg26557179	3	46538716	0.0034	0.0006	++++++	8.371e-08	1.625e-06			RTP3	NM_031440	TSS1500
cg19835040	3	46538742	0.003	0.0007	++++++	5.602e-06	6.9577e-05			RTP3	NM_031440	TSS1500
cg09596674	3	46607350	0.0022	0.0005	++++++	1.52e-05	0.000167389			LRRC2;LRRC2	NM_024750;NM_024512	5'UTR;5'UTR	chr3:46607346-46607806	Island
cg23009419	3	46618597	0.0071	0.001	++++++	2.692e-13	1.54327e-11			LRRC2;TDGF1	NM_024750;NM_003212	5'UTR;TSS1500	chr3:46618307-46618669	Island
cg11219411	3	46661640	0.0095	0.002	++++++	1.716e-06	2.43909e-05
cg18361815	3	46671334	0.0026	0.0007	++++++	0.0001384	0.00115146
cg25374494	3	46778871	0.0042	0.0008	++++++	7.3e-07	1.13805e-05
cg21587375	3	46786387	0.0027	0.0007	++++++	0.0001057	0.000910464			PRSS45	NM_199183	TSS200
cg24392548	3	46854173	0.007	0.0008	++++++	3.762e-19	5.03316e-17						chr3:46853727-46854138	S_Shore				X
cg05725703	3	46906118	-0.0034	0.0006	------	1.213e-09	3.51644e-08	rs73833656		MYL3	NM_000258	TSS1500
cg10123201	3	46906323	-0.0038	0.0007	------	1.393e-07	2.57581e-06			MYL3	NM_000258	TSS1500
cg07805345	3	46922486	0.0061	0.0007	++++++	6.603e-18	7.55863e-16			PTH1R	NM_000316	5'UTR	chr3:46923265-46925182	N_Shore
cg11640591	3	46925181	0.0042	0.0006	++++++	3.169e-14	2.13434e-12			PTH1R	NM_000316	Body	chr3:46923265-46925182	Island
cg23352942	3	46931381	-0.0087	0.0013	------	3.483e-11	1.37535e-09			PTH1R	NM_000316	Body	chr3:46933746-46934293	N_Shelf
cg12588041	3	47018686	0.0027	0.0008	++++++	0.0009593	0.00605337			CCDC12	NM_144716	TSS1500	chr3:47017879-47018312	S_Shore
cg00624212	3	47020760	0.0043	0.0011	++++++	9.056e-05	0.00079576			NBEAL2	NM_015175	TSS1500	chr3:47020855-47021399	N_Shore
cg20674725	3	47020919	0.0059	0.0008	++++++	8.042e-13	4.25871e-11			NBEAL2	NM_015175	TSS1500	chr3:47020855-47021399	Island
cg21582831	3	47029458	0.0021	0.0007	++++++	0.00155	0.0090644			NBEAL2	NM_015175	Body
cg22292345	3	47051533	0.0037	0.0011	++++++	0.001175	0.00718326			LOC100129354	NR_024046	TSS1500	chr3:47050486-47051609	Island
cg07757460	3	47168872	0.0051	0.0012	++++++	1.484e-05	0.00016389			SETD2	NM_014159	Body
cg06344544	3	47423295	0.0057	0.0009	++++++	2.927e-11	1.17333e-09			PTPN23	NM_015466	Body	chr3:47422082-47423179	S_Shore
cg19986876	3	47423585	0.0023	0.0007	++++++	0.001017	0.0063583			PTPN23	NM_015466	Body	chr3:47422082-47423179	S_Shore
cg24574902	3	47455785	-0.0048	0.0005	------	1.882e-24	4.65747e-22			SCAP	NM_012235	Body	chr3:47459614-47460027	N_Shelf
cg05473387	3	47485244	-0.0042	0.0009	------	1.238e-06	1.82376e-05			SCAP	NM_012235	5'UTR
cg26614073	3	47517819	-0.0076	0.0008	------	1.343e-21	2.41284e-19			SCAP	NM_012235	TSS1500	chr3:47516997-47517650	S_Shore
cg03329860	3	47555251	-0.0019	0.0006	------	0.001667	0.0096421			C3orf75	NM_001031703	TSS200	chr3:47554805-47555404	Island
cg18984151	3	47555476	0.0073	0.0009	++++++	1e-14	7.29761e-13			C3orf75	NM_001031703	TSS1500	chr3:47554805-47555404	S_Shore
cg23009042	3	47603786	0.0038	0.0012	++++++	0.001505	0.00884336			CSPG5	NM_006574	3'UTR
cg07032164	3	47619113	0.0044	0.0006	++++++	3.518e-15	2.75528e-13			CSPG5	NM_006574	Body	chr3:47619112-47621131	Island
cg10257332	3	47869137	-0.0047	0.0007	------	6.884e-12	3.10877e-10			DHX30;DHX30	NM_138615;NM_014966	Body;Body	chr3:47866474-47866882	S_Shelf
cg03676298	3	48078103	-0.0035	0.001	------	0.0002823	0.00213509			MAP4;MAP4;MAP4	NM_030885;NM_001134364;NM_002375	5'UTR;5'UTR;5'UTR
cg00874581	3	48230338	0.0029	0.0007	++++++	4.296e-05	0.000415974			CDC25A;CDC25A	NM_201567;NM_001789	TSS1500;TSS1500	chr3:48229077-48230285	S_Shore
cg04523589	3	48265146	0.0032	0.0007	++++++	1.054e-05	0.000121497			CAMP	NM_004345	1stExon
cg09359349	3	48282293	-0.0055	0.0007	------	6.443e-15	4.85113e-13			ZNF589	NM_016089	TSS1500	chr3:48282425-48282817	N_Shore
cg11946769	3	48343235	0.0051	0.001	++++++	4.439e-07	7.29518e-06	rs34630841		NME6	NM_005793	TSS1500	chr3:48342584-48343258	Island
cg25616869	3	48443867	-0.0103	0.0008	------	3.701e-38	2.64823e-35
cg07096110	3	48453989	-0.0088	0.0009	------	5.036e-24	1.18616e-21			PLXNB1;PLXNB1	NM_001130082;NM_002673	Body;Body
cg16270079	3	48456686	-0.0077	0.0011	------	9.082e-12	4.01274e-10		rs74505291	PLXNB1;PLXNB1	NM_001130082;NM_002673	Body;Body
cg09837648	3	48466751	-0.003	0.0005	------	8.231e-10	2.47446e-08			PLXNB1;PLXNB1	NM_001130082;NM_002673	5'UTR;5'UTR	chr3:48470230-48471389	N_Shelf
cg02979520	3	48471575	-0.0035	0.0007	------	1.316e-06	1.92622e-05			PLXNB1;PLXNB1	NM_002673;NM_001130082	TSS1500;TSS200	chr3:48470230-48471389	S_Shore
cg08534147	3	48471771	-0.0075	0.0006	------	9.282e-32	4.35273e-29			PLXNB1;PLXNB1	NM_002673;NM_001130082	TSS1500;TSS1500	chr3:48470230-48471389	S_Shore
cg01189606	3	48471901	-0.0068	0.0007	------	1.281e-24	3.24167e-22			PLXNB1;PLXNB1	NM_002673;NM_001130082	TSS1500;TSS1500	chr3:48470230-48471389	S_Shore
cg05583014	3	48509019	-0.0034	0.0007	------	4.762e-06	6.02457e-05	rs3135946		TREX1;TREX1;TREX1	NM_033629;NM_016381;NM_016381	3'UTR;1stExon;3'UTR
cg20732160	3	48590040	-0.0045	0.0007	------	1.53e-09	4.3417e-08			PFKFB4	NM_004567	Body	chr3:48594022-48594853	N_Shelf
cg05125838	3	48601585	-0.0021	0.0004	------	1.842e-06	2.59737e-05			UCN2;COL7A1	NM_033199;NM_000094	TSS1500;3'UTR
cg00057231	3	48631958	0.0032	0.001	++++++	0.00146	0.00862338			COL7A1	NM_000094	Body	chr3:48631882-48632901	Island
cg16869281	3	48659196	-0.0041	0.0008	------	9.061e-08	1.74539e-06			TMEM89	NM_001008269	TSS200
cg24569018	3	48659211	-0.0061	0.001	------	6.997e-10	2.13456e-08			TMEM89	NM_001008269	TSS200
cg08105844	3	48659240	-0.0044	0.0007	------	8.477e-10	2.54105e-08			TMEM89	NM_001008269	TSS200
cg22225802	3	48672629	-0.0027	0.0007	------	0.0001209	0.00102332			SLC26A6;SLC26A6;SLC26A6;SLC26A6	NM_134263;NM_134426;NM_001040454;NM_022911	Body;Body;TSS1500;Body	chr3:48672406-48673160	Island
cg02858118	3	48694018	0.0064	0.001	++++++	4.323e-11	1.6747e-09			CELSR3	NM_001407	Body	chr3:48693118-48694768	Island
cg09397359	3	48694673	0.0037	0.0012	++++++	0.00151	0.00886885			CELSR3	NM_001407	Body	chr3:48693118-48694768	Island
cg01607569	3	48696613	-0.0033	0.0007	------	1.565e-06	2.24802e-05			CELSR3	NM_001407	1stExon	chr3:48698335-48701667	N_Shore
cg22702772	3	48699012	0.0121	0.0011	++++++	7.992e-30	3.26457e-27			CELSR3	NM_001407	1stExon	chr3:48698335-48701667	Island
cg10806820	3	48699090	0.0087	0.0007	++++++	3.045e-33	1.60984e-30			CELSR3	NM_001407	1stExon	chr3:48698335-48701667	Island
cg17188147	3	48699373	0.0038	0.0011	++++++	0.0003632	0.00265194			CELSR3	NM_001407	1stExon	chr3:48698335-48701667	Island
cg06621358	3	48699637	0.0025	0.0006	++++++	0.0001316	0.00110262			CELSR3	NM_001407	1stExon	chr3:48698335-48701667	Island
cg05378690	3	48731511	-0.0033	0.0006	------	6.975e-08	1.37936e-06	rs2077960	rs11557630	IP6K2;IP6K2;IP6K2;IP6K2;IP6K2;IP6K2;IP6K2;IP6K2	NM_001005909;NM_016291;NM_001005911;NR_027437;NR_027438;NM_001146179;NM_001146178;NM_001005910	Body;Body;3'UTR;Body;Body;3'UTR;3'UTR;3'UTR
cg21950072	3	48754976	0.0038	0.0008	++++++	7.607e-07	1.18059e-05			IP6K2;IP6K2;IP6K2;IP6K2;IP6K2;IP6K2;IP6K2;IP6K2	NM_001146178;NM_016291;NR_027437;NM_001146179;NM_001005910;NR_027438;NM_001005909;NM_001005911	TSS1500;TSS1500;TSS1500;TSS1500;TSS1500;TSS1500;TSS1500;TSS1500	chr3:48754577-48754904	S_Shore
cg17530247	3	48955643	0.0038	0.0008	++++++	5.938e-07	9.47102e-06			ARIH2;C3orf71;C3orf71	NM_006321;NM_001123040;NM_001123040	TSS1500;1stExon;3'UTR	chr3:48955810-48956938	N_Shore
cg16541026	3	49026934	-0.0055	0.0007	------	1.43e-16	1.37378e-14			P4HTM;P4HTM	NM_177939;NM_177938	TSS1500;TSS1500	chr3:49027116-49028356	N_Shore
cg22508782	3	49028594	-0.005	0.0008	------	7.279e-10	2.21197e-08			P4HTM;P4HTM	NM_177938;NM_177939	Body;Body	chr3:49027116-49028356	S_Shore
cg18064663	3	49052452	-0.0024	0.0004	------	3.594e-08	7.59839e-07			WDR6;DALRD3;DALRD3	NM_018031;NM_001009996;NM_018114	Body;3'UTR;3'UTR	chr3:49055214-49056317	N_Shelf
cg05142140	3	49055321	0.0024	0.0007	++++++	0.001082	0.00670008			DALRD3;DALRD3	NM_018114;NM_001009996	5'UTR;Body	chr3:49055214-49056317	Island
cg19845926	3	49058251	0.0038	0.001	++++++	6.211e-05	0.000573629			DALRD3;NDUFAF3;MIR425;NDUFAF3;NDUFAF3;MIR191;NDUFAF3	NM_018114;NM_199070;NR_029948;NM_199069;NM_199074;NR_029690;NM_199073	5'UTR;TSS1500;TSS1500;TSS1500;5'UTR;TSS200;TSS1500	chr3:49058325-49059986	N_Shore				X
cg15485556	3	49066777	-0.0029	0.0009	------	0.0006106	0.00412394			IMPDH2	NM_000884	1stExon	chr3:49066573-49066983	Island
cg02705835	3	49203908	0.0076	0.0014	++++++	9.427e-08	1.80918e-06			CCDC71	NM_022903	TSS200	chr3:49203285-49203820	S_Shore
cg22527345	3	49203910	0.0076	0.0007	++++++	1.823e-24	4.51415e-22			CCDC71	NM_022903	TSS200	chr3:49203285-49203820	S_Shore
cg19066391	3	49203973	0.0053	0.0008	++++++	2.219e-12	1.09816e-10			CCDC71	NM_022903	TSS200	chr3:49203285-49203820	S_Shore
cg16347136	3	49377853	0.0034	0.0007	++++++	5.271e-07	8.51085e-06			USP4;USP4	NM_199443;NM_003363	TSS1500;TSS1500	chr3:49377340-49377854	Island
cg12384572	3	49377951	0.0051	0.001	++++++	5.074e-07	8.22508e-06			USP4;USP4	NM_199443;NM_003363	TSS1500;TSS1500	chr3:49377340-49377854	S_Shore
cg19836345	3	49466585	0.0078	0.0012	++++++	1.457e-10	5.09116e-09			NICN1	NM_032316	1stExon	chr3:49466478-49466843	Island
cg08510456	3	49591008	-0.0028	0.0008	------	0.0005981	0.00405126		rs60896713	BSN	NM_003458	TSS1500	chr3:49591578-49592534	N_Shore
cg01978534	3	49711033	0.0099	0.0014	++++++	4.707e-12	2.19368e-10			APEH	NM_001640	TSS1500	chr3:49710968-49712279	Island
cg01461718	3	49711095	0.007	0.001	++++++	6.471e-12	2.93665e-10			APEH	NM_001640	TSS1500	chr3:49710968-49712279	Island
cg03688818	3	49711147	0.0092	0.0008	++++++	3.524e-29	1.36556e-26			APEH	NM_001640	TSS1500	chr3:49710968-49712279	Island
cg22993195	3	49756301	0.004	0.0009	++++++	3.406e-06	4.47507e-05			AMIGO3;RNF123	NM_198722;NM_022064	1stExon;Body	chr3:49755763-49757317	Island
cg15078681	3	49756571	0.0036	0.0007	++++++	1.258e-06	1.85059e-05			AMIGO3;RNF123	NM_198722;NM_022064	1stExon;Body	chr3:49755763-49757317	Island
cg13996426	3	49756904	0.0024	0.0007	++++++	0.0004661	0.00327912			AMIGO3;AMIGO3;RNF123	NM_198722;NM_198722;NM_022064	5'UTR;1stExon;Body	chr3:49755763-49757317	Island
cg05493761	3	49757476	-0.0037	0.0009	------	5.084e-05	0.000481534			AMIGO3;RNF123	NM_198722;NM_022064	TSS1500;Body	chr3:49755763-49757317	S_Shore
cg13033938	3	49824475	-0.0038	0.0008	------	1.637e-06	2.34011e-05			IP6K1;IP6K1	NM_001006115;NM_153273	TSS1500;TSS1500	chr3:49823482-49824346	S_Shore
cg14519125	3	49893811	0.0099	0.0007	++++++	1.961e-47	2.4662e-44			TRAIP	NM_005879	1stExon	chr3:49893810-49894216	Island				X
cg04304561	3	49907481	0.0028	0.0006	++++++	5.132e-07	8.30904e-06			CAMKV	NM_024046	TSS200	chr3:49906737-49907482	Island
cg01181817	3	49941376	0.0057	0.0016	++++++	0.0004466	0.0031609			MST1R	NM_002447	TSS200	chr3:49940888-49941426	Island
cg11663600	3	49941416	0.0041	0.0006	++++++	1.466e-12	7.45877e-11	rs2280406		MST1R	NM_002447	TSS200	chr3:49940888-49941426	Island
cg24308560	3	49941425	0.0031	0.0009	++++++	0.0005474	0.00375689	rs2280406		MST1R	NM_002447	TSS200	chr3:49940888-49941426	Island
cg20947470	3	50232343	0.0035	0.0009	++++++	0.000249	0.00191545			GNAT1;GNAT1	NM_000172;NM_144499	Body;Body	chr3:50230430-50232344	Island
cg19914607	3	50242505	0.0028	0.0008	++++++	0.000577	0.00392931			SLC38A3	NM_006841	TSS200	chr3:50242550-50243589	N_Shore				X
cg16468914	3	50242735	0.0105	0.0014	++++++	1.865e-13	1.09866e-11			SLC38A3;SLC38A3	NM_006841;NM_006841	1stExon;5'UTR	chr3:50242550-50243589	Island
cg14019146	3	50243930	0.0039	0.0009	++++++	3.781e-05	0.000372327	rs35137368		SLC38A3	NM_006841	5'UTR	chr3:50242550-50243589	S_Shore
cg11902004	3	50263894	0.0076	0.0007	++++++	4.023e-24	9.55699e-22						chr3:50263685-50263908	Island
cg12479660	3	50304234	-0.0031	0.0007	------	3.933e-05	0.000385293			SEMA3B;SEMA3B	NM_004636;NM_001005914	TSS1500;TSS1500
cg25647415	3	50304250	-0.0059	0.0009	------	1.724e-10	5.94159e-09			SEMA3B;SEMA3B	NM_004636;NM_001005914	TSS1500;TSS1500
cg22229016	3	50304279	-0.0079	0.0009	------	2.469e-17	2.61529e-15			SEMA3B;SEMA3B	NM_004636;NM_001005914	TSS1500;TSS1500
cg02490920	3	50304406	-0.0047	0.001	------	8.152e-06	9.69788e-05		rs72932931	SEMA3B;SEMA3B	NM_004636;NM_001005914	TSS1500;TSS1500
cg03655330	3	50337494	-0.0033	0.0009	------	0.0001282	0.00107785			HYAL1;HYAL1;HYAL1;NAT6;HYAL1;HYAL1;HYAL1;HYAL3	NM_007312;NM_153281;NM_153285;NM_012191;NM_153282;NM_153283;NM_033159;NM_003549	3'UTR;3'UTR;3'UTR;TSS1500;3'UTR;3'UTR;3'UTR;TSS1500	chr3:50336331-50336879	S_Shore
cg13341668	3	50359909	0.0051	0.0005	++++++	5.703e-23	1.20022e-20			HYAL2;HYAL2	NM_003773;NM_033158	5'UTR;TSS1500	chr3:50359839-50360042	Island
cg06821120	3	50375459	0.006	0.0005	++++++	1.521e-29	6.08129e-27			RASSF1;RASSF1;RASSF1;RASSF1	NM_170713;NM_170714;NM_007182;NM_170712	TSS1500;Body;Body;5'UTR	chr3:50374264-50375629	Island
cg21418575	3	50375467	0.0047	0.0005	++++++	1.419e-18	1.77168e-16			RASSF1;RASSF1;RASSF1;RASSF1	NM_170713;NM_170714;NM_007182;NM_170712	TSS1500;Body;Body;5'UTR	chr3:50374264-50375629	Island
cg20826201	3	50375545	0.0028	0.0006	++++++	7.656e-06	9.17436e-05		rs72242825	RASSF1;RASSF1;RASSF1;RASSF1	NM_170713;NM_170714;NM_007182;NM_170712	TSS1500;Body;Body;5'UTR	chr3:50374264-50375629	Island
cg07130266	3	50375624	0.0073	0.0008	++++++	2.25e-21	3.92841e-19			RASSF1;RASSF1;RASSF1;RASSF1;RASSF1	NM_170713;NM_170712;NM_170714;NM_007182;NM_170712	TSS1500;1stExon;Body;Body;5'UTR	chr3:50374264-50375629	Island
cg24859722	3	50377836	0.0048	0.0007	++++++	2.559e-12	1.25401e-10			RASSF1;RASSF1	NM_170714;NM_007182	Body;Body	chr3:50377803-50378540	Island
cg12966367	3	50378407	0.0039	0.0008	++++++	6.118e-07	9.72448e-06			RASSF1;RASSF1	NM_007182;NM_170714	TSS200;TSS200	chr3:50377803-50378540	Island
cg08047457	3	50378413	0.003	0.0007	++++++	2.534e-05	0.000262178			RASSF1;RASSF1	NM_007182;NM_170714	TSS200;TSS200	chr3:50377803-50378540	Island
cg21554552	3	50378425	0.0021	0.0006	++++++	0.0009925	0.0062283			RASSF1;RASSF1	NM_007182;NM_170714	TSS200;TSS200	chr3:50377803-50378540	Island
cg11270070	3	50383118	0.0103	0.0016	++++++	2.293e-10	7.718e-09			ZMYND10;ZMYND10	NM_015896;NM_015896	1stExon;5'UTR	chr3:50382889-50383310	Island
cg23208152	3	50383134	0.0098	0.002	++++++	1.183e-06	1.75125e-05			ZMYND10;ZMYND10	NM_015896;NM_015896	1stExon;5'UTR	chr3:50382889-50383310	Island
cg09682796	3	50383167	0.016	0.002	++++++	3.443e-16	3.14112e-14			ZMYND10	NM_015896	TSS200	chr3:50382889-50383310	Island
cg00460268	3	50383175	0.0036	0.0008	++++++	5.405e-06	6.73762e-05			ZMYND10	NM_015896	TSS200	chr3:50382889-50383310	Island
cg06088032	3	50383227	0.0078	0.0015	++++++	4.065e-07	6.74033e-06			ZMYND10	NM_015896	TSS200	chr3:50382889-50383310	Island
cg02310103	3	50391305	-0.0033	0.0006	------	1.813e-07	3.2619e-06			CYB561D2	NM_007022	3'UTR	chr3:50387959-50388681	S_Shelf
cg26325335	3	50402333	0.0032	0.0006	++++++	6.471e-07	1.02237e-05	rs13097796		CACNA2D2;CACNA2D2	NM_001005505;NM_006030	Body;Body	chr3:50402103-50402942	Island
cg09394509	3	50486444	0.0044	0.0012	++++++	0.0001855	0.00148623		rs78775118	CACNA2D2;CACNA2D2	NM_001005505;NM_006030	Body;Body
cg00383793	3	50488162	-0.0035	0.001	------	0.000389	0.00281128		rs79309466	CACNA2D2;CACNA2D2	NM_001005505;NM_006030	Body;Body
cg24632873	3	50561368	0.006	0.0007	++++++	7.452e-16	6.50135e-14
cg04457317	3	50567932	0.0032	0.0007	++++++	1.674e-05	0.000182436
cg23320649	3	50604613	-0.0061	0.0006	------	1.26e-23	2.84504e-21			C3orf18	NM_016210	5'UTR	chr3:50604905-50605359	N_Shore
cg25959131	3	50855436	0.0038	0.0009	++++++	4.135e-05	0.000402346			DOCK3	NM_004947	Body
cg20133901	3	51602121	-0.0043	0.0007	------	5.711e-11	2.16235e-09			RAD54L2	NM_015106	5'UTR
cg21899500	3	51740850	0.0041	0.0007	++++++	1.737e-08	3.94183e-07			GRM2;GRM2	NM_000839;NM_001130063	TSS1500;TSS1500	chr3:51740740-51741413	Island
cg04453050	3	51740896	0.0031	0.0007	++++++	2.063e-05	0.000218904			GRM2;GRM2	NM_000839;NM_001130063	TSS200;TSS200	chr3:51740740-51741413	Island
cg12934382	3	51741135	0.009	0.0016	++++++	2.25e-08	4.98603e-07			GRM2;GRM2;GRM2;GRM2	NM_001130063;NM_000839;NM_000839;NM_001130063	1stExon;5'UTR;1stExon;5'UTR	chr3:51740740-51741413	Island
cg00303541	3	51741280	0.0032	0.001	++++++	0.001621	0.00941092			GRM2;GRM2	NM_000839;NM_001130063	5'UTR;5'UTR	chr3:51740740-51741413	Island
cg21213853	3	51741473	0.004	0.0009	++++++	1.724e-05	0.000187226			GRM2;GRM2	NM_000839;NM_001130063	5'UTR;5'UTR	chr3:51740740-51741413	S_Shore
cg11727252	3	51752143	0.0045	0.0008	++++++	3.848e-08	8.07656e-07			GRM2;GRM2	NM_000839;NM_001130063	3'UTR;3'UTR	chr3:51749754-51750061	S_Shelf
cg12554573	3	51976667	-0.0051	0.0007	------	3.433e-13	1.9316e-11			PARP3;RRP9;PARP3;PARP3;PARP3	NM_001003931;NM_004704;NM_001003931;NM_005485;NM_005485	5'UTR;TSS1500;1stExon;1stExon;5'UTR	chr3:51975612-51976505	S_Shore
cg02047661	3	51976883	-0.0083	0.0007	------	2.686e-28	9.479e-26			RRP9;PARP3;PARP3	NM_004704;NM_001003931;NM_005485	TSS1500;Body;5'UTR	chr3:51975612-51976505	S_Shore
cg01844642	3	51989764	0.0071	0.0007	++++++	1.599e-26	4.80876e-24			GPR62	NM_080865	1stExon	chr3:51989763-51990639	Island
cg06516769	3	51996797	-0.0032	0.0005	------	3.129e-10	1.02267e-08			PCBP4;PCBP4;PCBP4	NM_033010;NM_033008;NM_020418	5'UTR;5'UTR;TSS1500
cg02096194	3	51997492	-0.0057	0.0007	------	1.85e-18	2.27288e-16			PCBP4;PCBP4	NM_033008;NM_033010	5'UTR;TSS1500
cg01835725	3	52002500	0.0035	0.0009	++++++	0.0001485	0.00122466			PCBP4	NM_033008	TSS1500
cg04488153	3	52004130	-0.0029	0.0008	------	0.0002214	0.00173053			ABHD14B;ABHD14B;ABHD14B	NM_001146314;NM_032750;NR_027476	Body;Body;Body	chr3:52007710-52008248	N_Shelf
cg04474832	3	52008487	-0.0015	0.0005	------	0.001536	0.00899647			ABHD14B;ABHD14B;ABHD14B;ABHD14A;ABHD14B;ABHD14B	NM_001146314;NR_027476;NM_032750;NM_015407;NM_032750;NM_001146314	1stExon;Body;5'UTR;TSS1500;1stExon;5'UTR	chr3:52008943-52009339	N_Shore
cg18328933	3	52008538	-0.0041	0.0006	------	1.149e-12	5.94357e-11			ABHD14B;ABHD14B;ABHD14B;ABHD14A;ABHD14B;ABHD14B	NM_001146314;NR_027476;NM_032750;NM_015407;NM_032750;NM_001146314	1stExon;Body;5'UTR;TSS1500;1stExon;5'UTR	chr3:52008943-52009339	N_Shore
cg03890877	3	52272690	0.004	0.0009	++++++	1.473e-05	0.00016287			TWF2	NM_007284	Body	chr3:52272839-52273631	N_Shore
cg03897318	3	52272844	0.0048	0.0009	++++++	2.752e-07	4.74717e-06			TWF2	NM_007284	Body	chr3:52272839-52273631	Island
cg21386373	3	52279602	0.0045	0.0008	++++++	2.605e-09	7.06518e-08		rs7618915	PPM1M;PPM1M	NM_001122870;NM_144641	TSS1500;TSS1500	chr3:52279601-52280140	Island
cg07738533	3	52279625	0.0046	0.0007	++++++	3.037e-10	9.9597e-09			PPM1M;PPM1M	NM_001122870;NM_144641	TSS1500;TSS1500	chr3:52279601-52280140	Island
cg02417408	3	52280688	0.0048	0.001	++++++	2.146e-06	2.97459e-05			PPM1M;PPM1M	NM_144641;NM_001122870	5'UTR;5'UTR	chr3:52279601-52280140	S_Shore
cg17386185	3	52321266	0.0028	0.0007	++++++	0.0001044	0.000900594			GLYCTK;GLYCTK;GLYCTK;GLYCTK;GLYCTK;GLYCTK	NR_026700;NR_026701;NR_026702;NM_145262;NM_001144951;NR_026699	TSS1500;TSS1500;TSS1500;TSS1500;TSS1500;TSS1500	chr3:52321783-52322054	N_Shore
cg01456368	3	52351859	0.006	0.001	++++++	2.04e-09	5.64948e-08			DNAH1	NM_015512	5'UTR						X
cg22084642	3	52351963	0.0057	0.001	++++++	4.819e-08	9.89001e-07			DNAH1	NM_015512	5'UTR
cg06637517	3	52407344	0.0078	0.0008	++++++	1.113e-24	2.83208e-22			DNAH1	NM_015512	Body
cg22118465	3	52486691	-0.0054	0.0008	------	6.55e-13	3.52941e-11			TNNC1	NM_003280	Body	chr3:52489417-52490008	N_Shelf				X
cg04155718	3	52519802	-0.0031	0.0008	------	4.742e-05	0.000453154			NISCH	NM_007184	Body	chr3:52521674-52522612	N_Shore
cg00108715	3	52565015	-0.004	0.0008	------	3.496e-07	5.8781e-06			NT5DC2;NT5DC2	NM_001134231;NM_022908	Body;Body	chr3:52567009-52568807	N_Shore
cg16977858	3	52567510	0.0067	0.0009	++++++	7.424e-13	3.95161e-11			NT5DC2;NT5DC2	NM_001134231;NM_022908	Body;Body	chr3:52567009-52568807	Island
cg14945696	3	52713679	-0.0031	0.0009	------	0.0008129	0.00526106			PBRM1;PBRM1;PBRM1	NM_018165;NM_018313;NM_181042	1stExon;Body;1stExon
cg03143060	3	52805638	-0.0034	0.0007	------	7.928e-07	1.22541e-05			NEK4	NM_003157	TSS1500	chr3:52804559-52805128	S_Shore
cg23815702	3	52869738	0.0028	0.0007	++++++	0.000183	0.00146921	rs2336546	rs79307502	MUSTN1	NM_205853	TSS1500
cg03607117	3	53080440	0.0091	0.0008	++++++	8.874e-32	4.1803e-29			SFMBT1;SFMBT1;SFMBT1	NM_001005159;NM_016329;NM_001005158	TSS1500;TSS1500;TSS1500	chr3:53078956-53081101	Island
cg19008809	3	53080682	0.0025	0.0007	++++++	0.0001131	0.000965509	rs1118210		SFMBT1;SFMBT1;SFMBT1	NM_001005159;NM_016329;NM_001005158	TSS1500;TSS1500;TSS1500	chr3:53078956-53081101	Island
cg24530246	3	53118167	-0.0021	0.0005	------	0.0001876	0.00150013	rs2564929
cg09451373	3	53164576	-0.0022	0.0007	------	0.001116	0.00687727			RFT1	NM_052859	TSS200	chr3:53164206-53164698	Island
cg00970979	3	53229491	-0.0026	0.0005	------	1.064e-08	2.53342e-07						chr3:53229990-53230204	N_Shore
cg19378537	3	53290327	0.0043	0.0006	++++++	3.001e-11	1.2001e-09			TKT;TKT;TKT	NM_001135056;NM_001064;NM_001135055	TSS1500;TSS1500;TSS1500	chr3:53289533-53290213	S_Shore
cg07918978	3	53290343	0.0064	0.0007	++++++	2.097e-21	3.67675e-19	rs17030934		TKT;TKT;TKT	NM_001135056;NM_001064;NM_001135055	TSS1500;TSS1500;TSS1500	chr3:53289533-53290213	S_Shore
cg27335600	3	53528857	0.0054	0.0009	++++++	5.373e-10	1.67647e-08			CACNA1D;CACNA1D;CACNA1D	NM_001128840;NM_001128839;NM_000720	TSS200;TSS200;TSS200	chr3:53527927-53530106	Island
cg03562531	3	53764604	-0.0033	0.0007	------	2.947e-06	3.93681e-05			CACNA1D;CACNA1D;CACNA1D	NM_001128839;NM_000720;NM_001128840	Body;Body;Body
cg05331498	3	53880775	0.0043	0.0007	++++++	8.528e-11	3.12075e-09	rs2232332	rs2232331	CHDH;IL17RB	NM_018397;NM_018725	TSS1500;Body	chr3:53879638-53880831	Island
cg13419700	3	53926284	0.0051	0.0013	++++++	0.0001075	0.000924109			SELK	NM_021237	TSS1500	chr3:53925438-53926174	S_Shore
cg12835313	3	54663570	0.0039	0.0007	++++++	2.631e-09	7.1315e-08			CACNA2D3	NM_018398	Body	chr3:54660189-54660638	S_Shelf
cg03922758	3	54898689	-0.0035	0.0009	------	0.0001034	0.00089297			CACNA2D3	NM_018398	Body
cg15585318	3	55515168	-0.0067	0.0014	------	7.55e-07	1.1731e-05			WNT5A	NM_003392	Body	chr3:55515152-55515613	Island
cg09595163	3	55515541	-0.0118	0.0027	------	9.283e-06	0.000108686			WNT5A	NM_003392	Body	chr3:55515152-55515613	Island
cg08832220	3	55516184	0.0039	0.0008	++++++	8.784e-07	1.34243e-05			WNT5A	NM_003392	Body	chr3:55516110-55516430	Island
cg05048976	3	55516243	0.0047	0.0008	++++++	4.039e-10	1.29091e-08			WNT5A	NM_003392	Body	chr3:55516110-55516430	Island
cg26554505	3	55516711	0.0046	0.001	++++++	4.218e-06	5.41207e-05			WNT5A	NM_003392	Body	chr3:55517658-55517939	N_Shore
cg07278054	3	55523594	0.0027	0.0007	++++++	0.000112	0.000957398						chr3:55520226-55522344	S_Shore
cg24377179	3	55523815	0.004	0.0008	++++++	1.866e-07	3.3471e-06						chr3:55520226-55522344	S_Shore
cg17701073	3	55523895	0.0021	0.0006	++++++	0.0003695	0.00269046						chr3:55520226-55522344	S_Shore
cg25119690	3	55524048	0.004	0.0008	++++++	6.755e-07	1.06219e-05						chr3:55520226-55522344	S_Shore
cg13903087	3	55644986	0.0062	0.0009	++++++	1.452e-12	7.39117e-11			ERC2	NM_015576	3'UTR
cg17665095	3	55727078	-0.006	0.0013	------	4.341e-06	5.55186e-05			ERC2	NM_015576	Body
cg02717506	3	56390366	0.0035	0.001	++++++	0.0007909	0.00513952			ERC2	NM_015576	Body
cg14980363	3	56717175	0.0032	0.001	++++++	0.001567	0.00914539	rs75344666		C3orf63	NM_001112736	TSS200	chr3:56716492-56717658	Island
cg21093807	3	56717625	0.0056	0.0012	++++++	3.423e-06	4.49456e-05	rs61027870		C3orf63	NM_001112736	TSS1500	chr3:56716492-56717658	Island
cg24949907	3	56717804	0.0029	0.0009	++++++	0.001439	0.00851838			C3orf63	NM_001112736	TSS1500	chr3:56716492-56717658	S_Shore
cg18562759	3	56809497	-0.01	0.0012	------	1.273e-16	1.23093e-14			ARHGEF3;ARHGEF3;ARHGEF3;ARHGEF3	NM_001128616;NM_001128616;NM_001128615;NM_019555	1stExon;5'UTR;Body;Body
cg12325605	3	56810151	-0.0033	0.0011	------	0.00148	0.00872177			ARHGEF3;ARHGEF3;ARHGEF3	NM_001128615;NM_019555;NM_001128616	Body;Body;TSS1500
cg11229273	3	57015101	-0.0042	0.0006	------	1.905e-12	9.5219e-11			ARHGEF3	NM_001128615	Body
cg10913077	3	57080664	0.0054	0.0008	++++++	7.764e-11	2.86009e-09			ARHGEF3	NM_001128615	5'UTR
cg10147507	3	57113767	0.004	0.0006	++++++	8.722e-13	4.59535e-11			ARHGEF3	NM_001128615	TSS1500	chr3:57112567-57113908	Island
cg18745629	3	57163527	0.0061	0.0008	++++++	7.293e-13	3.88887e-11			IL17RD	NM_017563	Body
cg13717817	3	57177391	0.0055	0.001	++++++	2.824e-08	6.1182e-07			IL17RD	NM_017563	Body
cg02131639	3	57203310	0.0031	0.0006	++++++	4.023e-08	8.40814e-07						chr3:57204169-57204417	N_Shore
cg16771104	3	57233952	0.0061	0.0007	++++++	4.2e-17	4.31131e-15			HESX1;HESX1	NM_003865;NM_003865	1stExon;5'UTR						X
cg09244635	3	57529873	0.0055	0.001	++++++	2.176e-08	4.8334e-07			DNAH12;DNAH12	NM_198564;NM_178504	5'UTR;5'UTR
cg10530169	3	57529952	0.0083	0.0009	++++++	1.044e-19	1.49097e-17			DNAH12;DNAH12;DNAH12;DNAH12	NM_198564;NM_178504;NM_198564;NM_178504	5'UTR;5'UTR;1stExon;1stExon
cg02857273	3	57541377	0.0047	0.001	++++++	4.476e-06	5.70623e-05			PDE12	NM_177966	TSS1500	chr3:57541931-57543244	N_Shore
cg11339849	3	57743171	0.0044	0.001	++++++	5.486e-06	6.82916e-05			SLMAP	NM_007159	TSS200	chr3:57741925-57742990	S_Shore
cg08785215	3	57993979	0.0079	0.0006	++++++	2.696e-40	2.20686e-37			FLNB;FLNB;FLNB;FLNB	NM_001164318;NM_001164317;NM_001457;NM_001164319	TSS200;TSS200;TSS200;TSS200	chr3:57993838-57994704	Island
cg07378760	3	57993993	0.0053	0.0014	++++++	0.0001002	0.000868896			FLNB;FLNB;FLNB;FLNB	NM_001164318;NM_001164317;NM_001457;NM_001164319	TSS200;TSS200;TSS200;TSS200	chr3:57993838-57994704	Island
cg23730027	3	57995180	-0.0058	0.0009	------	7.995e-10	2.41014e-08			FLNB;FLNB;FLNB;FLNB	NM_001164319;NM_001164317;NM_001164318;NM_001457	Body;Body;Body;Body	chr3:57994921-57995218	Island
cg13605542	3	58110814	0.004	0.0008	++++++	1.076e-06	1.60921e-05			FLNB;FLNB;FLNB;FLNB	NM_001164319;NM_001164317;NM_001164318;NM_001457	Body;Body;Body;Body	chr3:58109100-58109369	S_Shore
cg22368507	3	58159978	0.003	0.0007	++++++	1.033e-05	0.000119388						chr3:58163469-58163680	N_Shelf
cg01953156	3	58279498	-0.003	0.0006	------	5.371e-08	1.09133e-06			ABHD6	NM_020676	3'UTR
cg12435725	3	58293450	-0.0041	0.0012	------	0.0009565	0.00603836			RPP14;RPP14	NM_001098783;NM_007042	5'UTR;5'UTR	chr3:58291813-58292385	S_Shore
cg15572396	3	58321349	-0.0033	0.0009	------	0.0001137	0.000970211			PXK	NM_017771	Body	chr3:58318398-58319192	S_Shelf
cg24121168	3	58652503	0.0043	0.0007	++++++	5.457e-09	1.38144e-07			FAM3D;FAM3D	NM_138805;NM_138805	1stExon;5'UTR
cg26334888	3	58653196	-0.0019	0.0006	------	0.0006677	0.00445064			FAM3D	NM_138805	TSS1500
cg06146466	3	59501481	-0.0044	0.0012	------	0.000239	0.00184939	rs72877406
cg05645292	3	59795625	-0.0077	0.001	------	8.79e-15	6.46232e-13			FHIT;FHIT	NM_001166243;NM_002012	Body;Body
cg23737061	3	60226328	0.0051	0.0011	++++++	8.767e-06	0.000103394			FHIT;FHIT	NM_001166243;NM_002012	Body;Body
cg25736251	3	61235869	0.0086	0.001	++++++	1.586e-17	1.72578e-15			FHIT;FHIT	NM_001166243;NM_002012	5'UTR;5'UTR	chr3:61236606-61237227	N_Shore
cg10131075	3	61237865	-0.0047	0.0008	------	4.562e-09	1.17443e-07			FHIT;FHIT	NM_001166243;NM_002012	TSS1500;TSS1500	chr3:61236606-61237227	S_Shore
cg16836853	3	61896452	0.0028	0.0008	++++++	0.0003714	0.00270225			PTPRG	NM_002841	Body
cg22751696	3	62305147	0.0091	0.0009	++++++	1.596e-23	3.55155e-21			C3orf14	NM_020685	TSS1500	chr3:62304514-62304780	S_Shore
cg01181009	3	62305213	0.008	0.0007	++++++	1.378e-33	7.4757e-31			C3orf14	NM_020685	TSS200	chr3:62304514-62304780	S_Shore
cg12845975	3	62305226	0.0028	0.0006	++++++	2.494e-06	3.39705e-05			C3orf14	NM_020685	TSS200	chr3:62304514-62304780	S_Shore
cg10542584	3	62356223	0.0032	0.0009	++++++	0.0004733	0.00332228			FEZF2	NM_018008	Body	chr3:62356119-62356378	Island
cg01427909	3	62362324	0.0049	0.0011	++++++	3.761e-06	4.88566e-05						chr3:62362610-62363082	N_Shore
cg17886399	3	62362660	0.0066	0.0007	++++++	3.76e-20	5.69926e-18						chr3:62362610-62363082	Island
cg20037507	3	62363248	0.0036	0.0007	++++++	2.992e-07	5.1125e-06						chr3:62364017-62364316	N_Shore
cg18345386	3	62363466	0.005	0.0007	++++++	2.416e-11	9.82823e-10						chr3:62364017-62364316	N_Shore
cg07791011	3	62363922	0.0049	0.0008	++++++	3.031e-10	9.9416e-09						chr3:62364017-62364316	N_Shore
cg25008474	3	62741112	0.0057	0.0009	++++++	1.709e-09	4.79684e-08			CADPS;CADPS;CADPS	NM_003716;NM_183394;NM_183393	Body;Body;Body
cg15957055	3	62861055	0.0031	0.0008	++++++	0.0001929	0.00153665			CADPS;CADPS;CADPS;CADPS;CADPS;CADPS	NM_183394;NM_183393;NM_003716;NM_003716;NM_183393;NM_183394	5'UTR;5'UTR;1stExon;5'UTR;1stExon;1stExon	chr3:62859617-62861190	Island
cg03207054	3	62861184	0.0029	0.0008	++++++	0.0001556	0.00127515		rs968808	CADPS;CADPS;CADPS	NM_003716;NM_183394;NM_183393	TSS200;TSS200;TSS200	chr3:62859617-62861190	Island
cg02700130	3	63087245	0.0033	0.0008	++++++	2.11e-05	0.000223331			LOC285401	NR_027104	TSS1500
cg09462808	3	63263824	0.004	0.0008	++++++	4.334e-07	7.13958e-06			SYNPR	NM_001130003	TSS200	chr3:63263989-63264205	N_Shore
cg15559684	3	63428234	0.0036	0.0011	++++++	0.001001	0.00627263			SYNPR;SYNPR	NM_001130003;NM_144642	Body;TSS1500
cg16195878	3	63612034	0.0061	0.001	++++++	1.788e-09	4.99964e-08
cg25490800	3	63847223	0.0037	0.0008	++++++	7.218e-06	8.71466e-05			THOC7	NM_025075	Body	chr3:63849046-63850357	N_Shore
cg13878360	3	64069147	0.0066	0.0008	++++++	2.855e-15	2.26293e-13
cg17393041	3	64136333	0.0031	0.0007	++++++	6.429e-06	7.85993e-05			PRICKLE2	NM_198859	Body
cg04108438	3	64427959	0.0047	0.0007	++++++	3.938e-11	1.53761e-09	rs77276493					chr3:64430585-64431192	N_Shelf
cg15081402	3	64433470	0.0053	0.0008	++++++	4.683e-12	2.18397e-10		rs78027469				chr3:64430585-64431192	S_Shelf
cg22118297	3	64547310	-0.0033	0.001	------	0.0005909	0.00400955			ADAMTS9	NM_182920	Body
cg14187266	3	64547346	-0.0038	0.0008	------	1.123e-06	1.67215e-05			ADAMTS9	NM_182920	Body
cg13519595	3	64788295	0.0039	0.0009	++++++	1.125e-05	0.000128681	rs75357844		MIR548A2	NR_030317	Body
cg22931622	3	65129155	0.0036	0.0009	++++++	3.753e-05	0.000369894
cg26672959	3	65387308	0.0059	0.0011	++++++	2.183e-07	3.85818e-06			MAGI1;MAGI1;MAGI1	NM_015520;NM_001033057;NM_004742	Body;Body;Body
cg02021180	3	65996909	0.004	0.0007	++++++	4.796e-08	9.84962e-07			MAGI1;MAGI1;MAGI1	NM_015520;NM_001033057;NM_004742	Body;Body;Body
cg06722212	3	66119580	0.0054	0.001	++++++	1.682e-08	3.82916e-07			SLC25A26;SLC25A26	NM_173471;NM_173471	1stExon;5'UTR
cg24150385	3	66543263	-0.0041	0.0009	------	8.28e-06	9.82846e-05			LRIG1	NM_015541	Body
cg16635592	3	66870371	-0.0095	0.0011	------	9.075e-17	8.96089e-15
cg19433066	3	67705222	0.0031	0.001	++++++	0.001284	0.00774354			SUCLG2	NM_003848	TSS200	chr3:67704628-67705051	S_Shore
cg00837649	3	67705228	0.0045	0.0009	++++++	1.938e-07	3.46099e-06			SUCLG2	NM_003848	TSS200	chr3:67704628-67705051	S_Shore
cg03530364	3	68056706	0.0051	0.0009	++++++	2.441e-08	5.36659e-07			FAM19A1	NM_213609	Body	chr3:68056899-68057167	N_Shore
cg03858703	3	68316096	0.0033	0.0009	++++++	0.0001525	0.00125334			FAM19A1	NM_213609	Body
cg20838162	3	68584086	0.003	0.0009	++++++	0.001488	0.00876096	rs74347662		FAM19A1	NM_213609	Body
cg15734409	3	68961294	0.0043	0.0011	++++++	3.726e-05	0.00036753			FAM19A4;FAM19A4	NM_182522;NM_001005527	5'UTR;5'UTR
cg23967169	3	68981503	0.0041	0.0006	++++++	5.648e-12	2.59178e-10			FAM19A4;FAM19A4;FAM19A4;FAM19A4	NM_001005527;NM_182522;NM_001005527;NM_182522	1stExon;5'UTR;5'UTR;1stExon	chr3:68980783-68982035	Island
cg13921352	3	68981890	0.003	0.0008	++++++	0.0001552	0.00127235			FAM19A4;FAM19A4	NM_001005527;NM_182522	TSS200;TSS200	chr3:68980783-68982035	Island
cg05893614	3	68981956	0.0028	0.0008	++++++	0.0006478	0.00433785			FAM19A4;FAM19A4	NM_001005527;NM_182522	TSS1500;TSS1500	chr3:68980783-68982035	Island
cg04575016	3	69063057	-0.0049	0.0012	------	7.555e-05	0.000680153			C3orf64	NM_173654	TSS1500	chr3:69062159-69063190	Island
cg03663984	3	69171495	0.0027	0.0008	++++++	0.0016	0.00930892			LMOD3	NM_198271	1stExon
cg12122302	3	69230153	-0.0049	0.0011	------	4.168e-06	5.35437e-05			FRMD4B	NM_015123	Body
cg07164133	3	69436007	-0.0036	0.0007	------	1.55e-06	2.22833e-05			FRMD4B	NM_015123	TSS1500	chr3:69434926-69435583	S_Shore
cg19139092	3	69588171	-0.0088	0.001	------	7.412e-20	1.08161e-17						chr3:69591011-69592050	N_Shelf
cg15449049	3	69812125	0.0059	0.0009	++++++	2.644e-10	8.78824e-09			MITF;MITF	NM_006722;NM_198159	TSS1500;Body
cg24317217	3	70231495	0.0032	0.0008	++++++	7.264e-05	0.000657292
cg17803993	3	71276214	-0.0055	0.0009	------	4.311e-10	1.3692e-08			FOXP1;FOXP1	NM_032682;NM_001012505	5'UTR;5'UTR
cg06241812	3	71293694	0.0026	0.0008	++++++	0.001341	0.00802988			FOXP1;FOXP1	NM_032682;NM_001012505	5'UTR;5'UTR
cg07278181	3	71293767	0.0067	0.001	++++++	6.199e-11	2.33159e-09		rs76256895	FOXP1;FOXP1	NM_032682;NM_001012505	5'UTR;5'UTR
cg18996141	3	71359873	-0.004	0.0008	------	3.335e-07	5.6387e-06	rs7434052		FOXP1;FOXP1	NM_032682;NM_001012505	5'UTR;5'UTR
cg09459774	3	71457237	0.006	0.0008	++++++	1.599e-12	8.08294e-11			FOXP1;FOXP1	NM_032682;NM_001012505	5'UTR;5'UTR						X
cg02336104	3	71481486	0.0034	0.0009	++++++	0.0001017	0.000879845			FOXP1;FOXP1	NM_032682;NM_001012505	5'UTR;5'UTR
cg06479142	3	71636085	-0.0086	0.001	------	1.172e-17	1.29499e-15						chr3:71630573-71633217	S_Shelf
cg22888463	3	71779016	0.0049	0.001	++++++	1.616e-06	2.31391e-05			EIF4E3;EIF4E3;EIF4E3	NM_173359;NM_001134650;NM_001134649	5'UTR;TSS1500;5'UTR
cg04087740	3	71804142	0.0048	0.0007	++++++	1.545e-11	6.52486e-10			GPR27;EIF4E3;EIF4E3	NM_018971;NM_001134649;NM_173359	1stExon;TSS1500;TSS1500	chr3:71802560-71804209	Island
cg21738215	3	72052259	0.0044	0.001	++++++	2.284e-05	0.000239482
cg20852250	3	72149422	0.006	0.0009	++++++	2.133e-12	1.05901e-10
cg17536822	3	72226488	-0.0022	0.0007	------	0.001552	0.00907367		rs35674140
cg21505923	3	72226668	-0.0027	0.0005	------	6.13e-07	9.74206e-06
cg05467676	3	72226965	-0.0047	0.0009	------	4.261e-08	8.85119e-07
cg06498232	3	72227063	-0.0033	0.0007	------	9.595e-07	1.45299e-05		rs35039505
cg06759518	3	72496799	0.0099	0.0007	++++++	5.058e-46	5.92979e-43			RYBP	NM_012234	TSS1500	chr3:72495853-72496852	Island
cg22685502	3	72496851	0.007	0.0007	++++++	3.009e-24	7.26276e-22	rs2118593		RYBP	NM_012234	TSS1500	chr3:72495853-72496852	Island
cg16990174	3	72496875	0.0063	0.0006	++++++	2.838e-24	6.87573e-22	rs2118593		RYBP	NM_012234	TSS1500	chr3:72495853-72496852	S_Shore
cg24613798	3	72622010	0.0032	0.0009	++++++	0.000533	0.00367294	rs6785907
cg07127883	3	72701850	0.0048	0.0009	++++++	1.261e-07	2.35143e-06						chr3:72704323-72704610	N_Shelf
cg24363020	3	72706849	-0.004	0.0008	------	1.23e-06	1.81326e-05						chr3:72704323-72704610	S_Shelf
cg11278506	3	72787955	0.0036	0.0009	++++++	6.749e-05	0.000616892						chr3:72788072-72788416	N_Shore
cg04365224	3	72788183	0.0053	0.0012	++++++	9.259e-06	0.000108441						chr3:72788072-72788416	Island
cg02704103	3	72846991	-0.0041	0.0009	------	1.536e-06	2.21103e-05			SHQ1	NM_018130	Body
cg01806192	3	73010941	-0.0068	0.0008	------	5.042e-16	4.48554e-14			GXYLT2	NM_001080393	Body
cg03285428	3	73050093	-0.0028	0.0008	------	0.0002286	0.00178			PPP4R2	NM_174907	Body	chr3:73045834-73046517	S_Shelf
cg25865467	3	73673231	0.0062	0.0009	++++++	7.014e-13	3.7536e-11			PDZRN3	NM_015009	Body	chr3:73673230-73674375	Island
cg14473924	3	73674170	0.0027	0.0009	++++++	0.001638	0.0094954	rs76684526		PDZRN3	NM_015009	TSS200	chr3:73673230-73674375	Island
cg11361636	3	74662850	-0.0051	0.0011	------	1.982e-06	2.77283e-05						chr3:74663506-74664121	N_Shore
cg16718624	3	77089518	0.0057	0.0015	++++++	0.0002102	0.00165449	rs79942150		ROBO2;ROBO2	NM_002942;NM_002942	1stExon;5'UTR	chr3:77088498-77089198	S_Shore
cg11275049	3	78556150	0.004	0.0009	++++++	8.273e-06	9.82184e-05
cg11980129	3	79815639	0.0037	0.0011	++++++	0.0009073	0.00577219			ROBO1	NM_002941	5'UTR	chr3:79815638-79815900	Island
cg08661007	3	79817232	0.0051	0.0007	++++++	1.238e-13	7.52032e-12			ROBO1	NM_002941	TSS200	chr3:79815638-79815900	S_Shore
cg14039937	3	79818505	0.0064	0.0012	++++++	2.773e-07	4.77942e-06			ROBO1	NM_002941	TSS1500	chr3:79815638-79815900	S_Shelf
cg21864732	3	82014264	0.0043	0.0009	++++++	3.155e-06	4.1829e-05
cg19252617	3	85079961	0.0028	0.0009	++++++	0.001272	0.00768121			CADM2;CADM2	NM_001167675;NM_001167674	Body;Body
cg15484033	3	86224327	0.004	0.0008	++++++	7.888e-07	1.2196e-05
cg07339137	3	87276419	0.0027	0.0008	++++++	0.0006588	0.00440008			CHMP2B;CHMP2B	NM_014043;NM_014043	1stExon;5'UTR	chr3:87275872-87276842	Island
cg22470827	3	87276743	-0.0029	0.0005	------	5.412e-08	1.09875e-06			CHMP2B	NM_014043	Body	chr3:87275872-87276842	Island
cg08967764	3	88050264	0.003	0.0009	++++++	0.001656	0.00958582
cg12351073	3	89312020	0.0033	0.0008	++++++	8.584e-05	0.000759981			EPHA3;EPHA3	NM_182644;NM_005233	Body;Body
cg13045774	3	89901227	0.0045	0.0009	++++++	1.158e-06	1.71865e-05
cg19847038	3	93747528	0.0071	0.0011	++++++	2.415e-11	9.82705e-10			ARL13B;STX19;ARL13B	NM_182896;NM_001001850;NM_144996	Body;TSS200;Body
cg11028622	3	94093345	0.0055	0.0009	++++++	4.494e-10	1.42285e-08	rs9853997
cg19963231	3	97151261	0.0044	0.001	++++++	3.047e-05	0.000308427			EPHA6	NM_001080448	Body
cg20838818	3	97536943	-0.0092	0.0012	------	5.446e-14	3.53539e-12						chr3:97540664-97541633	N_Shelf
cg24392939	3	97591258	-0.0062	0.0011	------	5.399e-08	1.09638e-06
cg13797468	3	98848062	-0.0041	0.0012	------	0.0004308	0.00306633
cg18056266	3	99357081	0.0031	0.001	++++++	0.001465	0.00864799			COL8A1;MIR548G;COL8A1	NM_001850;NR_031662;NM_020351	TSS1500;Body;TSS1500
cg05283542	3	99357613	0.004	0.0011	++++++	0.0002319	0.00180181			COL8A1;MIR548G;COL8A1	NM_001850;NR_031662;NM_020351	5'UTR;Body;5'UTR
cg17047890	3	99567697	-0.003	0.0007	------	5.008e-06	6.29759e-05	rs796979		C3orf26;FILIP1L;MIR548G;FILIP1L;FILIP1L	NM_032359;NM_182909;NR_031662;NM_014890;NM_001042459	Body;Body;Body;Body;Body
cg10770076	3	100210880	0.0075	0.0009	++++++	1.816e-18	2.23441e-16			TMEM45A	NM_018004	TSS1500	chr3:100211233-100211575	N_Shore
cg00967711	3	100281202	0.0032	0.0008	++++++	2.753e-05	0.000282038			TMEM45A	NM_018004	Body
cg14884902	3	100761743	0.0027	0.0008	++++++	0.001118	0.00688816	rs2317332
cg12249537	3	100990781	0.0057	0.0011	++++++	9.615e-08	1.84168e-06			IMPG2	NM_016247	Body
cg16704346	3	101280445	0.0094	0.0009	++++++	3.1e-27	9.9655e-25			RG9MTD1	NM_017819	TSS1500	chr3:101280545-101280952	N_Shore
cg16283010	3	101280485	0.0079	0.0009	++++++	3.909e-17	4.03054e-15			RG9MTD1	NM_017819	TSS1500	chr3:101280545-101280952	N_Shore
cg05890243	3	101396897	0.0035	0.0007	++++++	1.385e-06	2.01534e-05		rs62914360	ZBTB11;LOC100009676	NM_014415;NR_024407	TSS1500;Body	chr3:101394976-101396096	S_Shore
cg03668033	3	101405211	0.0047	0.0011	++++++	1.308e-05	0.000146884			RPL24	NM_000986	Body	chr3:101405309-101405688	N_Shore
cg05429448	3	101659630	0.0056	0.0007	++++++	5.481e-15	4.16688e-13	rs771572		LOC152225	NR_026934	TSS200
cg12963656	3	101659687	0.0051	0.0009	++++++	3.317e-08	7.06966e-07			LOC152225	NR_026934	TSS200
cg08175352	3	101894206	-0.0047	0.0009	------	3.036e-07	5.18129e-06
cg23719209	3	105333123	0.0047	0.0008	++++++	8.526e-09	2.07629e-07
cg04075990	3	106176366	-0.0081	0.0011	------	8.188e-13	4.32995e-11
cg23624822	3	106838264	0.0043	0.001	++++++	5.94e-06	7.32728e-05			LOC100302640	NR_028303	Body
cg09545443	3	106960066	-0.0125	0.0012	------	1.959e-25	5.33824e-23			LOC344595;LOC344595;LOC100302640	NR_028301;NR_028302;NR_028303	Body;Body;TSS1500	chr3:106959409-106959925	S_Shore
cg22488719	3	107601033	0.0067	0.0007	++++++	3.624e-19	4.85793e-17			LOC285205	NR_015394	TSS1500
cg22949077	3	107601227	0.0038	0.0007	++++++	2.024e-07	3.60186e-06			LOC285205	NR_015394	TSS1500
cg04150588	3	107602013	0.0027	0.0007	++++++	0.0001675	0.00136037			LOC285205	NR_015394	TSS200
cg27275023	3	107676222	-0.0042	0.0008	------	1.28e-07	2.38439e-06
cg06489037	3	107706245	-0.0042	0.001	------	2.856e-05	0.000291296	rs11280444
cg25881170	3	107810507	0.0051	0.0006	++++++	5.544e-20	8.23789e-18			CD47;CD47;CD47	NM_198793;NM_001025079;NM_001777	TSS1500;TSS1500;TSS1500	chr3:107809375-107810543	Island
cg11741004	3	107810678	0.0062	0.0008	++++++	8.025e-14	5.05233e-12			CD47;CD47;CD47	NM_198793;NM_001025079;NM_001777	TSS1500;TSS1500;TSS1500	chr3:107809375-107810543	S_Shore
cg02487233	3	107810687	0.0036	0.001	++++++	0.0004624	0.00325668			CD47;CD47;CD47	NM_198793;NM_001025079;NM_001777	TSS1500;TSS1500;TSS1500	chr3:107809375-107810543	S_Shore
cg00492070	3	107810716	0.0059	0.001	++++++	8.037e-10	2.4214e-08			CD47;CD47;CD47	NM_198793;NM_001025079;NM_001777	TSS1500;TSS1500;TSS1500	chr3:107809375-107810543	S_Shore
cg06806080	3	107810791	0.0024	0.0007	++++++	0.0004267	0.00304263			CD47;CD47;CD47	NM_198793;NM_001025079;NM_001777	TSS1500;TSS1500;TSS1500	chr3:107809375-107810543	S_Shore
cg11326415	3	108019540	0.0026	0.0008	++++++	0.0007889	0.00512885	rs79092382
cg14836960	3	109056618	0.0054	0.0007	++++++	1.125e-13	6.89343e-12			DPPA4	NM_018189	TSS200
cg08262534	3	109072059	0.0034	0.001	++++++	0.0007436	0.00487867
cg20183519	3	109550978	0.0026	0.0007	++++++	0.0003351	0.00247515
cg06673273	3	109955869	0.0031	0.001	++++++	0.001696	0.00978121
cg03517913	3	110027072	0.0042	0.0008	++++++	1.855e-07	3.32938e-06
cg21977522	3	110250679	0.0032	0.0009	++++++	0.0008501	0.00546373
cg25298754	3	111314102	0.0055	0.0008	++++++	4.698e-13	2.59067e-11			ZBED2;CD96;CD96	NM_024508;NM_198196;NM_005816	5'UTR;Body;Body
cg25711003	3	111522050	-0.0049	0.001	------	2.96e-07	5.06324e-06			PHLDB2;PLCXD2	NM_001134437;NM_153268	5'UTR;Body
cg08838842	3	111577634	0.0044	0.001	++++++	1.952e-05	0.000208657			PHLDB2;PHLDB2;PHLDB2;PHLDB2	NM_001134438;NM_001134437;NM_145753;NM_001134439	TSS1500;Body;TSS1500;TSS1500	chr3:111578237-111578739	N_Shore
cg14018690	3	111804832	0.0032	0.0007	++++++	5.164e-06	6.472e-05			C3orf52	NM_024616	TSS1500	chr3:111804865-111805570	N_Shore
cg21572731	3	111804981	0.0036	0.0006	++++++	2.482e-08	5.44663e-07			C3orf52	NM_024616	TSS200	chr3:111804865-111805570	Island
cg05570980	3	111804983	0.0031	0.0006	++++++	3.065e-07	5.22605e-06			C3orf52	NM_024616	TSS200	chr3:111804865-111805570	Island
cg07741984	3	111805005	0.004	0.0006	++++++	1.001e-11	4.38865e-10			C3orf52	NM_024616	TSS200	chr3:111804865-111805570	Island				X
cg05756178	3	111805385	0.0027	0.0008	++++++	0.0003186	0.00236964			C3orf52	NM_024616	1stExon	chr3:111804865-111805570	Island
cg23198707	3	112023284	0.0055	0.0009	++++++	1.899e-10	6.49187e-09
cg03329165	3	112052218	-0.0031	0.0007	------	2.865e-05	0.000292099			CD200;CD200	NM_001004196;NM_005944	Body;Body	chr3:112051893-112052406	Island
cg13537646	3	112143970	0.0051	0.001	++++++	2.962e-07	5.06562e-06
cg04132891	3	112351647	0.0062	0.0009	++++++	1.767e-12	8.87703e-11			CCDC80;CCDC80	NM_199511;NM_199512	Body;Body
cg18817970	3	112912841	0.0031	0.0007	++++++	4.813e-06	6.08279e-05
cg03552293	3	113160183	0.0042	0.0008	++++++	8.822e-08	1.70323e-06			WDR52;WDR52	NM_001164496;NM_018338	5'UTR;5'UTR	chr3:113160299-113160641	N_Shore
cg15044041	3	113160313	0.004	0.0009	++++++	2.227e-05	0.000234168			WDR52;WDR52;WDR52;WDR52	NM_001164496;NM_018338;NM_018338;NM_001164496	5'UTR;1stExon;5'UTR;1stExon	chr3:113160299-113160641	Island
cg24199400	3	113160430	0.0032	0.0007	++++++	3.534e-06	4.62451e-05			WDR52;WDR52	NM_001164496;NM_018338	TSS200;TSS200	chr3:113160299-113160641	Island
cg07128416	3	113160490	0.0054	0.0012	++++++	6.212e-06	7.62247e-05			WDR52;WDR52	NM_001164496;NM_018338	TSS200;TSS200	chr3:113160299-113160641	Island
cg07054641	3	113160554	0.0039	0.0011	++++++	0.0006479	0.00433838			WDR52;WDR52	NM_001164496;NM_018338	TSS200;TSS200	chr3:113160299-113160641	Island
cg25160915	3	113252350	0.0027	0.0008	++++++	0.0009161	0.00581926			SIDT1	NM_017699	Body	chr3:113251699-113252290	S_Shore
cg05943254	3	114009756	0.0044	0.0009	++++++	1.865e-07	3.34559e-06
cg00097432	3	114102565	0.0033	0.0008	++++++	3.815e-05	0.000375345			ZBTB20;ZBTB20;ZBTB20;ZBTB20;ZBTB20;ZBTB20;ZBTB20	NM_001164345;NM_001164346;NM_001164347;NM_001164344;NM_015642;NM_001164343;NM_001164342	5'UTR;5'UTR;5'UTR;5'UTR;5'UTR;5'UTR;TSS200
cg02564299	3	114130829	-0.0037	0.0009	------	1.735e-05	0.000188254			ZBTB20;ZBTB20;ZBTB20;ZBTB20;ZBTB20;ZBTB20	NM_001164345;NM_001164346;NM_001164347;NM_001164344;NM_015642;NM_001164343	5'UTR;5'UTR;5'UTR;5'UTR;5'UTR;5'UTR
cg16323245	3	114622118	-0.0081	0.0013	------	5.993e-10	1.85017e-08			ZBTB20;ZBTB20	NM_015642;NM_001164343	5'UTR;5'UTR
cg20941737	3	114790243	-0.0036	0.0008	------	1.323e-05	0.000148356			ZBTB20;ZBTB20;ZBTB20	NM_001164343;NM_015642;NM_001164343	1stExon;5'UTR;5'UTR
cg20914508	3	115342333	0.0034	0.001	++++++	0.0004335	0.00308222			GAP43;GAP43;GAP43;GAP43	NM_001130064;NM_002045;NM_001130064;NM_002045	1stExon;5'UTR;5'UTR;1stExon
cg19836595	3	115395513	-0.006	0.0009	------	1.241e-11	5.33603e-10	rs28399391		GAP43;GAP43	NM_002045;NM_001130064	Body;Body
cg23183601	3	115837501	0.0049	0.0009	++++++	2.107e-07	3.73595e-06			LSAMP	NM_002338	Body
cg03790312	3	116437373	0.0037	0.0011	++++++	0.001015	0.00634752
cg07557639	3	117481358	-0.0036	0.0011	------	0.001722	0.0099061
cg01926614	3	117714932	-0.0066	0.0011	------	1.596e-09	4.50987e-08						chr3:117716100-117716564	N_Shore
cg03290560	3	117774686	0.0044	0.0009	++++++	3.385e-06	4.45002e-05
cg23045972	3	118230228	0.005	0.0008	++++++	1.558e-10	5.41354e-09
cg00329615	3	118706648	-0.0057	0.001	------	5.642e-09	1.42471e-07			IGSF11;IGSF11	NM_001015887;NM_152538	Body;Body
cg02741226	3	118892305	0.0053	0.001	++++++	3.888e-08	8.1535e-07	rs9870763		UPK1B	NM_006952	TSS200
cg01814130	3	118892330	0.0062	0.0012	++++++	1.829e-07	3.28769e-06			UPK1B	NM_006952	TSS200
cg20090970	3	119044523	0.0035	0.0009	++++++	4.035e-05	0.000393918	rs73854487		CDGAP	NM_020754	Body	chr3:119041382-119042255	S_Shelf
cg17421623	3	119187570	-0.0048	0.0009	------	2.607e-07	4.52167e-06			KTELC1;KTELC1	NR_024265;NM_152305	TSS1500;TSS1500	chr3:119187747-119188308	N_Shore
cg01322951	3	119395580	0.0066	0.0011	++++++	2.459e-09	6.69634e-08			COX17	NM_005694	Body	chr3:119395989-119396387	N_Shore
cg01168235	3	120003884	0.0039	0.0007	++++++	3.454e-08	7.32966e-07						chr3:120003883-120004426	Island
cg11615607	3	120004483	0.0034	0.0009	++++++	0.0001529	0.00125623						chr3:120003883-120004426	S_Shore
cg23405198	3	120115969	-0.0056	0.001	------	8.139e-09	1.9914e-07	rs76365308		FSTL1;MIR198	NM_007085;NR_029584	Body;TSS1500
cg00091633	3	120170383	0.0031	0.0007	++++++	2.763e-05	0.000282902			FSTL1	NM_007085	TSS1500	chr3:120169202-120170519	Island
cg17321954	3	120626881	0.0079	0.0007	++++++	2.908e-27	9.38463e-25		rs74819094	STXBP5L	NM_014980	TSS200	chr3:120626880-120627579	Island
cg07806886	3	120626899	0.0155	0.0013	++++++	7.309e-32	3.47462e-29			STXBP5L	NM_014980	TSS200	chr3:120626880-120627579	Island
cg03602730	3	120626911	0.006	0.001	++++++	7.891e-10	2.38117e-08			STXBP5L	NM_014980	TSS200	chr3:120626880-120627579	Island
cg10943458	3	120627085	0.0112	0.0013	++++++	8.367e-18	9.45394e-16			STXBP5L;STXBP5L	NM_014980;NM_014980	1stExon;5'UTR	chr3:120626880-120627579	Island
cg02845063	3	121312241	0.0033	0.0007	++++++	9.768e-06	0.000113659			FBXO40;FBXO40	NM_016298;NM_016298	1stExon;5'UTR
cg27374758	3	121675259	0.0026	0.0007	++++++	0.000209	0.00164642
cg17453778	3	121902561	0.0035	0.0006	++++++	1.497e-08	3.44312e-07			CASR;CASR	NM_000388;NM_000388	5'UTR;1stExon	chr3:121902742-121903645	N_Shore
cg18159840	3	121902573	0.0027	0.0006	++++++	3.347e-05	0.000334575			CASR;CASR	NM_000388;NM_000388	5'UTR;1stExon	chr3:121902742-121903645	N_Shore
cg22821981	3	122296435	0.0052	0.0008	++++++	4.961e-11	1.89829e-09			PARP15	NM_001113523	TSS200	chr3:122296612-122296828	N_Shore
cg18016254	3	122296505	0.0058	0.0007	++++++	1.026e-15	8.76503e-14			PARP15;PARP15	NM_001113523;NM_001113523	5'UTR;1stExon	chr3:122296612-122296828	N_Shore
cg11229284	3	122399506	0.0037	0.0006	++++++	2.147e-09	5.91973e-08			PARP14	NM_017554	TSS200	chr3:122399655-122400190	N_Shore				X
cg10783060	3	122641144	0.0017	0.0005	++++++	0.0003906	0.00282142			SEMA5B	NM_001031702	Body	chr3:122640713-122641355	Island
cg02934082	3	122705793	0.0035	0.0008	++++++	2.406e-05	0.000250722			SEMA5B	NM_001031702	5'UTR
cg03981286	3	122863126	0.0043	0.001	++++++	1.18e-05	0.00013414			PDIA5;PDIA5	NM_006810;NR_028444	Body;Body
cg10699496	3	123005576	-0.0031	0.0009	------	0.0008278	0.005342			ADCY5	NM_183357	Body
cg27182923	3	123129387	0.0032	0.0008	++++++	3.837e-05	0.000377197			ADCY5	NM_183357	Body
cg20300093	3	123138250	-0.0029	0.0004	------	1.517e-10	5.28169e-09			ADCY5	NM_183357	Body
cg13384396	3	123167677	0.0031	0.0008	++++++	0.0002966	0.00222842			ADCY5	NM_183357	TSS1500	chr3:123166218-123168567	Island
cg21593835	3	123354036	-0.003	0.0007	------	5.328e-06	6.65363e-05			MYLK;MYLK;MYLK;MYLK	NM_053028;NM_053025;NM_053027;NM_053026	Body;Body;Body;Body
cg03387092	3	123493248	-0.0038	0.001	------	0.0002461	0.00189663			MYLK;MYLK;MYLK;MYLK	NM_053028;NM_053025;NM_053027;NM_053026	Body;Body;Body;Body
cg04376312	3	123602485	0.004	0.0007	++++++	8.642e-09	2.10281e-07	rs57844038		MYLK;MYLK;MYLK;MYLK	NM_053026;NM_053028;NM_053027;NM_053025	5'UTR;5'UTR;5'UTR;5'UTR	chr3:123602588-123603540	N_Shore
cg27345757	3	123602795	0.01	0.0008	++++++	1.198e-34	6.97318e-32			MYLK;MYLK;MYLK;MYLK	NM_053026;NM_053028;NM_053027;NM_053025	5'UTR;5'UTR;5'UTR;5'UTR	chr3:123602588-123603540	Island
cg07802917	3	123603311	0.0079	0.0014	++++++	1.709e-08	3.88444e-07			MYLK;MYLK;MYLK;MYLK	NM_053025;NM_053026;NM_053028;NM_053027	TSS200;TSS200;TSS200;TSS200	chr3:123602588-123603540	Island
cg11359984	3	123603539	0.0087	0.0005	++++++	1.699e-69	6.18518e-66	rs79683785	rs73857544	MYLK;MYLK;MYLK;MYLK	NM_053027;NM_053028;NM_053026;NM_053025	TSS1500;TSS1500;TSS1500;TSS1500	chr3:123602588-123603540	Island
cg03731616	3	123603618	0.0034	0.0008	++++++	9.817e-06	0.000114162			MYLK;MYLK;MYLK;MYLK	NM_053027;NM_053028;NM_053026;NM_053025	TSS1500;TSS1500;TSS1500;TSS1500	chr3:123602588-123603540	S_Shore
cg02118562	3	124082907	0.0053	0.0006	++++++	1.466e-16	1.40543e-14			KALRN;KALRN	NM_001024660;NM_003947	Body;Body
cg23475018	3	124277638	0.0022	0.0007	++++++	0.0009965	0.00624962			KALRN	NM_001024660	Body
cg04915618	3	124304960	0.0031	0.0009	++++++	0.0006062	0.00409896			KALRN;KALRN	NM_001024660;NM_007064	Body;Body	chr3:124303529-124304092	S_Shore
cg00171092	3	124531371	-0.0032	0.0007	------	9.414e-06	0.000110043			ITGB5	NM_002213	Body
cg12253414	3	124592580	0.0034	0.0008	++++++	4.013e-05	0.000392066			ITGB5	NM_002213	Body
cg17646499	3	124601778	0.003	0.0009	++++++	0.001235	0.0074964			ITGB5	NM_002213	Body	chr3:124605059-124606729	N_Shelf
cg00213745	3	124730836	0.0031	0.0008	++++++	7.912e-05	0.000708298			HEG1	NM_020733	Body
cg11890301	3	124732775	0.0036	0.0009	++++++	3.531e-05	0.000350713			HEG1	NM_020733	Body
cg03544453	3	124769499	-0.01	0.0013	------	4.634e-14	3.0406e-12			HEG1	NM_020733	Body
cg01378515	3	124773106	-0.006	0.0008	------	2.385e-14	1.63849e-12			HEG1	NM_020733	Body	chr3:124774246-124775113	N_Shore
cg00709728	3	124778476	-0.0049	0.0008	------	8.458e-10	2.53645e-08						chr3:124774246-124775113	S_Shelf
cg00316080	3	124866646	0.0034	0.0007	++++++	1.243e-06	1.83041e-05			SLC12A8	NM_024628	Body
cg06983508	3	124930822	0.0028	0.0005	++++++	1.3e-08	3.03288e-07			SLC12A8	NM_024628	5'UTR	chr3:124931161-124931747	N_Shore
cg26374154	3	125097516	0.0042	0.0011	++++++	7.455e-05	0.000672215						chr3:125093668-125094365	S_Shelf
cg01464093	3	125242501	0.003	0.0008	++++++	0.0003651	0.00266323						chr3:125238496-125239201	S_Shelf
cg19879111	3	125775413	-0.0032	0.0007	------	1.936e-05	0.00020717			SLC41A3;SLC41A3;SLC41A3;SLC41A3;SLC41A3;SLC41A3	NM_001008485;NM_017836;NM_001164475;NM_001008486;NM_001008487;NM_001008487	Body;Body;5'UTR;Body;1stExon;5'UTR
cg21580456	3	125775613	-0.0045	0.0006	------	1.593e-13	9.49202e-12			SLC41A3;SLC41A3;SLC41A3;SLC41A3;SLC41A3;SLC41A3	NM_001008485;NM_017836;NM_001164475;NM_001008486;NM_001008487;NM_001008487	Body;Body;5'UTR;Body;1stExon;5'UTR
cg02256089	3	125800871	-0.0059	0.0007	------	7.583e-19	9.82535e-17			SLC41A3;SLC41A3;SLC41A3;SLC41A3	NM_017836;NM_001008485;NM_001164475;NM_001008486	5'UTR;5'UTR;5'UTR;5'UTR	chr3:125802447-125803258	N_Shore
cg23085666	3	125820924	-0.0027	0.0009	------	0.001491	0.00877526			SLC41A3	NM_001164475	TSS1500
cg14857193	3	125852009	0.0025	0.0006	++++++	1.781e-05	0.000192575			ALDH1L1	NM_012190	Body
cg10761979	3	125899144	0.0021	0.0006	++++++	0.001139	0.00699916			ALDH1L1	NM_012190	5'UTR	chr3:125898662-125899568	Island
cg14310703	3	126006903	0.007	0.0014	++++++	2.761e-07	4.76091e-06						chr3:126006743-126006957	Island
cg20707970	3	126114064	0.0047	0.0006	++++++	7.286e-15	5.43751e-13	rs73859262		CCDC37	NM_182628	5'UTR	chr3:126113547-126113967	S_Shore
cg09542013	3	126138615	0.0034	0.0007	++++++	2.144e-06	2.97222e-05			CCDC37	NM_182628	Body	chr3:126135050-126135431	S_Shelf
cg17961835	3	126195582	0.0038	0.0009	++++++	1.898e-05	0.000203582			ZXDC;ZXDC	NM_025112;NM_001040653	TSS1500;TSS1500	chr3:126193683-126195495	S_Shore
cg08528616	3	126195717	0.0038	0.0006	++++++	5.069e-09	1.29165e-07			ZXDC;ZXDC	NM_025112;NM_001040653	TSS1500;TSS1500	chr3:126193683-126195495	S_Shore
cg22919728	3	126242490	-0.0028	0.0007	------	2.999e-05	0.000304177			CHST13	NM_152889	TSS1500	chr3:126242783-126243358	N_Shore
cg09639220	3	126267602	0.0026	0.0007	++++++	0.0004229	0.003019
cg08711118	3	126327472	0.0043	0.0008	++++++	4.053e-07	6.72231e-06			TXNRD3IT1	NM_001039783	TSS200
cg05977955	3	126651695	-0.0024	0.0006	------	9.735e-05	0.000847618	rs79036550	rs73861728	CHCHD6	NM_032343	Body
cg19222574	3	126706207	0.0019	0.0005	++++++	7.906e-05	0.000707822			PLXNA1	NM_032242	TSS1500	chr3:126707618-126708481	N_Shore
cg24338094	3	126739855	-0.0029	0.0007	------	4.211e-05	0.000408745			PLXNA1	NM_032242	Body	chr3:126737139-126737359	S_Shelf
cg11929154	3	126752841	0.0023	0.0006	++++++	0.0002649	0.00201961			PLXNA1	NM_032242	Body	chr3:126752795-126753021	Island
cg20946041	3	126753478	0.0026	0.0008	++++++	0.001624	0.00942556	rs33998521		PLXNA1	NM_032242	3'UTR	chr3:126752795-126753021	S_Shore
cg05652141	3	127058958	-0.0017	0.0005	------	0.001027	0.00641193						chr3:127056836-127057296	S_Shore
cg26075423	3	127087154	0.0044	0.0007	++++++	4.112e-11	1.59878e-09
cg00975270	3	127174816	0.0032	0.0007	++++++	1.275e-06	1.87288e-05						chr3:127174375-127174944	Island
cg00473416	3	127176006	0.0037	0.0009	++++++	3.701e-05	0.000365472						chr3:127174375-127174944	S_Shore
cg10678427	3	127176163	0.0052	0.0011	++++++	9.685e-07	1.46528e-05						chr3:127174375-127174944	S_Shore
cg16274890	3	127299325	0.0026	0.0007	++++++	0.000129	0.00108363			TPRA1;TPRA1;TPRA1	NM_001142646;NM_001136053;NM_016372	5'UTR;5'UTR;TSS200
cg15057726	3	127317466	0.0046	0.0007	++++++	9.561e-11	3.46516e-09			MCM2	NM_004526	Body	chr3:127316984-127317531	Island
cg27059819	3	127347685	0.0033	0.0008	++++++	3.872e-05	0.000380124			PODXL2	NM_015720	TSS1500	chr3:127347682-127348859	Island
cg18353563	3	127390935	0.0047	0.0007	++++++	5.407e-12	2.48945e-10			ABTB1;PODXL2;ABTB1;ABTB1	NM_032548;NM_015720;NM_172028;NM_172027	TSS1500;Body;TSS1500;TSS1500	chr3:127391011-127392434	N_Shore				X
cg05091260	3	127391221	0.0047	0.0009	++++++	1.816e-07	3.26673e-06			ABTB1;PODXL2;ABTB1;ABTB1	NM_032548;NM_015720;NM_172028;NM_172027	TSS1500;Body;TSS1500;TSS1500	chr3:127391011-127392434	Island				X
cg21716282	3	127634587	0.0035	0.0008	++++++	3.29e-06	4.33956e-05	rs73860724					chr3:127633993-127634588	Island
cg17324149	3	127725522	0.0049	0.0007	++++++	2.535e-13	1.45978e-11	rs13065849
cg23819669	3	128187274	0.0041	0.0008	++++++	1.33e-07	2.47033e-06			DNAJB8	NM_153330	TSS1500
cg10743697	3	128192502	0.003	0.0006	++++++	7.635e-07	1.18449e-05
cg10935762	3	128202176	0.0032	0.0007	++++++	1.341e-06	1.95846e-05			GATA2;GATA2;GATA2	NM_001145661;NM_032638;NM_001145662	Body;Body;Body	chr3:128205495-128212274	N_Shelf
cg22915582	3	128204047	0.0035	0.001	++++++	0.0003625	0.00264738			GATA2;GATA2;GATA2	NM_001145661;NM_032638;NM_001145662	Body;Body;Body	chr3:128205495-128212274	N_Shore
cg06796779	3	128204927	-0.0054	0.0009	------	6.024e-10	1.85905e-08			GATA2;GATA2;GATA2	NM_001145661;NM_032638;NM_001145662	Body;Body;Body	chr3:128205495-128212274	N_Shore
cg08755743	3	128205418	0.003	0.0008	++++++	0.0004558	0.00321642			GATA2;GATA2;GATA2	NM_001145661;NM_032638;NM_001145662	Body;Body;Body	chr3:128205495-128212274	N_Shore
cg02836487	3	128206457	0.004	0.0007	++++++	5.021e-08	1.02624e-06			GATA2;GATA2;GATA2	NM_032638;NM_001145661;NM_001145662	5'UTR;5'UTR;5'UTR	chr3:128205495-128212274	Island
cg21435190	3	128208037	0.0051	0.0007	++++++	8.119e-14	5.10531e-12			GATA2;GATA2;GATA2	NM_032638;NM_001145662;NM_001145661	5'UTR;TSS1500;TSS1500	chr3:128205495-128212274	Island
cg14784847	3	128209252	0.0048	0.0006	++++++	3.267e-15	2.57083e-13			GATA2	NM_032638	5'UTR	chr3:128205495-128212274	Island
cg16674492	3	128211686	0.0034	0.0011	++++++	0.001553	0.00907823			GATA2	NM_032638	5'UTR	chr3:128205495-128212274	Island
cg06490988	3	128212001	0.0091	0.0009	++++++	1.25e-21	2.25356e-19			GATA2;GATA2	NM_032638;NM_032638	5'UTR;1stExon	chr3:128205495-128212274	Island
cg01757168	3	128215565	0.0031	0.0007	++++++	2.137e-05	0.000225797						chr3:128215212-128216905	Island
cg24954207	3	128217091	-0.0081	0.0008	------	4.489e-27	1.42649e-24						chr3:128215212-128216905	S_Shore
cg27319445	3	128225898	0.0042	0.0008	++++++	3.708e-08	7.81512e-07		rs72983391	LOC90246	NR_026954	TSS1500
cg08553467	3	128292922	0.0036	0.0008	++++++	3.714e-06	4.83323e-05			C3orf27	NM_007354	5'UTR
cg03433942	3	128295045	0.0047	0.0006	++++++	8.607e-15	6.34126e-13		rs2713596	C3orf27	NM_007354	TSS200
cg06806891	3	128323079	-0.0027	0.0008	------	0.000629	0.00422997						chr3:128326937-128327507	N_Shelf
cg00355829	3	128326679	-0.0032	0.0006	------	2.518e-07	4.38324e-06						chr3:128326937-128327507	N_Shore
cg04834794	3	128400154	0.0153	0.0009	++++++	6.76e-60	1.56732e-56						chr3:128399481-128400155	Island
cg19205850	3	128446370	-0.0034	0.001	------	0.0009752	0.006137	rs4384970		RAB7A	NM_004637	5'UTR	chr3:128444900-128445650	S_Shore
cg07398614	3	128564918	0.006	0.0014	++++++	1.978e-05	0.000211115						chr3:128564771-128565007	Island
cg25752703	3	128710390	0.0044	0.001	++++++	8.466e-06	0.000100249			KIAA1257	NM_020741	Body	chr3:128712404-128713058	N_Shelf
cg01601299	3	128745637	0.0026	0.0005	++++++	3.422e-07	5.76958e-06			CCDC48	NM_024768	Body	chr3:128745899-128746335	N_Shore
cg04083553	3	128778575	0.0062	0.0008	++++++	8.793e-15	6.46338e-13			GP9	NM_000174	TSS1500
cg16098726	3	128778738	0.0055	0.0008	++++++	6.615e-11	2.47215e-09			GP9	NM_000174	TSS1500
cg22881265	3	128801132	0.0042	0.0008	++++++	3.61e-08	7.62833e-07
cg25821399	3	128997055	0.0037	0.0007	++++++	1.218e-07	2.27831e-06			C3orf37;C3orf37	NM_020187;NM_001006109	TSS1500;TSS1500	chr3:128997382-128997600	N_Shore
cg03195164	3	128998642	0.0039	0.0009	++++++	2.254e-05	0.000236683			C3orf37;C3orf37	NM_020187;NM_001006109	Body;Body	chr3:128997382-128997600	S_Shore
cg18032164	3	129024676	0.003	0.0006	++++++	4.062e-07	6.73616e-06	rs71720329
cg00294776	3	129281748	-0.0031	0.0009	------	0.000874	0.00559231			PLXND1	NM_015103	Body
cg00618865	3	129324699	0.005	0.0011	++++++	1.049e-05	0.000121005			PLXND1	NM_015103	1stExon	chr3:129323915-129325332	Island
cg19973659	3	129612905	0.0048	0.0009	++++++	2.024e-08	4.52849e-07			TMCC1;TMCC1	NM_001128224;NM_001017395	TSS1500;TSS1500	chr3:129611920-129612884	S_Shore
cg02814858	3	129690199	0.0034	0.0008	++++++	7.773e-06	9.29979e-05	rs72628507					chr3:129693127-129694841	N_Shelf
cg18862481	3	129693370	0.0109	0.0013	++++++	3.764e-18	4.44921e-16	rs9860093		TRH;TRH	NM_007117;NM_007117	5'UTR;1stExon	chr3:129693127-129694841	Island
cg21217577	3	129694683	0.0033	0.0005	++++++	1.239e-09	3.58605e-08	rs35792025		TRH	NM_007117	Body	chr3:129693127-129694841	Island
cg20542822	3	130098334	0.0037	0.0011	++++++	0.000962	0.00606764			COL29A1;COL29A1	NR_022012;NM_153264	Body;Body
cg20804831	3	131080579	0.0037	0.0005	++++++	1.897e-12	9.48649e-11			NUDT16P;NUDT16P	NR_027766;NR_002949	TSS200;TSS200	chr3:131080578-131081191	Island
cg18413131	3	131080697	0.0057	0.0016	++++++	0.0004842	0.00338551			NUDT16P;NUDT16P	NR_027766;NR_002949	TSS200;Body	chr3:131080578-131081191	Island
cg14709292	3	131081177	0.0048	0.001	++++++	1.068e-06	1.59851e-05	rs2241560		NUDT16P;NUDT16P	NR_002949;NR_027766	Body;Body	chr3:131080578-131081191	Island
cg00703276	3	131245609	0.0021	0.0006	++++++	0.0002358	0.00182828						chr3:131245721-131246021	N_Shore
cg18512963	3	131430364	0.0043	0.001	++++++	7.705e-06	9.22721e-05			CPNE4	NM_130808	Body
cg16285203	3	131753858	0.0037	0.0011	++++++	0.000472	0.00331478			CPNE4	NM_130808	TSS200	chr3:131753880-131754139	N_Shore
cg07846081	3	131754018	0.0068	0.0006	++++++	2.312e-32	1.14637e-29	rs13093218		CPNE4	NM_130808	TSS200	chr3:131753880-131754139	Island
cg07671586	3	131754122	0.0116	0.0009	++++++	2.291e-39	1.74779e-36			CPNE4	NM_130808	TSS1500	chr3:131753880-131754139	Island
cg00068155	3	131754131	0.0106	0.001	++++++	1.605e-27	5.29491e-25			CPNE4	NM_130808	TSS1500	chr3:131753880-131754139	Island
cg24015850	3	132440674	0.0047	0.0008	++++++	1.04e-08	2.48355e-07			NPHP3;NCRNA00119	NM_153240;NR_002811	Body;TSS1500	chr3:132440713-132441213	N_Shore
cg15688370	3	132440854	0.004	0.0011	++++++	0.0001392	0.00115737			NPHP3;NCRNA00119	NM_153240;NR_002811	1stExon;TSS1500	chr3:132440713-132441213	Island
cg14668981	3	133112774	-0.0038	0.0008	------	1.345e-06	1.96319e-05	rs74707458		TMEM108;TMEM108	NM_001136469;NM_023943	Body;Body
cg01135868	3	133380420	0.0054	0.0007	++++++	6.566e-15	4.93657e-13			TOPBP1	NM_007027	5'UTR	chr3:133380458-133380989	N_Shore
cg23058124	3	133392794	0.0041	0.0007	++++++	1.31e-08	3.05467e-07						chr3:133393118-133393657	N_Shore
cg00448875	3	133611626	-0.0029	0.0007	------	1.714e-05	0.000186287			RAB6B	NM_016577	Body	chr3:133613566-133615174	N_Shore
cg25598319	3	133748115	0.0038	0.001	++++++	6.425e-05	0.00059079			SLCO2A1	NM_005630	Body	chr3:133747920-133748266	Island
cg15765546	3	133776357	-0.0028	0.0006	------	8.834e-06	0.000104087
cg27507569	3	134045136	0.0039	0.0007	++++++	2.734e-09	7.38128e-08
cg01636354	3	134078647	-0.0046	0.0006	------	8.08e-15	5.98166e-13			AMOTL2	NM_016201	Body	chr3:134080390-134080596	N_Shore
cg13918314	3	134201659	-0.0036	0.0009	------	7.067e-05	0.000641887			ANAPC13;ANAPC13;ANAPC13	NR_024401;NM_015391;NR_024400	Body;Body;Body	chr3:134204520-134205439	N_Shelf
cg19280785	3	134340945	-0.0046	0.0009	------	5.753e-07	9.20354e-06			KY	NM_178554	Body
cg15903282	3	134513690	0.0024	0.0007	++++++	0.0003317	0.00245332	rs57941453		EPHB1	NM_004441	TSS1500	chr3:134514085-134515980	N_Shore
cg01363198	3	134878739	0.0034	0.0006	++++++	6.826e-08	1.3526e-06			EPHB1	NM_004441	Body
cg15000071	3	134889493	0.0025	0.0006	++++++	1.693e-05	0.000184284			EPHB1	NM_004441	Body
cg01185573	3	135432551	0.0036	0.0009	++++++	0.0001003	0.000869582
cg04907151	3	135684161	0.0059	0.0008	++++++	7.929e-14	4.99568e-12			PPP2R3A	NM_002718	TSS1500	chr3:135684570-135685367	N_Shore
cg07038400	3	135684163	0.0042	0.0008	++++++	4.523e-08	9.33748e-07			PPP2R3A	NM_002718	TSS1500	chr3:135684570-135685367	N_Shore
cg01825203	3	135957815	-0.0032	0.0009	------	0.0002244	0.00175095
cg27339452	3	136537752	0.0022	0.0007	++++++	0.001623	0.00942042			TMEM22;TMEM22;TMEM22	NM_001097599;NM_001097600;NM_025246	TSS200;TSS200;TSS200	chr3:136537559-136539204	Island
cg18653708	3	136538990	0.0033	0.0008	++++++	2.47e-05	0.000256451	rs4678445		TMEM22;TMEM22;TMEM22	NM_001097600;NM_025246;NM_001097599	5'UTR;5'UTR;5'UTR	chr3:136537559-136539204	Island
cg24072947	3	136674783	0.0023	0.0007	++++++	0.001184	0.00723061
cg16143997	3	136766602	0.004	0.0007	++++++	9.502e-09	2.29178e-07
cg15965134	3	137480671	0.0081	0.0012	++++++	6.202e-12	2.82414e-10						chr3:137480557-137480957	Island
cg14783581	3	137482478	0.0032	0.0008	++++++	6.61e-05	0.000605962			SOX14	NM_004189	TSS1500	chr3:137482964-137484454	N_Shore
cg04374393	3	137483503	0.0058	0.0006	++++++	7.587e-26	2.14199e-23			SOX14	NM_004189	TSS200	chr3:137482964-137484454	Island
cg22885558	3	137484220	0.0031	0.0009	++++++	0.001007	0.00630452			SOX14	NM_004189	1stExon	chr3:137482964-137484454	Island
cg08089200	3	137485266	0.0038	0.0008	++++++	4.337e-07	7.14396e-06						chr3:137482964-137484454	S_Shore
cg06792417	3	137487857	0.0071	0.0006	++++++	1.627e-28	5.87667e-26						chr3:137487429-137488021	Island
cg23508813	3	137488094	0.0047	0.0007	++++++	3.779e-10	1.21398e-08						chr3:137489051-137489409	N_Shore
cg18297797	3	137488459	0.0029	0.0007	++++++	1.072e-05	0.000123325						chr3:137489051-137489409	N_Shore
cg06346667	3	137488697	0.0035	0.0009	++++++	5.395e-05	0.000507262						chr3:137489051-137489409	N_Shore
cg12409982	3	137489312	0.0051	0.0007	++++++	1.382e-13	8.32923e-12						chr3:137489051-137489409	Island
cg27175819	3	137490436	0.0059	0.0007	++++++	1.432e-15	1.19218e-13						chr3:137489594-137491004	Island
cg16334250	3	137490639	0.002	0.0005	++++++	0.0002503	0.00192417						chr3:137489594-137491004	Island
cg25792651	3	137728692	0.0049	0.0009	++++++	6.269e-08	1.25324e-06			CLDN18;CLDN18	NM_016369;NM_001002026	TSS1500;Body	chr3:137728994-137729206	N_Shore
cg01280180	3	138047362	-0.0081	0.001	------	5.118e-16	4.54633e-14			TXNDC6	NM_178130	5'UTR	chr3:138048193-138048778	N_Shore
cg06309968	3	138327387	0.0044	0.0011	++++++	6.074e-05	0.000562528			FAIM;FAIM;FAIM;FAIM	NM_001033032;NM_001033030;NM_001033031;NM_018147	TSS200;TSS200;TSS200;TSS1500	chr3:138327500-138328185	N_Shore
cg27200630	3	138494226	-0.0057	0.0013	------	1.459e-05	0.000161516
cg14767442	3	138654993	0.005	0.0008	++++++	1.838e-10	6.29839e-09						chr3:138654837-138655363	Island
cg09696159	3	138655775	0.0022	0.0006	++++++	0.0002108	0.00165846						chr3:138656627-138659107	N_Shore
cg11023900	3	138657666	0.0035	0.0007	++++++	6.384e-07	1.00997e-05						chr3:138656627-138659107	Island
cg22132508	3	138658878	0.0027	0.0007	++++++	3.222e-05	0.000323874	rs75932504	rs3041334				chr3:138656627-138659107	Island
cg08555653	3	138659021	0.0043	0.0007	++++++	8.569e-11	3.1341e-09						chr3:138656627-138659107	Island
cg18005180	3	138661840	0.0036	0.0008	++++++	2.737e-05	0.000280614						chr3:138663718-138666346	N_Shore
cg22120446	3	138662282	0.0027	0.0006	++++++	1.035e-05	0.000119576						chr3:138663718-138666346	N_Shore
cg15931949	3	138662315	0.0031	0.0007	++++++	6.795e-06	8.25897e-05						chr3:138663718-138666346	N_Shore
cg04342594	3	138662870	0.003	0.0006	++++++	1.562e-06	2.24433e-05						chr3:138663718-138666346	N_Shore
cg17338212	3	138662940	0.0043	0.0007	++++++	4.007e-10	1.28147e-08						chr3:138663718-138666346	N_Shore
cg07135614	3	138663230	0.0051	0.0008	++++++	1.777e-10	6.11054e-09			FOXL2;FOXL2	NM_023067;NM_023067	1stExon;3'UTR	chr3:138663718-138666346	N_Shore
cg23637494	3	138663400	0.0043	0.0008	++++++	1.394e-07	2.5772e-06			FOXL2;FOXL2	NM_023067;NM_023067	1stExon;3'UTR	chr3:138663718-138666346	N_Shore
cg20461912	3	138664350	0.0071	0.0006	++++++	2.741e-29	1.07418e-26			FOXL2;FOXL2	NM_023067;NM_023067	1stExon;3'UTR	chr3:138663718-138666346	Island
cg10641721	3	138665006	0.0063	0.0007	++++++	5.482e-21	9.17014e-19			FOXL2;C3orf72	NM_023067;NM_001040061	1stExon;TSS1500	chr3:138663718-138666346	Island
cg19592439	3	138665957	0.0035	0.0007	++++++	3.522e-07	5.91774e-06			FOXL2;C3orf72;FOXL2	NM_023067;NM_001040061;NM_023067	1stExon;TSS200;5'UTR	chr3:138663718-138666346	Island
cg25670330	3	138665984	0.01	0.0014	++++++	1.599e-12	8.08294e-11			FOXL2;C3orf72	NM_023067;NM_001040061	TSS200;TSS200	chr3:138663718-138666346	Island
cg06186698	3	138666118	0.0062	0.0007	++++++	6.222e-20	9.18256e-18			C3orf72;FOXL2;C3orf72	NM_001040061;NM_023067;NM_001040061	5'UTR;TSS200;1stExon	chr3:138663718-138666346	Island
cg01379240	3	138666144	0.0089	0.001	++++++	5.232e-19	6.91515e-17			C3orf72;FOXL2;C3orf72	NM_001040061;NM_023067;NM_001040061	5'UTR;TSS200;1stExon	chr3:138663718-138666346	Island
cg11293699	3	138666473	0.0054	0.0008	++++++	5.41e-13	2.95698e-11			FOXL2;C3orf72	NM_023067;NM_001040061	TSS1500;Body	chr3:138663718-138666346	S_Shore
cg25509697	3	138666732	0.0045	0.0007	++++++	6.444e-11	2.4163e-09			FOXL2;C3orf72	NM_023067;NM_001040061	TSS1500;Body	chr3:138668635-138669323	N_Shore
cg24851181	3	138668187	0.0032	0.0008	++++++	0.000158	0.0012923			C3orf72	NM_001040061	Body	chr3:138668635-138669323	N_Shore
cg01360795	3	138839804	0.0037	0.0011	++++++	0.0009258	0.00587108			BPESC1	NR_026783	Body
cg21182694	3	139062771	0.0127	0.0007	++++++	4.34e-69	1.52641e-65			MRPS22	NM_020191	TSS200	chr3:139062920-139063146	N_Shore				X
cg20514239	3	139196813	0.0076	0.0012	++++++	3.507e-10	1.13336e-08			RBP2	NM_004164	TSS1500
cg07412838	3	139250579	0.0036	0.0008	++++++	1.249e-05	0.000141087			RBP1;RBP1;RBP1	NM_002899;NM_001130992;NM_001130993	Body;Body;Body
cg16171849	3	139254260	-0.0033	0.0005	------	1.82e-12	9.12451e-11			RBP1;RBP1;RBP1	NM_002899;NM_001130992;NM_001130993	Body;Body;Body	chr3:139257712-139257949	N_Shelf
cg12987403	3	139387129	0.0037	0.001	++++++	0.0002523	0.00193732			NMNAT3	NM_178177	5'UTR
cg11384014	3	139658735	0.0036	0.0009	++++++	4.286e-05	0.000415141			CLSTN2	NM_022131	Body	chr3:139653430-139655115	S_Shelf
cg01995815	3	139984238	0.0065	0.001	++++++	4.514e-11	1.74106e-09	rs76076183		CLSTN2	NM_022131	Body
cg12425251	3	140189179	0.007	0.0012	++++++	1.086e-09	3.18071e-08			CLSTN2	NM_022131	Body
cg25671428	3	140225964	0.005	0.0008	++++++	2.462e-09	6.70363e-08			CLSTN2	NM_022131	Body
cg12242338	3	140397089	0.0026	0.0008	++++++	0.001176	0.00718884			TRIM42	NM_152616	1stExon
cg00201457	3	140405436	0.0027	0.0006	++++++	2.773e-06	3.73139e-05			TRIM42	NM_152616	Body	chr3:140401459-140401986	S_Shelf
cg22219379	3	140541355	0.0042	0.0011	++++++	0.00011	0.000942495
cg06711656	3	140660335	0.0057	0.0009	++++++	1.727e-09	4.84507e-08			SLC25A36;SLC25A36	NM_018155;NM_001104647	TSS1500;TSS1500	chr3:140660334-140661602	Island
cg11622008	3	140769610	0.0021	0.0006	++++++	0.0005095	0.00353501			SPSB4	NM_080862	TSS1500	chr3:140769886-140771080	N_Shore
cg23045602	3	140770213	0.0021	0.0006	++++++	0.0001652	0.00134409			SPSB4	NM_080862	TSS1500	chr3:140769886-140771080	Island
cg19019371	3	140770984	0.0025	0.0007	++++++	0.000175	0.00141293			SPSB4	NM_080862	5'UTR	chr3:140769886-140771080	Island
cg00492118	3	140771184	0.0027	0.0007	++++++	0.0001562	0.00127936			SPSB4	NM_080862	5'UTR	chr3:140769886-140771080	S_Shore
cg02936049	3	141102599	-0.0048	0.0011	------	1.266e-05	0.000142743			ZBTB38	NM_001080412	5'UTR
cg02568670	3	141173927	0.0039	0.0012	++++++	0.00103	0.00642776		rs73869614
cg16564180	3	141496924	0.0041	0.0009	++++++	2.205e-06	3.04782e-05			GRK7	NM_139209	TSS200	chr3:141497158-141497492	N_Shore
cg01584457	3	141496998	0.0036	0.0008	++++++	1.351e-05	0.0001511			GRK7	NM_139209	TSS200	chr3:141497158-141497492	N_Shore
cg16969871	3	141944620	0.009	0.0008	++++++	2.035e-26	6.05416e-24			GK5	NM_001039547	TSS200	chr3:141943946-141944573	S_Shore				X
cg00137209	3	142314968	0.0036	0.0008	++++++	1.541e-05	0.000169437	rs79372492		PLS1	NM_001145319	TSS1500	chr3:142315171-142315567	N_Shore
cg22826874	3	142608218	0.0023	0.0006	++++++	7.917e-05	0.000708669			PCOLCE2	NM_013363	TSS1500	chr3:142607195-142608229	Island
cg15593298	3	142681996	0.0221	0.0015	++++++	3.896e-48	5.11677e-45			PAQR9	NM_198504	1stExon	chr3:142681137-142683268	Island
cg14081924	3	142682378	0.0026	0.0007	++++++	0.0004507	0.00318508			PAQR9	NM_198504	TSS1500	chr3:142681137-142683268	Island
cg00831726	3	142700876	0.0032	0.001	++++++	0.001637	0.00949079
cg21597025	3	142837564	0.0093	0.001	++++++	1.11e-20	1.79039e-18			CHST2	NM_004267	TSS1500	chr3:142837885-142840838	N_Shore
cg19788429	3	142838003	-0.0041	0.0013	------	0.001505	0.00884336			CHST2	NM_004267	TSS1500	chr3:142837885-142840838	Island
cg22536150	3	142840129	0.0027	0.0008	++++++	0.0007095	0.00468703			CHST2	NM_004267	Body	chr3:142837885-142840838	Island
cg14473344	3	142840240	0.0039	0.0008	++++++	1.979e-06	2.76947e-05			CHST2	NM_004267	Body	chr3:142837885-142840838	Island
cg15171155	3	142844036	-0.0039	0.001	------	0.0001856	0.00148675						chr3:142837885-142840838	S_Shelf
cg13408795	3	143050350	-0.0043	0.001	------	1.383e-05	0.000154184			SLC9A9	NM_173653	Body
cg25945642	3	143321098	0.0036	0.0009	++++++	2.562e-05	0.000264699			SLC9A9	NM_173653	Body
cg19876657	3	143815849	0.0059	0.0012	++++++	3.715e-07	6.21035e-06
cg13425146	3	145734655	0.0039	0.0008	++++++	1.527e-06	2.19937e-05
cg24667625	3	145968722	0.0032	0.0007	++++++	3.066e-06	4.07701e-05			PLSCR4;PLSCR4;PLSCR4;PLSCR4	NM_001128305;NM_001128304;NM_001128306;NM_020353	TSS200;5'UTR;5'UTR;5'UTR	chr3:145968334-145969008	Island
cg09003833	3	147079053	0.0051	0.0008	++++++	4.192e-10	1.33498e-08						chr3:147077115-147077672	S_Shore
cg19734255	3	147086945	0.0042	0.0012	++++++	0.0002836	0.00214351
cg08462988	3	147087225	0.0068	0.001	++++++	1.032e-11	4.51408e-10
cg09834794	3	147087702	0.0131	0.0012	++++++	8.64e-30	3.52579e-27
cg05635730	3	147096075	0.006	0.0014	++++++	1.002e-05	0.000116233	rs7641651
cg04079301	3	147106635	0.008	0.001	++++++	2.291e-16	2.13951e-14			ZIC4;ZIC4;ZIC4;ZIC4;ZIC4	NM_032153;NR_033119;NM_001168379;NR_033118;NM_001168378	3'UTR;Body;3'UTR;Body;3'UTR	chr3:147108511-147111703	N_Shore
cg27416372	3	147110229	0.0031	0.0007	++++++	1.433e-05	0.000159007			ZIC4;ZIC4;ZIC4;ZIC4;ZIC4	NM_001168378;NR_033118;NR_033119;NM_032153;NM_001168379	Body;TSS200;TSS200;Body;Body	chr3:147108511-147111703	Island
cg03631131	3	147115506	0.0052	0.0007	++++++	4.505e-12	2.10854e-10	rs13091164		ZIC4;ZIC4;ZIC4	NM_001168378;NM_032153;NM_001168379	Body;Body;Body	chr3:147115764-147116421	N_Shore
cg13278496	3	147125287	0.0029	0.0007	++++++	0.0001213	0.00102631			ZIC4	NM_032153	TSS1500	chr3:147126988-147128999	N_Shore
cg12419052	3	147126121	0.0026	0.0008	++++++	0.001063	0.00659946			ZIC1	NM_003412	TSS1500	chr3:147126988-147128999	N_Shore				X
cg16181396	3	147126206	0.0068	0.0008	++++++	1.459e-17	1.59218e-15			ZIC1	NM_003412	TSS1500	chr3:147126988-147128999	N_Shore
cg23468878	3	147126425	-0.0065	0.0018	------	0.0003216	0.00238896	rs1394042		ZIC1	NM_003412	TSS1500	chr3:147126988-147128999	N_Shore
cg04738965	3	147127662	0.0046	0.0013	++++++	0.00021	0.00165316			ZIC1;ZIC1	NM_003412;NM_003412	1stExon;5'UTR	chr3:147126988-147128999	Island
cg05371578	3	147128157	0.0082	0.0013	++++++	1.237e-09	3.58126e-08			ZIC1	NM_003412	1stExon	chr3:147126988-147128999	Island
cg19029181	3	147130536	0.003	0.0007	++++++	2.085e-05	0.000220995			ZIC1	NM_003412	Body	chr3:147130342-147130577	Island
cg20215476	3	148708241	-0.0059	0.0009	------	6.212e-12	2.82839e-10			GYG1	NM_004130	TSS1500	chr3:148709076-148710069	N_Shore
cg18549036	3	148804541	0.0124	0.001	++++++	1.177e-35	7.26894e-33		rs73013127	HLTF;HLTF	NM_139048;NM_003071	TSS1500;TSS1500	chr3:148803904-148804557	Island				X
cg05555455	3	148804550	0.0127	0.0011	++++++	1.832e-30	7.86254e-28			HLTF;HLTF	NM_139048;NM_003071	TSS1500;TSS1500	chr3:148803904-148804557	Island				X
cg27554556	3	148804650	0.0056	0.0007	++++++	2.787e-15	2.21156e-13			HLTF;HLTF	NM_139048;NM_003071	TSS1500;TSS1500	chr3:148803904-148804557	S_Shore
cg21111416	3	148804720	0.0027	0.0007	++++++	0.0003638	0.00265524			HLTF;HLTF	NM_139048;NM_003071	TSS1500;TSS1500	chr3:148803904-148804557	S_Shore
cg04120413	3	148804743	0.0039	0.0007	++++++	5.146e-08	1.04947e-06			HLTF;HLTF	NM_139048;NM_003071	TSS1500;TSS1500	chr3:148803904-148804557	S_Shore
cg13299776	3	148847007	-0.0045	0.0009	------	2.866e-07	4.91684e-06			HPS3	NM_032383	TSS1500	chr3:148847198-148847968	N_Shore
cg08823287	3	149049903	0.0043	0.001	++++++	9.645e-06	0.000112398			TM4SF18	NM_138786	Body
cg11011913	3	149051159	-0.003	0.0007	------	3.133e-05	0.000316007			TM4SF18	NM_138786	Body
cg12138695	3	149160934	0.0032	0.0009	++++++	0.0003079	0.00230107
cg20683108	3	149225178	0.0044	0.0009	++++++	2.279e-06	3.13882e-05
cg02056062	3	149374914	0.0036	0.0006	++++++	8.214e-11	3.01222e-09			WWTR1;WWTR1;WWTR1	NM_015472;NM_001168278;NM_001168280	Body;Body;Body	chr3:149374709-149376300	Island
cg06253058	3	149375085	0.0047	0.0009	++++++	3.851e-07	6.41676e-06			WWTR1;WWTR1;WWTR1	NM_015472;NM_001168278;NM_001168280	Body;Body;Body	chr3:149374709-149376300	Island
cg00648919	3	149375208	0.0037	0.001	++++++	0.0001859	0.00148857			WWTR1;WWTR1;WWTR1	NM_001168278;NM_015472;NM_001168280	5'UTR;5'UTR;5'UTR	chr3:149374709-149376300	Island
cg24078828	3	149375789	0.0028	0.0008	++++++	0.0007722	0.00503653			WWTR1;WWTR1;WWTR1;WWTR1;WWTR1	NM_001168278;NM_015472;NM_001168280;NM_015472;NM_001168280	5'UTR;5'UTR;1stExon;1stExon;5'UTR	chr3:149374709-149376300	Island
cg05776704	3	149376672	-0.0035	0.0011	------	0.0009984	0.00626021			WWTR1;WWTR1;WWTR1	NM_001168278;NM_015472;NM_001168280	5'UTR;TSS1500;TSS1500	chr3:149374709-149376300	S_Shore
cg15072038	3	149467549	0.0034	0.0011	++++++	0.001459	0.00861846			COMMD2	NM_016094	Body	chr3:149469909-149470388	N_Shelf
cg25567280	3	149654539	0.005	0.0008	++++++	5.525e-11	2.09651e-09			RNF13;RNF13	NM_007282;NM_183381	Body;Body
cg18801459	3	149751621	0.0075	0.0008	++++++	8.345e-20	1.20841e-17
cg15440157	3	149753446	0.0038	0.0011	++++++	0.0008751	0.00559806
cg06636220	3	149939464	-0.0043	0.0008	------	5.143e-07	8.32523e-06	rs6440655
cg01228352	3	150329615	-0.0054	0.0008	------	6.011e-12	2.74198e-10	rs34243298		SELT	NM_016275	Body	chr3:150329457-150329728	Island
cg15711288	3	150500902	0.0049	0.0006	++++++	2.196e-15	1.77069e-13						chr3:150496798-150497432	S_Shelf
cg26123763	3	150516043	0.0039	0.0007	++++++	7.082e-08	1.39899e-06
cg24721964	3	150662697	0.0039	0.0008	++++++	3.187e-07	5.41272e-06			CLRN1;CLRN1	NM_052995;NM_174878	TSS1500;Body
cg10625737	3	150663357	0.0041	0.0012	++++++	0.00111	0.0068464			CLRN1;CLRN1	NM_052995;NM_174878	TSS1500;Body
cg01292722	3	150690429	0.0025	0.0008	++++++	0.001047	0.0065168			CLRN1;CLRN1OS	NM_174878;NR_024066	1stExon;TSS200
cg01791410	3	150802997	0.0028	0.0007	++++++	0.0001275	0.00107281						chr3:150802996-150805168	Island
cg09571369	3	150996563	0.0052	0.0009	++++++	1.159e-09	3.37546e-08			MED12L;P2RY14	NM_053002;NM_014879	Body;TSS1500
cg07375150	3	151046450	-0.0046	0.0011	------	2.85e-05	0.000290784			P2RY13;MED12L	NM_176894;NM_053002	Body;Body
cg25499537	3	151177940	0.0031	0.0008	++++++	3.037e-05	0.000307632			IGSF10	NM_178822	TSS1500	chr3:151178623-151178984	N_Shore
cg00661523	3	151985426	-0.0062	0.0008	------	4.306e-16	3.87227e-14			MBNL1;MBNL1;LOC401093;LOC401093	NM_207292;NM_021038;NR_027038;NR_027037	TSS1500;TSS1500;Body;Body	chr3:151986327-151987325	N_Shore
cg14423778	3	151985433	-0.0064	0.001	------	1.518e-10	5.28429e-09			MBNL1;MBNL1;LOC401093;LOC401093	NM_207292;NM_021038;NR_027038;NR_027037	TSS1500;TSS1500;Body;Body	chr3:151986327-151987325	N_Shore
cg13702222	3	152017240	-0.0098	0.0013	------	6.047e-15	4.57455e-13			MBNL1;MBNL1;MBNL1;MBNL1;MBNL1;MBNL1;MBNL1;MBNL1;MBNL1;MBNL1;MBNL1;MBNL1	NM_207296;NM_207296;NM_021038;NM_207295;NM_207294;NM_207295;NM_207297;NM_207293;NM_207294;NM_207292;NM_207297;NM_207293	1stExon;5'UTR;5'UTR;1stExon;5'UTR;5'UTR;5'UTR;5'UTR;1stExon;5'UTR;1stExon;1stExon
cg26125811	3	152552562	0.0023	0.0007	++++++	0.0006552	0.00437941			P2RY1	NM_002563	TSS200	chr3:152552602-152553712	N_Shore
cg20944305	3	152553673	0.0062	0.001	++++++	8.454e-10	2.53544e-08			P2RY1	NM_002563	1stExon	chr3:152552602-152553712	Island
cg06903384	3	152553711	0.0035	0.0009	++++++	4.486e-05	0.000431942			P2RY1	NM_002563	1stExon	chr3:152552602-152553712	Island
cg02090656	3	153839842	0.0032	0.0007	++++++	7.621e-06	9.14139e-05			SGEF	NM_015595	Body	chr3:153838787-153840380	Island
cg05476568	3	153840109	0.0058	0.0007	++++++	8.839e-16	7.63596e-14			SGEF	NM_015595	Body	chr3:153838787-153840380	Island
cg27020216	3	153840347	0.0034	0.0007	++++++	2.688e-06	3.63079e-05			SGEF	NM_015595	Body	chr3:153838787-153840380	Island
cg26777729	3	153840536	0.003	0.0009	++++++	0.001075	0.0066635			SGEF	NM_015595	Body	chr3:153838787-153840380	S_Shore
cg02582963	3	153840718	0.0028	0.0006	++++++	9.302e-06	0.00010889			SGEF	NM_015595	Body	chr3:153838787-153840380	S_Shore
cg06197751	3	153912866	-0.0032	0.0006	------	9.215e-09	2.22852e-07			SGEF	NM_015595	Body
cg01542719	3	154042778	-0.0063	0.0008	------	8.712e-14	5.4411e-12			DHX36;DHX36	NM_001114397;NM_020865	TSS1500;TSS1500	chr3:154042004-154042376	S_Shore
cg20498859	3	154145810	0.0046	0.0014	++++++	0.0009731	0.0061261			GPR149	NM_001038705	Body	chr3:154146347-154146965	N_Shore
cg18097189	3	154147955	0.0037	0.0006	++++++	1.028e-08	2.45744e-07			GPR149	NM_001038705	TSS1500	chr3:154146347-154146965	S_Shore
cg07862554	3	154797083	0.0095	0.0007	++++++	5.029e-38	3.57995e-35			MME;MME;MME;MME	NM_000902;NM_007288;NM_007289;NM_007287	TSS1500;TSS1500;TSS1500;TSS1500	chr3:154797398-154797988	N_Shore
cg07216436	3	154951034	-0.0042	0.0008	------	3.646e-07	6.10705e-06
cg00757822	3	155304922	0.0043	0.0011	++++++	0.0001179	0.00100158			PLCH1;PLCH1;PLCH1	NM_001130960;NM_001130961;NM_014996	Body;Body;Body
cg18623216	3	155421970	-0.0028	0.0007	------	8.813e-05	0.000777354			PLCH1;PLCH1	NM_014996;NM_014996	5'UTR;1stExon
cg03317402	3	155462502	-0.0029	0.0007	------	9.265e-06	0.000108505						chr3:155461917-155462561	Island
cg16046898	3	155812108	0.0053	0.0009	++++++	2.691e-09	7.27418e-08
cg27189986	3	156052823	0.0039	0.0009	++++++	1.071e-05	0.000123224			KCNAB1;KCNAB1;KCNAB1	NM_003471;NM_172159;NM_172160	Body;Body;Body
cg18241337	3	156271892	0.0035	0.0007	++++++	5.956e-07	9.49426e-06			SSR3	NM_007107	Body	chr3:156272636-156273099	N_Shore
cg07895499	3	156409317	-0.004	0.0009	------	3.218e-06	4.25595e-05			TIPARP	NM_015508	Body
cg03277049	3	156534076	0.0093	0.0015	++++++	3.015e-10	9.89694e-09						chr3:156533839-156535131	Island
cg09401099	3	156534380	0.0093	0.0013	++++++	1.284e-12	6.58689e-11						chr3:156533839-156535131	Island
cg18666075	3	156833184	0.0049	0.0009	++++++	2.092e-08	4.66529e-07
cg25447806	3	156838096	0.0074	0.0009	++++++	3.947e-18	4.65359e-16						chr3:156837983-156838351	Island
cg02212575	3	156838403	0.006	0.0009	++++++	3.183e-12	1.5355e-10						chr3:156837983-156838351	S_Shore
cg03454663	3	156848265	0.004	0.0011	++++++	0.0002508	0.00192759
cg25138715	3	157217414	0.0043	0.0012	++++++	0.0002147	0.00168534			VEPH1;VEPH1;VEPH1;VEPH1;VEPH1;VEPH1	NM_001167911;NM_024621;NM_001167915;NM_024621;NM_001167916;NM_001167912	5'UTR;5'UTR;5'UTR;1stExon;5'UTR;5'UTR						X
cg22796958	3	157221260	0.0067	0.0009	++++++	2.122e-15	1.71468e-13			VEPH1;VEPH1;VEPH1;VEPH1;VEPH1;VEPH1	NM_001167911;NM_001167916;NM_001167915;NM_001167915;NM_001167912;NM_001167916	TSS200;1stExon;1stExon;5'UTR;TSS200;5'UTR
cg08504812	3	157260627	0.0066	0.001	++++++	4.123e-11	1.60261e-09			C3orf55;C3orf55;C3orf55;C3orf55	NM_001130001;NM_001099777;NM_001130002;NR_024016	TSS1500;TSS1500;TSS1500;TSS1500	chr3:157260666-157261224	N_Shore
cg18143296	3	157812763	0.0092	0.0006	++++++	1.647e-58	3.57869e-55						chr3:157812053-157812764	Island
cg27361370	3	157813327	0.0084	0.0007	++++++	3.428e-29	1.3296e-26	rs77241404					chr3:157812053-157812764	S_Shore
cg10526277	3	157813363	0.0076	0.0008	++++++	4.884e-24	1.15101e-21	rs34308953					chr3:157812053-157812764	S_Shore				X
cg12315391	3	157815145	0.0063	0.0008	++++++	4.872e-15	3.72642e-13			SHOX2;SHOX2;SHOX2	NM_003030;NM_001163678;NM_006884	3'UTR;3'UTR;3'UTR	chr3:157815581-157816095	N_Shore
cg03458172	3	157815672	0.0031	0.0007	++++++	6.311e-06	7.72864e-05			SHOX2;SHOX2;SHOX2	NM_003030;NM_001163678;NM_006884	3'UTR;3'UTR;3'UTR	chr3:157815581-157816095	Island
cg00010946	3	157819282	0.0025	0.0006	++++++	2.723e-05	0.000279399			SHOX2;SHOX2;SHOX2	NM_001163678;NM_006884;NM_003030	Body;Body;Body	chr3:157821232-157821604	N_Shore
cg18194945	3	157820591	0.0072	0.0006	++++++	1.333e-30	5.76867e-28			SHOX2;SHOX2;SHOX2	NM_001163678;NM_006884;NM_003030	Body;Body;Body	chr3:157821232-157821604	N_Shore
cg04521004	3	157821262	0.0067	0.0006	++++++	2.308e-32	1.14576e-29			SHOX2;SHOX2;SHOX2	NM_001163678;NM_006884;NM_003030	Body;Body;Body	chr3:157821232-157821604	Island
cg09542210	3	157821536	0.0048	0.001	++++++	3.058e-06	4.06729e-05			SHOX2;SHOX2;SHOX2	NM_001163678;NM_006884;NM_003030	Body;Body;Body	chr3:157821232-157821604	Island
cg20501518	3	157821919	0.0038	0.0008	++++++	2.488e-06	3.38955e-05			SHOX2;SHOX2;SHOX2	NM_001163678;NM_006884;NM_003030	Body;Body;Body	chr3:157822973-157823836	N_Shore
cg04913979	3	157821994	0.0067	0.0007	++++++	2.162e-20	3.37825e-18			SHOX2;SHOX2;SHOX2	NM_001163678;NM_006884;NM_003030	Body;Body;Body	chr3:157822973-157823836	N_Shore
cg09220088	3	157822072	0.0025	0.0006	++++++	4.894e-05	0.000465909			SHOX2;SHOX2;SHOX2	NM_001163678;NM_006884;NM_003030	Body;Body;Body	chr3:157822973-157823836	N_Shore
cg16703882	3	157823479	0.0131	0.0008	++++++	1.284e-56	2.52549e-53			SHOX2;SHOX2;SHOX2	NM_006884;NM_003030;NM_001163678	1stExon;1stExon;1stExon	chr3:157822973-157823836	Island
cg06156376	3	157823814	0.0086	0.0006	++++++	3.104e-49	4.27976e-46			SHOX2;SHOX2;SHOX2;SHOX2;SHOX2;SHOX2	NM_006884;NM_003030;NM_001163678;NM_006884;NM_001163678;NM_003030	1stExon;1stExon;5'UTR;5'UTR;1stExon;5'UTR	chr3:157822973-157823836	Island
cg25977493	3	157823817	0.0136	0.0012	++++++	1.544e-28	5.59148e-26			SHOX2;SHOX2;SHOX2;SHOX2;SHOX2;SHOX2	NM_006884;NM_003030;NM_001163678;NM_006884;NM_001163678;NM_003030	1stExon;1stExon;5'UTR;5'UTR;1stExon;5'UTR	chr3:157822973-157823836	Island
cg26129769	3	157824148	0.0075	0.0008	++++++	1.506e-20	2.39652e-18			SHOX2;SHOX2;SHOX2	NM_001163678;NM_003030;NM_006884	TSS200;TSS200;TSS200	chr3:157822973-157823836	S_Shore
cg25694447	3	157824150	0.0065	0.0007	++++++	2.998e-22	5.76559e-20			SHOX2;SHOX2;SHOX2	NM_001163678;NM_003030;NM_006884	TSS200;TSS200;TSS200	chr3:157822973-157823836	S_Shore
cg17191178	3	157824217	0.0081	0.0008	++++++	8.844e-26	2.48503e-23			SHOX2;SHOX2;SHOX2	NM_003030;NM_001163678;NM_006884	TSS1500;TSS1500;TSS1500	chr3:157822973-157823836	S_Shore
cg25460158	3	157824714	0.0035	0.0005	++++++	1.426e-11	6.05805e-10			SHOX2;SHOX2;SHOX2	NM_003030;NM_001163678;NM_006884	TSS1500;TSS1500;TSS1500	chr3:157822973-157823836	S_Shore
cg24317285	3	157825196	0.0076	0.0006	++++++	1.108e-35	6.87349e-33			SHOX2;SHOX2;SHOX2	NM_003030;NM_001163678;NM_006884	TSS1500;TSS1500;TSS1500	chr3:157822973-157823836	S_Shore
cg14019186	3	158390074	0.0058	0.0011	++++++	1.001e-07	1.90923e-06	rs34613197		GFM1;LXN	NM_024996;NM_020169	Body;Body
cg04481170	3	158445995	-0.0042	0.0008	------	1.633e-07	2.97154e-06			RARRES1;RARRES1	NM_206963;NM_002888	Body;Body	chr3:158449795-158450597	N_Shelf
cg08697665	3	158450590	0.0031	0.0005	++++++	5.987e-09	1.50405e-07			RARRES1;RARRES1	NM_206963;NM_002888	TSS1500;TSS1500	chr3:158449795-158450597	Island
cg01971181	3	158518888	0.0048	0.0009	++++++	3.528e-07	5.92639e-06			MFSD1;MFSD1	NM_022736;NM_001167903	TSS1500;TSS1500	chr3:158519509-158520329	N_Shore
cg13419925	3	158518910	0.0034	0.001	++++++	0.0003657	0.00266686			MFSD1;MFSD1	NM_022736;NM_001167903	TSS1500;TSS1500	chr3:158519509-158520329	N_Shore
cg24324441	3	158519002	0.0034	0.001	++++++	0.0005377	0.00369986			MFSD1;MFSD1	NM_022736;NM_001167903	TSS1500;TSS1500	chr3:158519509-158520329	N_Shore
cg10461878	3	158904717	0.0042	0.0007	++++++	8.742e-10	2.6135e-08			IQCJ;IQCJ	NM_001042706;NM_001042705	Body;Body
cg21718660	3	159707010	-0.0037	0.0007	------	2.578e-07	4.47698e-06	rs56120852		IL12A	NM_000882	Body	chr3:159706490-159707011	Island
cg25923450	3	159944518	0.0043	0.0011	++++++	4.464e-05	0.000430103			LOC401097;LOC401097	NM_001168214;NM_001168214	3'UTR;1stExon	chr3:159942916-159944431	S_Shore
cg21710313	3	160118843	0.0044	0.0008	++++++	4.145e-09	1.07717e-07			SMC4;SMC4	NM_005496;NM_001002800	Body;Body	chr3:160117012-160118878	Island
cg25007351	3	160118866	0.0076	0.001	++++++	1.92e-15	1.56486e-13			SMC4;SMC4	NM_005496;NM_001002800	Body;Body	chr3:160117012-160118878	Island
cg04212239	3	160119314	0.0075	0.0006	++++++	1.018e-33	5.56634e-31	rs74954472		SMC4;SMC4	NM_005496;NM_001002800	Body;Body	chr3:160117012-160118878	S_Shore
cg23704082	3	160167518	0.0081	0.0007	++++++	5.612e-31	2.48566e-28			TRIM59;TRIM59	NM_173084;NM_173084	1stExon;5'UTR	chr3:160167184-160168200	Island
cg14931304	3	160167551	0.0136	0.0015	++++++	6.886e-21	1.1363e-18			TRIM59;TRIM59	NM_173084;NM_173084	1stExon;5'UTR	chr3:160167184-160168200	Island
cg04008429	3	160167646	0.0163	0.0011	++++++	2.742e-52	4.3105e-49	rs77279707		TRIM59	NM_173084	TSS200	chr3:160167184-160168200	Island
cg10273210	3	160167665	0.0049	0.0005	++++++	7.57e-23	1.57477e-20			TRIM59	NM_173084	TSS200	chr3:160167184-160168200	Island
cg11075316	3	160167725	0.0069	0.0007	++++++	2.758e-21	4.76524e-19			TRIM59	NM_173084	TSS200	chr3:160167184-160168200	Island
cg11614451	3	160167729	0.0128	0.0006	++++++	7e-92	5.92879e-88			TRIM59	NM_173084	TSS200	chr3:160167184-160168200	Island		X
cg26856080	3	160167746	0.022	0.0016	++++++	8.43e-43	8.04938e-40			TRIM59	NM_173084	TSS200	chr3:160167184-160168200	Island
cg02723904	3	160167768	0.0121	0.0011	++++++	2.612e-30	1.11068e-27			TRIM59	NM_173084	TSS200	chr3:160167184-160168200	Island
cg07553761	3	160167977	0.0159	0.001	++++++	8.403e-54	1.42342e-50			TRIM59	NM_173084	TSS1500	chr3:160167184-160168200	Island
cg15618978	3	160167990	0.0138	0.0011	++++++	2.268e-35	1.3761e-32			TRIM59	NM_173084	TSS1500	chr3:160167184-160168200	Island
cg08377768	3	160474222	0.002	0.0006	++++++	0.0003982	0.00286783			PPM1L	NM_139245	1stExon	chr3:160472310-160474487	Island
cg16233724	3	160544991	0.0031	0.0009	++++++	0.0005092	0.00353358			PPM1L	NM_139245	Body
cg06574757	3	160588268	0.0055	0.0012	++++++	2.326e-06	3.19581e-05			PPM1L	NM_139245	Body
cg13279566	3	160823315	0.0047	0.001	++++++	1.119e-06	1.66691e-05			B3GALNT1;B3GALNT1;B3GALNT1;B3GALNT1;B3GALNT1	NM_033167;NM_001038628;NM_003781;NM_033168;NM_033169	TSS200;TSS200;TSS200;TSS200;TSS1500	chr3:160822494-160823260	S_Shore
cg25232786	3	161138842	0.0056	0.0008	++++++	5.665e-12	2.59843e-10
cg19532307	3	164912664	0.0051	0.0014	++++++	0.0004352	0.00309229			SLITRK3	NM_014926	5'UTR
cg04228468	3	164913627	0.0088	0.0013	++++++	3.849e-12	1.82789e-10			SLITRK3	NM_014926	5'UTR
cg18123677	3	167454339	-0.0061	0.001	------	1.89e-10	6.4643e-09			SERPINI1;SERPINI1	NM_005025;NM_001122752	5'UTR;5'UTR	chr3:167452376-167452830	S_Shore
cg01893100	3	167799377	0.0051	0.0011	++++++	5.855e-06	7.2321e-05			GOLIM4	NM_014498	Body						X
cg19848683	3	168864048	0.0063	0.0008	++++++	1.019e-16	9.9882e-15			MECOM;MECOM;MECOM;MECOM;MECOM;MECOM;MECOM;MECOM;MECOM	NM_001163999;NM_004991;NM_001105077;NM_001105077;NM_001163999;NM_001164000;NM_005241;NM_005241;NM_001105078	5'UTR;Body;5'UTR;1stExon;1stExon;5'UTR;5'UTR;1stExon;5'UTR	chr3:168864030-168864449	Island
cg06238409	3	168864101	0.0054	0.0009	++++++	2.497e-10	8.34038e-09			MECOM;MECOM;MECOM;MECOM;MECOM;MECOM	NM_001163999;NM_005241;NM_004991;NM_001164000;NM_001105077;NM_001105078	TSS200;TSS200;Body;5'UTR;TSS200;5'UTR	chr3:168864030-168864449	Island
cg26058714	3	168864111	0.0068	0.0009	++++++	2.632e-13	1.51165e-11		rs66532020	MECOM;MECOM;MECOM;MECOM;MECOM;MECOM	NM_001163999;NM_005241;NM_004991;NM_001164000;NM_001105077;NM_001105078	TSS200;TSS200;Body;5'UTR;TSS200;5'UTR	chr3:168864030-168864449	Island
cg14228238	3	168864123	0.0074	0.0007	++++++	4.802e-26	1.37822e-23		rs66532020	MECOM;MECOM;MECOM;MECOM;MECOM;MECOM	NM_001163999;NM_005241;NM_004991;NM_001164000;NM_001105077;NM_001105078	TSS200;TSS200;Body;5'UTR;TSS200;5'UTR	chr3:168864030-168864449	Island
cg07751698	3	168864125	0.0039	0.0006	++++++	3.579e-11	1.40937e-09			MECOM;MECOM;MECOM;MECOM;MECOM;MECOM	NM_001163999;NM_005241;NM_004991;NM_001164000;NM_001105077;NM_001105078	TSS200;TSS200;Body;5'UTR;TSS200;5'UTR	chr3:168864030-168864449	Island
cg13147822	3	168864313	0.0135	0.0009	++++++	1.184e-49	1.67706e-46			MECOM;MECOM;MECOM;MECOM;MECOM;MECOM;MECOM	NM_001105077;NM_004991;NM_001105078;NM_001164000;NM_001163999;NM_005241;NM_001105078	TSS1500;Body;1stExon;5'UTR;TSS1500;TSS1500;5'UTR	chr3:168864030-168864449	Island
cg25208291	3	168986579	0.003	0.0008	++++++	0.0003914	0.00282617			MECOM	NM_004991	Body
cg27502580	3	169247421	0.0033	0.001	++++++	0.0009935	0.00623335			MECOM	NM_004991	Body
cg14572252	3	169309425	0.0036	0.0007	++++++	4.27e-07	7.04534e-06			MECOM	NM_004991	Body
cg00988247	3	169378758	0.0069	0.0007	++++++	6.534e-21	1.0795e-18	rs78536931		MECOM	NM_004991	Body	chr3:169379437-169381056	N_Shore
cg06201393	3	169378835	0.0042	0.0008	++++++	1.78e-07	3.20865e-06			MECOM	NM_004991	Body	chr3:169379437-169381056	N_Shore
cg22878627	3	169379010	0.0064	0.0009	++++++	1.966e-13	1.1539e-11			MECOM	NM_004991	Body	chr3:169379437-169381056	N_Shore
cg10600701	3	169381939	0.0045	0.0009	++++++	4.174e-07	6.90341e-06			MECOM	NM_004991	TSS1500	chr3:169379437-169381056	S_Shore
cg17200447	3	169386229	0.0031	0.0007	++++++	3.717e-05	0.000366808						chr3:169386268-169387187	N_Shore
cg16948053	3	169386691	0.0064	0.001	++++++	1.004e-10	3.62641e-09						chr3:169386268-169387187	Island
cg06634950	3	169487146	0.0047	0.0007	++++++	1.694e-12	8.53509e-11			ARPM1	NM_032487	1stExon	chr3:169487145-169487522	Island
cg15981995	3	169487311	0.0129	0.0015	++++++	4.739e-17	4.83946e-15			ARPM1;ARPM1	NM_032487;NM_032487	1stExon;5'UTR	chr3:169487145-169487522	Island
cg17537403	3	169755693	0.0027	0.0009	++++++	0.001675	0.00968149			GPR160	NM_014373	TSS200	chr3:169755594-169756847	Island
cg22684443	3	169756200	0.004	0.0007	++++++	1.156e-08	2.72775e-07			GPR160	NM_014373	5'UTR	chr3:169755594-169756847	Island
cg21216268	3	169847102	-0.0031	0.0006	------	3.081e-07	5.24945e-06			PHC3	NM_024947	Body
cg25446191	3	170077545	0.0029	0.0008	++++++	0.0004863	0.00339784			SKIL;SKIL;SKIL;SKIL	NM_001145097;NM_005414;NM_001145098;NM_001145097	5'UTR;5'UTR;5'UTR;1stExon	chr3:170074786-170076070	S_Shore
cg20924286	3	170136159	-0.005	0.001	------	8.118e-07	1.25152e-05			CLDN11	NM_005602	TSS1500	chr3:170136242-170137886	N_Shore
cg09389280	3	170141005	-0.0042	0.0007	------	3.842e-09	1.00478e-07			CLDN11	NM_005602	Body	chr3:170136242-170137886	S_Shelf
cg07766263	3	170303045	0.0028	0.0007	++++++	2.49e-05	0.000258295			SLC7A14	NM_020949	5'UTR	chr3:170303044-170303249	Island
cg18278638	3	170303927	0.0031	0.0008	++++++	9.429e-05	0.000824451			SLC7A14	NM_020949	TSS200	chr3:170303044-170303249	S_Shore
cg24527591	3	170547562	0.0043	0.0011	++++++	5.326e-05	0.000501547
cg12897942	3	170626357	0.0048	0.0008	++++++	1.361e-08	3.15939e-07			EIF5A2;EIF5A2	NM_020390;NM_020390	1stExon;5'UTR	chr3:170625831-170626841	Island
cg05460130	3	170626533	0.0056	0.0008	++++++	2.724e-13	1.55996e-11	rs6770751		EIF5A2	NM_020390	TSS200	chr3:170625831-170626841	Island
cg17807528	3	170626594	0.007	0.0011	++++++	2.512e-10	8.38643e-09			EIF5A2	NM_020390	TSS200	chr3:170625831-170626841	Island
cg13575298	3	170626725	0.0062	0.0007	++++++	2.757e-21	4.76524e-19			EIF5A2	NM_020390	TSS1500	chr3:170625831-170626841	Island
cg16450309	3	170626822	0.0064	0.0013	++++++	3.807e-07	6.35161e-06			EIF5A2	NM_020390	TSS1500	chr3:170625831-170626841	Island
cg23513600	3	171171401	0.0047	0.0008	++++++	1.156e-08	2.72775e-07			TNIK;TNIK;TNIK;TNIK;TNIK;TNIK;TNIK;TNIK;TNIK	NM_001161563;NM_001161566;NM_001161560;NR_027767;NM_001161565;NM_001161561;NM_015028;NM_001161562;NM_001161564	Body;Body;Body;Body;Body;Body;Body;Body;Body
cg23500122	3	172167610	0.0037	0.0009	++++++	7.87e-05	0.000704888			GHSR;GHSR	NM_198407;NM_004122	TSS1500;TSS1500	chr3:172167526-172167866	Island
cg06737494	3	172167644	0.0086	0.0014	++++++	6.215e-10	1.91316e-08			GHSR;GHSR	NM_198407;NM_004122	TSS1500;TSS1500	chr3:172167526-172167866	Island
cg11088682	3	172376821	0.0032	0.001	++++++	0.001462	0.00863298			NCEH1;NCEH1;NCEH1;NCEH1	NM_001146278;NM_020792;NM_001146276;NM_001146277	5'UTR;Body;Body;5'UTR
cg04461197	3	172635656	-0.0054	0.0009	------	1.066e-08	2.53746e-07			SPATA16	NM_031955	Body
cg16760223	3	172841689	0.0046	0.0013	++++++	0.0004316	0.00307071	rs35395843		SPATA16	NM_031955	5'UTR
cg06728232	3	172858390	0.003	0.0009	++++++	0.0007372	0.00484365		rs36057939	SPATA16	NM_031955	5'UTR
cg05058204	3	173129681	-0.0046	0.0013	------	0.0005167	0.00357785			NLGN1	NM_014932	5'UTR
cg15225201	3	173302142	0.0053	0.0015	++++++	0.0004697	0.00330081			NLGN1	NM_014932	5'UTR
cg01295999	3	174926334	-0.0037	0.0009	------	7.271e-05	0.000657753			NAALADL2	NM_207015	Body
cg23039325	3	175797430	0.0042	0.0009	++++++	4.268e-06	5.46912e-05
cg12375561	3	176351898	0.0029	0.0008	++++++	0.0002045	0.00161591
cg16292085	3	176381919	-0.0065	0.0013	------	7.795e-07	1.2067e-05
cg03930153	3	176868896	-0.0042	0.0011	------	0.0001534	0.00125959			TBL1XR1	NM_024665	5'UTR
cg18475969	3	177077202	0.0086	0.0008	++++++	2.775e-27	8.96239e-25											X
cg10541663	3	177528511	-0.0058	0.0011	------	1.756e-07	3.16869e-06	rs77332643
cg02630854	3	177652347	0.0042	0.0011	++++++	6.039e-05	0.000559761
cg01313538	3	178276460	0.0029	0.0008	++++++	0.0006604	0.00440906			KCNMB2;KCNMB2	NM_181361;NM_005832	5'UTR;TSS200
cg11300208	3	178422610	0.0037	0.0007	++++++	4.875e-07	7.93691e-06		rs78765625	KCNMB2;KCNMB2	NM_005832;NM_181361	5'UTR;5'UTR
cg14553895	3	178899170	-0.0053	0.0011	------	1.78e-06	2.51996e-05			PIK3CA	NM_006218	5'UTR
cg19436429	3	178978985	0.0051	0.0011	++++++	3.904e-06	5.05292e-05			KCNMB3;KCNMB3;KCNMB3;KCNMB3	NM_171829;NM_001163677;NR_028135;NM_171828	TSS1500;Body;TSS1500;Body	chr3:178978948-178979364	Island
cg26367031	3	178984747	0.0028	0.0007	++++++	9.884e-05	0.000858808			KCNMB3;KCNMB3;KCNMB3;KCNMB3	NM_171828;NM_001163677;NM_001163677;NM_171828	5'UTR;5'UTR;1stExon;1stExon
cg08825200	3	178984841	0.0049	0.0009	++++++	2.394e-08	5.27332e-07	rs11293886		KCNMB3;KCNMB3	NM_001163677;NM_171828	TSS200;TSS200
cg00862290	3	178984973	0.0056	0.001	++++++	5.003e-09	1.27679e-07			KCNMB3;KCNMB3	NM_001163677;NM_171828	TSS200;TSS200
cg17483510	3	179168677	0.0053	0.0009	++++++	3.043e-09	8.13299e-08			GNB4	NM_021629	5'UTR	chr3:179168735-179169593	N_Shore
cg07756434	3	179372454	0.0039	0.0008	++++++	2.476e-06	3.37541e-05			USP13	NM_003940	Body	chr3:179370442-179371549	S_Shore
cg25215498	3	179560139	0.0054	0.001	++++++	3.01e-08	6.48057e-07			PEX5L	NM_016559	Body
cg06508320	3	179660149	0.0036	0.0011	++++++	0.0007936	0.00515456			PEX5L	NM_016559	Body
cg13141009	3	179660224	0.0046	0.0009	++++++	5.704e-07	9.13465e-06			PEX5L	NM_016559	Body
cg02119363	3	179754603	0.0044	0.0013	++++++	0.001222	0.00742835			PEX5L	NM_016559	TSS200	chr3:179754520-179755245	Island
cg07913362	3	180546450	0.0043	0.0011	++++++	5.893e-05	0.000547905						chr3:180546166-180546916	Island
cg25436634	3	181045270	0.0046	0.001	++++++	9.631e-06	0.000112247
cg02573703	3	181428547	0.0031	0.0009	++++++	0.0004967	0.00346003			SOX2OT;SOX2	NR_004053;NM_003106	Body;TSS1500	chr3:181430141-181431076	N_Shore
cg01340005	3	181429460	0.0049	0.0008	++++++	2.939e-09	7.88397e-08			SOX2OT;SOX2	NR_004053;NM_003106	Body;TSS1500	chr3:181430141-181431076	N_Shore
cg05513806	3	181438216	0.0065	0.0012	++++++	8.282e-08	1.61036e-06			SOX2OT	NR_004053	Body	chr3:181437184-181437478	S_Shore
cg25109019	3	181441345	0.0055	0.0009	++++++	2.404e-10	8.06024e-09			SOX2OT	NR_004053	Body	chr3:181444409-181445000	N_Shelf
cg17894318	3	181441384	0.0047	0.0008	++++++	5.935e-10	1.83554e-08			SOX2OT	NR_004053	Body	chr3:181444409-181445000	N_Shelf
cg25960893	3	181441680	0.0056	0.0012	++++++	2.146e-06	2.97459e-05			SOX2OT	NR_004053	Body	chr3:181444409-181445000	N_Shelf
cg27622679	3	181441978	0.0045	0.0011	++++++	3.691e-05	0.000364589			SOX2OT	NR_004053	Body	chr3:181444409-181445000	N_Shelf
cg10901368	3	181442137	0.0035	0.0007	++++++	1.292e-06	1.89503e-05		rs34725075	SOX2OT	NR_004053	Body	chr3:181444409-181445000	N_Shelf
cg08085357	3	181444368	0.0035	0.0009	++++++	0.0001171	0.000995417			SOX2OT	NR_004053	Body	chr3:181444409-181445000	N_Shore
cg04859466	3	181444563	0.0067	0.0013	++++++	3.138e-07	5.33802e-06			SOX2OT	NR_004053	Body	chr3:181444409-181445000	Island
cg16983723	3	182219752	0.0031	0.0009	++++++	0.0004423	0.0031356
cg02345747	3	182879754	0.0054	0.0006	++++++	3.785e-19	5.0623e-17			LAMP3	NM_014398	Body	chr3:182880277-182880722	N_Shore
cg24615528	3	182880694	0.0099	0.0011	++++++	7.756e-20	1.12824e-17	rs602646		LAMP3	NM_014398	TSS200	chr3:182880277-182880722	Island
cg07334977	3	182880768	0.01	0.0009	++++++	8.781e-27	2.72773e-24			LAMP3	NM_014398	TSS200	chr3:182880277-182880722	S_Shore				X
cg22356117	3	182881427	0.005	0.0012	++++++	1.248e-05	0.000140993		rs77814004	LAMP3	NM_014398	TSS1500	chr3:182880277-182880722	S_Shore
cg14761246	3	182968758	0.0081	0.0013	++++++	4.033e-10	1.28929e-08			MCF2L2	NM_015078	Body	chr3:182971429-182972635	N_Shelf
cg19998675	3	182970903	0.0035	0.0008	++++++	2.873e-06	3.85072e-05			MCF2L2;B3GNT5	NM_015078;NM_032047	Body;TSS200	chr3:182971429-182972635	N_Shore
cg16938490	3	182971025	0.0057	0.0015	++++++	0.0001929	0.00153665			MCF2L2;B3GNT5	NM_015078;NM_032047	Body;TSS200	chr3:182971429-182972635	N_Shore
cg07269557	3	182975699	0.0056	0.001	++++++	2.352e-08	5.18962e-07			MCF2L2;B3GNT5	NM_015078;NM_032047	Body;5'UTR	chr3:182971429-182972635	S_Shelf
cg22909901	3	182981707	0.0065	0.0009	++++++	3.026e-14	2.046e-12			MCF2L2;B3GNT5	NM_015078;NM_032047	Body;5'UTR
cg17319601	3	183049041	0.0052	0.0006	++++++	1.848e-16	1.74942e-14			MCF2L2	NM_015078	Body
cg24167606	3	183103843	0.0061	0.0012	++++++	1.228e-07	2.29515e-06			MCF2L2	NM_015078	Body
cg00135433	3	183118295	0.0051	0.0006	++++++	3.742e-15	2.9175e-13			MCF2L2	NM_015078	Body
cg19815720	3	183770650	0.0036	0.0008	++++++	3.16e-06	4.18846e-05			HTR3C	NM_130770	TSS200
cg10674793	3	183872704	0.0033	0.0007	++++++	9.881e-07	1.49222e-05			DVL3	NM_004423	TSS1500	chr3:183872925-183873712	N_Shore
cg08467643	3	183890761	-0.003	0.0007	------	3.666e-05	0.000362447			DVL3	NM_004423	3'UTR	chr3:183892455-183893184	N_Shore
cg00064020	3	183894761	0.0052	0.0009	++++++	4.127e-08	8.60384e-07			AP2M1;AP2M1	NM_004068;NM_001025205	5'UTR;5'UTR	chr3:183892455-183893184	S_Shore
cg05573306	3	183894763	0.003	0.0009	++++++	0.0004976	0.00346571			AP2M1;AP2M1	NM_004068;NM_001025205	5'UTR;5'UTR	chr3:183892455-183893184	S_Shore
cg06192549	3	183894778	0.0031	0.0009	++++++	0.0008712	0.00557672			AP2M1;AP2M1	NM_004068;NM_001025205	5'UTR;5'UTR	chr3:183892455-183893184	S_Shore
cg09602452	3	183895715	-0.0052	0.0005	------	6.913e-24	1.59833e-21			AP2M1;AP2M1	NM_001025205;NM_004068	Body;Body	chr3:183892455-183893184	S_Shelf
cg05629195	3	183903129	0.0022	0.0006	++++++	0.0005778	0.00393404			ABCF3	NM_018358	TSS1500	chr3:183903386-183904495	N_Shore
cg00985388	3	183952212	-0.0044	0.0011	------	3.392e-05	0.000338568			VWA5B2	NM_138345	Body	chr3:183947040-183948801	S_Shelf
cg23527621	3	183977549	0.0068	0.0007	++++++	4.485e-20	6.73423e-18			ECE2;CAMK2N2	NM_014693;NM_033259	Body;3'UTR	chr3:183977548-183980633	Island
cg08822118	3	184037481	-0.0033	0.0005	------	2.902e-10	9.55549e-09			EIF4G1;EIF4G1;EIF4G1;EIF4G1;EIF4G1	NM_198241;NM_182917;NM_004953;NM_198242;NM_198244	Body;Body;TSS1500;5'UTR;Body
cg04509882	3	184038317	-0.0032	0.0006	------	3.165e-07	5.3791e-06			EIF4G1;EIF4G1;EIF4G1;EIF4G1;EIF4G1;EIF4G1	NM_198241;NM_182917;NM_198242;NM_198244;NM_004953;NM_004953	Body;Body;Body;Body;1stExon;5'UTR
cg01370384	3	184053526	0.0046	0.001	++++++	1.688e-06	2.40432e-05			FAM131A	NM_001171093	TSS200	chr3:184053565-184054263	N_Shore				X
cg25734279	3	184055123	-0.0064	0.0007	------	7.833e-20	1.13824e-17			FAM131A;FAM131A	NM_001171093;NM_144635	5'UTR;TSS200	chr3:184056419-184056671	N_Shore
cg24034568	3	184080707	-0.0034	0.001	------	0.001262	0.00763227			CLCN2;CLCN2;POLR2H;CLCN2;CLCN2	NM_001171089;NM_004366;NM_006232;NM_001171087;NM_001171088	TSS1500;TSS1500;TSS1500;TSS1500;TSS1500	chr3:184079215-184081286	Island
cg22833027	3	184098790	-0.0031	0.0008	------	0.0001044	0.000900594			CHRD	NM_003741	Body	chr3:184099095-184099582	N_Shore
cg10800953	3	184104380	0.0036	0.0006	++++++	6.673e-09	1.66071e-07			CHRD	NM_003741	Body	chr3:184104308-184104519	Island
cg19402939	3	184104481	0.0046	0.0007	++++++	6.127e-12	2.79122e-10			CHRD	NM_003741	Body	chr3:184104308-184104519	Island
cg16822365	3	184104518	0.0031	0.0008	++++++	0.0001271	0.00106977			CHRD	NM_003741	Body	chr3:184104308-184104519	Island
cg19956113	3	184104688	0.0028	0.0008	++++++	0.0002691	0.00204738			CHRD	NM_003741	Body	chr3:184104308-184104519	S_Shore
cg27305835	3	184209995	0.0034	0.0009	++++++	0.0003355	0.00247776						chr3:184209094-184209343	S_Shore
cg23166252	3	184210194	0.0053	0.0016	++++++	0.0007054	0.00466492						chr3:184209094-184209343	S_Shore
cg11365360	3	184279509	0.0026	0.0006	++++++	4.601e-06	5.84619e-05			EPHB3	NM_004443	TSS200	chr3:184279194-184280721	Island
cg13933293	3	184301826	0.0034	0.0007	++++++	3.952e-06	5.1082e-05						chr3:184301117-184302134	Island
cg20693607	3	184319566	0.0026	0.0006	++++++	2.979e-05	0.000302407						chr3:184319376-184319822	Island
cg20956815	3	184320006	0.0074	0.0009	++++++	2.816e-16	2.6017e-14						chr3:184320005-184320218	Island
cg10954944	3	184377617	0.004	0.001	++++++	4.87e-05	0.000463848
cg02913568	3	184444946	0.0057	0.001	++++++	2.607e-09	7.06922e-08
cg07581811	3	184491461	0.0033	0.0009	++++++	0.0001318	0.00110396
cg21685266	3	184971652	0.008	0.0011	++++++	1.191e-12	6.14627e-11			EHHADH;EHHADH;EHHADH	NM_001166415;NM_001966;NM_001166415	5'UTR;Body;1stExon	chr3:184971641-184972002	Island
cg03414569	3	184971699	0.0089	0.0016	++++++	1.07e-08	2.54596e-07			EHHADH;EHHADH;EHHADH	NM_001166415;NM_001966;NM_001166415	5'UTR;Body;1stExon	chr3:184971641-184972002	Island
cg07884734	3	184972088	0.0034	0.001	++++++	0.0005988	0.00405547			EHHADH;EHHADH	NM_001166415;NM_001966	TSS1500;TSS1500	chr3:184971641-184972002	S_Shore
cg08095700	3	184972153	0.003	0.0006	++++++	1.423e-06	2.06376e-05			EHHADH;EHHADH	NM_001166415;NM_001966	TSS1500;TSS1500	chr3:184971641-184972002	S_Shore
cg00636368	3	185000586	0.0049	0.0014	++++++	0.0005018	0.00349051						chr3:185000557-185000896	Island
cg09249404	3	185001026	0.0067	0.001	++++++	1.106e-11	4.80786e-10						chr3:185000557-185000896	S_Shore
cg08855623	3	185217019	0.0106	0.0007	++++++	4.072e-47	5.0446e-44			TMEM41A	NM_080652	TSS200	chr3:185216310-185217131	Island
cg23412091	3	185217061	0.0076	0.0006	++++++	7.299e-37	4.80063e-34			TMEM41A	NM_080652	TSS1500	chr3:185216310-185217131	Island
cg22691524	3	185300576	0.0027	0.0007	++++++	2.826e-05	0.000288619						chr3:185303822-185304497	N_Shelf
cg06374097	3	185420396	0.0052	0.0008	++++++	2.945e-11	1.18009e-09			IGF2BP2;IGF2BP2	NM_001007225;NM_006548	Body;Body
cg21531679	3	185455026	0.0044	0.0007	++++++	1.623e-10	5.62057e-09			IGF2BP2;IGF2BP2	NM_001007225;NM_006548	Body;Body
cg00662956	3	185829300	0.0045	0.001	++++++	3.276e-06	4.32329e-05		rs35668381				chr3:185825462-185827003	S_Shelf
cg17802213	3	185911316	0.0058	0.0011	++++++	4.377e-08	9.06493e-07			DGKG;DGKG;DGKG	NM_001346;NM_001080744;NM_001080745	Body;Body;Body	chr3:185911344-185912228	N_Shore
cg17293936	3	185911519	0.0035	0.0008	++++++	2.68e-05	0.000275553			DGKG;DGKG;DGKG	NM_001346;NM_001080744;NM_001080745	Body;Body;Body	chr3:185911344-185912228	Island
cg04391718	3	185911702	0.0046	0.0009	++++++	1.553e-07	2.84129e-06			DGKG;DGKG;DGKG	NM_001346;NM_001080744;NM_001080745	Body;Body;Body	chr3:185911344-185912228	Island
cg24155429	3	185911885	0.0052	0.0007	++++++	1.587e-14	1.1186e-12			DGKG;DGKG;DGKG	NM_001346;NM_001080744;NM_001080745	Body;Body;Body	chr3:185911344-185912228	Island
cg02749735	3	185912253	0.0064	0.0008	++++++	3.748e-17	3.8732e-15			DGKG;DGKG;DGKG	NM_001346;NM_001080744;NM_001080745	Body;Body;Body	chr3:185911344-185912228	S_Shore
cg02940003	3	186174294	0.0038	0.001	++++++	0.0001017	0.000879845
cg23982436	3	186287906	0.0022	0.0007	++++++	0.001268	0.00766208			TBCCD1;DNAJB11;TBCCD1	NM_001134415;NM_016306;NM_001134415	1stExon;TSS1500;5'UTR	chr3:186288248-186288638	N_Shore
cg03333590	3	186335094	0.0037	0.0011	++++++	0.0006289	0.00422944	rs35501659		AHSG	NM_001622	Body
cg14742690	3	186524051	0.0036	0.0007	++++++	7.053e-07	1.10427e-05			RFC4;RFC4	NM_002916;NM_181573	5'UTR;5'UTR	chr3:186524095-186524694	N_Shore
cg27559724	3	186524679	0.0077	0.0007	++++++	1.031e-25	2.87747e-23	rs3917086		RFC4;RFC4	NM_181573;NM_002916	TSS200;TSS1500	chr3:186524095-186524694	Island
cg13072717	3	186743989	0.0067	0.0009	++++++	1.277e-14	9.15327e-13			ST6GAL1;ST6GAL1;ST6GAL1	NM_173216;NM_003032;NM_173217	5'UTR;5'UTR;5'UTR
cg22593953	3	186781783	0.0044	0.0006	++++++	2.271e-12	1.12202e-10			ST6GAL1;ST6GAL1;ST6GAL1	NM_003032;NM_173216;NM_173217	Body;Body;Body
cg07693270	3	186856928	0.0077	0.0009	++++++	1.073e-17	1.19258e-15			RPL39L	NM_052969	5'UTR	chr3:186856927-186857659	Island
cg21380740	3	187310248	0.005	0.0008	++++++	2.75e-09	7.42014e-08
cg25500028	3	187336889	0.007	0.0009	++++++	1.314e-13	7.95753e-12
cg12146673	3	187387555	0.0055	0.001	++++++	2.789e-08	6.04774e-07	rs80295738		SST	NM_001048	Body	chr3:187387914-187388176	N_Shore
cg05121480	3	187387601	0.0031	0.0008	++++++	9.121e-05	0.000800828			SST	NM_001048	Body	chr3:187387914-187388176	N_Shore
cg00481951	3	187387650	0.007	0.0008	++++++	1.997e-18	2.44263e-16			SST	NM_001048	Body	chr3:187387914-187388176	N_Shore
cg00457403	3	187387734	0.0051	0.0008	++++++	1.048e-09	3.08094e-08			SST	NM_001048	Body	chr3:187387914-187388176	N_Shore
cg25478614	3	187387866	0.0107	0.0008	++++++	1.568e-42	1.46895e-39			SST	NM_001048	Body	chr3:187387914-187388176	N_Shore
cg16927040	3	187388128	0.0085	0.0011	++++++	2.317e-15	1.86246e-13			SST;SST	NM_001048;NM_001048	1stExon;5'UTR	chr3:187387914-187388176	Island
cg02164046	3	187388148	0.0088	0.0013	++++++	2.083e-12	1.03667e-10			SST;SST	NM_001048;NM_001048	1stExon;5'UTR	chr3:187387914-187388176	Island
cg21463380	3	187389127	0.0041	0.0011	++++++	0.0001378	0.00114722			SST	NM_001048	TSS1500	chr3:187387914-187388176	S_Shore
cg21739584	3	187452863	-0.0108	0.0012	------	1.747e-18	2.15462e-16			BCL6;BCL6;BCL6	NM_001706;NM_001130845;NM_001134738	5'UTR;5'UTR;TSS200	chr3:187455330-187455843	N_Shelf
cg06070445	3	187453772	-0.0091	0.0008	------	2.022e-33	1.08841e-30			BCL6;BCL6;BCL6	NM_001706;NM_001130845;NM_001134738	5'UTR;5'UTR;TSS1500	chr3:187455330-187455843	N_Shore
cg17394304	3	187453973	-0.0032	0.0007	------	1.024e-05	0.00011849			BCL6;BCL6;BCL6;BCL6	NM_001706;NM_001130845;NM_001130845;NM_001134738	5'UTR;5'UTR;1stExon;TSS1500	chr3:187455330-187455843	N_Shore
cg06164260	3	187454439	-0.0032	0.0004	------	3.04e-14	2.05446e-12			BCL6;BCL6	NM_001706;NM_001130845	5'UTR;TSS200	chr3:187455330-187455843	N_Shore
cg09643398	3	187454482	-0.0104	0.0008	------	1.152e-39	9.00372e-37			BCL6;BCL6	NM_001706;NM_001130845	5'UTR;TSS200	chr3:187455330-187455843	N_Shore
cg10666406	3	187872353	0.0049	0.0007	++++++	2.9e-11	1.16329e-09			LPP	NM_001167672	5'UTR	chr3:187871478-187872354	Island
cg15417654	3	187959138	-0.0038	0.0007	------	1.949e-08	4.3765e-07			LPP;LPP;LPP	NM_001167672;NM_001167671;NM_005578	5'UTR;5'UTR;5'UTR
cg12307200	3	188664632	-0.0072	0.001	------	7.013e-14	4.46944e-12						chr3:188665275-188665552	N_Shore
cg04252044	3	188664747	-0.0072	0.0012	------	7.599e-10	2.30079e-08						chr3:188665275-188665552	N_Shore
cg03176993	3	188664887	-0.0095	0.001	------	3.876e-21	6.58452e-19						chr3:188665275-188665552	N_Shore
cg27409802	3	188664928	-0.0097	0.0007	------	2.204e-44	2.3334e-41						chr3:188665275-188665552	N_Shore
cg20116907	3	188664990	-0.0044	0.0007	------	2.139e-10	7.23899e-09	rs11359928					chr3:188665275-188665552	N_Shore
cg27396056	3	188664993	-0.0047	0.0008	------	9.577e-09	2.308e-07	rs11359928					chr3:188665275-188665552	N_Shore
cg24376295	3	188665276	-0.0036	0.001	------	0.0002689	0.00204616						chr3:188665275-188665552	Island
cg26466145	3	188665930	-0.0058	0.0009	------	1.912e-10	6.53255e-09						chr3:188665275-188665552	S_Shore
cg09085792	3	189547290	0.0046	0.0009	++++++	7.674e-07	1.18974e-05			TP63;TP63;TP63;TP63;MIR944;TP63;TP63	NM_001114979;NM_001114982;NM_001114981;NM_001114980;NR_030642;NM_001114978;NM_003722	Body;Body;Body;Body;TSS1500;Body;Body
cg15045153	3	189693045	0.0031	0.0009	++++++	0.0005354	0.00368667		rs78953809	LEPREL1;LEPREL1	NM_018192;NM_001134418	Body;Body
cg19046725	3	189838081	0.0052	0.0007	++++++	1.511e-12	7.66986e-11			LEPREL1;LEPREL1	NM_001134418;NM_018192	5'UTR;1stExon	chr3:189838080-189838879	Island
cg03623835	3	190040974	0.003	0.0008	++++++	0.0003339	0.00246783			CLDN1	NM_021101	TSS1500	chr3:190039817-190040465	S_Shore
cg27235662	3	190105986	0.0037	0.0007	++++++	8.347e-07	1.28306e-05			CLDN16	NM_006580	1stExon
cg15680902	3	190231354	0.0057	0.0008	++++++	5.085e-12	2.35425e-10			IL1RAP;IL1RAP;IL1RAP;IL1RAP;IL1RAP;IL1RAP	NM_002182;NM_001167930;NM_134470;NM_001167929;NM_001167931;NM_001167928	TSS1500;TSS1500;TSS1500;TSS1500;TSS1500;TSS1500	chr3:190231330-190232026	Island
cg01120898	3	190231382	0.0029	0.0009	++++++	0.00144	0.00852333			IL1RAP;IL1RAP;IL1RAP;IL1RAP;IL1RAP;IL1RAP	NM_002182;NM_001167930;NM_134470;NM_001167929;NM_001167931;NM_001167928	TSS1500;TSS1500;TSS1500;TSS1500;TSS1500;TSS1500	chr3:190231330-190232026	Island
cg17184516	3	190232443	0.0028	0.0006	++++++	1.868e-06	2.63046e-05			IL1RAP;IL1RAP;IL1RAP;IL1RAP;IL1RAP;IL1RAP	NM_001167929;NM_001167931;NM_001167930;NM_001167928;NM_134470;NM_002182	5'UTR;5'UTR;5'UTR;5'UTR;5'UTR;5'UTR	chr3:190232236-190232444	Island
cg27338287	3	190580644	0.0038	0.0011	++++++	0.0005402	0.00371454			LOC647309	NM_001146686	TSS200	chr3:190580504-190580899	Island
cg06694446	3	191048753	0.0055	0.001	++++++	3.639e-08	7.68531e-07			CCDC50;CCDC50;UTS2D	NM_178335;NM_174908;NM_198152	Body;Body;TSS1500	chr3:191046948-191047710	S_Shore
cg24637426	3	192233231	0.0063	0.001	++++++	6.377e-11	2.39334e-09			FGF12	NM_004113	Body	chr3:192232072-192233137	S_Shore
cg22830694	3	192417927	0.004	0.0008	++++++	9.876e-07	1.49157e-05			FGF12	NM_004113	Body						X
cg02992632	3	192445380	0.0044	0.0011	++++++	0.0001152	0.000981417			FGF12;FGF12	NM_004113;NM_004113	5'UTR;1stExon
cg17878972	3	192959356	0.0038	0.0009	++++++	4.159e-05	0.000404388			HRASLS;MGC2889	NM_020386;NR_026877	5'UTR;TSS1500	chr3:192958709-192959373	Island
cg03517837	3	193106359	-0.0033	0.0008	------	3.876e-05	0.000380436
cg16241473	3	193361843	-0.0065	0.001	------	1.357e-11	5.78922e-10			OPA1;OPA1;OPA1;OPA1;OPA1;OPA1;OPA1;OPA1	NM_130835;NM_130832;NM_130834;NM_130836;NM_015560;NM_130837;NM_130833;NM_130831	Body;Body;Body;Body;Body;Body;Body;Body
cg07276534	3	193534580	0.0021	0.0007	++++++	0.001391	0.00828291
cg08507952	3	193750969	0.0046	0.0008	++++++	1.382e-08	3.2033e-07
cg14473575	3	193788394	-0.0036	0.0009	------	7.802e-05	0.000699628						chr3:193788481-193789266	N_Shore
cg23542902	3	193807749	-0.0039	0.0007	------	7.829e-08	1.53031e-06
cg06012804	3	193849318	0.0024	0.0007	++++++	0.000882	0.00563594						chr3:193851699-193852042	N_Shelf
cg22373687	3	193930951	0.0049	0.0008	++++++	9.904e-11	3.58041e-09
cg08991643	3	194014928	0.0043	0.0011	++++++	5.626e-05	0.000526098						chr3:194014480-194014983	Island
cg12155036	3	194015171	0.006	0.0006	++++++	3.941e-22	7.46497e-20						chr3:194014480-194014983	S_Shore
cg21916479	3	194024145	0.0061	0.0007	++++++	5.914e-18	6.82346e-16			LOC100131551	NR_024480	Body
cg13335054	3	194030977	-0.0049	0.001	------	1.663e-06	2.37302e-05	rs11921732		LOC100131551	NR_024480	TSS1500	chr3:194033392-194033697	N_Shelf
cg00949446	3	194072066	0.0037	0.0009	++++++	4.279e-05	0.000414531			CPN2	NM_001080513	TSS200
cg02121427	3	194091192	0.0041	0.001	++++++	3.28e-05	0.000328907			LRRC15;LRRC15	NM_130830;NM_001135057	TSS1500;TSS1500
cg10398774	3	194117685	0.0027	0.0008	++++++	0.0005433	0.00373276	rs78668394		GP5	NM_004488	Body	chr3:194117601-194118988	Island
cg15992420	3	194118166	0.0017	0.0004	++++++	7.7e-05	0.000691617			GP5	NM_004488	Body	chr3:194117601-194118988	Island
cg19410732	3	194305082	0.0078	0.0011	++++++	8.236e-13	4.35256e-11						chr3:194304551-194305051	S_Shore
cg25503881	3	194406476	0.0024	0.0007	++++++	0.001031	0.00643333	rs812583		FAM43A	NM_153690	TSS200	chr3:194406440-194409045	Island
cg00065726	3	194406929	0.0062	0.0006	++++++	6.838e-22	1.26861e-19	rs1773220		FAM43A;FAM43A	NM_153690;NM_153690	5'UTR;1stExon	chr3:194406440-194409045	Island				X
cg17064907	3	194407750	0.0029	0.0007	++++++	2.031e-05	0.000215906			FAM43A	NM_153690	1stExon	chr3:194406440-194409045	Island
cg00166216	3	194407860	0.0078	0.0012	++++++	3.119e-10	1.02004e-08			FAM43A	NM_153690	1stExon	chr3:194406440-194409045	Island
cg00806461	3	194408071	0.006	0.001	++++++	2.653e-10	8.8118e-09			FAM43A	NM_153690	1stExon	chr3:194406440-194409045	Island
cg09652652	3	194408845	0.0195	0.0015	++++++	2.134e-38	1.53491e-35			FAM43A;FAM43A	NM_153690;NM_153690	3'UTR;1stExon	chr3:194406440-194409045	Island
cg19729744	3	194752020	0.0044	0.0007	++++++	7.702e-11	2.84002e-09
cg25921813	3	194797138	-0.0083	0.0019	------	2.019e-05	0.000214806			C3orf21	NM_152531	Body
cg03276484	3	194803749	0.0041	0.0007	++++++	1.351e-09	3.88286e-08			C3orf21	NM_152531	Body
cg02504211	3	194815434	0.0048	0.0011	++++++	5.177e-06	6.48692e-05			C3orf21	NM_152531	Body
cg08037727	3	194877199	-0.003	0.0007	------	6.171e-06	7.57777e-05			C3orf21	NM_152531	Body
cg08671326	3	194967958	0.0035	0.001	++++++	0.0002618	0.00199946			C3orf21	NM_152531	Body
cg00714170	3	195477854	0.0036	0.0011	++++++	0.001422	0.00843579			MUC4;MUC4;MUC4	NM_018406;NM_138297;NM_004532	Body;Body;Body	chr3:195477711-195477983	Island
cg20440093	3	195528460	0.0029	0.0007	++++++	1.46e-05	0.000161614			MUC4;MUC4;MUC4	NM_018406;NM_138297;NM_004532	Body;Body;Body
cg01999399	3	195537508	0.0044	0.0008	++++++	1.088e-07	2.06002e-06			MUC4;MUC4;MUC4	NM_018406;NM_138297;NM_004532	Body;Body;Body
cg07399928	3	195538675	0.0037	0.0006	++++++	3.696e-09	9.70144e-08			MUC4;MUC4;MUC4	NM_004532;NM_018406;NM_138297	1stExon;1stExon;1stExon
cg12739914	3	195552429	0.0031	0.0007	++++++	9.447e-06	0.000110388	rs6766449
cg25152312	3	195595803	0.0016	0.0004	++++++	0.0003576	0.00261708	rs75037234		TNK2;TNK2	NM_001010938;NM_005781	Body;Body	chr3:195595722-195595973	Island
cg21425003	3	195599105	0.0022	0.0006	++++++	0.00026	0.00198817			TNK2;TNK2	NM_001010938;NM_005781	Body;Body	chr3:195599024-195599392	Island
cg01792640	3	195600916	-0.0034	0.0005	------	1.002e-09	2.95365e-08			TNK2;TNK2	NM_001010938;NM_005781	Body;Body	chr3:195600845-195602361	Island
cg19955173	3	195603697	-0.0033	0.0009	------	0.0001591	0.00130019			TNK2;TNK2	NM_001010938;NM_005781	Body;Body	chr3:195600845-195602361	S_Shore
cg27418204	3	195616294	-0.009	0.0011	------	1.001e-15	8.56027e-14			TNK2;TNK2	NM_001010938;NM_005781	Body;5'UTR	chr3:195613588-195613966	S_Shelf
cg17640485	3	195620147	-0.0074	0.0008	------	5.932e-19	7.79319e-17			TNK2;TNK2	NM_001010938;NM_005781	Body;5'UTR	chr3:195622187-195623033	N_Shelf
cg24517978	3	195930486	0.0047	0.0014	++++++	0.0005326	0.00367049			ZDHHC19	NM_001039617	Body	chr3:195934212-195934446	N_Shelf
cg22386920	3	195934350	0.0042	0.001	++++++	1.152e-05	0.000131371			ZDHHC19	NM_001039617	Body	chr3:195934212-195934446	Island
cg26292150	3	195934355	0.0063	0.0014	++++++	5.205e-06	6.51807e-05			ZDHHC19	NM_001039617	Body	chr3:195934212-195934446	Island
cg08877188	3	195943579	0.0044	0.0008	++++++	1.137e-07	2.14205e-06			OSTalpha;OSTalpha	NM_152672;NM_152672	1stExon;5'UTR
cg05542785	3	196255998	0.0066	0.001	++++++	5.091e-12	2.3565e-10						chr3:196255495-196256013	Island
cg21760034	3	196296132	0.0029	0.0009	++++++	0.0007096	0.00468754			WDR53;FBXO45	NM_182627;NM_001105573	TSS1500;1stExon	chr3:196296016-196296290	Island
cg23484358	3	196695320	0.0041	0.0007	++++++	4.806e-10	1.51355e-08			PIGZ	NM_025163	5'UTR	chr3:196695319-196697065	Island
cg18522231	3	196705629	0.0059	0.0016	++++++	0.0002546	0.00195281
cg00477017	3	196731150	-0.0036	0.0007	------	6.645e-07	1.04663e-05			MFI2	NM_005929	Body	chr3:196728958-196730878	S_Shore
cg18025886	3	196750939	0.0043	0.0009	++++++	3.431e-06	4.50321e-05			MFI2;MFI2	NM_033316;NM_005929	Body;Body	chr3:196754626-196754831	N_Shelf
cg21662156	3	196753119	0.0048	0.0008	++++++	9.448e-10	2.80016e-08			MFI2;MFI2	NM_033316;NM_005929	Body;Body	chr3:196754626-196754831	N_Shore
cg21856334	3	196754664	-0.0052	0.0008	------	1.575e-11	6.63805e-10			MFI2;MFI2	NM_033316;NM_005929	Body;Body	chr3:196754626-196754831	Island
cg24058120	3	196756631	0.0049	0.001	++++++	1.84e-06	2.59499e-05			MFI2;MFI2;MFI2;MFI2	NM_033316;NM_033316;NM_005929;NM_005929	5'UTR;1stExon;5'UTR;1stExon	chr3:196755677-196757374	Island
cg20860638	3	196756715	0.0062	0.0016	++++++	0.0001579	0.00129155			MFI2;MFI2	NM_033316;NM_005929	TSS200;TSS200	chr3:196755677-196757374	Island
cg16868095	3	197090774	0.0075	0.0008	++++++	5.899e-20	8.72789e-18
cg13535903	3	197094201	-0.0024	0.0005	------	5.639e-07	9.04033e-06	rs34924788
cg16305746	3	197236368	-0.0036	0.0011	------	0.0007899	0.00513407											X
cg00177496	3	197283127	0.0027	0.0008	++++++	0.0004487	0.00317311			BDH1;BDH1;BDH1	NM_203314;NM_004051;NM_203315	TSS1500;TSS1500;5'UTR	chr3:197281605-197283128	Island
cg07155478	3	197283151	0.0033	0.0006	++++++	1.181e-08	2.78058e-07			BDH1;BDH1;BDH1	NM_203314;NM_004051;NM_203315	TSS1500;TSS1500;5'UTR	chr3:197281605-197283128	S_Shore
cg19463199	3	197401858	-0.0027	0.0008	------	0.0004911	0.00342671			MIR922;KIAA0226;KIAA0226	NR_030627;NM_001145642;NM_014687	TSS1500;3'UTR;3'UTR
cg14852276	3	197684729	0.0047	0.001	++++++	9.515e-07	1.44188e-05			IQCG	NM_032263	5'UTR	chr3:197686919-197687334	N_Shelf
cg04451448	4	110130	0.0029	0.0008	++++++	0.0003016	0.00226079			ZNF718	NM_001039127	Body	chr4:107146-107898	S_Shelf
cg14186187	4	206282	0.0036	0.001	++++++	0.0004378	0.00310837			ZNF876P	NR_027481	TSS200	chr4:206377-206892	N_Shore
cg15439725	4	299311	0.0051	0.001	++++++	5.363e-07	8.64292e-06						chr4:298803-299312	Island
cg14283758	4	299370	0.0045	0.0012	++++++	0.0001308	0.00109678						chr4:298803-299312	S_Shore
cg15776300	4	527125	-0.0025	0.0008	------	0.001671	0.0096616			PIGG;PIGG	NM_017733;NM_001127178	Body;Body	chr4:529166-529556	N_Shelf
cg05350411	4	569174	0.0026	0.0005	++++++	3.837e-07	6.396e-06						chr4:568513-570488	Island
cg22176143	4	652891	0.0038	0.0008	++++++	7.563e-07	1.17486e-05			PDE6B;PDE6B;PDE6B	NM_000283;NM_001145291;NM_001145292	Body;Body;Body	chr4:652665-652908	Island
cg05827190	4	681440	-0.0047	0.0011	------	4.381e-05	0.000423059			MFSD7	NM_032219	Body	chr4:681313-681514	Island
cg14876761	4	683206	0.0038	0.0005	++++++	1.041e-12	5.42139e-11			MFSD7	NM_032219	TSS1500	chr4:681313-681514	S_Shore
cg21942184	4	719614	-0.0033	0.0007	------	4.727e-07	7.71745e-06	rs4690294		PCGF3	NM_006315	5'UTR	chr4:716281-716977	S_Shelf
cg07697227	4	719908	-0.0047	0.001	------	9.929e-07	1.49849e-05			PCGF3	NM_006315	5'UTR	chr4:716281-716977	S_Shelf
cg17397159	4	720144	-0.0041	0.0006	------	1.523e-10	5.30036e-09			PCGF3	NM_006315	5'UTR	chr4:716281-716977	S_Shelf
cg17705041	4	720218	-0.0028	0.0006	------	1.392e-06	2.02375e-05			PCGF3	NM_006315	5'UTR	chr4:716281-716977	S_Shelf
cg00732432	4	788826	-0.0044	0.0006	------	4.938e-12	2.2931e-10			CPLX1	NM_006651	Body	chr4:788825-789738	Island
cg24922022	4	827675	0.0037	0.0008	++++++	6.296e-06	7.71255e-05	rs6843201					chr4:828148-828360	N_Shore
cg24526669	4	828198	0.0026	0.0005	++++++	1.097e-06	1.63737e-05		rs55868906				chr4:828148-828360	Island
cg25364273	4	830582	-0.0027	0.0006	------	9.607e-06	0.000112015	rs2127168					chr4:828148-828360	S_Shelf
cg18171715	4	852160	0.0056	0.0009	++++++	6.906e-10	2.10897e-08			GAK	NM_005255	Body
cg11308921	4	867560	0.0031	0.0009	++++++	0.0007616	0.00497851			GAK	NM_005255	Body	chr4:866098-866344	S_Shore
cg12494528	4	871567	0.0042	0.001	++++++	4.26e-05	0.000412912		rs75808664	GAK	NM_005255	Body	chr4:871276-871630	Island
cg00892999	4	892055	-0.0047	0.0007	------	1.852e-11	7.69994e-10			GAK	NM_005255	Body	chr4:893911-894186	N_Shore
cg02057501	4	898773	0.0032	0.0007	++++++	5.942e-06	7.32844e-05			GAK	NM_005255	Body	chr4:899774-899985	N_Shore
cg09279566	4	939162	0.0033	0.0009	++++++	0.0002653	0.00202233			TMEM175	NM_032326	5'UTR	chr4:940613-941057	N_Shore
cg15639776	4	965630	-0.0042	0.0008	------	4.803e-08	9.86107e-07			DGKQ	NM_001347	Body	chr4:966732-968137	N_Shore
cg01367310	4	991593	-0.004	0.001	------	2.485e-05	0.000257822			IDUA	NM_000203	Body	chr4:991238-991625	Island
cg01572696	4	995849	0.0038	0.0012	++++++	0.001174	0.00717831			IDUA	NM_000203	Body	chr4:995482-997541	Island
cg08332990	4	997351	0.005	0.0007	++++++	1.81e-11	7.5374e-10			IDUA	NM_000203	Body	chr4:995482-997541	Island
cg06748078	4	1004703	-0.0044	0.0011	------	6.24e-05	0.000575948			FGFRL1;FGFRL1	NM_001004358;NM_001004356	TSS1500;TSS1500	chr4:1003106-1005455	Island
cg06839424	4	1007283	-0.0082	0.0014	------	1.35e-08	3.13719e-07			FGFRL1;FGFRL1;FGFRL1	NM_001004358;NM_001004356;NM_021923	Body;Body;Body	chr4:1007037-1007288	Island
cg04145890	4	1007657	-0.0036	0.0007	------	1.266e-07	2.36022e-06			FGFRL1;FGFRL1;FGFRL1	NM_001004358;NM_001004356;NM_021923	Body;Body;Body	chr4:1005930-1006282	S_Shore
cg08931861	4	1026501	0.0023	0.0006	++++++	8.856e-05	0.000780649						chr4:1027679-1028019	N_Shore
cg11977605	4	1076247	-0.0026	0.0005	------	2.617e-07	4.53692e-06			RNF212;RNF212	NM_001131034;NM_194439	Body;Body
cg11118359	4	1107202	0.0046	0.0007	++++++	5.423e-10	1.69004e-08	rs78978823		RNF212;RNF212	NM_001131034;NM_194439	1stExon;1stExon	chr4:1107125-1107728	Island
cg21397393	4	1107706	0.0029	0.0009	++++++	0.001285	0.00774855			RNF212;RNF212	NM_001131034;NM_194439	TSS200;TSS200	chr4:1107125-1107728	Island
cg20084184	4	1148524	-0.0028	0.0007	------	9.19e-05	0.000806187
cg08462122	4	1160783	-0.0021	0.0006	------	0.0004927	0.00343614			SPON2;SPON2	NM_012445;NM_001128325	3'UTR;3'UTR	chr4:1161127-1161682	N_Shore
cg06650379	4	1185915	-0.0048	0.0006	------	1.642e-16	1.56692e-14			LOC100130872-SPON2	NR_033182	Body	chr4:1188185-1189162	N_Shelf
cg01196336	4	1186469	-0.0033	0.0005	------	8.738e-10	2.61249e-08			LOC100130872-SPON2	NR_033182	Body	chr4:1188185-1189162	N_Shore
cg23543318	4	1195845	0.0077	0.001	++++++	3.011e-14	2.03685e-12			LOC100130872;LOC100130872-SPON2	NR_024569;NR_033182	Body;Body
cg13558774	4	1196025	0.0048	0.0008	++++++	7.148e-09	1.76895e-07			LOC100130872;LOC100130872-SPON2	NR_024569;NR_033182	Body;Body
cg20756245	4	1201588	-0.0043	0.0007	------	4.822e-11	1.84971e-09			LOC100130872;LOC100130872-SPON2	NR_024569;NR_033182	Body;Body	chr4:1202956-1203200	N_Shore
cg09865015	4	1202509	-0.0062	0.0006	------	6.132e-22	1.14222e-19			LOC100130872;LOC100130872-SPON2	NR_024569;NR_033182	Body;Body	chr4:1202956-1203200	N_Shore
cg11888738	4	1202911	-0.0032	0.0009	------	0.000664	0.00442967			LOC100130872;LOC100130872-SPON2	NR_024569;NR_033182	TSS200;TSS1500	chr4:1202956-1203200	N_Shore
cg07928191	4	1205359	-0.0029	0.0009	------	0.0006816	0.00452968			CTBP1;CTBP1	NM_001012614;NM_001328	3'UTR;3'UTR	chr4:1205817-1206203	N_Shore
cg04195548	4	1206004	-0.0022	0.0007	------	0.001608	0.00934826			CTBP1;CTBP1	NM_001012614;NM_001328	3'UTR;3'UTR	chr4:1205817-1206203	Island
cg19936016	4	1206045	-0.004	0.0006	------	7.227e-10	2.19859e-08			CTBP1;CTBP1	NM_001328;NM_001012614	Body;Body	chr4:1205817-1206203	Island
cg17158584	4	1212539	0.0063	0.0015	++++++	1.641e-05	0.000179287			CTBP1;CTBP1	NM_001328;NM_001012614	Body;Body	chr4:1209765-1210193	S_Shelf
cg20160197	4	1222037	0.0025	0.0007	++++++	0.0007108	0.00469382			CTBP1;CTBP1	NM_001328;NM_001012614	Body;Body	chr4:1221837-1222050	Island
cg09758273	4	1237995	-0.0046	0.0008	------	8.956e-10	2.66787e-08			CTBP1;CTBP1	NM_001328;NM_001012614	Body;5'UTR	chr4:1241412-1244111	N_Shelf
cg17404981	4	1240264	-0.0026	0.0007	------	0.0002549	0.00195479	rs730831		CTBP1;CTBP1	NM_001328;NM_001012614	Body;5'UTR	chr4:1241412-1244111	N_Shore
cg26479374	4	1243980	-0.0121	0.0028	------	1.395e-05	0.000155276			CTBP1;CTBP1;C4orf42	NM_001328;NM_001012614;NM_052861	TSS1500;TSS1500;TSS200	chr4:1241412-1244111	Island
cg08948841	4	1244042	-0.0044	0.0014	------	0.001559	0.00910753			CTBP1;CTBP1;C4orf42	NM_001328;NM_001012614;NM_052861	TSS1500;TSS1500;TSS200	chr4:1241412-1244111	Island
cg13281248	4	1244360	-0.0052	0.001	------	1.916e-07	3.42494e-06			C4orf42;CTBP1;CTBP1;C4orf42	NM_052861;NM_001328;NM_001012614;NM_052861	5'UTR;TSS1500;TSS1500;1stExon	chr4:1241412-1244111	S_Shore
cg07745915	4	1244504	-0.0054	0.0011	------	9.693e-07	1.46639e-05	rs77095331		C4orf42	NM_052861	1stExon	chr4:1241412-1244111	S_Shore
cg01418351	4	1294432	0.0045	0.0008	++++++	1.84e-09	5.13536e-08	rs56887292	rs73796072	MAEA;MAEA	NM_005882;NM_001017405	Body;Body
cg07241925	4	1294566	0.0034	0.0008	++++++	6.701e-06	8.15523e-05	rs60555464		MAEA;MAEA	NM_005882;NM_001017405	Body;Body
cg11098525	4	1320231	0.0078	0.0017	++++++	4.716e-06	5.9733e-05			MAEA;MAEA	NM_005882;NM_001017405	Body;Body	chr4:1320098-1320301	Island
cg24232092	4	1364344	-0.0029	0.0006	------	6.231e-06	7.64353e-05			KIAA1530	NM_020894	Body	chr4:1364146-1364349	Island
cg02018176	4	1364513	-0.0043	0.0011	------	8.008e-05	0.000715765	rs4974612		KIAA1530	NM_020894	Body	chr4:1366462-1366688	N_Shore
cg01181227	4	1399135	0.0046	0.0009	++++++	1.076e-06	1.60921e-05						chr4:1396291-1401730	Island
cg00752195	4	1399516	0.0028	0.0009	++++++	0.001203	0.00732992						chr4:1396291-1401730	Island				X
cg18063486	4	1512966	0.0043	0.0012	++++++	0.0001993	0.00158059						chr4:1514184-1514520	N_Shore
cg04300684	4	1523326	0.0029	0.0009	++++++	0.001016	0.00635272						chr4:1521703-1523281	S_Shore
cg23792658	4	1543705	0.0021	0.0007	++++++	0.001348	0.00806517	rs76252731					chr4:1541591-1541868	S_Shore
cg16041617	4	1543832	0.0035	0.0011	++++++	0.001636	0.00948566						chr4:1541591-1541868	S_Shore
cg02553808	4	1556006	0.0032	0.0008	++++++	2.063e-05	0.000218904						chr4:1557561-1557772	N_Shore
cg13781321	4	1559244	-0.0025	0.0007	------	0.0003193	0.00237417						chr4:1557561-1557772	S_Shore
cg20025977	4	1579814	0.0031	0.001	++++++	0.001642	0.00951606						chr4:1580050-1580455	N_Shore
cg19704288	4	1582181	0.0069	0.0013	++++++	1.187e-07	2.22675e-06						chr4:1580050-1580455	S_Shore
cg05144345	4	1686368	0.0041	0.0006	++++++	1.095e-10	3.91963e-09			FAM53A	NM_001013622	TSS1500	chr4:1685405-1686743	Island
cg22112476	4	1714772	0.0079	0.0012	++++++	1.634e-10	5.65348e-09			SLBP	NM_006527	TSS1500	chr4:1713267-1714980	Island
cg15467503	4	1727234	-0.0028	0.0007	------	5.106e-05	0.000483375			TACC3	NM_006342	Body	chr4:1722179-1723850	S_Shelf
cg25342568	4	1768564	0.0036	0.0006	++++++	1.404e-08	3.24831e-07						chr4:1768563-1769074	Island
cg11461875	4	1768568	0.0028	0.0008	++++++	0.0002426	0.00187313						chr4:1768563-1769074	Island
cg10755899	4	1772151	0.0038	0.0008	++++++	2.798e-06	3.76211e-05						chr4:1772006-1772265	Island
cg26853371	4	1791567	-0.0044	0.0007	------	8.593e-10	2.57248e-08						chr4:1794442-1797132	N_Shelf
cg07360076	4	1794639	0.0054	0.0009	++++++	4.27e-09	1.10577e-07			FGFR3;FGFR3;FGFR3	NM_000142;NM_022965;NM_001163213	TSS1500;TSS1500;TSS1500	chr4:1794442-1797132	Island
cg22519233	4	1806633	-0.0025	0.0005	------	5.29e-06	6.61095e-05		rs56240927	FGFR3;FGFR3;FGFR3	NM_001163213;NM_000142;NM_022965	Body;Body;Body	chr4:1806488-1806696	Island
cg22548054	4	1811823	0.0036	0.0011	++++++	0.001725	0.00991923	rs17882255					chr4:1807801-1808059	S_Shelf
cg27150476	4	1844878	-0.0067	0.001	------	8.946e-12	3.95771e-10			LETM1	NM_012318	Body	chr4:1843080-1843352	S_Shore
cg14541462	4	2045692	-0.0031	0.0009	------	0.0005402	0.00371454			C4orf48;C4orf48	NM_001141936;NM_001168243	3'UTR;3'UTR	chr4:2042115-2044581	S_Shore
cg25240478	4	2395772	0.0029	0.0005	++++++	1.252e-09	3.61964e-08			ZFYVE28	NM_020972	Body
cg13134950	4	2435698	-0.0037	0.0009	------	3.211e-05	0.000322925						chr4:2431798-2432328	S_Shelf
cg20345948	4	2464014	0.0058	0.0007	++++++	7.897e-17	7.86696e-15						chr4:2464006-2464735	Island
cg21122693	4	2513755	0.0043	0.0006	++++++	4e-12	1.89224e-10			RNF4	NM_002938	Body
cg04868219	4	2626256	-0.0034	0.0007	------	8.673e-07	1.32727e-05			FAM193A	NM_003704	TSS1500
cg17566710	4	2661423	-0.0021	0.0007	------	0.001319	0.00791963	rs17164078		FAM193A	NM_003704	Body
cg26981170	4	2662888	-0.0071	0.0007	------	4.909e-27	1.5552e-24			FAM193A	NM_003704	Body
cg22362636	4	2758447	0.0036	0.0007	++++++	1.076e-07	2.04e-06			TNIP2;TNIP2	NM_001161527;NM_024309	TSS1500;TSS1500	chr4:2757653-2758010	S_Shore
cg18967534	4	2795345	-0.0053	0.0016	------	0.00132	0.0079246			SH3BP2	NM_001122681	5'UTR	chr4:2795139-2795467	Island
cg10745272	4	2819770	-0.0025	0.0007	------	0.0001351	0.00112757			SH3BP2;SH3BP2;SH3BP2;SH3BP2	NM_003023;NM_001145855;NM_001145856;NM_001122681	TSS1500;Body;TSS200;5'UTR	chr4:2819499-2820429	Island				X
cg24929861	4	2942425	-0.0033	0.0008	------	8.022e-05	0.000716862			C4orf10;NOP14	NR_015453;NM_003703	Body;Body
cg24015522	4	2944550	-0.0043	0.0011	------	3.834e-05	0.000376965	rs66571797		C4orf10;NOP14	NR_015453;NM_003703	Body;Body
cg00949728	4	2959836	-0.0042	0.0011	------	7.2e-05	0.000652397			NOP14	NM_003703	Body	chr4:2956706-2957325	S_Shelf
cg08968034	4	3022836	0.0047	0.0008	++++++	2.124e-09	5.86098e-08			GRK4;GRK4;GRK4	NM_001004057;NM_182982;NM_001004056	Body;Body;Body
cg09366620	4	3039208	0.0053	0.0014	++++++	0.0002051	0.00161991			GRK4;GRK4;GRK4	NM_001004057;NM_182982;NM_001004056	Body;Body;Body	chr4:3043018-3043547	N_Shelf
cg14967987	4	3204843	0.0031	0.0009	++++++	0.0003997	0.00287724	rs75295648		HTT	NM_002111	Body
cg16117554	4	3309404	0.0038	0.0008	++++++	1.357e-06	1.97883e-05	rs28656012					chr4:3310005-3310235	N_Shore
cg18944752	4	3404372	0.0052	0.0011	++++++	4.301e-06	5.5075e-05			RGS12;RGS12;RGS12	NM_198229;NM_198227;NM_002926	Body;Body;Body
cg16324409	4	3416370	0.0029	0.0007	++++++	2.83e-05	0.000288971			RGS12;RGS12;RGS12	NM_198229;NM_198227;NM_002926	Body;Body;Body	chr4:3414681-3415353	S_Shore
cg02951274	4	3417431	0.0026	0.0008	++++++	0.0008227	0.00531413	rs56251390		RGS12;RGS12;RGS12	NM_198229;NM_198227;NM_002926	Body;Body;Body	chr4:3414681-3415353	S_Shelf
cg23489080	4	3424203	0.0033	0.0009	++++++	0.0003748	0.00272327	rs16844330		RGS12;RGS12;RGS12	NM_198229;NM_198227;NM_002926	Body;Body;Body
cg18541077	4	3432546	0.0032	0.0006	++++++	2.007e-07	3.57406e-06			RGS12;RGS12;RGS12	NM_198229;NM_198227;NM_002926	Body;Body;Body
cg01557907	4	3433109	0.0035	0.0007	++++++	2.059e-07	3.65772e-06			RGS12;RGS12;RGS12	NM_198229;NM_198227;NM_002926	Body;Body;3'UTR
cg25237365	4	3464874	0.0047	0.0014	++++++	0.001003	0.00628298			DOK7;DOK7	NM_173660;NM_001164673	TSS200;TSS200	chr4:3464799-3465440	Island
cg06885910	4	3472071	0.0025	0.0007	++++++	0.0005901	0.00400563			DOK7;DOK7	NM_173660;NM_001164673	Body;Body	chr4:3475058-3475360	N_Shelf
cg14480249	4	3487164	0.0046	0.0012	++++++	0.0001036	0.000894455			DOK7;DOK7	NM_173660;NM_001164673	Body;Body	chr4:3485963-3486381	S_Shore
cg09242823	4	3690945	0.0032	0.0008	++++++	0.0001286	0.00108076
cg03687096	4	3713209	-0.0043	0.0009	------	1.201e-06	1.77524e-05	rs75962599
cg01150292	4	3713287	-0.0039	0.001	------	0.0001316	0.00110262
cg05554885	4	3747424	0.003	0.0009	++++++	0.001471	0.00867822						chr4:3748224-3748581	N_Shore
cg10235817	4	3768555	0.0067	0.0008	++++++	7.541e-16	6.57209e-14			ADRA2C	NM_000683	1stExon	chr4:3767072-3769789	Island
cg10471929	4	3871858	0.0041	0.0009	++++++	1.257e-05	0.000141863	rs73202492					chr4:3873092-3874011	N_Shore
cg08179817	4	4335184	-0.0027	0.0006	------	2.184e-05	0.00023016
cg13622436	4	4341397	0.0055	0.001	++++++	1.421e-07	2.62245e-06
cg05274323	4	4386745	0.0036	0.0007	++++++	9.076e-07	1.38196e-05			D4S234E;D4S234E	NM_001040101;NM_014392	TSS1500;TSS1500	chr4:4387593-4389919	N_Shore
cg08291342	4	4398276	0.0033	0.0007	++++++	2.619e-06	3.54926e-05			D4S234E;D4S234E	NM_014392;NM_001040101	Body;Body
cg22767348	4	4669484	0.0056	0.001	++++++	1.044e-08	2.4921e-07
cg11688944	4	4670855	0.0041	0.0009	++++++	1.441e-05	0.000159779
cg09062218	4	4671041	0.0063	0.0008	++++++	4.445e-16	3.99122e-14
cg10307662	4	4679628	0.0073	0.0012	++++++	3.83e-09	1.00227e-07
cg23864752	4	4695575	0.0043	0.0008	++++++	2.485e-07	4.33197e-06
cg12901174	4	4721671	0.0047	0.0009	++++++	1.545e-07	2.82765e-06	rs12644897
cg25660265	4	4785832	0.0029	0.0009	++++++	0.0007177	0.00473284
cg14168055	4	4851051	0.0029	0.0006	++++++	5.568e-07	8.94101e-06						chr4:4854613-4855210	N_Shelf
cg13053505	4	4854459	0.0037	0.0009	++++++	1.814e-05	0.000195654						chr4:4854613-4855210	N_Shore
cg13752974	4	4854786	0.0035	0.0008	++++++	9.201e-06	0.000107844						chr4:4854613-4855210	Island
cg00164235	4	4855231	0.0028	0.0009	++++++	0.0009204	0.0058421						chr4:4854613-4855210	S_Shore
cg02639540	4	4855348	0.0065	0.0011	++++++	7.653e-09	1.88236e-07						chr4:4854613-4855210	S_Shore
cg20583430	4	4858814	0.0062	0.0015	++++++	5.16e-05	0.000487853						chr4:4858389-4858893	Island
cg15696627	4	4861183	0.0063	0.0008	++++++	5.806e-15	4.40186e-13			MSX1	NM_002448	TSS1500	chr4:4861227-4862241	N_Shore
cg15755084	4	4861683	0.0028	0.0008	++++++	0.0002754	0.00208934			MSX1	NM_002448	1stExon	chr4:4861227-4862241	Island
cg14039306	4	4862240	0.0024	0.0007	++++++	0.0003921	0.00283034			MSX1	NM_002448	Body	chr4:4861227-4862241	Island
cg22256027	4	4863016	0.0088	0.0009	++++++	4.678e-21	7.87283e-19			MSX1	NM_002448	Body	chr4:4864456-4864834	N_Shore
cg19596468	4	4864110	0.0047	0.0008	++++++	1.107e-09	3.23605e-08			MSX1	NM_002448	Body	chr4:4864456-4864834	N_Shore
cg23306464	4	4868356	0.0048	0.0008	++++++	1.228e-08	2.88257e-07						chr4:4868440-4869173	N_Shore
cg22879667	4	4868441	0.0062	0.0005	++++++	1.427e-32	7.2047e-30						chr4:4868440-4869173	Island
cg21802055	4	4868794	0.0061	0.0017	++++++	0.0003025	0.00226643						chr4:4868440-4869173	Island
cg22732126	4	4993033	-0.0036	0.0006	------	3.959e-10	1.2671e-08
cg12044923	4	5207312	0.0046	0.0008	++++++	2.696e-08	5.86631e-07			STK32B	NM_018401	Body
cg21186966	4	5401430	0.0041	0.0006	++++++	7.275e-12	3.27253e-10			STK32B	NM_018401	Body
cg22290744	4	5710016	0.0078	0.0011	++++++	3.911e-12	1.85457e-10			EVC2;EVC2	NM_001166136;NM_147127	5'UTR;1stExon	chr4:5709985-5710495	Island
cg14654886	4	5710319	0.0059	0.0014	++++++	1.683e-05	0.000183301			EVC2;EVC2	NM_001166136;NM_147127	5'UTR;TSS200	chr4:5709985-5710495	Island
cg27434509	4	5710337	0.0058	0.0014	++++++	4.027e-05	0.00039323			EVC2;EVC2	NM_001166136;NM_147127	5'UTR;TSS200	chr4:5709985-5710495	Island
cg23239150	4	5754217	0.0043	0.0007	++++++	1.939e-09	5.38667e-08			EVC	NM_153717	Body
cg15448975	4	5894930	0.0029	0.0009	++++++	0.0007844	0.00510335			CRMP1	NM_001014809	TSS200	chr4:5894071-5895116	Island
cg24828167	4	5899040	0.0042	0.0009	++++++	4.74e-06	6.00058e-05						chr4:5894071-5895116	S_Shelf
cg14480507	4	6021538	0.0048	0.001	++++++	2.301e-06	3.16533e-05
cg22667835	4	6107791	0.0033	0.0009	++++++	0.0003102	0.00231618			JAKMIP1;JAKMIP1	NM_144720;NM_001099433	Body;Body	chr4:6107130-6107711	S_Shore
cg05382097	4	6201536	0.0027	0.0006	++++++	1.577e-05	0.000172991			JAKMIP1;JAKMIP1	NM_001099433;NM_144720	5'UTR;5'UTR	chr4:6200912-6202724	Island
cg04865110	4	6202558	0.0029	0.0008	++++++	0.0007098	0.00468841			JAKMIP1;JAKMIP1	NM_001099433;NM_144720	TSS1500;TSS1500	chr4:6200912-6202724	Island				X
cg10966580	4	6223973	0.0071	0.0017	++++++	1.533e-05	0.000168669						chr4:6223566-6224224	Island
cg01142635	4	6224117	0.011	0.0012	++++++	2.822e-19	3.82986e-17						chr4:6223566-6224224	Island
cg23893898	4	6247571	0.0083	0.0011	++++++	5.406e-15	4.11589e-13						chr4:6247201-6247882	Island
cg03925294	4	6247629	0.0059	0.0008	++++++	1.396e-12	7.12358e-11						chr4:6247201-6247882	Island
cg03863591	4	6565035	0.0051	0.0006	++++++	7.459e-16	6.50609e-14						chr4:6564751-6565185	Island
cg21811021	4	6659346	0.0063	0.0011	++++++	2.455e-09	6.68676e-08						chr4:6659271-6659787	Island
cg10676327	4	6659735	0.0047	0.0013	++++++	0.0002013	0.00159426						chr4:6659271-6659787	Island
cg07980242	4	6718548	0.0064	0.001	++++++	3.614e-10	1.16485e-08		rs35013424	CNO	NM_018366	1stExon	chr4:6717899-6718549	Island
cg13390372	4	6753778	0.0031	0.0008	++++++	0.0001999	0.00158457
cg07976816	4	6883843	-0.0053	0.0009	------	5.19e-09	1.31932e-07			KIAA0232;KIAA0232	NM_001100590;NM_014743	3'UTR;3'UTR
cg12640656	4	6912210	0.0033	0.0007	++++++	6.4e-07	1.01215e-05			TBC1D14;TBC1D14	NM_020773;NM_001113361	5'UTR;5'UTR	chr4:6910935-6912310	Island
cg20723412	4	6927635	0.0038	0.001	++++++	0.000147	0.00121374	rs9990827		TBC1D14;TBC1D14	NM_001113361;NM_020773	Body;Body	chr4:6925211-6925591	S_Shelf
cg26562462	4	6929045	0.004	0.0008	++++++	1.206e-07	2.25759e-06	rs78799784		TBC1D14;TBC1D14	NM_001113361;NM_020773	Body;Body	chr4:6925211-6925591	S_Shelf
cg00086871	4	6988644	-0.0042	0.0013	------	0.001714	0.00986774	rs1048009		TBC1D14;TBC1D14;TBC1D14	NM_001113361;NM_001113363;NM_020773	Body;TSS1500;Body	chr4:6988305-6989373	Island
cg06626033	4	7338792	-0.0051	0.001	------	2.04e-07	3.62738e-06	rs4374625		SORCS2	NM_020777	Body
cg05089225	4	7395027	0.0035	0.0008	++++++	3.682e-05	0.000363804			SORCS2	NM_020777	Body
cg20815339	4	7435357	0.0041	0.001	++++++	5.002e-05	0.000474807			PSAPL1;SORCS2	NM_001085382;NM_020777	1stExon;Body
cg19670431	4	7436874	0.0039	0.001	++++++	7.056e-05	0.000641014			PSAPL1;SORCS2	NM_001085382;NM_020777	TSS200;Body
cg03194122	4	7437027	0.0036	0.001	++++++	0.0002642	0.00201505	rs9997955		SORCS2;PSAPL1	NM_020777;NM_001085382	Body;TSS1500
cg24689061	4	7483577	-0.0038	0.0009	------	2.006e-05	0.000213658			SORCS2	NM_020777	Body	chr4:7483542-7484244	Island
cg22357679	4	7486772	0.0058	0.0008	++++++	1.751e-14	1.224e-12			SORCS2	NM_020777	Body	chr4:7483542-7484244	S_Shelf
cg08554860	4	7512177	0.0034	0.0008	++++++	3.189e-05	0.000321016			SORCS2	NM_020777	Body	chr4:7511868-7512428	Island
cg04340567	4	7593585	0.0028	0.0008	++++++	0.0003904	0.00282022			SORCS2	NM_020777	Body	chr4:7593369-7593586	Island
cg15838301	4	7719899	0.0066	0.0016	++++++	3.3e-05	0.000330609			SORCS2	NM_020777	Body
cg27036376	4	7736057	0.0039	0.0012	++++++	0.001081	0.00669459			SORCS2	NM_020777	Body
cg24216542	4	7783745	0.0057	0.0009	++++++	5.072e-10	1.59045e-08			AFAP1;AFAP1	NM_198595;NM_001134647	Body;Body
cg00135399	4	7783873	0.0055	0.001	++++++	7.983e-09	1.956e-07	rs34045322		AFAP1;AFAP1	NM_198595;NM_001134647	Body;Body
cg14840727	4	7783969	0.0105	0.0011	++++++	7.479e-21	1.23073e-18			AFAP1;AFAP1	NM_198595;NM_001134647	Body;Body
cg24358467	4	7812736	-0.0033	0.0007	------	1.052e-06	1.57696e-05			AFAP1;AFAP1	NM_198595;NM_001134647	Body;Body
cg19564367	4	7941852	0.0023	0.0007	++++++	0.001205	0.00733963	rs7655226		AFAP1;AFAP1	NM_001134647;NM_198595	TSS200;TSS200	chr4:7940563-7941853	Island
cg24134816	4	7951330	0.0053	0.0008	++++++	4.882e-10	1.53551e-08
cg04770370	4	8022071	-0.0023	0.0006	------	6.334e-05	0.000583547			ABLIM2;ABLIM2;ABLIM2;ABLIM2;ABLIM2;ABLIM2;ABLIM2	NM_032432;NM_001130083;NM_001130087;NM_001130088;NM_001130084;NM_001130085;NM_001130086	Body;Body;Body;Body;Body;Body;Body
cg22654055	4	8046793	-0.0031	0.0007	------	9.664e-06	0.000112591			ABLIM2;ABLIM2;ABLIM2;ABLIM2;ABLIM2;ABLIM2;ABLIM2	NM_032432;NM_001130083;NM_001130087;NM_001130088;NM_001130084;NM_001130085;NM_001130086	Body;Body;Body;Body;Body;Body;Body
cg01081775	4	8158359	-0.004	0.0005	------	1.192e-14	8.58701e-13			ABLIM2;ABLIM2;ABLIM2;ABLIM2;ABLIM2;ABLIM2;ABLIM2	NM_032432;NM_001130083;NM_001130087;NM_001130088;NM_001130084;NM_001130085;NM_001130086	Body;Body;Body;Body;Body;Body;Body	chr4:8159728-8160893	N_Shore
cg03984866	4	8161776	-0.0056	0.0006	------	2.608e-20	4.03414e-18			ABLIM2;ABLIM2;ABLIM2;ABLIM2;ABLIM2;ABLIM2;ABLIM2	NM_001130087;NM_032432;NM_001130086;NM_001130083;NM_001130084;NM_001130088;NM_001130085	TSS1500;TSS1500;TSS1500;TSS1500;TSS1500;TSS1500;TSS1500	chr4:8159728-8160893	S_Shore
cg24301288	4	8263007	0.0031	0.0007	++++++	1.438e-05	0.000159497
cg26260995	4	8268962	0.0058	0.0008	++++++	1.853e-14	1.29204e-12						chr4:8271214-8272091	N_Shelf
cg27208536	4	8292328	0.0036	0.001	++++++	0.0004371	0.00310414			HTRA3	NM_053044	Body
cg09979924	4	8359499	0.004	0.001	++++++	3.747e-05	0.000369408
cg17781866	4	8372691	-0.0043	0.0008	------	1.552e-08	3.55681e-07	rs41264709		ACOX3;ACOX3	NM_001101667;NM_003501	Body;Body	chr4:8375042-8375342	N_Shelf
cg03870033	4	8396410	-0.0086	0.001	------	1.506e-19	2.1101e-17			ACOX3;ACOX3	NM_001101667;NM_003501	Body;Body
cg06643298	4	8582101	0.0037	0.001	++++++	0.0001723	0.00139423			GPR78	NM_080819	TSS200	chr4:8582036-8583364	Island
cg21523251	4	8582110	0.005	0.0008	++++++	2.054e-09	5.68559e-08			GPR78	NM_080819	TSS200	chr4:8582036-8583364	Island
cg11970349	4	8582287	0.01	0.0006	++++++	5.935e-59	1.31717e-55		rs6843350	GPR78	NM_080819	TSS200	chr4:8582036-8583364	Island
cg10189695	4	8582300	0.0066	0.0008	++++++	4.762e-18	5.56235e-16			GPR78;GPR78	NM_080819;NM_080819	1stExon;5'UTR	chr4:8582036-8583364	Island
cg05658182	4	8582565	0.005	0.0006	++++++	6.745e-15	5.05558e-13			GPR78;GPR78	NM_080819;NM_080819	1stExon;5'UTR	chr4:8582036-8583364	Island
cg17981552	4	8643813	0.0029	0.0007	++++++	3.196e-05	0.000321603						chr4:8645832-8646063	N_Shelf
cg26227569	4	8687039	0.0044	0.0009	++++++	1.777e-06	2.51597e-05	rs11944187					chr4:8689955-8690174	N_Shelf
cg25097497	4	8689975	0.0023	0.0007	++++++	0.001688	0.00974252						chr4:8689955-8690174	Island
cg23847712	4	9783196	0.0086	0.0015	++++++	2.612e-08	5.70176e-07			DRD5	NM_000798	TSS200	chr4:9783035-9784960	Island
cg18009653	4	10076546	-0.0032	0.0008	------	4.71e-05	0.000450604			WDR1;WDR1	NM_017491;NM_005112	3'UTR;3'UTR	chr4:10079335-10079555	N_Shelf
cg14548284	4	10458049	0.0071	0.0008	++++++	2.556e-19	3.48482e-17			ZNF518B	NM_053042	5'UTR	chr4:10458129-10459353	N_Shore
cg00123478	4	10458165	0.0055	0.0006	++++++	2.086e-19	2.8752e-17			ZNF518B	NM_053042	5'UTR	chr4:10458129-10459353	Island
cg17524637	4	10458454	0.006	0.0006	++++++	1.316e-27	4.3623e-25			ZNF518B	NM_053042	5'UTR	chr4:10458129-10459353	Island
cg18795809	4	10458531	0.0206	0.0014	++++++	9.917e-51	1.47516e-47			ZNF518B	NM_053042	5'UTR	chr4:10458129-10459353	Island
cg10334767	4	10459128	0.0052	0.001	++++++	4.914e-08	1.00641e-06		rs4077363	ZNF518B	NM_053042	TSS200	chr4:10458129-10459353	Island
cg12016437	4	10459163	0.0067	0.0006	++++++	7.752e-25	1.9995e-22			ZNF518B	NM_053042	TSS200	chr4:10458129-10459353	Island
cg04673825	4	10459183	0.0042	0.0008	++++++	2.043e-07	3.63178e-06			ZNF518B	NM_053042	TSS200	chr4:10458129-10459353	Island
cg16295725	4	10459219	0.026	0.0016	++++++	5.184e-59	1.15669e-55			ZNF518B	NM_053042	TSS200	chr4:10458129-10459353	Island		X
cg23995914	4	10459228	0.0112	0.0005	++++++	2.88e-125	7.96829e-121			ZNF518B	NM_053042	TSS200	chr4:10458129-10459353	Island		X
cg20332195	4	10459929	0.006	0.0009	++++++	2.708e-12	1.32188e-10			ZNF518B	NM_053042	TSS1500	chr4:10458129-10459353	S_Shore
cg08745665	4	10460009	0.007	0.0009	++++++	8.444e-16	7.31539e-14			ZNF518B	NM_053042	TSS1500	chr4:10458129-10459353	S_Shore
cg16214053	4	10462849	0.0038	0.0005	++++++	3.944e-17	4.06159e-15						chr4:10462832-10463689	Island
cg07171111	4	10462903	0.0161	0.0012	++++++	5.333e-44	5.45142e-41						chr4:10462832-10463689	Island
cg11523290	4	10463256	0.0037	0.0008	++++++	8.119e-07	1.25163e-05						chr4:10462832-10463689	Island
cg20044410	4	10463350	0.0037	0.0007	++++++	1.6e-08	3.65853e-07						chr4:10462832-10463689	Island
cg00292701	4	10463590	0.0055	0.0007	++++++	1.252e-14	8.98804e-13						chr4:10462832-10463689	Island
cg15333426	4	10463620	0.0057	0.0009	++++++	1.571e-09	4.44558e-08						chr4:10462832-10463689	Island
cg11511795	4	10463749	0.0072	0.001	++++++	9.777e-14	6.05793e-12						chr4:10462832-10463689	S_Shore
cg03288168	4	10784468	0.0044	0.0009	++++++	2.644e-06	3.57858e-05
cg09997532	4	11403999	0.0049	0.0009	++++++	6.326e-08	1.26336e-06			HS3ST1	NM_005114	5'UTR	chr4:11400797-11401666	S_Shelf
cg25993931	4	13309605	0.007	0.0007	++++++	8.227e-24	1.88741e-21
cg14832317	4	13526597	0.0028	0.0006	++++++	5.149e-06	6.45515e-05						chr4:13526553-13526770	Island
cg12765028	4	13526659	0.0088	0.0007	++++++	4.679e-34	2.64198e-31						chr4:13526553-13526770	Island
cg07333191	4	13526769	0.0121	0.0009	++++++	2.233e-42	2.05028e-39						chr4:13526553-13526770	Island				X
cg00790371	4	13527710	0.0032	0.0006	++++++	5.46e-08	1.10741e-06						chr4:13529254-13529865	N_Shore
cg25984050	4	13530357	0.0031	0.0007	++++++	3.851e-06	4.99101e-05						chr4:13530847-13531244	N_Shore
cg17922359	4	13530923	0.0075	0.0012	++++++	8.972e-10	2.67168e-08						chr4:13530847-13531244	Island
cg18120446	4	13531076	0.0042	0.0007	++++++	3.258e-09	8.66243e-08						chr4:13530847-13531244	Island
cg00964997	4	13531195	0.0022	0.0005	++++++	1.938e-05	0.000207363						chr4:13530847-13531244	Island
cg19435284	4	13532671	0.0055	0.0007	++++++	6.191e-15	4.67581e-13						chr4:13530847-13531244	S_Shore
cg14144025	4	13536633	0.0034	0.0007	++++++	3.627e-06	4.73278e-05						chr4:13537646-13537973	N_Shore
cg20171396	4	13536910	0.0034	0.0008	++++++	4.056e-05	0.000395726						chr4:13537646-13537973	N_Shore
cg18609078	4	13538807	0.0079	0.0007	++++++	6.25e-27	1.96058e-24						chr4:13537646-13537973	S_Shore
cg13842240	4	13539213	0.0055	0.0006	++++++	4.74e-22	8.90526e-20						chr4:13537646-13537973	S_Shore
cg06346388	4	13539513	0.0033	0.0008	++++++	4.652e-05	0.000445826						chr4:13537646-13537973	S_Shore
cg00890363	4	13540673	0.0066	0.001	++++++	2.578e-10	8.58468e-09						chr4:13543562-13546494	N_Shelf
cg09354241	4	13540850	0.0087	0.0007	++++++	2.719e-35	1.64015e-32						chr4:13543562-13546494	N_Shelf
cg22083053	4	13541444	0.0063	0.0011	++++++	1.842e-08	4.15692e-07	rs59187142					chr4:13543562-13546494	N_Shelf
cg20815297	4	13541663	0.0041	0.0007	++++++	1.089e-08	2.58613e-07						chr4:13543562-13546494	N_Shore
cg18817990	4	13543119	0.0029	0.0006	++++++	1.739e-06	2.46857e-05			NKX3-2	NM_001189	3'UTR	chr4:13543562-13546494	N_Shore
cg15400629	4	13548243	0.0051	0.0005	++++++	1.03e-21	1.87732e-19			LOC285548	NR_015450	Body	chr4:13548570-13549956	N_Shore
cg17809748	4	13548336	0.0074	0.0007	++++++	2.235e-27	7.25222e-25			LOC285548	NR_015450	Body	chr4:13548570-13549956	N_Shore				X
cg01945641	4	13550574	0.0064	0.0008	++++++	1.847e-15	1.50892e-13		rs28607666	LOC285548	NR_015450	TSS1500	chr4:13548570-13549956	S_Shore
cg21495653	4	13550589	0.0067	0.0007	++++++	7.239e-24	1.66998e-21			LOC285548	NR_015450	TSS1500	chr4:13548570-13549956	S_Shore
cg08316983	4	14067054	0.0052	0.0009	++++++	1.397e-09	4.00121e-08
cg00900226	4	15161468	-0.005	0.0009	------	7.11e-09	1.75986e-07
cg16359663	4	15503662	-0.0045	0.0008	------	7.452e-09	1.83804e-07			CC2D2A	NM_001080522	Body
cg18873097	4	15683206	0.002	0.0005	++++++	5.338e-05	0.000502495			LOC285550	NM_001145191	TSS200	chr4:15682921-15683601	Island
cg15786280	4	15779879	0.0048	0.0007	++++++	9.197e-12	4.05793e-10			CD38	NM_001775	TSS200	chr4:15779998-15780729	N_Shore
cg07993350	4	15937298	0.0044	0.0009	++++++	3.371e-06	4.43358e-05			FGFBP1	NM_005130	3'UTR
cg13929970	4	15939862	0.0038	0.0009	++++++	7.739e-06	9.26365e-05			FGFBP1	NM_005130	5'UTR
cg09565002	4	15939889	0.0041	0.0007	++++++	4.634e-09	1.1909e-07	rs2245964		FGFBP1;FGFBP1	NM_005130;NM_005130	1stExon;5'UTR
cg17091967	4	15940897	0.0045	0.0008	++++++	3.225e-09	8.58349e-08			FGFBP1	NM_005130	TSS1500
cg09024126	4	16085603	0.0133	0.0018	++++++	3.596e-13	2.0162e-11			PROM1;PROM1;PROM1	NM_001145847;NM_001145848;NM_001145848	TSS200;5'UTR;1stExon	chr4:16084195-16085735	Island
cg14736058	4	16085606	0.0079	0.0015	++++++	2.334e-07	4.09506e-06			PROM1;PROM1;PROM1	NM_001145847;NM_001145848;NM_001145848	TSS200;5'UTR;1stExon	chr4:16084195-16085735	Island
cg10051588	4	16255438	-0.0034	0.0008	------	1.569e-05	0.000172209		rs75453246	FLJ39653;FLJ39653	NR_027697;NR_027696	Body;Body	chr4:16257947-16258227	N_Shelf
cg14503564	4	16723393	0.0029	0.0009	++++++	0.001102	0.00680575			LDB2;LDB2	NM_001290;NM_001130834	Body;Body
cg15766408	4	16850240	0.0032	0.0008	++++++	8.902e-05	0.000784054			LDB2;LDB2	NM_001290;NM_001130834	Body;Body
cg13873632	4	16853974	0.0041	0.0008	++++++	8.792e-08	1.69815e-06			LDB2;LDB2	NM_001290;NM_001130834	Body;Body
cg16581308	4	16862080	0.0043	0.0008	++++++	1.856e-08	4.18556e-07			LDB2;LDB2	NM_001290;NM_001130834	Body;Body
cg19861824	4	16901058	0.0051	0.0008	++++++	2.318e-11	9.46482e-10			LDB2;LDB2	NM_001290;NM_001130834	TSS1500;TSS1500
cg07898087	4	17060364	-0.0061	0.001	------	5.398e-09	1.36767e-07	rs55716191
cg26460366	4	17068050	0.0051	0.0007	++++++	8.828e-14	5.50692e-12
cg15686385	4	17299372	0.0054	0.0009	++++++	5.033e-09	1.28374e-07
cg08758727	4	17490571	-0.0078	0.0007	------	6.102e-32	2.9209e-29			QDPR	NM_000320	Body
cg00598235	4	17580680	0.0042	0.0007	++++++	5.527e-09	1.39788e-07			LAP3	NM_015907	Body	chr4:17578648-17579539	S_Shore
cg12505184	4	17585801	-0.0047	0.0006	------	9.079e-18	1.01918e-15			LAP3	NM_015907	Body
cg03095982	4	17709900	0.0027	0.0009	++++++	0.00172	0.0098961			FAM184B	NM_015688	Body	chr4:17710710-17711065	N_Shore
cg03267220	4	17710911	0.0045	0.001	++++++	2.659e-06	3.59642e-05			FAM184B	NM_015688	Body	chr4:17710710-17711065	Island
cg00306311	4	17783936	0.0039	0.0008	++++++	7.386e-07	1.15025e-05			FAM184B	NM_015688	TSS1500	chr4:17782642-17783624	S_Shore
cg03604819	4	17813007	0.003	0.0008	++++++	0.0001748	0.00141148			NCAPG;DCAF16	NM_022346;NM_017741	Body;TSS1500	chr4:17811954-17813227	Island
cg23751110	4	19197380	0.0043	0.0008	++++++	1.146e-08	2.70677e-07
cg24600608	4	20885536	-0.0029	0.0009	------	0.001109	0.00684135			KCNIP4;KCNIP4;KCNIP4;KCNIP4;KCNIP4	NM_147183;NM_001035003;NM_001035004;NM_147182;NM_025221	Body;Body;5'UTR;5'UTR;TSS1500
cg20989855	4	20985927	0.0039	0.0007	++++++	7.513e-08	1.47549e-06			KCNIP4;KCNIP4;KCNIP4;KCNIP4	NM_147183;NM_001035003;NM_001035004;NM_147182	Body;Body;5'UTR;5'UTR
cg07695835	4	20985984	0.0036	0.001	++++++	0.0001769	0.00142619			KCNIP4;KCNIP4;KCNIP4;KCNIP4	NM_147183;NM_001035003;NM_001035004;NM_147182	Body;Body;5'UTR;5'UTR
cg23452289	4	21699426	0.003	0.0009	++++++	0.0007334	0.00482219	rs74395712		KCNIP4;KCNIP4	NM_147182;NM_001035003	5'UTR;TSS200
cg18308184	4	21699435	0.0044	0.0008	++++++	2.6e-08	5.67766e-07	rs74395712		KCNIP4;KCNIP4	NM_147182;NM_001035003	5'UTR;TSS200
cg27526346	4	21699534	0.003	0.0009	++++++	0.0004168	0.0029828			KCNIP4;KCNIP4	NM_147182;NM_001035003	5'UTR;TSS1500
cg23337382	4	22517965	0.002	0.0006	++++++	0.0009692	0.00610451	rs78942909		GPR125	NM_145290	TSS1500	chr4:22516856-22518048	Island
cg21705324	4	24200012	0.0035	0.0008	++++++	1.839e-05	0.000198011
cg15597424	4	24472487	0.0022	0.0006	++++++	0.0001484	0.00122403						chr4:24471700-24474929	Island
cg24720242	4	24705908	0.0042	0.001	++++++	6.067e-05	0.000562005
cg11372436	4	24797007	0.0027	0.0007	++++++	7.367e-05	0.000665031			SOD3	NM_003102	TSS200
cg10766585	4	24801110	0.0031	0.0009	++++++	0.0003728	0.00271092			SOD3	NM_003102	5'UTR	chr4:24801109-24801902	Island				X
cg02891686	4	24801425	0.0097	0.0011	++++++	3.553e-18	4.2154e-16			SOD3	NM_003102	Body	chr4:24801109-24801902	Island				X
cg11815072	4	24869617	0.0042	0.0009	++++++	2.072e-06	2.8828e-05			CCDC149;CCDC149	NM_001130726;NM_173463	Body;Body
cg25018951	4	25235369	0.0052	0.0007	++++++	2.133e-12	1.05901e-10			PI4K2B	NM_018323	TSS1500	chr4:25235458-25236246	N_Shore
cg05965402	4	25235416	0.0029	0.0009	++++++	0.001581	0.0092144			PI4K2B	NM_018323	TSS1500	chr4:25235458-25236246	N_Shore
cg04242577	4	25657921	0.003	0.0007	++++++	3.339e-05	0.000333928			SLC34A2	NM_006424	5'UTR	chr4:25657119-25657547	S_Shore
cg08549536	4	25797523	-0.0038	0.0008	------	3.983e-06	5.14346e-05			SEL1L3	NM_015187	Body
cg21436413	4	25861586	0.0038	0.0011	++++++	0.0005152	0.00356901			SEL1L3	NM_015187	Body	chr4:25863760-25864845	N_Shelf
cg12180270	4	26030463	0.0044	0.001	++++++	6.012e-06	7.40377e-05						chr4:26030420-26030692	Island
cg07536144	4	26030582	0.0041	0.0007	++++++	4.187e-10	1.33359e-08						chr4:26030420-26030692	Island
cg20250126	4	26030677	0.004	0.0007	++++++	4.103e-08	8.55897e-07						chr4:26030420-26030692	Island
cg15835312	4	27117234	0.0037	0.0011	++++++	0.0004917	0.00343026
cg11720325	4	30463084	0.0029	0.0008	++++++	0.0001052	0.000906609
cg26133769	4	30723855	0.0099	0.0019	++++++	3.815e-07	6.36265e-06		rs78773256	PCDH7;PCDH7;PCDH7	NM_032456;NM_032457;NM_002589	1stExon;Body;1stExon	chr4:30721204-30724842	Island
cg19375140	4	35568046	0.0058	0.0014	++++++	2.556e-05	0.000264138
cg21010701	4	36283195	-0.0039	0.0011	------	0.0006722	0.00447646			DTHD1	NM_001136536	TSS200
cg04301614	4	37585993	-0.0028	0.0009	------	0.001418	0.00841688	rs56400475		C4orf19;C4orf19;C4orf19	NM_018302;NM_018302;NM_001104629	5'UTR;1stExon;5'UTR
cg20524452	4	37604480	0.0032	0.001	++++++	0.001267	0.00765681			RELL1	NM_001085399	3'UTR
cg20617977	4	38053457	0.0042	0.0007	++++++	2.716e-08	5.9058e-07			TBC1D1	NM_015173	Body
cg08462501	4	38138950	0.0086	0.001	++++++	1.396e-18	1.74664e-16			TBC1D1	NM_015173	Body
cg08056778	4	38139045	0.0102	0.0012	++++++	6.518e-19	8.51722e-17			TBC1D1	NM_015173	3'UTR
cg07700233	4	39171231	-0.0046	0.0008	------	3.168e-08	6.7859e-07						chr4:39172242-39172522	N_Shore
cg12523932	4	39448653	0.006	0.0011	++++++	3.19e-08	6.82633e-07			KLB	NM_175737	Body	chr4:39448184-39449054	Island
cg13732582	4	39448975	0.008	0.0012	++++++	4.305e-12	2.0236e-10			KLB	NM_175737	Body	chr4:39448184-39449054	Island
cg13084677	4	39482740	0.006	0.001	++++++	7.329e-09	1.81018e-07			LOC401127	NR_026854	Body	chr4:39481980-39482195	S_Shore
cg20847110	4	39482781	0.007	0.0009	++++++	9.1e-15	6.67132e-13		rs34614751	LOC401127	NR_026854	Body	chr4:39481980-39482195	S_Shore
cg12720921	4	40310457	0.005	0.0008	++++++	1.462e-09	4.16926e-08
cg18183961	4	40519094	0.0052	0.0009	++++++	2.241e-08	4.96847e-07			RBM47;RBM47	NM_019027;NM_001098634	TSS1500;5'UTR
cg16565913	4	40632362	0.0065	0.0009	++++++	4.587e-14	3.01167e-12			RBM47	NM_001098634	TSS1500	chr4:40631740-40632587	Island
cg01143804	4	40751845	0.0101	0.0015	++++++	7.547e-11	2.78782e-09			NSUN7	NM_024677	TSS200	chr4:40751842-40752493	Island
cg19545623	4	40752009	0.0042	0.0009	++++++	1.507e-06	2.17321e-05			NSUN7;NSUN7	NM_024677;NM_024677	5'UTR;1stExon	chr4:40751842-40752493	Island
cg24621790	4	40752692	0.0043	0.0007	++++++	1.005e-09	2.96166e-08			NSUN7	NM_024677	5'UTR	chr4:40752691-40752896	Island
cg12812233	4	40752838	0.0053	0.0009	++++++	3.792e-09	9.93207e-08			NSUN7	NM_024677	Body	chr4:40752691-40752896	Island
cg24296765	4	40752895	0.0047	0.0007	++++++	4.168e-10	1.32815e-08			NSUN7	NM_024677	Body	chr4:40752691-40752896	Island
cg16552881	4	40839375	-0.0022	0.0005	------	1.933e-05	0.000206919			APBB2;APBB2;APBB2;APBB2;APBB2;APBB2;APBB2	NM_004307;NM_001166052;NM_001166054;NM_001166053;NM_001166050;NM_001166051;NM_173075	Body;5'UTR;5'UTR;5'UTR;Body;5'UTR;Body
cg05894734	4	40859249	0.0066	0.0014	++++++	3.328e-06	4.383e-05			APBB2;APBB2;APBB2;APBB2;APBB2;APBB2;APBB2	NM_004307;NM_001166051;NM_001166053;NM_001166050;NM_001166052;NM_173075;NM_001166054	Body;TSS200;TSS200;Body;TSS200;Body;TSS200	chr4:40858884-40859162	S_Shore
cg16364495	4	40859251	0.011	0.0021	++++++	1.47e-07	2.7035e-06			APBB2;APBB2;APBB2;APBB2;APBB2;APBB2;APBB2	NM_004307;NM_001166051;NM_001166053;NM_001166050;NM_001166052;NM_173075;NM_001166054	Body;TSS200;TSS200;Body;TSS200;Body;TSS200	chr4:40858884-40859162	S_Shore
cg02379560	4	40859280	0.0056	0.0014	++++++	4.762e-05	0.000454814			APBB2;APBB2;APBB2;APBB2;APBB2;APBB2;APBB2	NM_004307;NM_001166051;NM_001166053;NM_001166050;NM_001166052;NM_173075;NM_001166054	Body;TSS200;TSS200;Body;TSS200;Body;TSS200	chr4:40858884-40859162	S_Shore
cg01465102	4	40942131	-0.0041	0.0009	------	5.441e-06	6.77883e-05			APBB2;APBB2;APBB2	NM_004307;NM_001166050;NM_173075	Body;Body;Body
cg16433074	4	41050961	-0.0051	0.0012	------	3.281e-05	0.000328992			APBB2;APBB2;APBB2	NM_004307;NM_173075;NM_001166050	5'UTR;5'UTR;5'UTR
cg03870448	4	41214687	-0.0023	0.0007	------	0.0009771	0.00614774			APBB2;APBB2;APBB2	NM_004307;NM_173075;NM_001166050	5'UTR;5'UTR;5'UTR	chr4:41215871-41216813	N_Shore
cg01473942	4	41218683	0.0067	0.0009	++++++	3.497e-15	2.7409e-13						chr4:41218314-41218768	Island
cg21464289	4	41256169	0.0026	0.0008	++++++	0.0008705	0.00557284						chr4:41258759-41259867	N_Shelf
cg16026922	4	41259044	0.008	0.0009	++++++	3.213e-17	3.35036e-15			UCHL1	NM_004181	Body	chr4:41258759-41259867	Island
cg23653457	4	41361628	0.0039	0.001	++++++	0.0001392	0.00115737			LIMCH1;LIMCH1;LIMCH1	NM_001112718;NM_001112717;NM_014988	TSS1500;TSS1500;TSS1500	chr4:41362252-41363639	N_Shore
cg08125181	4	41361743	0.0031	0.0008	++++++	9.513e-05	0.000830868			LIMCH1;LIMCH1;LIMCH1	NM_001112718;NM_001112717;NM_014988	TSS1500;TSS1500;TSS1500	chr4:41362252-41363639	N_Shore
cg09018824	4	41361919	0.0063	0.0008	++++++	4.201e-14	2.77183e-12		rs74980773	LIMCH1;LIMCH1;LIMCH1	NM_001112718;NM_001112717;NM_014988	TSS1500;TSS1500;TSS1500	chr4:41362252-41363639	N_Shore
cg11076306	4	41430667	-0.0027	0.0008	------	0.0006746	0.00449014			LIMCH1;LIMCH1;LIMCH1	NM_014988;NM_001112718;NM_001112717	Body;Body;Body
cg02738272	4	41645242	-0.004	0.0007	------	3.127e-09	8.34084e-08			LIMCH1;LIMCH1;LIMCH1;LIMCH1;LIMCH1	NM_014988;NM_001112718;NM_001112720;NM_001112717;NM_001112719	Body;Body;Body;Body;Body	chr4:41646292-41646582	N_Shore
cg23291145	4	41648620	-0.0041	0.0006	------	3.987e-11	1.55543e-09		rs80189093	LIMCH1;LIMCH1;LIMCH1;LIMCH1;LIMCH1	NM_014988;NM_001112718;NM_001112720;NM_001112717;NM_001112719	Body;Body;Body;Body;Body	chr4:41646292-41646582	S_Shelf
cg03704407	4	41694847	-0.0043	0.0009	------	3.195e-06	4.22985e-05			LIMCH1;LIMCH1;LIMCH1;LIMCH1;LIMCH1	NM_014988;NM_001112718;NM_001112720;NM_001112717;NM_001112719	Body;Body;Body;Body;Body
cg10282330	4	41722038	0.0039	0.0008	++++++	2.393e-07	4.1876e-06
cg24693341	4	41746947	0.0049	0.0009	++++++	1.159e-08	2.73328e-07			PHOX2B	NM_003924	3'UTR	chr4:41747508-41747944	N_Shore
cg20438306	4	41747092	0.0111	0.0013	++++++	9.581e-17	9.43583e-15			PHOX2B	NM_003924	3'UTR	chr4:41747508-41747944	N_Shore
cg08062484	4	41747568	0.0046	0.0007	++++++	2.307e-10	7.76135e-09			PHOX2B	NM_003924	3'UTR	chr4:41747508-41747944	Island
cg10192893	4	41747895	0.0143	0.0012	++++++	1.336e-32	6.76171e-30			PHOX2B	NM_003924	Body	chr4:41747508-41747944	Island
cg16318271	4	41748193	0.0046	0.0011	++++++	1.212e-05	0.000137405			PHOX2B	NM_003924	Body	chr4:41749184-41749811	N_Shore
cg22300957	4	41748857	0.0062	0.0009	++++++	1.156e-11	5.00529e-10			PHOX2B	NM_003924	Body	chr4:41749184-41749811	N_Shore
cg05722504	4	41749361	0.0033	0.0005	++++++	2.417e-11	9.83037e-10	rs28939716		PHOX2B	NM_003924	Body	chr4:41749184-41749811	Island
cg07907386	4	41749443	0.0071	0.0013	++++++	1.21e-08	2.84482e-07			PHOX2B	NM_003924	Body	chr4:41749184-41749811	Island
cg14755019	4	41749810	0.0052	0.0008	++++++	1.723e-10	5.93913e-09			PHOX2B	NM_003924	Body	chr4:41749184-41749811	Island
cg05323533	4	41750362	0.0068	0.0008	++++++	8.1e-20	1.17498e-17			PHOX2B	NM_003924	Body	chr4:41752280-41752502	N_Shore
cg24719601	4	41750466	0.0038	0.0007	++++++	2.721e-07	4.69877e-06			PHOX2B	NM_003924	1stExon	chr4:41752280-41752502	N_Shore
cg01416712	4	41750864	0.006	0.001	++++++	7.927e-10	2.39103e-08			PHOX2B;PHOX2B	NM_003924;NM_003924	1stExon;5'UTR	chr4:41752280-41752502	N_Shore
cg17783509	4	41751001	0.0036	0.0006	++++++	1.904e-09	5.2983e-08			PHOX2B	NM_003924	TSS200	chr4:41752280-41752502	N_Shore
cg17255063	4	41751830	0.004	0.0006	++++++	1.17e-12	6.04466e-11		rs73810369	PHOX2B	NM_003924	TSS1500	chr4:41752280-41752502	N_Shore
cg05994794	4	41752248	0.0041	0.0008	++++++	1.733e-07	3.13127e-06			PHOX2B	NM_003924	TSS1500	chr4:41752280-41752502	N_Shore
cg12594001	4	41753227	0.0061	0.0009	++++++	6.261e-11	2.35299e-09						chr4:41753669-41753947	N_Shore
cg26871372	4	41867517	0.008	0.0016	++++++	3.638e-07	6.09464e-06	rs11945560					chr4:41867385-41867586	Island
cg16647921	4	41867533	0.0106	0.0016	++++++	2.583e-11	1.04421e-09	rs11945560					chr4:41867385-41867586	Island
cg11028201	4	41867562	0.0059	0.0012	++++++	1.336e-06	1.95198e-05						chr4:41867385-41867586	Island
cg20963227	4	41868203	0.0063	0.0009	++++++	3.511e-12	1.68064e-10						chr4:41869174-41869459	N_Shore
cg12929487	4	41869175	0.0033	0.001	++++++	0.0009045	0.00575755						chr4:41869174-41869459	Island
cg05036656	4	41875470	0.0084	0.0011	++++++	6.189e-14	3.97297e-12						chr4:41875445-41875794	Island
cg20885782	4	41875606	0.0084	0.001	++++++	3.888e-17	4.01088e-15						chr4:41875445-41875794	Island
cg08049853	4	41875784	0.0084	0.001	++++++	1.634e-18	2.02368e-16						chr4:41875445-41875794	Island
cg18779296	4	41878119	0.004	0.0012	++++++	0.0006151	0.00414961						chr4:41880224-41880500	N_Shelf
cg03986858	4	41879651	0.0066	0.0007	++++++	1.691e-21	3.00295e-19						chr4:41880224-41880500	N_Shore
cg24683222	4	41880440	0.0044	0.0011	++++++	3.855e-05	0.000378733	rs78294167					chr4:41880224-41880500	Island
cg00307066	4	41880465	0.004	0.0006	++++++	7.931e-11	2.91437e-09		rs78294167				chr4:41880224-41880500	Island
cg21831481	4	41880604	0.0054	0.0007	++++++	9.043e-15	6.63422e-13						chr4:41881177-41881418	N_Shore
cg09349604	4	41880747	0.0078	0.0012	++++++	1.126e-10	4.01881e-09						chr4:41881177-41881418	N_Shore
cg15553500	4	41880987	0.0054	0.0008	++++++	2.613e-12	1.27806e-10						chr4:41881177-41881418	N_Shore
cg24947764	4	41881359	0.0109	0.0012	++++++	1.55e-18	1.92539e-16						chr4:41881177-41881418	Island
cg01871214	4	41881417	0.0071	0.0013	++++++	6.825e-08	1.35247e-06						chr4:41881177-41881418	Island
cg16258337	4	41881829	0.0057	0.0011	++++++	5.799e-07	9.26855e-06						chr4:41882450-41882964	N_Shore
cg17231999	4	41882564	0.0151	0.0023	++++++	6.558e-11	2.45284e-09	rs4861148					chr4:41882450-41882964	Island
cg04384626	4	41882580	0.0087	0.001	++++++	1.299e-18	1.62921e-16	rs4861148					chr4:41882450-41882964	Island
cg01122241	4	41882748	0.0047	0.0007	++++++	5.548e-12	2.54984e-10						chr4:41882450-41882964	Island
cg01370541	4	41882812	0.0063	0.0011	++++++	2.526e-08	5.53207e-07						chr4:41882450-41882964	Island
cg02881929	4	41882868	0.0041	0.0008	++++++	1.424e-07	2.62752e-06	rs7655001					chr4:41882450-41882964	Island
cg27405791	4	41882953	0.0068	0.0011	++++++	3.937e-10	1.26054e-08						chr4:41882450-41882964	Island
cg20038996	4	41883107	0.0063	0.0009	++++++	4.554e-13	2.51528e-11						chr4:41883492-41884570	N_Shore
cg18351939	4	41883164	0.0094	0.0017	++++++	2.696e-08	5.86631e-07						chr4:41883492-41884570	N_Shore
cg00281551	4	41884566	0.0038	0.0011	++++++	0.0005053	0.00351092						chr4:41883492-41884570	Island
cg17792849	4	41885041	0.0027	0.0008	++++++	0.001183	0.00722535						chr4:41883492-41884570	S_Shore
cg01135648	4	41983611	0.006	0.0007	++++++	1.01e-17	1.12618e-15			DCAF4L1	NM_001029955	TSS200	chr4:41983922-41984183	N_Shore
cg16000989	4	41983716	0.005	0.0009	++++++	1.402e-08	3.24458e-07			DCAF4L1;DCAF4L1	NM_001029955;NM_001029955	5'UTR;1stExon	chr4:41983922-41984183	N_Shore
cg22745397	4	42122161	0.0036	0.0009	++++++	5.82e-05	0.000541968			BEND4;BEND4	NM_207406;NM_001159547	Body;Body
cg02781618	4	42153695	0.0085	0.0006	++++++	1.33e-48	1.77482e-45			BEND4;BEND4	NM_207406;NM_001159547	Body;Body	chr4:42152766-42154984	Island
cg24657817	4	42153708	0.006	0.001	++++++	5.557e-10	1.72765e-08			BEND4;BEND4	NM_207406;NM_001159547	Body;Body	chr4:42152766-42154984	Island
cg10172669	4	42154840	0.0099	0.0006	++++++	9.023e-55	1.60716e-51			BEND4;BEND4;BEND4;BEND4	NM_207406;NM_207406;NM_001159547;NM_001159547	1stExon;5'UTR;5'UTR;1stExon	chr4:42152766-42154984	Island
cg04135540	4	42296896	0.0058	0.0009	++++++	1.075e-09	3.15183e-08
cg23376501	4	42331783	0.0035	0.0008	++++++	3.653e-05	0.000361412
cg07638479	4	42400464	0.0025	0.0007	++++++	0.0006988	0.00462776			SHISA3	NM_001080505	Body	chr4:42399152-42400802	Island
cg04130163	4	42401214	0.004	0.0007	++++++	7.187e-09	1.77733e-07			SHISA3	NM_001080505	Body	chr4:42399152-42400802	S_Shore
cg07557423	4	42657903	-0.0076	0.001	------	1.24e-13	7.53137e-12			ATP8A1;ATP8A1	NM_001105529;NM_006095	Body;Body	chr4:42658278-42659550	N_Shore
cg00220737	4	44448469	-0.0038	0.001	------	7.169e-05	0.000649971			KCTD8	NM_198353	Body	chr4:44449386-44451133	N_Shore
cg24394172	4	46995203	0.0044	0.0007	++++++	3.047e-10	9.98619e-09			GABRA4	NM_000809	Body	chr4:46995128-46995872	Island
cg00202441	4	47033126	0.0029	0.0009	++++++	0.001495	0.00879381			GABRB1	NM_000812	TSS200	chr4:47034427-47034940	N_Shore
cg13360002	4	47035074	-0.0052	0.001	------	1.707e-07	3.09129e-06	rs2236781		GABRB1	NM_000812	Body	chr4:47034427-47034940	S_Shore
cg10391212	4	47840136	0.0026	0.0007	++++++	8.166e-05	0.000727928			CORIN	NM_006587	TSS200	chr4:47838604-47839946	S_Shore
cg00236919	4	48018263	0.0085	0.0007	++++++	5.409e-38	3.83729e-35	rs6848406		NIPAL1	NM_207330	TSS1500	chr4:48018490-48019381	N_Shore
cg17339234	4	48018954	0.0028	0.0007	++++++	8.453e-05	0.000749855			NIPAL1	NM_207330	Body	chr4:48018490-48019381	Island
cg25084525	4	48019347	0.0036	0.0005	++++++	3.037e-12	1.47123e-10			NIPAL1	NM_207330	Body	chr4:48018490-48019381	Island
cg17566936	4	48271107	0.0032	0.0007	++++++	1.116e-05	0.000127757			TEC	NM_003215	5'UTR	chr4:48271362-48271846	N_Shore
cg24917627	4	48271835	0.01	0.0016	++++++	4.097e-10	1.30753e-08			TEC	NM_003215	TSS200	chr4:48271362-48271846	Island
cg19929355	4	48272059	0.0119	0.0007	++++++	2.389e-63	6.7909e-60			TEC	NM_003215	TSS1500	chr4:48272026-48272298	Island				X
cg07849581	4	48272077	0.0113	0.0012	++++++	7.829e-22	1.44471e-19			TEC	NM_003215	TSS1500	chr4:48272026-48272298	Island
cg06798642	4	48272082	0.0179	0.0013	++++++	3.045e-40	2.47788e-37			TEC	NM_003215	TSS1500	chr4:48272026-48272298	Island
cg24686357	4	48272266	0.0077	0.0009	++++++	1e-18	1.27383e-16			TEC	NM_003215	TSS1500	chr4:48272026-48272298	Island
cg06151145	4	48346434	0.003	0.0008	++++++	0.0001166	0.000991736			SLAIN2	NM_020846	Body	chr4:48343089-48344329	S_Shelf
cg18074184	4	48485090	0.0093	0.0007	++++++	3.963e-43	3.86989e-40			SLC10A4	NM_152679	TSS1500	chr4:48485362-48486473	N_Shore
cg19283196	4	48485233	0.0035	0.0008	++++++	1.074e-05	0.000123521			SLC10A4	NM_152679	TSS200	chr4:48485362-48486473	N_Shore
cg08209133	4	48485624	0.0068	0.0008	++++++	3.274e-18	3.90224e-16			SLC10A4	NM_152679	1stExon	chr4:48485362-48486473	Island
cg04098339	4	48486087	0.0045	0.0006	++++++	1.979e-12	9.87276e-11			SLC10A4	NM_152679	1stExon	chr4:48485362-48486473	Island
cg17953764	4	48492845	0.0057	0.0008	++++++	1.421e-13	8.54443e-12			ZAR1	NM_175619	1stExon	chr4:48492117-48493589	Island
cg02662828	4	48492848	0.0049	0.0007	++++++	3.839e-13	2.14376e-11			ZAR1	NM_175619	1stExon	chr4:48492117-48493589	Island
cg22826333	4	48987791	0.0035	0.0007	++++++	6.95e-07	1.0895e-05			CWH43	NM_025087	TSS1500	chr4:48987790-48988808	Island
cg01751992	4	52711271	0.0037	0.0007	++++++	2.604e-08	5.6858e-07			DCUN1D4;DCUN1D4	NM_001040402;NM_015115	Body;Body	chr4:52708767-52709538	S_Shore
cg23384017	4	52808725	0.0024	0.0008	++++++	0.001688	0.00974252
cg18533282	4	52917660	0.0066	0.0011	++++++	5.278e-10	1.64931e-08			SPATA18;SPATA18	NM_145263;NM_145263	1stExon;5'UTR	chr4:52917388-52918280	Island
cg09022993	4	52917875	0.0085	0.0011	++++++	1.462e-15	1.21472e-13			SPATA18	NM_145263	1stExon	chr4:52917388-52918280	Island
cg24395452	4	52943197	0.0042	0.0011	++++++	0.0001947	0.00154846			SPATA18	NM_145263	Body	chr4:52942978-52943248	Island
cg25355316	4	53617784	0.0079	0.0008	++++++	5.239e-23	1.10537e-20						chr4:53617118-53617607	S_Shore
cg10269548	4	53728923	0.0044	0.0011	++++++	4.887e-05	0.000465285			RASL11B	NM_023940	Body	chr4:53728037-53729000	Island
cg26519401	4	53729056	0.0018	0.0005	++++++	0.000666	0.00444066			RASL11B	NM_023940	Body	chr4:53728037-53729000	S_Shore
cg11331739	4	53734538	-0.0029	0.0007	------	8.245e-06	9.79504e-05
cg01290136	4	53792016	0.0041	0.0009	++++++	8.529e-06	0.000100888			SCFD2	NM_152540	Body
cg23437337	4	54239663	0.0054	0.0017	++++++	0.001167	0.0071434						chr4:54243642-54244397	N_Shelf
cg21878385	4	54398956	0.0041	0.0009	++++++	2.88e-06	3.85898e-05			LNX1;LNX1	NM_032622;NM_001126328	Body;Body
cg12114584	4	54518744	0.0058	0.0008	++++++	1.353e-14	9.65632e-13
cg18242288	4	54793620	0.0041	0.0012	++++++	0.000918	0.00582927
cg12319534	4	54959841	0.0047	0.0009	++++++	7.119e-07	1.11326e-05						chr4:54957979-54958542	S_Shore
cg20233073	4	54960226	0.0047	0.0006	++++++	1.005e-14	7.33023e-13						chr4:54957979-54958542	S_Shore
cg13117164	4	54960232	0.0042	0.0007	++++++	6.224e-09	1.55831e-07						chr4:54957979-54958542	S_Shore
cg25019989	4	54961835	0.0048	0.0009	++++++	2.559e-08	5.59873e-07						chr4:54957979-54958542	S_Shelf
cg20367712	4	54967809	0.0032	0.0007	++++++	2.875e-06	3.85328e-05			GSX2	NM_133267	Body	chr4:54966163-54968063	Island
cg01166145	4	55093692	0.0055	0.0006	++++++	1.783e-22	3.54732e-20						chr4:55094321-55094593	N_Shore
cg16012041	4	55093857	0.0034	0.0009	++++++	7.285e-05	0.000658833			PDGFRA	NM_006206	TSS1500	chr4:55094321-55094593	N_Shore
cg13002939	4	55094499	0.0047	0.0009	++++++	7.245e-08	1.4282e-06			PDGFRA	NM_006206	TSS1500	chr4:55094321-55094593	Island
cg02722188	4	55099058	0.0121	0.0008	++++++	7.865e-51	1.17413e-47			PDGFRA	NM_006206	5'UTR	chr4:55096185-55100331	Island
cg24799620	4	55100025	0.0067	0.0014	++++++	3.53e-06	4.61971e-05			PDGFRA	NM_006206	5'UTR	chr4:55096185-55100331	Island
cg05123646	4	55376733	0.0034	0.0009	++++++	0.0001795	0.00144457
cg26340725	4	55379768	0.004	0.0012	++++++	0.0006481	0.00433951	rs4864902
cg10087973	4	55524199	0.0021	0.0006	++++++	0.000343	0.00252582			KIT;KIT	NM_001093772;NM_000222	1stExon;1stExon	chr4:55523409-55525297	Island
cg03032714	4	55896358	0.0048	0.001	++++++	2.629e-06	3.56025e-05
cg19420645	4	55983534	0.0049	0.001	++++++	1.234e-06	1.81857e-05		rs80190197	KDR	NM_002253	Body
cg25444386	4	55990944	0.0025	0.0007	++++++	0.0005391	0.00370814			KDR	NM_002253	Body	chr4:55991402-55992171	N_Shore
cg07098391	4	55991418	0.0049	0.0006	++++++	9.845e-18	1.1013e-15	rs56233104		KDR	NM_002253	1stExon	chr4:55991402-55992171	Island
cg07318417	4	56502898	0.0041	0.0007	++++++	3.555e-09	9.36927e-08			NMU	NM_006681	TSS1500	chr4:56501912-56502523	S_Shore
cg19676181	4	56660398	0.0043	0.0007	++++++	3.695e-09	9.69943e-08						chr4:56659626-56660144	S_Shore
cg06074123	4	56660460	0.0055	0.0008	++++++	4.116e-11	1.60004e-09						chr4:56659626-56660144	S_Shore
cg26542660	4	56813860	-0.0022	0.0006	------	6.224e-05	0.000574612			CEP135	NM_025009	TSS1500	chr4:56814800-56815511	N_Shore
cg08112737	4	57178051	-0.0029	0.0007	------	6.129e-05	0.000567078		rs35367109	KIAA1211	NM_020722	Body	chr4:57180225-57180683	N_Shelf
cg11372831	4	57303157	0.0062	0.0007	++++++	3.451e-17	3.58413e-15			PAICS;PAICS;PAICS;PPAT	NM_006452;NM_001079525;NM_001079524;NM_002703	Body;Body;Body;TSS1500	chr4:57301340-57302670	S_Shore
cg21293639	4	57333118	0.0042	0.0011	++++++	0.0001123	0.000959567			SRP72	NM_006947	TSS1500	chr4:57333461-57334195	N_Shore
cg16219246	4	57396890	0.0055	0.0007	++++++	5.713e-17	5.77162e-15						chr4:57396748-57397269	Island
cg09853371	4	57522145	0.0029	0.0008	++++++	0.0003042	0.00227732	rs11555052		HOPX;HOPX;HOPX;HOPX;HOPX	NM_139212;NM_139211;NM_032495;NM_001145460;NM_001145459	Body;Body;Body;Body;Body	chr4:57521621-57522703	Island
cg21899596	4	57522493	0.0038	0.001	++++++	0.0001357	0.00113185			HOPX;HOPX;HOPX;HOPX;HOPX;HOPX	NM_001145459;NM_139212;NM_001145459;NM_032495;NM_001145460;NM_139211	1stExon;5'UTR;5'UTR;Body;Body;5'UTR	chr4:57521621-57522703	Island
cg27449360	4	57688308	0.0035	0.0009	++++++	8.851e-05	0.000780374			SPINK2	NM_021114	TSS1500	chr4:57687610-57687906	S_Shore
cg03543110	4	57710817	0.0043	0.0008	++++++	1.723e-07	3.11564e-06
cg25313468	4	57773308	0.0056	0.0008	++++++	1.685e-11	7.05509e-10			REST	NM_005612	TSS1500	chr4:57773867-57775602	N_Shore
cg21154227	4	57904332	0.0044	0.0011	++++++	4.319e-05	0.000417869			IGFBP7	NM_001553	Body
cg08402246	4	58059773	-0.0054	0.0008	------	6.687e-11	2.49524e-09						chr4:58061751-58062115	N_Shore
cg18420965	4	66535145	0.0028	0.0009	++++++	0.001548	0.00905526			EPHA5;EPHA5	NM_004439;NM_182472	Body;Body	chr4:66535193-66535620	N_Shore
cg00130165	4	66536603	0.0029	0.0009	++++++	0.000978	0.00615247			EPHA5;EPHA5	NM_004439;NM_182472	TSS1500;TSS1500	chr4:66536065-66536674	Island
cg24255032	4	67602686	-0.0036	0.0009	------	4.494e-05	0.000432652
cg05825121	4	67950111	-0.0037	0.0008	------	9.683e-06	0.000112787
cg09816756	4	69047758	0.0053	0.0009	++++++	1.848e-09	5.1556e-08			LOC100130017	NR_015446	TSS1500	chr4:69048062-69048437	N_Shore
cg00250123	4	69048335	0.0045	0.0009	++++++	2.258e-07	3.97803e-06			LOC100130017	NR_015446	Body	chr4:69048062-69048437	Island
cg01804429	4	69216077	0.0077	0.0007	++++++	9.654e-29	3.57728e-26			YTHDC1;YTHDC1	NM_133370;NM_001031732	TSS1500;TSS1500	chr4:69215304-69215921	S_Shore
cg04094193	4	69216103	0.0095	0.0008	++++++	1.264e-29	5.0635e-27			YTHDC1;YTHDC1	NM_133370;NM_001031732	TSS1500;TSS1500	chr4:69215304-69215921	S_Shore
cg27196999	4	69216111	0.006	0.0006	++++++	1.352e-20	2.16224e-18			YTHDC1;YTHDC1	NM_133370;NM_001031732	TSS1500;TSS1500	chr4:69215304-69215921	S_Shore
cg23449588	4	71063846	0.0045	0.0008	++++++	2.425e-09	6.61069e-08		rs77942053	ODAM	NM_017855	Body
cg06585690	4	71262957	0.0037	0.001	++++++	0.000292	0.00219856	rs3912757		PROL1	NM_021225	TSS1500
cg22786090	4	71381880	0.0037	0.0008	++++++	1.094e-05	0.00012556
cg23991274	4	71860600	0.0064	0.0007	++++++	1.234e-21	2.22858e-19			DCK	NM_000788	Body	chr4:71859158-71859884	S_Shore
cg19066171	4	72061917	0.0055	0.001	++++++	3.491e-08	7.39985e-07			SLC4A4;SLC4A4	NM_001098484;NM_001134742	5'UTR;5'UTR
cg13643796	4	73434209	0.0027	0.0008	++++++	0.0007781	0.00506904			ADAMTS3	NM_014243	Body	chr4:73433783-73434289	Island
cg01664241	4	73435425	0.0036	0.0008	++++++	6.469e-06	7.90394e-05			ADAMTS3	NM_014243	TSS1500	chr4:73433783-73434289	S_Shore
cg20644626	4	74274353	0.0046	0.0009	++++++	1.044e-06	1.56711e-05		rs11538226	ALB	NM_000477	Body
cg11617821	4	75672135	0.0033	0.0009	++++++	0.0001067	0.00091803			BTC	NM_001729	3'UTR
cg06885045	4	75973308	0.0038	0.0009	++++++	1.269e-05	0.000143011	rs34697720		PARM1	NM_015393	3'UTR
cg16870215	4	76481269	0.0024	0.0007	++++++	0.00133	0.00797472			C4orf26;C4orf26	NM_178497;NM_178497	5'UTR;1stExon
cg25060172	4	76555980	0.0152	0.0016	++++++	1.673e-20	2.64402e-18			CDKL2	NM_003948	TSS1500	chr4:76555366-76556079	Island
cg14724265	4	76823661	0.0038	0.0007	++++++	2.348e-08	5.18217e-07			PPEF2;PPEF2	NM_006239;NM_006239	1stExon;5'UTR
cg07276861	4	76862355	0.0115	0.0011	++++++	1.01e-26	3.11184e-24			NAAA;NAAA	NM_014435;NM_001042402	TSS200;TSS200	chr4:76861089-76862426	Island
cg19388996	4	76862389	0.0041	0.0008	++++++	5.545e-07	8.90683e-06			NAAA;NAAA	NM_001042402;NM_014435	TSS1500;TSS1500	chr4:76861089-76862426	Island
cg25799590	4	76943062	0.0058	0.0018	++++++	0.000998	0.00625789			CXCL10;ART3	NM_001565;NM_001130017	3'UTR;5'UTR
cg15814405	4	77069145	-0.0023	0.0006	------	0.0002035	0.00160908			NUP54	NM_017426	Body	chr4:77069066-77069672	Island
cg19406117	4	77228196	0.003	0.0007	++++++	7.024e-06	8.50816e-05			STBD1	NM_003943	Body	chr4:77227354-77228482	Island
cg19651184	4	77491762	0.0034	0.001	++++++	0.0009184	0.00583128			SHROOM3	NM_020859	Body
cg13593192	4	77511003	0.0054	0.0013	++++++	4.201e-05	0.000407927			SHROOM3	NM_020859	Body	chr4:77507077-77507339	S_Shelf
cg03446195	4	77610942	0.003	0.0006	++++++	4.168e-07	6.89486e-06	rs4475167		SHROOM3	NM_020859	Body	chr4:77610324-77610943	Island
cg15871969	4	77665102	0.0028	0.0006	++++++	1.171e-05	0.000133259			SHROOM3	NM_020859	Body	chr4:77661449-77663084	S_Shelf
cg24423515	4	77819003	0.0019	0.0006	++++++	0.001204	0.00733526			ANKRD56	NM_001029870	TSS200	chr4:77818015-77819600	Island
cg01258200	4	77819018	0.0065	0.0007	++++++	3.581e-20	5.44783e-18	rs7669643		ANKRD56	NM_001029870	TSS200	chr4:77818015-77819600	Island
cg02876925	4	77869590	0.005	0.0005	++++++	4.316e-20	6.49929e-18				NM_018243	TSS1500	chr4:77869440-77872122	Island
cg24401187	4	77922792	0.0039	0.0009	++++++	1.094e-05	0.00012556				NM_018243	Body
cg24877510	4	78742376	-0.0056	0.0011	------	9.555e-08	1.83137e-06						chr4:78739707-78741555	S_Shore
cg01287850	4	79319046	-0.0048	0.0011	------	1.657e-05	0.000180845	rs61339663		FRAS1;FRAS1	NM_025074;NM_001166133	Body;Body
cg02102872	4	79338837	0.0038	0.0009	++++++	4.971e-05	0.000472167			FRAS1;FRAS1	NM_025074;NM_001166133	Body;Body
cg14905320	4	79339096	0.0061	0.0007	++++++	8.258e-17	8.20885e-15			FRAS1;FRAS1	NM_025074;NM_001166133	Body;Body
cg08908264	4	79473488	0.0032	0.0009	++++++	0.0005789	0.00394076			ANXA3	NM_005139	5'UTR	chr4:79472806-79473177	S_Shore
cg01807825	4	80329368	0.0036	0.0008	++++++	2.665e-06	3.60312e-05			GK2;GK2	NM_033214;NM_033214	1stExon;5'UTR
cg17738194	4	80329388	0.0031	0.0007	++++++	2.519e-05	0.000260834			GK2	NM_033214	TSS200
cg11539055	4	80886264	0.0036	0.0007	++++++	1.294e-06	1.89776e-05			ANTXR2	NM_058172	Body	chr4:80885844-80886148	S_Shore
cg01789499	4	81109888	0.0052	0.0009	++++++	2.847e-08	6.16417e-07			PRDM8	NM_020226	5'UTR	chr4:81109887-81110460	Island
cg09595050	4	81110205	0.0017	0.0005	++++++	0.001626	0.00943559			PRDM8	NM_020226	5'UTR	chr4:81109887-81110460	Island
cg14197071	4	81110459	0.0039	0.001	++++++	5.883e-05	0.000547086			PRDM8	NM_020226	5'UTR	chr4:81109887-81110460	Island
cg27111250	4	81111177	0.0046	0.0009	++++++	2.389e-07	4.18201e-06			PRDM8	NM_020226	5'UTR	chr4:81109887-81110460	S_Shore
cg27639662	4	81111393	0.0045	0.0006	++++++	7.085e-13	3.78964e-11			PRDM8	NM_020226	5'UTR	chr4:81109887-81110460	S_Shore
cg09560763	4	81114251	0.0051	0.0012	++++++	2.483e-05	0.00025764			PRDM8	NM_020226	5'UTR	chr4:81118137-81118603	N_Shelf
cg02941135	4	81122314	0.0052	0.0011	++++++	7.377e-07	1.14898e-05			PRDM8;PRDM8	NM_001099403;NM_020226	Body;Body	chr4:81123508-81124318	N_Shore
cg10880006	4	81122687	0.0063	0.0013	++++++	2.452e-06	3.34621e-05			PRDM8;PRDM8	NM_001099403;NM_020226	Body;Body	chr4:81123508-81124318	N_Shore
cg05522011	4	81122726	0.0054	0.0015	++++++	0.0002346	0.00181989			PRDM8;PRDM8	NM_001099403;NM_020226	Body;Body	chr4:81123508-81124318	N_Shore
cg05974274	4	81123369	0.0041	0.0009	++++++	5.965e-06	7.35287e-05			PRDM8;PRDM8	NM_001099403;NM_020226	Body;Body	chr4:81123508-81124318	N_Shore
cg23874561	4	81124484	0.0093	0.0018	++++++	1.879e-07	3.36751e-06			PRDM8;PRDM8	NM_001099403;NM_020226	Body;Body	chr4:81124468-81124845	Island
cg00239563	4	81128029	0.0066	0.0007	++++++	1.035e-20	1.67724e-18	rs12711161					chr4:81128229-81128691	N_Shore
cg22270027	4	81128234	0.0067	0.0007	++++++	2.779e-21	4.79554e-19						chr4:81128229-81128691	Island
cg05474265	4	81128398	0.0054	0.0008	++++++	3.793e-12	1.80357e-10						chr4:81128229-81128691	Island
cg03670393	4	81128690	0.0049	0.0008	++++++	5.942e-10	1.83743e-08						chr4:81128229-81128691	Island
cg03441770	4	81128845	0.0033	0.001	++++++	0.001422	0.00843579						chr4:81128229-81128691	S_Shore
cg12635937	4	81184925	0.004	0.0005	++++++	5.407e-17	5.47682e-15						chr4:81187494-81187913	N_Shelf
cg10752158	4	81185022	0.0066	0.0013	++++++	6.622e-07	1.04353e-05						chr4:81187494-81187913	N_Shelf
cg12337525	4	81185228	0.0054	0.001	++++++	2.125e-07	3.76417e-06						chr4:81187494-81187913	N_Shelf
cg14272935	4	81185765	0.0018	0.0005	++++++	0.0001871	0.00149659						chr4:81187494-81187913	N_Shore
cg14349667	4	81189706	0.0028	0.0008	++++++	0.0003691	0.00268811			FGF5;FGF5	NM_033143;NM_004464	Body;Body	chr4:81187494-81187913	S_Shore
cg04401986	4	81189927	0.0032	0.0009	++++++	0.0002033	0.0016078	rs78757752		FGF5;FGF5	NM_033143;NM_004464	Body;Body	chr4:81187494-81187913	S_Shelf
cg01515239	4	81256850	0.0036	0.0009	++++++	2.017e-05	0.000214632			C4orf22	NM_152770	TSS200	chr4:81257040-81257270	N_Shore
cg22334000	4	81256999	0.0035	0.0008	++++++	4.096e-06	5.27297e-05			C4orf22	NM_152770	1stExon	chr4:81257040-81257270	N_Shore
cg08286012	4	81257041	0.0089	0.0008	++++++	1.774e-27	5.83851e-25			C4orf22	NM_152770	Body	chr4:81257040-81257270	Island				X
cg09457801	4	81257269	0.0044	0.0007	++++++	1.632e-11	6.85739e-10			C4orf22	NM_152770	Body	chr4:81257040-81257270	Island
cg17903782	4	81345395	0.0055	0.0007	++++++	1.48e-14	1.04924e-12			C4orf22	NM_152770	Body
cg16386945	4	82280241	0.0036	0.001	++++++	0.0005256	0.00362894
cg15400101	4	82348507	-0.0046	0.001	------	2.417e-06	3.30551e-05			RASGEF1B	NM_152545	3'UTR
cg04643822	4	82965250	0.0033	0.0008	++++++	2.083e-05	0.000220817						chr4:82965415-82965896	N_Shore
cg23959009	4	83352458	0.0052	0.0011	++++++	5.168e-06	6.47662e-05	rs76210269		ENOPH1;HNRPDL;HNRPDL	NM_021204;NR_003249;NM_031372	Body;TSS1500;TSS1500	chr4:83350053-83352459	Island
cg04237666	4	83674615	-0.0041	0.0008	------	3.647e-07	6.10848e-06			SCD5;MIR575;SCD5	NM_001037582;NR_030301;NM_024906	Body;TSS200;Body
cg08519643	4	84030854	0.0038	0.0008	++++++	5.711e-06	7.0774e-05			PLAC8;PLAC8;PLAC8	NM_001130716;NM_001130715;NM_016619	5'UTR;5'UTR;5'UTR	chr4:84030630-84031309	Island
cg23704733	4	84031142	0.0038	0.0011	++++++	0.001003	0.00628298			PLAC8;PLAC8;PLAC8	NM_001130715;NM_001130716;NM_016619	5'UTR;TSS200;5'UTR	chr4:84030630-84031309	Island
cg09818588	4	84406319	0.0054	0.0012	++++++	1.068e-05	0.000122923		rs72932960	FAM175A	NM_139076	TSS200	chr4:84405696-84406521	Island
cg23793104	4	85401758	0.0032	0.0008	++++++	2.019e-05	0.000214806						chr4:85402764-85403175	N_Shore
cg17071446	4	85402497	0.0122	0.0007	++++++	1.072e-65	3.27129e-62						chr4:85402764-85403175	N_Shore
cg24882551	4	85403032	0.0043	0.0007	++++++	6.621e-10	2.02776e-08						chr4:85402764-85403175	Island
cg22857085	4	85403223	0.009	0.001	++++++	7.824e-19	1.01281e-16						chr4:85403830-85404524	N_Shore
cg25174438	4	85403915	0.0047	0.0009	++++++	4.96e-08	1.01508e-06						chr4:85403830-85404524	Island
cg24813038	4	85404026	0.0071	0.0013	++++++	3.633e-08	7.67303e-07						chr4:85403830-85404524	Island
cg13582816	4	85404099	0.0096	0.0011	++++++	1.744e-19	2.42393e-17						chr4:85403830-85404524	Island
cg03988540	4	85405618	0.0067	0.0005	++++++	9.596e-40	7.57126e-37						chr4:85403830-85404524	S_Shore
cg07673740	4	85414194	0.0034	0.0006	++++++	1.367e-08	3.1719e-07						chr4:85413997-85414874	Island
cg06374325	4	85414486	0.0044	0.001	++++++	4.85e-06	6.12433e-05			NKX6-1	NM_006168	Body	chr4:85413997-85414874	Island
cg24845848	4	85414873	0.0044	0.0011	++++++	6.666e-05	0.000610367			NKX6-1	NM_006168	Body	chr4:85413997-85414874	Island
cg24275315	4	85417312	0.0062	0.0008	++++++	8.606e-14	5.38462e-12			NKX6-1	NM_006168	Body	chr4:85417659-85420799	N_Shore
cg22598426	4	85417755	0.003	0.0006	++++++	3.607e-06	4.70994e-05	rs78243162		NKX6-1	NM_006168	Body	chr4:85417659-85420799	Island
cg17444738	4	85417969	0.006	0.0007	++++++	1.794e-17	1.93738e-15			NKX6-1	NM_006168	Body	chr4:85417659-85420799	Island
cg12076463	4	85418265	0.0074	0.0008	++++++	2.616e-19	3.56428e-17			NKX6-1	NM_006168	Body	chr4:85417659-85420799	Island
cg10417567	4	85418371	0.0057	0.0015	++++++	0.0002074	0.00163549			NKX6-1	NM_006168	Body	chr4:85417659-85420799	Island
cg03968755	4	85418816	0.0124	0.0006	++++++	2.1e-96	2.35549e-92			NKX6-1	NM_006168	1stExon	chr4:85417659-85420799	Island
cg08593261	4	85419494	0.0127	0.0013	++++++	4.689e-23	9.96929e-21			NKX6-1	NM_006168	TSS200	chr4:85417659-85420799	Island
cg06441568	4	85419504	0.0031	0.0006	++++++	1.591e-06	2.28174e-05			NKX6-1	NM_006168	TSS200	chr4:85417659-85420799	Island
cg26845297	4	85422409	0.0038	0.0009	++++++	8.998e-06	0.000105788						chr4:85422929-85423190	N_Shore
cg23254393	4	85423132	0.0023	0.0005	++++++	1.064e-05	0.000122514						chr4:85422929-85423190	Island
cg16720619	4	85423302	0.0067	0.0013	++++++	1.786e-07	3.21779e-06						chr4:85422929-85423190	S_Shore
cg11857320	4	85424195	0.0024	0.0008	++++++	0.001397	0.0083116						chr4:85422929-85423190	S_Shore
cg04673465	4	85570164	0.0069	0.0011	++++++	1.696e-10	5.85335e-09	rs1804654		CDS1	NM_001263	3'UTR
cg23707400	4	86395991	0.0039	0.0009	++++++	9.41e-06	0.000109999			ARHGAP24	NM_001025616	TSS1500
cg02052774	4	86396080	0.0035	0.0011	++++++	0.001052	0.00654223	rs73834126		ARHGAP24	NM_001025616	TSS1500
cg24177697	4	86396157	0.0075	0.0011	++++++	6.892e-12	3.11205e-10			ARHGAP24	NM_001025616	TSS200						X
cg22722777	4	87427887	0.0061	0.0008	++++++	1.915e-13	1.12651e-11
cg06415582	4	87515299	-0.0039	0.0012	------	0.0008551	0.00549051			PTPN13;PTPN13;PTPN13;PTPN13	NM_080684;NM_006264;NM_080685;NM_080683	TSS200;TSS200;TSS200;TSS200	chr4:87515183-87515735	Island
cg10062316	4	88245032	0.0039	0.0008	++++++	8.769e-07	1.34048e-05			HSD17B13;HSD17B13	NM_001136230;NM_178135	TSS1500;TSS1500
cg02549628	4	88896208	-0.0071	0.0009	------	4.33e-16	3.89217e-14			SPP1;SPP1;SPP1	NM_001040060;NM_001040058;NM_000582	TSS1500;TSS1500;TSS1500
cg26489994	4	89080191	0.0055	0.0012	++++++	3.286e-06	4.33497e-05			ABCG2	NM_004827	TSS200	chr4:89079756-89080454	Island
cg13782092	4	89673881	-0.0041	0.0009	------	3.812e-06	4.94727e-05			FAM13A;FAM13A	NM_014883;NM_001015045	Body;Body
cg18006637	4	89713820	-0.0073	0.001	------	7.734e-14	4.88617e-12			FAM13A;FAM13A	NM_014883;NM_001015045	Body;Body
cg23195199	4	89723908	-0.0028	0.0008	------	0.000677	0.00450351			FAM13A;FAM13A	NM_014883;NM_001015045	Body;Body
cg25032848	4	90031859	0.0061	0.0007	++++++	1.029e-16	1.00815e-14	rs13105546					chr4:90031904-90033005	N_Shore
cg17656165	4	90031969	0.0034	0.0008	++++++	3.368e-05	0.000336415						chr4:90031904-90033005	Island
cg10857558	4	90035421	0.0067	0.001	++++++	1.207e-10	4.28139e-09			TIGD2	NM_145715	1stExon	chr4:90031904-90033005	S_Shelf
cg01966878	4	90757139	-0.0086	0.0015	------	4.025e-09	1.04841e-07			SNCA;SNCA;SNCA;SNCA	NM_001146055;NM_000345;NM_001146054;NM_007308	5'UTR;5'UTR;5'UTR;5'UTR	chr4:90758008-90758870	N_Shore
cg00193021	4	90758120	0.005	0.0007	++++++	3.483e-12	1.66801e-10			SNCA;SNCA;SNCA;SNCA;SNCA;SNCA;SNCA	NM_001146055;NM_007308;NM_000345;NM_000345;NM_001146054;NM_001146054;NM_007308	5'UTR;1stExon;5'UTR;1stExon;1stExon;5'UTR;5'UTR	chr4:90758008-90758870	Island
cg17275700	4	91049007	0.0042	0.0012	++++++	0.00055	0.00377243			FAM190A	NM_001145065	5'UTR	chr4:91048411-91049682	Island
cg24055836	4	91689972	0.0046	0.0013	++++++	0.0006154	0.00415143			FAM190A;FAM190A	NM_207491;NM_001145065	Body;Body
cg02778418	4	94748617	0.0043	0.0007	++++++	5.731e-10	1.77669e-08		rs56679908	ATOH1	NM_005172	TSS1500	chr4:94749495-94750998	N_Shore
cg00752099	4	94748619	0.0038	0.0007	++++++	2.632e-08	5.7415e-07		rs56679908	ATOH1	NM_005172	TSS1500	chr4:94749495-94750998	N_Shore
cg03369807	4	94748860	0.0082	0.0006	++++++	9.087e-41	7.69641e-38			ATOH1	NM_005172	TSS1500	chr4:94749495-94750998	N_Shore
cg26124980	4	94749890	0.0049	0.0013	++++++	9.717e-05	0.000846299			ATOH1	NM_005172	TSS200	chr4:94749495-94750998	Island
cg13316430	4	94751126	0.0034	0.0008	++++++	2.013e-05	0.000214256			ATOH1	NM_005172	1stExon	chr4:94749495-94750998	S_Shore
cg19085507	4	94753295	0.0034	0.0009	++++++	0.0002397	0.00185391						chr4:94755786-94756310	N_Shelf
cg26311734	4	94755520	0.0034	0.0008	++++++	2.012e-05	0.000214182						chr4:94755786-94756310	N_Shore
cg02853616	4	94755787	0.0051	0.0009	++++++	4.144e-08	8.63625e-07						chr4:94755786-94756310	Island
cg15148933	4	94756031	0.0053	0.0008	++++++	3.611e-10	1.16407e-08	rs74628393					chr4:94755786-94756310	Island
cg02827112	4	95129403	0.0055	0.0009	++++++	7.262e-10	2.20794e-08			SMARCAD1;SMARCAD1;SMARCAD1	NM_001128430;NM_020159;NM_001128429	5'UTR;5'UTR;5'UTR	chr4:95128657-95129289	S_Shore
cg25553665	4	95678939	0.0048	0.0009	++++++	1.45e-07	2.67145e-06			BMPR1B	NM_001203	TSS200	chr4:95678798-95679809	Island
cg27391693	4	95680102	0.0041	0.0007	++++++	4.184e-09	1.08621e-07	rs35388032		BMPR1B	NM_001203	5'UTR	chr4:95678798-95679809	S_Shore
cg21574186	4	96445866	-0.0079	0.001	------	3.301e-16	3.01887e-14			UNC5C	NM_003728	Body
cg14101976	4	96445972	-0.0055	0.0007	------	3.986e-14	2.6468e-12			UNC5C	NM_003728	Body
cg04064010	4	97141368	-0.0041	0.001	------	5.109e-05	0.000483593	rs74644493
cg16652264	4	97948716	0.0057	0.0008	++++++	8.118e-12	3.62385e-10
cg02998394	4	99849011	0.0051	0.0011	++++++	4.115e-06	5.29546e-05			EIF4E;EIF4E;EIF4E	NM_001130678;NM_001968;NM_001130679	Body;Body;Body	chr4:99849305-99850552	N_Shore
cg18160135	4	99851115	-0.0059	0.0011	------	8.786e-08	1.69707e-06	rs34631993		EIF4E;EIF4E;EIF4E;EIF4E;EIF4E	NM_001130679;NM_001968;NM_001968;NM_001130678;NM_001130679	5'UTR;1stExon;5'UTR;TSS1500;1stExon	chr4:99849305-99850552	S_Shore
cg12527684	4	99851156	-0.005	0.0013	------	0.0001295	0.00108733		rs34631993	EIF4E;EIF4E;EIF4E;EIF4E;EIF4E	NM_001130679;NM_001968;NM_001968;NM_001130678;NM_001130679	5'UTR;1stExon;5'UTR;TSS1500;1stExon	chr4:99849305-99850552	S_Shore
cg14506696	4	100737830	0.0044	0.0009	++++++	2.024e-06	2.82445e-05			DAPP1	NM_014395	TSS200
cg18714412	4	101111147	0.0044	0.0007	++++++	2.307e-09	6.3189e-08			DDIT4L	NM_145244	5'UTR	chr4:101111146-101111497	Island
cg22490722	4	101210430	0.0033	0.0009	++++++	0.0002275	0.00177234
cg00332153	4	102712010	0.0032	0.0008	++++++	7.646e-05	0.000687406	rs35427649		BANK1;BANK1;BANK1;BANK1	NM_001127507;NM_017935;NM_001127507;NM_017935	5'UTR;1stExon;1stExon;5'UTR	chr4:102711829-102712199	Island
cg04799232	4	103475833	-0.0043	0.0007	------	3.672e-09	9.64699e-08	rs34587686		NFKB1;NFKB1	NM_003998;NM_001165412	Body;Body
cg06884314	4	104118552	0.0032	0.0007	++++++	3.261e-06	4.30569e-05			CENPE	NM_001813	Body	chr4:104119319-104119663	N_Shore
cg12866229	4	104640197	0.0029	0.0008	++++++	0.0003641	0.00265725			TACR3	NM_001059	Body	chr4:104640559-104640797	N_Shore
cg20128928	4	104640560	0.0116	0.0006	++++++	2.414e-74	1.05457e-70			TACR3	NM_001059	1stExon	chr4:104640559-104640797	Island
cg08970682	4	106472990	0.0049	0.0008	++++++	3.286e-09	8.72793e-08			FLJ20184	NM_017700	TSS1500
cg03607115	4	106816844	0.0037	0.0008	++++++	1.243e-05	0.00014049			NPNT	NM_001033047	1stExon	chr4:106816415-106817769	Island
cg18244483	4	107423468	0.0072	0.0008	++++++	3.532e-18	4.19169e-16	rs74916820
cg07320695	4	107423690	0.0025	0.0008	++++++	0.0007128	0.00470523
cg26955835	4	107957072	0.0025	0.0006	++++++	7.475e-06	8.98756e-05		rs77670282	DKK2;DKK2	NM_014421;NM_014421	1stExon;5'UTR	chr4:107956555-107957453	Island
cg04297507	4	108749432	0.0039	0.0011	++++++	0.0002737	0.00207811			SGMS2	NM_001136258	5'UTR	chr4:108745829-108746535	S_Shelf
cg26701826	4	108814604	0.0053	0.0007	++++++	2.377e-14	1.63353e-12			SGMS2;SGMS2;SGMS2;SGMS2	NM_001136258;NM_152621;NM_001136257;NM_152621	5'UTR;1stExon;5'UTR;5'UTR
cg19296305	4	109030040	0.0046	0.0011	++++++	1.334e-05	0.000149416		rs72660420	LEF1;LEF1;LEF1;LEF1	NM_001166119;NM_001130714;NM_001130713;NM_016269	Body;Body;Body;Body
cg06341779	4	109088043	0.0041	0.0008	++++++	5.081e-08	1.03738e-06			LEF1;LOC641518;LEF1;LEF1;LEF1	NM_001166119;NR_029374;NM_001130714;NM_001130713;NM_016269	TSS200;TSS1500;Body;Body;Body	chr4:109087747-109090407	Island
cg11100798	4	109088317	0.0037	0.0008	++++++	2.345e-06	3.21893e-05			LEF1;LOC641518;LEF1;LEF1;LEF1	NM_001166119;NR_029374;NM_001130714;NM_001130713;NM_016269	TSS1500;TSS1500;Body;Body;Body	chr4:109087747-109090407	Island
cg12918009	4	109088779	0.0062	0.0009	++++++	5.165e-12	2.38783e-10			LEF1;LEF1;LEF1;LEF1;LOC641518	NM_001166119;NM_001130713;NM_016269;NM_001130714;NR_029374	TSS1500;1stExon;1stExon;1stExon;Body	chr4:109087747-109090407	Island
cg06408078	4	109090828	0.0023	0.0007	++++++	0.0004762	0.00333908			LEF1;LEF1;LEF1;LOC641518	NM_001130713;NM_016269;NM_001130714;NR_029374	TSS1500;TSS1500;TSS1500;Body	chr4:109092578-109092839	N_Shore
cg21600258	4	109090978	0.004	0.0008	++++++	8.884e-08	1.71472e-06			LEF1;LEF1;LEF1;LOC641518	NM_001130713;NM_016269;NM_001130714;NR_029374	TSS1500;TSS1500;TSS1500;Body	chr4:109092578-109092839	N_Shore
cg06214925	4	109092628	0.0027	0.0006	++++++	5.586e-06	6.94032e-05			LOC641518;LOC641518	NR_029373;NR_029374	TSS1500;Body	chr4:109092578-109092839	Island
cg00597801	4	109092918	0.0027	0.0007	++++++	0.0003484	0.00256004			LOC641518;LOC641518	NR_029373;NR_029374	TSS1500;Body	chr4:109093038-109094546	N_Shore
cg09033756	4	109094333	0.0055	0.0008	++++++	5e-13	2.74772e-11			LOC641518;LOC641518	NR_029373;NR_029374	Body;Body	chr4:109093038-109094546	Island
cg05155319	4	109355164	0.0023	0.0006	++++++	4.876e-05	0.000464334
cg22778014	4	109811985	0.0059	0.0006	++++++	4.538e-20	6.80643e-18			COL25A1;COL25A1	NM_198721;NM_032518	Body;Body
cg02441747	4	110223646	0.0035	0.0007	++++++	2.252e-07	3.96864e-06			COL25A1;COL25A1;COL25A1;COL25A1	NM_198721;NM_198721;NM_032518;NM_032518	1stExon;5'UTR;5'UTR;1stExon	chr4:110222970-110224257	Island
cg07095995	4	110223980	0.0027	0.0006	++++++	2.578e-05	0.000266153	rs12510959		COL25A1;COL25A1	NM_032518;NM_198721	TSS200;TSS200	chr4:110222970-110224257	Island
cg09926747	4	110224247	0.004	0.0006	++++++	2.091e-10	7.08984e-09			COL25A1;COL25A1	NM_198721;NM_032518	TSS1500;TSS1500	chr4:110222970-110224257	Island
cg03005261	4	110480828	0.0031	0.0006	++++++	2.263e-07	3.98599e-06			CCDC109B	NM_017918	TSS1500	chr4:110480827-110482060	Island
cg27196940	4	110736273	0.0047	0.0009	++++++	6.934e-08	1.37178e-06			GAR1;GAR1	NM_018983;NM_032993	TSS1500;TSS1500	chr4:110736868-110737128	N_Shore
cg09934926	4	111115815	-0.0047	0.0008	------	1.292e-08	3.01557e-07			ELOVL6;ELOVL6	NM_024090;NM_001130721	Body;Body	chr4:111117462-111118390	N_Shore
cg13891768	4	111536024	0.0036	0.0011	++++++	0.001368	0.00816611						chr4:111539228-111539483	N_Shelf
cg23646776	4	111536970	0.0055	0.0013	++++++	1.943e-05	0.000207818						chr4:111539228-111539483	N_Shelf
cg16546442	4	111539907	0.0064	0.0006	++++++	7.685e-26	2.16727e-23			PITX2;PITX2;PITX2	NM_000325;NM_153426;NM_153427	Body;Body;Body	chr4:111539906-111540127	Island
cg03144922	4	111540992	0.0041	0.0008	++++++	8.642e-08	1.67245e-06			PITX2;PITX2;PITX2	NM_000325;NM_153426;NM_153427	Body;Body;Body	chr4:111542062-111544464	N_Shore
cg27398720	4	111541173	0.0019	0.0006	++++++	0.000729	0.00479721			PITX2;PITX2;PITX2	NM_000325;NM_153426;NM_153427	Body;Body;Body	chr4:111542062-111544464	N_Shore
cg16184803	4	111542444	0.0053	0.0006	++++++	2.738e-22	5.31483e-20			PITX2;PITX2;PITX2	NM_000325;NM_153426;NM_153427	Body;Body;Body	chr4:111542062-111544464	Island
cg20992114	4	111542825	0.0068	0.0005	++++++	1.269e-37	8.67634e-35			PITX2;PITX2;PITX2	NM_000325;NM_153426;NM_153427	Body;Body;Body	chr4:111542062-111544464	Island
cg15784124	4	111543114	0.0058	0.0008	++++++	3.912e-12	1.85484e-10			PITX2;PITX2;PITX2	NM_000325;NM_153426;NM_153427	Body;Body;Body	chr4:111542062-111544464	Island
cg25750389	4	111544016	0.0074	0.0008	++++++	9.788e-20	1.40365e-17			PITX2;PITX2;PITX2;PITX2	NM_000325;NM_000325;NM_153426;NM_153427	1stExon;5'UTR;Body;Body	chr4:111542062-111544464	Island
cg24430580	4	111544235	0.0069	0.0007	++++++	1.484e-22	2.97959e-20			PITX2;PITX2;PITX2;PITX2	NM_000325;NM_000325;NM_153426;NM_153427	1stExon;5'UTR;Body;Body	chr4:111542062-111544464	Island
cg23130131	4	111544299	0.0107	0.0013	++++++	2.199e-17	2.34787e-15			PITX2;PITX2;PITX2	NM_153426;NM_000325;NM_153427	Body;TSS200;Body	chr4:111542062-111544464	Island
cg16747109	4	111544463	0.0061	0.0007	++++++	3.307e-18	3.93818e-16			PITX2;PITX2;PITX2	NM_000325;NM_153426;NM_153427	TSS1500;Body;Body	chr4:111542062-111544464	Island
cg08867413	4	111545062	0.0042	0.0008	++++++	2.465e-07	4.30018e-06			PITX2;PITX2;PITX2	NM_000325;NM_153426;NM_153427	TSS1500;Body;Body	chr4:111542062-111544464	S_Shore
cg14308375	4	111545119	0.0035	0.0007	++++++	7.023e-07	1.09999e-05			PITX2;PITX2;PITX2	NM_000325;NM_153426;NM_153427	TSS1500;Body;Body	chr4:111542062-111544464	S_Shore
cg13891220	4	111549953	0.0055	0.0007	++++++	9.163e-16	7.89614e-14		rs80199976	PITX2;PITX2	NM_153426;NM_153427	Body;Body	chr4:111549879-111550203	Island
cg19370653	4	111550040	0.0036	0.0007	++++++	1.109e-06	1.65386e-05			PITX2;PITX2	NM_153426;NM_153427	Body;Body	chr4:111549879-111550203	Island
cg10682299	4	111550154	0.0127	0.0008	++++++	1.356e-56	2.65453e-53			PITX2;PITX2	NM_153426;NM_153427	Body;Body	chr4:111549879-111550203	Island
cg21299542	4	111550407	0.0071	0.0008	++++++	9.116e-21	1.48672e-18			PITX2;PITX2	NM_153426;NM_153427	Body;Body	chr4:111549879-111550203	S_Shore
cg01951086	4	111551642	0.0052	0.0009	++++++	9.484e-10	2.81003e-08			PITX2;PITX2	NM_153426;NM_153427	Body;Body	chr4:111553079-111554210	N_Shore
cg01610231	4	111555314	0.0023	0.0007	++++++	0.0009476	0.00598937			PITX2;PITX2	NM_153427;NM_153426	5'UTR;5'UTR	chr4:111554965-111555504	Island
cg05522383	4	111557894	0.0048	0.0009	++++++	4.028e-08	8.41817e-07			PITX2;PITX2	NM_153427;NM_153426	5'UTR;5'UTR	chr4:111560563-111560808	N_Shelf
cg10391633	4	111558464	0.0053	0.0008	++++++	4.638e-11	1.7849e-09	rs13145739		PITX2;PITX2;PITX2;PITX2	NM_153427;NM_153427;NM_153426;NM_153426	1stExon;5'UTR;1stExon;5'UTR	chr4:111560563-111560808	N_Shelf
cg19134945	4	111558566	0.0039	0.0011	++++++	0.0007522	0.00492567			PITX2;PITX2	NM_153427;NM_153426	TSS200;TSS200	chr4:111560563-111560808	N_Shore
cg16041686	4	111560462	0.0051	0.0007	++++++	5.708e-12	2.617e-10						chr4:111560563-111560808	N_Shore
cg15652723	4	111560494	0.0045	0.0007	++++++	1.193e-11	5.15313e-10	rs72898120					chr4:111560563-111560808	N_Shore
cg08226379	4	111560807	0.0024	0.0006	++++++	0.000106	0.000912745						chr4:111560563-111560808	Island
cg06126494	4	111715333	0.0032	0.001	++++++	0.0009369	0.00593159
cg22716950	4	112572194	0.0054	0.0009	++++++	9.014e-10	2.6836e-08
cg15680288	4	112709411	0.0056	0.001	++++++	3.97e-08	8.30658e-07	rs79797726	rs60226080
cg14091589	4	113066291	-0.0021	0.0005	------	8.648e-05	0.000764913			C4orf32	NM_152400	TSS1500	chr4:113066470-113067379	N_Shore
cg10888461	4	113300821	-0.0043	0.0008	------	2.547e-08	5.57395e-07			ALPK1;ALPK1	NM_025144;NM_001102406	Body;Body	chr4:113300552-113300769	S_Shore
cg03726804	4	113333550	0.0038	0.001	++++++	6.456e-05	0.000593417			ALPK1;ALPK1	NM_025144;NM_001102406	Body;Body	chr4:113332941-113333323	S_Shore
cg01030406	4	113374553	0.0029	0.0008	++++++	0.0001622	0.00132245	rs35188459
cg02397768	4	113430989	0.0092	0.0006	++++++	3.042e-50	4.41425e-47						chr4:113431825-113432596	N_Shore
cg03471893	4	113432051	0.0042	0.0008	++++++	2.731e-07	4.71408e-06						chr4:113431825-113432596	Island
cg22389137	4	113432227	0.005	0.0007	++++++	2.499e-12	1.22606e-10						chr4:113431825-113432596	Island
cg00481350	4	113432595	0.0052	0.0007	++++++	6.406e-15	4.82853e-13	rs75055618					chr4:113431825-113432596	Island
cg09578568	4	113432770	0.0048	0.0006	++++++	3.557e-14	2.3783e-12						chr4:113431825-113432596	S_Shore
cg08929548	4	113436625	0.0047	0.0009	++++++	9.692e-08	1.85455e-06			NEUROG2	NM_024019	Body	chr4:113435898-113438002	Island
cg15463803	4	113436765	0.0082	0.0008	++++++	2.617e-26	7.70826e-24			NEUROG2	NM_024019	5'UTR	chr4:113435898-113438002	Island
cg07131451	4	113437276	0.0143	0.0008	++++++	7.917e-73	3.22125e-69			NEUROG2;NEUROG2	NM_024019;NM_024019	1stExon;5'UTR	chr4:113435898-113438002	Island
cg02996801	4	113441944	0.0051	0.0009	++++++	3.328e-08	7.09056e-07						chr4:113444181-113444389	N_Shelf
cg05024939	4	113442251	0.0125	0.0006	++++++	8.81e-91	7.03131e-87						chr4:113444181-113444389	N_Shore
cg11630404	4	113442346	0.0057	0.001	++++++	4.423e-09	1.14155e-07	rs34620217					chr4:113444181-113444389	N_Shore
cg23401445	4	113442419	0.0032	0.0006	++++++	8.003e-07	1.23558e-05	rs74318328					chr4:113444181-113444389	N_Shore
cg00231728	4	113442709	0.0032	0.0007	++++++	9.692e-06	0.000112879						chr4:113444181-113444389	N_Shore
cg01749784	4	113444577	0.0037	0.0008	++++++	3.471e-06	4.54996e-05						chr4:113445022-113445350	N_Shore
cg17486101	4	113445029	0.0104	0.0008	++++++	2.904e-41	2.52663e-38						chr4:113445022-113445350	Island
cg14633456	4	113445269	0.0263	0.0013	++++++	5.99e-96	6.3742e-92						chr4:113445022-113445350	Island
cg26533273	4	113626495	0.0048	0.0013	++++++	0.0002832	0.002141						chr4:113626739-113627507	N_Shore
cg04522984	4	114238277	-0.0039	0.0012	------	0.001499	0.00881347			ANK2;ANK2;ANK2	NM_001148;NM_001127493;NM_020977	Body;Body;Body
cg17253981	4	114366508	-0.0027	0.0008	------	0.001317	0.00791002
cg26177041	4	114389632	-0.0044	0.0007	------	1.398e-09	4.00325e-08			CAMK2D;CAMK2D;CAMK2D;CAMK2D;CAMK2D;CAMK2D	NM_172129;NM_172128;NM_172114;NM_172115;NM_001221;NM_172127	Body;Body;Body;Body;Body;Body
cg27653165	4	114794244	0.0039	0.0008	++++++	3.941e-06	5.09509e-05		rs77713865
cg12214451	4	114900175	0.0054	0.0007	++++++	3.121e-16	2.86182e-14			ARSJ;ARSJ	NM_024590;NM_024590	1stExon;5'UTR	chr4:114900355-114900810	N_Shore
cg05733181	4	117847088	0.0035	0.001	++++++	0.0005907	0.00400859						chr4:117847087-117847522	Island
cg21399832	4	117847410	0.0106	0.0014	++++++	1.409e-13	8.47841e-12						chr4:117847087-117847522	Island
cg15867079	4	117847545	0.0061	0.0008	++++++	1.047e-15	8.9279e-14						chr4:117847087-117847522	S_Shore
cg09074743	4	119199621	0.0081	0.0015	++++++	3.802e-08	7.99052e-07			SNORA24;SNHG8	NR_002963;NR_003584	TSS1500;TSS1500	chr4:119199620-119200193	Island
cg26590411	4	119199646	0.0166	0.0019	++++++	5.957e-18	6.86925e-16			SNORA24;SNHG8	NR_002963;NR_003584	TSS1500;TSS1500	chr4:119199620-119200193	Island				X
cg02812207	4	119273827	0.0092	0.0008	++++++	2.024e-28	7.23506e-26			PRSS12	NM_003619	1stExon	chr4:119273305-119274458	Island
cg05256793	4	119274192	0.0055	0.0012	++++++	1.195e-05	0.000135674			PRSS12	NM_003619	TSS1500	chr4:119273305-119274458	Island
cg18483704	4	120222089	0.0063	0.0008	++++++	5.576e-17	5.64283e-15	rs75404126		C4orf3;C4orf3	NM_001170330;NM_001001701	Body;TSS200	chr4:120221626-120222007	S_Shore
cg09350414	4	120222193	0.0036	0.0009	++++++	0.0001022	0.000883636			C4orf3;C4orf3	NM_001170330;NM_001001701	Body;TSS1500	chr4:120221626-120222007	S_Shore
cg05550861	4	120222222	0.0057	0.0008	++++++	3.659e-12	1.74505e-10			C4orf3;C4orf3	NM_001170330;NM_001001701	Body;TSS1500	chr4:120221626-120222007	S_Shore
cg08957091	4	120448071	0.0034	0.0009	++++++	0.0002108	0.00165846	rs10612127		PDE5A;PDE5A;PDE5A	NM_001083;NM_033430;NM_033437	Body;Body;Body
cg01883540	4	120646965	0.0033	0.0008	++++++	1.894e-05	0.00020321											X
cg19183252	4	120665941	0.0046	0.0008	++++++	6.771e-09	1.68217e-07
cg11073382	4	120898808	0.0036	0.001	++++++	0.0002987	0.00224172
cg03509106	4	121992261	0.0035	0.0005	++++++	6.083e-11	2.29191e-09			C4orf31	NM_024574	5'UTR	chr4:121992003-121993703	Island				X
cg06991300	4	122301724	0.0085	0.0016	++++++	2.324e-07	4.07958e-06	rs34424568		QRFPR	NM_198179	1stExon	chr4:122301567-122302290	Island
cg16999370	4	122302232	0.0048	0.0014	++++++	0.0003942	0.00284337			QRFPR	NM_198179	TSS200	chr4:122301567-122302290	Island
cg03356900	4	122302276	0.003	0.0009	++++++	0.000508	0.00352667			QRFPR	NM_198179	TSS200	chr4:122301567-122302290	Island
cg03077077	4	122685352	0.0042	0.0013	++++++	0.0009061	0.00576606			TMEM155;LOC100192379	NM_152399;NR_024365	5'UTR;TSS1500	chr4:122685860-122686565	N_Shore
cg27516568	4	122686667	0.0038	0.0006	++++++	3.168e-10	1.03444e-08			TMEM155;LOC100192379	NM_152399;NR_024365	TSS1500;Body	chr4:122685860-122686565	S_Shore
cg06817840	4	122744213	0.0032	0.0009	++++++	0.0002094	0.00164932			CCNA2	NM_001237	Body	chr4:122744557-122745267	N_Shore
cg27412975	4	122861198	0.004	0.0009	++++++	1.01e-05	0.000117056	rs35360600	rs78171161	TRPC3	NM_001130698	Body
cg00024516	4	123506194	-0.0037	0.0011	------	0.001065	0.00660961	rs35314525
cg00136405	4	123542198	0.0035	0.001	++++++	0.0002161	0.00169508			IL21;IL21	NM_021803;NM_021803	5'UTR;1stExon
cg03941587	4	123747634	0.0048	0.0009	++++++	1.981e-08	4.44234e-07			FGF2	NM_002006	TSS1500	chr4:123747740-123748980	N_Shore
cg18375441	4	123749187	0.0047	0.0009	++++++	4.393e-07	7.22502e-06			FGF2	NM_002006	Body	chr4:123747740-123748980	S_Shore
cg05570735	4	124318841	0.0056	0.0007	++++++	1.725e-17	1.86627e-15			SPRY1	NM_199327	5'UTR	chr4:124318307-124319998	Island
cg00428382	4	124427390	0.0068	0.0011	++++++	1.012e-10	3.65245e-09						chr4:124426780-124427157	S_Shore
cg18085683	4	124468840	0.0035	0.0009	++++++	0.0001759	0.00141923
cg22911422	4	126237986	0.0021	0.0006	++++++	0.0008225	0.00531325	rs2710575		FAT4	NM_024582	1stExon	chr4:126235895-126238930	Island
cg17265829	4	126238422	0.0058	0.0011	++++++	3.861e-07	6.43265e-06			FAT4	NM_024582	1stExon	chr4:126235895-126238930	Island
cg08575049	4	126238838	0.0058	0.0006	++++++	3.212e-22	6.15433e-20			FAT4	NM_024582	1stExon	chr4:126235895-126238930	Island
cg20494563	4	127898808	0.0049	0.001	++++++	5.166e-07	8.35953e-06
cg16654911	4	128544255	0.0049	0.0011	++++++	1.54e-05	0.000169336						chr4:128544031-128544903	Island
cg23544833	4	129243095	0.0044	0.0009	++++++	2.28e-07	4.01168e-06
cg08289567	4	129307231	-0.007	0.0009	------	2.311e-14	1.59081e-12	rs17013235
cg07665387	4	134069388	0.0043	0.0008	++++++	1.488e-07	2.73394e-06			PCDH10;PCDH10	NM_020815;NM_032961	TSS1500;TSS1500	chr4:134069162-134070442	Island
cg09221867	4	134071663	0.003	0.0009	++++++	0.0003995	0.00287585			PCDH10;PCDH10	NM_032961;NM_020815	1stExon;1stExon	chr4:134071662-134073628	Island
cg11937241	4	135122152	0.004	0.0008	++++++	1.361e-06	1.98369e-05			PABPC4L	NM_001114734	Body
cg15765486	4	135123107	0.0047	0.001	++++++	2.522e-06	3.43125e-05			PABPC4L	NM_001114734	TSS1500
cg13320964	4	138114823	0.0033	0.0008	++++++	3.867e-05	0.000379714
cg13443950	4	138584567	0.0037	0.0007	++++++	5.253e-07	8.48377e-06
cg02442787	4	139230014	-0.0031	0.0008	------	0.0001175	0.000998551
cg10976673	4	139937474	0.0026	0.0008	++++++	0.001564	0.00913147			CCRN4L	NM_012118	Body	chr4:139936443-139937428	S_Shore
cg23860422	4	140201537	0.003	0.0007	++++++	6.186e-06	7.59484e-05			C4orf49	NM_032623	TSS200	chr4:140201064-140201449	S_Shore
cg00178864	4	140201574	0.0031	0.0006	++++++	1.521e-06	2.1918e-05			C4orf49	NM_032623	TSS200	chr4:140201064-140201449	S_Shore
cg04606779	4	140201580	0.003	0.001	++++++	0.001615	0.00938317			C4orf49	NM_032623	TSS200	chr4:140201064-140201449	S_Shore
cg00280758	4	140221967	0.0051	0.0009	++++++	1.427e-08	3.29784e-07			NAA15	NM_057175	TSS1500	chr4:140222426-140223335	N_Shore				X
cg09717333	4	140222144	0.0035	0.0006	++++++	3.538e-08	7.48877e-07			NAA15	NM_057175	TSS1500	chr4:140222426-140223335	N_Shore
cg03428047	4	140730656	0.0055	0.0009	++++++	2.539e-09	6.89835e-08			MAML3	NM_018717	Body
cg03597159	4	140910561	-0.004	0.0008	------	3.211e-07	5.44925e-06			MAML3	NM_018717	Body
cg03747001	4	141027212	0.007	0.001	++++++	3.274e-13	1.8484e-11		rs72714234	MAML3	NM_018717	Body
cg14699112	4	141170338	-0.0071	0.0009	------	1.719e-15	1.41241e-13	rs76468427					chr4:141173834-141174567	N_Shelf
cg00321234	4	141217605	-0.0052	0.0009	------	3.278e-08	6.99265e-07		rs78704846	SCOC	NM_032547	5'UTR
cg17333211	4	141294016	0.0052	0.001	++++++	1.012e-07	1.92853e-06			SCOC;SCOC;SCOC;SCOC;SCOC;SCOC;SCOC;SCOC	NM_001153552;NM_001153585;NM_032547;NM_001153663;NM_001153484;NM_001153690;NM_001153446;NM_001153635	TSS1500;Body;Body;TSS1500;TSS1500;Body;Body;Body	chr4:141294666-141295274	N_Shore
cg08129449	4	141349032	0.0059	0.0008	++++++	1.168e-12	6.03583e-11			CLGN;CLGN	NM_001130675;NM_004362	TSS1500;TSS1500	chr4:141348042-141348957	S_Shore
cg01283834	4	141488964	0.0051	0.0009	++++++	9.244e-08	1.77743e-06			UCP1	NM_021833	Body	chr4:141489962-141490378	N_Shore
cg02268229	4	141490037	0.0045	0.0011	++++++	4.645e-05	0.000445217			UCP1	NM_021833	TSS200	chr4:141489962-141490378	Island
cg21325154	4	141490354	0.0089	0.0012	++++++	2.009e-14	1.39449e-12	rs1800660	rs36207412	UCP1	NM_021833	TSS1500	chr4:141489962-141490378	Island
cg09181644	4	141490428	0.0034	0.0007	++++++	3.907e-06	5.05649e-05	rs36207410		UCP1	NM_021833	TSS1500	chr4:141489962-141490378	S_Shore
cg18179039	4	141642191	0.0037	0.0009	++++++	3.966e-05	0.000388058	rs74858974		TBC1D9	NM_015130	Body
cg20852605	4	142054779	0.0068	0.0012	++++++	1.983e-08	4.44563e-07	rs79063867		RNF150	NM_020724	TSS200	chr4:142053327-142054601	S_Shore
cg05369942	4	142228617	-0.0055	0.001	------	2.599e-08	5.67607e-07
cg19577080	4	143470771	0.0043	0.0008	++++++	3.444e-07	5.80219e-06			INPP4B;INPP4B	NM_001101669;NM_003866	5'UTR;5'UTR
cg25911551	4	144266241	-0.0065	0.001	------	3.436e-11	1.35899e-09			GAB1;GAB1	NM_002039;NM_207123	Body;Body
cg18789841	4	144480542	0.0041	0.0008	++++++	6.355e-07	1.00577e-05			LOC441046	NR_003675	TSS200	chr4:144480541-144480947	Island
cg19172665	4	144618119	0.0035	0.0011	++++++	0.001696	0.00978121			FREM3	NM_001168235	1stExon	chr4:144620822-144622218	N_Shelf
cg08334984	4	144621938	0.0029	0.0008	++++++	0.0001642	0.00133695			FREM3	NM_001168235	TSS200	chr4:144620822-144622218	Island
cg12346491	4	145277815	0.0058	0.001	++++++	1.416e-09	4.0506e-08
cg07318204	4	145566441	0.0052	0.0013	++++++	5.036e-05	0.000477554			HHIP	NM_022475	TSS1500	chr4:145566242-145567413	Island
cg02524475	4	145566595	0.0034	0.0009	++++++	0.0001843	0.00147799			HHIP	NM_022475	TSS1500	chr4:145566242-145567413	Island
cg13749822	4	145566663	0.0041	0.0009	++++++	1.592e-06	2.28301e-05			HHIP	NM_022475	TSS1500	chr4:145566242-145567413	Island
cg23802419	4	145568312	0.0028	0.0008	++++++	0.0002736	0.00207758	rs58709838		HHIP	NM_022475	Body	chr4:145566242-145567413	S_Shore
cg08847417	4	146682664	-0.0036	0.0008	------	2.681e-05	0.000275642			ZNF827	NM_178835	3'UTR	chr4:146682510-146682817	Island
cg12379463	4	146727004	0.0058	0.0006	++++++	7.431e-20	1.084e-17			ZNF827	NM_178835	Body						X
cg27313776	4	146809012	-0.0052	0.0007	------	1.268e-12	6.51528e-11			ZNF827	NM_178835	Body
cg19116959	4	146841472	-0.0036	0.0008	------	2.723e-05	0.000279399	rs75562738		ZNF827	NM_178835	Body
cg14873022	4	146841701	-0.0077	0.0012	------	4.882e-11	1.87065e-09			ZNF827	NM_178835	Body
cg08354216	4	146951349	0.003	0.0009	++++++	0.001152	0.00706638
cg09680827	4	147043613	0.0026	0.0007	++++++	0.0001846	0.00147996
cg22873539	4	147554210	0.0026	0.0008	++++++	0.001393	0.00829232
cg17062829	4	147558089	0.0074	0.0009	++++++	7.429e-18	8.45624e-16						chr4:147558231-147558583	N_Shore
cg05991454	4	147558435	0.0153	0.0014	++++++	4.293e-27	1.3663e-24						chr4:147558231-147558583	Island
cg13262687	4	147559579	0.0031	0.0007	++++++	2.249e-05	0.000236248			POU4F2	NM_004575	TSS1500	chr4:147559205-147561901	Island
cg19134568	4	147561339	0.0034	0.0008	++++++	7.827e-06	9.35604e-05			POU4F2	NM_004575	Body	chr4:147559205-147561901	Island
cg19555331	4	147561900	0.0029	0.0007	++++++	4.741e-05	0.0004531			POU4F2	NM_004575	Body	chr4:147559205-147561901	Island
cg09746494	4	147568715	0.0076	0.0008	++++++	2.82e-20	4.33621e-18	rs73852898
cg07147166	4	147569185	0.0044	0.0011	++++++	3.507e-05	0.000348663
cg11390378	4	147576227	0.0152	0.0016	++++++	8.493e-22	1.56446e-19						chr4:147576109-147576762	Island
cg07760204	4	147576547	0.004	0.0006	++++++	1.348e-10	4.7358e-09						chr4:147576109-147576762	Island
cg05618426	4	148401958	0.0043	0.001	++++++	1.404e-05	0.00015616			EDNRA;EDNRA;EDNRA	NR_028596;NM_001957;NM_001166055	TSS200;TSS200;TSS200	chr4:148402198-148402760	N_Shore
cg05102394	4	148402899	0.0037	0.0007	++++++	1.666e-07	3.02443e-06			EDNRA;EDNRA;EDNRA	NR_028596;NM_001957;NM_001166055	Body;5'UTR;5'UTR	chr4:148402198-148402760	S_Shore
cg20411547	4	148502509	0.003	0.0007	++++++	1.258e-05	0.000141949
cg11713658	4	148652434	0.0055	0.0008	++++++	1.528e-11	6.45964e-10			ARHGAP10	NM_024605	TSS1500	chr4:148652848-148653918	N_Shore
cg02693127	4	148652654	0.0045	0.001	++++++	6.541e-06	7.98322e-05			ARHGAP10	NM_024605	TSS1500	chr4:148652848-148653918	N_Shore
cg03206044	4	148657866	0.0049	0.0008	++++++	7.892e-10	2.38117e-08			ARHGAP10	NM_024605	Body	chr4:148652848-148653918	S_Shelf
cg06588841	4	150737126	0.0038	0.0009	++++++	1.503e-05	0.000165737
cg04738109	4	150931494	0.0031	0.0007	++++++	1.627e-06	2.32765e-05
cg20472551	4	151000684	0.0063	0.0008	++++++	7.131e-14	4.53628e-12			DCLK2;DCLK2	NM_001040261;NM_001040260	Body;Body	chr4:150999250-151000706	Island
cg07904475	4	151500931	0.0059	0.0006	++++++	1.993e-22	3.94057e-20			LRBA	NM_006726	Body	chr4:151500763-151501299	Island
cg03729251	4	151501035	0.0078	0.0011	++++++	9.248e-13	4.85216e-11			LRBA	NM_006726	Body	chr4:151500763-151501299	Island
cg14266527	4	151501298	0.0103	0.0007	++++++	6.71e-46	7.77863e-43			LRBA	NM_006726	Body	chr4:151500763-151501299	Island
cg05878390	4	151502935	0.0087	0.0009	++++++	1.599e-23	3.55632e-21			MAB21L2;LRBA	NM_006439;NM_006726	TSS200;Body	chr4:151504011-151505085	N_Shore
cg26218269	4	151503227	0.0089	0.001	++++++	4.281e-19	5.70179e-17	rs4696537	rs71596227	LRBA;MAB21L2;MAB21L2	NM_006726;NM_006439;NM_006439	Body;1stExon;5'UTR	chr4:151504011-151505085	N_Shore
cg08219218	4	151503501	0.0076	0.001	++++++	2.62e-14	1.78809e-12			LRBA;MAB21L2;MAB21L2	NM_006726;NM_006439;NM_006439	Body;1stExon;5'UTR	chr4:151504011-151505085	N_Shore
cg22265605	4	151503546	0.0056	0.001	++++++	4.041e-08	8.44109e-07			LRBA;MAB21L2;MAB21L2	NM_006726;NM_006439;NM_006439	Body;1stExon;5'UTR	chr4:151504011-151505085	N_Shore
cg25718696	4	151503588	0.0083	0.0008	++++++	4.103e-24	9.73589e-22			LRBA;MAB21L2;MAB21L2	NM_006726;NM_006439;NM_006439	Body;1stExon;5'UTR	chr4:151504011-151505085	N_Shore
cg16385330	4	151503878	0.0084	0.0012	++++++	7.228e-12	3.2528e-10			LRBA;MAB21L2;MAB21L2	NM_006726;NM_006439;NM_006439	Body;1stExon;5'UTR	chr4:151504011-151505085	N_Shore
cg02580005	4	151504187	0.0065	0.0007	++++++	1.997e-20	3.12985e-18			LRBA;MAB21L2	NM_006726;NM_006439	Body;1stExon	chr4:151504011-151505085	Island
cg06215107	4	151504725	0.0071	0.0008	++++++	1.707e-18	2.10842e-16			LRBA;MAB21L2	NM_006726;NM_006439	Body;1stExon	chr4:151504011-151505085	Island
cg09317554	4	151505084	0.0085	0.001	++++++	2.153e-18	2.62416e-16			LRBA;MAB21L2	NM_006726;NM_006439	Body;1stExon	chr4:151504011-151505085	Island
cg12556802	4	152120720	-0.0037	0.001	------	0.0004276	0.00304794			SH3D19;SH3D19	NM_001009555;NM_001128923	5'UTR;5'UTR
cg17217059	4	152329364	0.0051	0.0006	++++++	3.593e-16	3.2672e-14	rs1143036		FAM160A1	NM_001109977	TSS1500	chr4:152329824-152330873	N_Shore
cg08167110	4	152543520	0.0029	0.0007	++++++	6.126e-05	0.000566825			FAM160A1	NM_001109977	Body
cg01650137	4	153534702	0.0034	0.0008	++++++	2.394e-05	0.000249566
cg09527687	4	153549242	0.0023	0.0006	++++++	0.0001871	0.00149659			TMEM154	NM_152680	3'UTR						X
cg01488159	4	153856503	0.0061	0.001	++++++	2.409e-10	8.07439e-09						chr4:153857112-153859245	N_Shore
cg24972297	4	153857113	0.0034	0.001	++++++	0.0005476	0.00375795						chr4:153857112-153859245	Island
cg22743617	4	153864540	-0.0032	0.001	------	0.001369	0.00817079			FHDC1	NM_033393	1stExon
cg01674147	4	153878055	0.0054	0.0007	++++++	1.404e-16	1.3513e-14			FHDC1	NM_033393	Body
cg12793610	4	154125637	0.0036	0.0011	++++++	0.001393	0.00829232			TRIM2;TRIM2;TRIM2	NM_015271;NM_015271;NM_001130067	5'UTR;1stExon;5'UTR
cg16814143	4	154216637	-0.0043	0.0006	------	9.357e-13	4.90006e-11			TRIM2;TRIM2	NM_015271;NM_001130067	Body;Body	chr4:154216592-154217215	Island
cg14320796	4	154265537	0.003	0.0009	++++++	0.0009402	0.00595021			MND1	NM_032117	TSS1500	chr4:154265607-154266394	N_Shore
cg14104036	4	154266957	-0.004	0.001	------	0.000109	0.00093495			MND1	NM_032117	Body	chr4:154265607-154266394	S_Shore
cg07954414	4	154389148	-0.0036	0.0008	------	1.061e-05	0.000122206	rs74425962		KIAA0922;KIAA0922	NM_015196;NM_001131007	Body;Body	chr4:154386834-154388183	S_Shore				X
cg26055899	4	154462759	-0.0083	0.0011	------	2.111e-13	1.23359e-11			KIAA0922;KIAA0922	NM_015196;NM_001131007	Body;Body
cg05774801	4	154709756	0.0025	0.0008	++++++	0.001716	0.00987706			SFRP2	NM_003013	1stExon	chr4:154709512-154710827	Island				X
cg05874561	4	154709828	0.005	0.0011	++++++	7.318e-06	8.81693e-05			SFRP2	NM_003013	1stExon	chr4:154709512-154710827	Island
cg23714408	4	154710873	0.0035	0.0008	++++++	3.22e-05	0.000323728			SFRP2	NM_003013	TSS1500	chr4:154712073-154712706	N_Shore
cg07999845	4	154710961	0.0052	0.0008	++++++	1.061e-10	3.81107e-09			SFRP2	NM_003013	TSS1500	chr4:154712073-154712706	N_Shore
cg23502475	4	154711115	0.0024	0.0006	++++++	1.794e-05	0.000193799		rs72956884	SFRP2	NM_003013	TSS1500	chr4:154712073-154712706	N_Shore
cg21630608	4	154711304	0.0052	0.0007	++++++	2.612e-15	2.08465e-13			SFRP2	NM_003013	TSS1500	chr4:154712073-154712706	N_Shore
cg01298731	4	154711457	0.0062	0.001	++++++	1.127e-09	3.28895e-08		rs71620273	SFRP2	NM_003013	TSS1500	chr4:154712073-154712706	N_Shore
cg13732865	4	154711512	0.0054	0.0007	++++++	7.676e-15	5.70906e-13			SFRP2	NM_003013	TSS1500	chr4:154712073-154712706	N_Shore
cg18674643	4	154713748	0.003	0.0008	++++++	0.0001459	0.0012058						chr4:154713537-154714240	Island
cg01685883	4	155254497	0.0044	0.0009	++++++	3.184e-07	5.40851e-06			DCHS2;DCHS2	NM_017639;NM_001142552	Body;Body	chr4:155254130-155254603	Island
cg00760935	4	155411351	0.0058	0.0007	++++++	2.598e-16	2.40887e-14			DCHS2;DCHS2	NM_001142552;NM_001142553	1stExon;1stExon	chr4:155410623-155413393	Island				X
cg15834072	4	155411603	0.027	0.002	++++++	1.915e-42	1.77005e-39	rs13130030		DCHS2;DCHS2	NM_001142552;NM_001142553	1stExon;1stExon	chr4:155410623-155413393	Island
cg01503065	4	155411806	0.0081	0.0007	++++++	8.655e-34	4.76662e-31			DCHS2;DCHS2	NM_001142552;NM_001142553	1stExon;1stExon	chr4:155410623-155413393	Island
cg22008026	4	155413392	0.0024	0.0007	++++++	0.0002885	0.0021756			DCHS2;DCHS2	NM_001142552;NM_001142553	TSS1500;TSS1500	chr4:155410623-155413393	Island
cg03918433	4	155511821	0.0055	0.0007	++++++	9.985e-14	6.1739e-12			FGA;FGA	NM_021871;NM_000508	1stExon;1stExon
cg13662778	4	155533883	0.0038	0.0008	++++++	1.024e-06	1.54038e-05			FGG;FGG;FGG;FGG	NM_021870;NM_000509;NM_021870;NM_000509	5'UTR;1stExon;1stExon;5'UTR
cg01593385	4	155534149	0.0043	0.0009	++++++	1.686e-06	2.4018e-05			FGG;FGG	NM_021870;NM_000509	TSS1500;TSS1500
cg08271909	4	155661691	0.0072	0.001	++++++	7.293e-13	3.88887e-11						chr4:155661678-155661984	Island
cg00135497	4	155661849	0.0031	0.0005	++++++	1.396e-09	3.99863e-08						chr4:155661678-155661984	Island
cg01511232	4	155661929	0.0082	0.0012	++++++	2.087e-12	1.03828e-10						chr4:155661678-155661984	Island
cg11663667	4	155662515	0.0064	0.0008	++++++	1.426e-15	1.18766e-13						chr4:155663809-155664315	N_Shore
cg21713473	4	155663311	0.0043	0.0008	++++++	1.127e-07	2.12495e-06						chr4:155663809-155664315	N_Shore
cg23303074	4	155665625	0.0038	0.0007	++++++	1.489e-07	2.73541e-06	rs34845332		LRAT	NM_004744	Body	chr4:155664819-155665833	Island
cg13259925	4	155665832	0.0057	0.0011	++++++	8.734e-08	1.68797e-06			LRAT	NM_004744	Body	chr4:155664819-155665833	Island
cg23483495	4	155702533	0.0037	0.001	++++++	0.0002287	0.00178048		rs76456131	RBM46;RBM46	NM_144979;NM_144979	1stExon;5'UTR	chr4:155702340-155703328	Island
cg22496683	4	155702610	0.0052	0.0014	++++++	0.0002923	0.00220042			RBM46	NM_144979	5'UTR	chr4:155702340-155703328	Island
cg20271517	4	156129862	0.0047	0.0008	++++++	3.313e-09	8.79571e-08			NPY2R;NPY2R	NM_000910;NM_000910	5'UTR;1stExon	chr4:156129168-156130209	Island
cg21512644	4	156130016	0.0036	0.001	++++++	0.0005565	0.00381046			NPY2R;NPY2R	NM_000910;NM_000910	5'UTR;1stExon	chr4:156129168-156130209	Island
cg24508611	4	156588023	-0.0028	0.0008	------	0.000847	0.00544786			GUCY1A3;GUCY1A3;GUCY1A3;GUCY1A3;GUCY1A3;GUCY1A3;GUCY1A3;GUCY1A3;GUCY1A3;GUCY1A3;GUCY1A3	NM_001130687;NM_001130682;NM_001130685;NM_001130687;NM_000856;NM_001130686;NM_001130686;NM_001130683;NM_001130684;NM_001130682;NM_000856	1stExon;5'UTR;TSS200;5'UTR;5'UTR;1stExon;5'UTR;TSS200;TSS1500;1stExon;1stExon	chr4:156588297-156589292	N_Shore
cg19518666	4	157692845	-0.0049	0.0011	------	8.482e-06	0.000100418		rs74749576	PDGFC	NM_016205	Body
cg02140579	4	159091837	-0.0038	0.0008	------	7.967e-07	1.23076e-05			FAM198B;FAM198B;FAM198B	NM_001031700;NM_001128424;NM_016613	Body;Body;Body
cg00547103	4	159092089	-0.0049	0.0009	------	1.873e-07	3.35835e-06			FAM198B;FAM198B;FAM198B	NM_001031700;NM_001128424;NM_016613	Body;Body;Body
cg03304437	4	159092536	-0.0045	0.0009	------	1.114e-06	1.66012e-05			FAM198B;FAM198B;FAM198B	NM_001128424;NM_001031700;NM_016613	5'UTR;5'UTR;5'UTR
cg25841987	4	159093841	-0.0061	0.0012	------	7.15e-07	1.11744e-05			FAM198B;FAM198B;FAM198B	NM_016613;NM_001128424;NM_001031700	TSS200;5'UTR;5'UTR
cg24170465	4	159094277	-0.0051	0.0009	------	4.702e-08	9.66997e-07			FAM198B;FAM198B;FAM198B	NM_001031700;NM_016613;NM_001128424	TSS200;TSS1500;TSS200
cg11637968	4	159732036	-0.0035	0.001	------	0.0006866	0.00455766			FNIP2	NM_020840	Body
cg11484283	4	159816181	-0.0051	0.0012	------	2.528e-05	0.000261655			FNIP2;C4orf45	NM_020840;NM_152543	Body;Body
cg10393744	4	159969703	-0.0038	0.001	------	0.0002634	0.00200947		rs35402699
cg07211684	4	160211221	0.0033	0.0007	++++++	9.531e-07	1.44377e-05	rs9990664		RAPGEF2	NM_014247	Body
cg22014491	4	160777888	0.0041	0.0008	++++++	7.302e-07	1.13832e-05
cg20856030	4	162917677	0.0028	0.0007	++++++	0.0001221	0.00103246			FSTL5;FSTL5;FSTL5	NM_001128428;NM_020116;NM_001128427	Body;Body;Body
cg10194319	4	163530781	0.0032	0.0009	++++++	0.0001926	0.00153479
cg24309739	4	164088478	0.0055	0.001	++++++	3.389e-08	7.20757e-07			NAF1;NAF1	NM_138386;NM_001128931	TSS1500;TSS1500	chr4:164087461-164088146	S_Shore
cg16358044	4	164245970	0.005	0.0011	++++++	5.23e-06	6.54562e-05			NPY1R	NM_000909	3'UTR
cg07451928	4	164249904	0.0041	0.0008	++++++	7.478e-08	1.46924e-06			NPY1R	NM_000909	5'UTR	chr4:164252954-164253471	N_Shelf
cg03743432	4	164253656	0.0029	0.0009	++++++	0.0007332	0.00482103			NPY1R;NPY1R	NM_000909;NM_000909	1stExon;5'UTR	chr4:164252954-164253471	S_Shore
cg21748223	4	164264853	0.0052	0.0011	++++++	6.241e-06	7.65444e-05			NPY5R	NM_006174	TSS1500	chr4:164264821-164265772	Island
cg18438777	4	164265745	0.0042	0.001	++++++	1.255e-05	0.000141653			NPY5R	NM_006174	5'UTR	chr4:164264821-164265772	Island
cg24197689	4	164415410	0.0055	0.0011	++++++	7.231e-07	1.12852e-05			C4orf43	NM_018352	TSS1500	chr4:164415409-164416186	Island
cg22299101	4	164415548	0.0062	0.0012	++++++	1.514e-07	2.77704e-06			C4orf43	NM_018352	TSS200	chr4:164415409-164416186	Island
cg23248150	4	166796183	0.0055	0.0007	++++++	3.825e-14	2.54559e-12			TLL1	NM_012464	Body	chr4:166794545-166795341	S_Shore
cg09571713	4	168154775	0.0052	0.001	++++++	5.821e-07	9.30013e-06			SPOCK3;SPOCK3	NM_001040159;NM_016950	Body;Body	chr4:168155005-168155765	N_Shore
cg06207290	4	169401403	0.0032	0.0009	++++++	0.0002832	0.002141			DDX60L	NM_001012967	5'UTR	chr4:169401350-169401725	Island
cg11160572	4	169706422	-0.0032	0.0008	------	0.0001508	0.00124109			PALLD;PALLD;PALLD	NM_016081;NM_001166109;NM_001166108	Body;Body;Body
cg17094296	4	169931799	0.0072	0.0008	++++++	2.729e-20	4.21032e-18			CBR4	NM_032783	TSS1500	chr4:169930790-169931607	S_Shore
cg18472185	4	169931806	0.0068	0.0011	++++++	3.02e-10	9.90943e-09			CBR4	NM_032783	TSS1500	chr4:169930790-169931607	S_Shore
cg09178384	4	170193375	-0.005	0.0007	------	1.568e-13	9.34976e-12			SH3RF1	NM_020870	TSS1500	chr4:170191357-170192844	S_Shore
cg05678100	4	172734031	0.0026	0.0008	++++++	0.0004787	0.00335355			GALNTL6	NM_001034845	TSS1500	chr4:172733734-172735118	Island
cg09703136	4	173995054	0.0041	0.0009	++++++	1.039e-05	0.000119981
cg14771997	4	174265120	0.0025	0.0008	++++++	0.001437	0.0085086
cg19782061	4	174415868	0.0057	0.001	++++++	1.156e-08	2.72775e-07
cg02307239	4	174421558	0.0053	0.0009	++++++	9.255e-10	2.74885e-08						chr4:174421347-174421559	Island
cg23091159	4	174422043	0.0067	0.0008	++++++	3.128e-17	3.26665e-15						chr4:174422024-174422443	Island
cg08125755	4	174422908	0.0031	0.0007	++++++	2.725e-06	3.67383e-05						chr4:174421347-174421559	S_Shore
cg23006227	4	174423637	0.0031	0.0009	++++++	0.0007743	0.00504793						chr4:174422024-174422443	S_Shore
cg16388178	4	174427507	0.003	0.0008	++++++	0.0004196	0.00299973						chr4:174427891-174428192	N_Shore
cg24530432	4	174428060	0.0043	0.0008	++++++	3.04e-08	6.53635e-07						chr4:174427891-174428192	Island
cg27198632	4	174429263	0.0036	0.0007	++++++	6.584e-07	1.03833e-05						chr4:174430386-174430861	N_Shore
cg19788317	4	174429300	0.0035	0.0007	++++++	1.171e-06	1.73578e-05						chr4:174430386-174430861	N_Shore
cg06588201	4	174430487	0.0054	0.0007	++++++	1.778e-15	1.45772e-13	rs10029412					chr4:174430386-174430861	Island
cg18269963	4	174436918	0.0028	0.0008	++++++	0.0003645	0.00265956						chr4:174437914-174438346	N_Shore
cg09846177	4	174437333	0.0052	0.0006	++++++	6.322e-21	1.04823e-18						chr4:174437914-174438346	N_Shore
cg12541454	4	174437915	0.0074	0.0009	++++++	5.567e-16	4.9283e-14		rs76635358				chr4:174437914-174438346	Island
cg03113254	4	174439179	0.0057	0.0007	++++++	1.152e-14	8.31908e-13						chr4:174439812-174440249	N_Shore
cg19128113	4	174439300	0.0039	0.0007	++++++	3.021e-08	6.50088e-07						chr4:174439812-174440249	N_Shore
cg08812889	4	174439925	0.0088	0.0012	++++++	7.085e-14	4.51117e-12						chr4:174439812-174440249	Island
cg26606286	4	174440471	0.0057	0.0008	++++++	7.977e-13	4.22752e-11						chr4:174439812-174440249	S_Shore
cg23291886	4	174440681	0.0061	0.0009	++++++	1.497e-12	7.60624e-11						chr4:174439812-174440249	S_Shore
cg04103021	4	174441703	0.006	0.0008	++++++	8.686e-14	5.42813e-12						chr4:174443365-174443948	N_Shore
cg05545441	4	174442812	0.0053	0.0007	++++++	2.238e-14	1.54363e-12						chr4:174443365-174443948	N_Shore
cg26642224	4	174443242	0.0068	0.0009	++++++	3.371e-15	2.64915e-13						chr4:174443365-174443948	N_Shore
cg22127570	4	174443366	0.0079	0.0005	++++++	1.237e-48	1.65604e-45						chr4:174443365-174443948	Island
cg17609931	4	174443529	0.0018	0.0006	++++++	0.001649	0.00955143						chr4:174443365-174443948	Island
cg03506502	4	174443567	0.0046	0.0011	++++++	4.886e-05	0.000465201						chr4:174443365-174443948	Island
cg02938414	4	174444166	0.0062	0.0009	++++++	5.83e-12	2.66763e-10						chr4:174443365-174443948	S_Shore
cg08548444	4	174445082	0.0036	0.0008	++++++	1.351e-05	0.0001511						chr4:174443365-174443948	S_Shore
cg01566965	4	174447847	0.0048	0.0008	++++++	2.526e-10	8.42911e-09	rs77776975		HAND2	NM_021973	3'UTR	chr4:174448333-174448845	N_Shore
cg27218796	4	174448128	0.0061	0.001	++++++	5.265e-09	1.33692e-07	rs10024737		HAND2	NM_021973	3'UTR	chr4:174448333-174448845	N_Shore
cg10933003	4	174448341	0.0039	0.0007	++++++	6.825e-08	1.35247e-06			HAND2	NM_021973	3'UTR	chr4:174448333-174448845	Island
cg24974365	4	174448549	0.0043	0.0006	++++++	5.265e-14	3.42539e-12			HAND2	NM_021973	Body	chr4:174448333-174448845	Island
cg08297751	4	174448705	0.0052	0.0006	++++++	5.795e-16	5.12359e-14			HAND2	NM_021973	Body	chr4:174448333-174448845	Island
cg05155840	4	174448841	0.0038	0.001	++++++	0.0002107	0.00165779			HAND2	NM_021973	Body	chr4:174448333-174448845	Island
cg01580681	4	174450016	0.0031	0.0008	++++++	0.0001336	0.00111696			HAND2	NM_021973	1stExon	chr4:174450046-174451469	N_Shore
cg15707093	4	174450353	0.0091	0.0013	++++++	3.553e-13	1.99317e-11			NBLA00301;HAND2	NR_003679;NM_021973	TSS1500;1stExon	chr4:174450046-174451469	Island
cg02774439	4	174451251	0.0064	0.0009	++++++	1.917e-13	1.12753e-11			HAND2;NBLA00301;HAND2	NM_021973;NR_003679;NM_021973	5'UTR;TSS1500;1stExon	chr4:174450046-174451469	Island
cg21530280	4	174451394	0.0042	0.0007	++++++	1.879e-08	4.23351e-07			HAND2;NBLA00301	NM_021973;NR_003679	TSS200;TSS1500	chr4:174450046-174451469	Island
cg10509254	4	174452133	0.0084	0.0006	++++++	2.268e-50	3.31427e-47			NBLA00301;HAND2	NR_003679;NM_021973	Body;TSS1500	chr4:174451828-174452962	Island
cg08905895	4	174452159	0.0034	0.0006	++++++	8.515e-08	1.65018e-06			NBLA00301;HAND2	NR_003679;NM_021973	Body;TSS1500	chr4:174451828-174452962	Island
cg16919569	4	174452835	0.0107	0.0008	++++++	5.208e-45	5.73315e-42			NBLA00301;HAND2	NR_003679;NM_021973	Body;TSS1500	chr4:174451828-174452962	Island
cg15234400	4	174453166	0.0034	0.0008	++++++	9.895e-06	0.000114988			NBLA00301	NR_003679	Body	chr4:174450046-174451469	S_Shore
cg26805882	4	174453287	0.0033	0.0005	++++++	7.101e-10	2.16327e-08			NBLA00301	NR_003679	Body	chr4:174450046-174451469	S_Shore
cg18575740	4	174457224	0.0032	0.0009	++++++	0.000279	0.00211325			NBLA00301	NR_003679	Body	chr4:174459200-174460054	N_Shore
cg01747862	4	174457371	0.0035	0.001	++++++	0.0002228	0.0017402			NBLA00301	NR_003679	Body	chr4:174459200-174460054	N_Shore
cg05828497	4	174457692	0.0036	0.0008	++++++	3.468e-06	4.54674e-05			NBLA00301	NR_003679	Body	chr4:174459200-174460054	N_Shore
cg24950233	4	174457944	0.004	0.0008	++++++	4.235e-07	6.99204e-06	rs72694291		NBLA00301	NR_003679	Body	chr4:174459200-174460054	N_Shore
cg19095920	4	174458819	0.0038	0.001	++++++	0.0001055	0.000908874			NBLA00301	NR_003679	Body	chr4:174459200-174460054	N_Shore
cg22322465	4	174459201	0.0051	0.0006	++++++	1.064e-18	1.35245e-16			NBLA00301	NR_003679	Body	chr4:174459200-174460054	Island
cg11236429	4	174459412	0.0093	0.0014	++++++	1.204e-11	5.19416e-10			NBLA00301	NR_003679	Body	chr4:174459200-174460054	Island
cg24087743	4	174459899	0.0027	0.0006	++++++	1.126e-05	0.000128774			NBLA00301	NR_003679	Body	chr4:174459200-174460054	Island
cg00404717	4	174912178	0.0039	0.001	++++++	0.0001773	0.00142917
cg06609094	4	175132842	0.0072	0.0011	++++++	1.172e-10	4.17008e-09						chr4:175135259-175135496	N_Shelf
cg00918522	4	175132871	0.0082	0.001	++++++	1.054e-16	1.03166e-14						chr4:175135259-175135496	N_Shelf
cg24018520	4	175133103	0.005	0.0011	++++++	5.992e-06	7.38243e-05						chr4:175135259-175135496	N_Shelf
cg07177380	4	175133151	0.0069	0.0007	++++++	6.244e-20	9.20552e-18	rs17356287	rs77915138				chr4:175135259-175135496	N_Shelf
cg08154039	4	175135048	0.0033	0.0008	++++++	9.475e-05	0.000828072						chr4:175135259-175135496	N_Shore
cg04341730	4	175135312	0.0028	0.0009	++++++	0.001289	0.00776816	rs78361586					chr4:175135259-175135496	Island
cg19984262	4	175135406	0.0028	0.0006	++++++	8.571e-07	1.31365e-05						chr4:175135259-175135496	Island
cg00812009	4	175135765	0.0053	0.0007	++++++	9.859e-15	7.20177e-13	rs80229494					chr4:175135259-175135496	S_Shore
cg22605415	4	175135997	0.005	0.0008	++++++	3.979e-09	1.03786e-07						chr4:175135259-175135496	S_Shore
cg20954179	4	175138488	0.0037	0.0011	++++++	0.0004494	0.0031772						chr4:175135259-175135496	S_Shelf
cg10289080	4	175138686	0.0039	0.0011	++++++	0.0004531	0.00320008						chr4:175135259-175135496	S_Shelf
cg01185433	4	175139081	0.0078	0.0011	++++++	2.217e-13	1.29027e-11						chr4:175135259-175135496	S_Shelf
cg12910087	4	175140004	0.0054	0.0014	++++++	0.0001297	0.00108876
cg15442888	4	175789139	0.0045	0.0007	++++++	1.685e-09	4.73684e-08
cg24131786	4	175895177	0.0033	0.0007	++++++	2.162e-06	2.99467e-05			ADAM29;ADAM29;ADAM29;ADAM29	NM_001130705;NM_001130703;NM_014269;NM_001130704	5'UTR;5'UTR;5'UTR;5'UTR
cg04640865	4	176697816	0.0042	0.001	++++++	5.281e-05	0.000497818			GPM6A;GPM6A;GPM6A	NM_201591;NM_005277;NM_201592	Body;Body;Body
cg25586011	4	177126729	0.0042	0.0008	++++++	2.198e-07	3.88188e-06
cg22115892	4	177198411	-0.0051	0.0013	------	7.616e-05	0.00068505
cg27635485	4	177630793	0.0039	0.001	++++++	6.907e-05	0.000629449			VEGFC	NM_005429	Body
cg10683527	4	178230606	-0.007	0.0008	------	3.98e-20	6.01734e-18			NEIL3	NM_018248	TSS1500	chr4:178230850-178231260	N_Shore
cg19570979	4	178231041	0.0033	0.0006	++++++	1.22e-07	2.28123e-06	rs17064587		NEIL3;NEIL3	NM_018248;NM_018248	5'UTR;1stExon	chr4:178230850-178231260	Island
cg02527056	4	180649176	0.0035	0.0007	++++++	1.812e-06	2.56029e-05
cg12806663	4	182230157	0.0037	0.0011	++++++	0.0006285	0.0042273
cg25000273	4	182272373	0.0036	0.0009	++++++	0.0001138	0.000970905	rs35011910
cg04391972	4	182569038	0.0035	0.0009	++++++	9.897e-05	0.000859703
cg17715141	4	182609697	0.0056	0.0011	++++++	2.269e-07	3.99486e-06
cg26393541	4	183064952	0.0041	0.0007	++++++	6.062e-09	1.52151e-07			MGC45800	NR_027107	Body	chr4:183063396-183066370	Island
cg24399106	4	183065224	0.0031	0.0006	++++++	3.889e-07	6.47488e-06	rs3749568		MGC45800	NR_027107	Body	chr4:183063396-183066370	Island
cg00737846	4	183214573	0.0044	0.0011	++++++	5.578e-05	0.000522256
cg17790852	4	183370512	0.0046	0.001	++++++	1.002e-05	0.000116233			ODZ3	NM_001080477	Body	chr4:183369276-183370459	S_Shore
cg00330059	4	183637135	0.0066	0.0007	++++++	1.111e-22	2.25468e-20			ODZ3	NM_001080477	Body
cg05384628	4	183814948	-0.0049	0.001	------	2.234e-06	3.08359e-05			DCTD;DCTD	NM_001921;NM_001012732	Body;Body
cg07008213	4	184021032	0.0028	0.0005	++++++	2.797e-07	4.81519e-06			WWC2;C4orf38	NM_024949;NR_024008	Body;TSS1500	chr4:184018830-184021379	Island
cg17419475	4	184094810	0.0047	0.0013	++++++	0.0002541	0.00194966			WWC2	NM_024949	Body
cg10716612	4	184113429	0.0049	0.0007	++++++	5.699e-11	2.158e-09			WWC2	NM_024949	Body
cg12502460	4	184161973	0.0041	0.0007	++++++	2.412e-09	6.57828e-08	rs55900113		WWC2	NM_024949	Body
cg05040725	4	184242831	-0.0035	0.0011	------	0.001141	0.00700885			CLDN22	NM_001111319	TSS1500
cg05465885	4	184318274	0.0067	0.0011	++++++	1.263e-09	3.64915e-08						chr4:184319564-184320198	N_Shore
cg22078781	4	184642694	0.0064	0.0014	++++++	2.98e-06	3.97539e-05						chr4:184643914-184644414	N_Shore				X
cg19412663	4	184679386	0.0031	0.0009	++++++	0.000415	0.0029716						chr4:184679531-184679788	N_Shore
cg11931626	4	184679532	0.0031	0.0008	++++++	0.0001301	0.00109175						chr4:184679531-184679788	Island
cg00966099	4	184718401	0.005	0.0009	++++++	3.24e-08	6.92119e-07	rs10023958					chr4:184718263-184719754	Island
cg18314424	4	184718605	0.0051	0.0015	++++++	0.0005046	0.00350699						chr4:184718263-184719754	Island
cg10189607	4	184719753	0.0071	0.0012	++++++	4.213e-09	1.09244e-07						chr4:184718263-184719754	Island
cg14577707	4	184797463	-0.0027	0.0008	------	0.0007223	0.00475946
cg23965931	4	184828386	-0.004	0.0009	------	8.896e-06	0.000104746			STOX2	NM_020225	Body	chr4:184826253-184828177	S_Shore
cg21593015	4	184893118	0.0033	0.0008	++++++	7.126e-05	0.000646638			STOX2	NM_020225	Body
cg24802835	4	184922406	-0.0076	0.0011	------	6.319e-12	2.87395e-10			STOX2	NM_020225	Body
cg19178151	4	184938359	-0.0048	0.0009	------	2.419e-07	4.22775e-06			STOX2	NM_020225	Body
cg24003866	4	184938470	-0.0037	0.0008	------	3.893e-06	5.03963e-05			STOX2	NM_020225	3'UTR
cg06669374	4	184961220	0.0075	0.0013	++++++	4.274e-09	1.10674e-07	rs73871368
cg08474478	4	184961323	0.0053	0.0011	++++++	5.555e-07	8.92186e-06
cg19764006	4	184961374	0.0062	0.0012	++++++	1.901e-07	3.40077e-06
cg22734676	4	185139478	0.0047	0.0009	++++++	2.099e-07	3.72288e-06			ENPP6	NM_153343	TSS1500
cg03529261	4	185209641	-0.0104	0.0013	------	5.315e-16	4.71527e-14
cg16855355	4	185269126	0.0065	0.0007	++++++	8.045e-19	1.03948e-16
cg13332326	4	185377917	-0.0029	0.0008	------	0.0001186	0.00100683			IRF2	NM_002199	5'UTR	chr4:185377596-185377810	S_Shore
cg18518916	4	185456125	-0.0029	0.0008	------	0.0001227	0.00103684
cg01899937	4	185723505	-0.0054	0.0008	------	9.219e-12	4.06678e-10			ACSL1	NM_001995	Body	chr4:185724434-185724647	N_Shore
cg11168687	4	185726782	-0.0064	0.0012	------	2.214e-08	4.91281e-07			ACSL1	NM_001995	5'UTR	chr4:185724434-185724647	S_Shelf
cg24721647	4	185726836	-0.0039	0.0009	------	1.37e-05	0.000152891	rs76247544		ACSL1	NM_001995	5'UTR	chr4:185724434-185724647	S_Shelf
cg21390575	4	185747721	0.0072	0.0008	++++++	1.141e-19	1.61947e-17			ACSL1	NM_001995	TSS1500	chr4:185746557-185747827	Island
cg07025505	4	185913488	0.0026	0.0008	++++++	0.001038	0.00646961
cg00092309	4	185934797	0.0031	0.0008	++++++	0.0001551	0.00127161						chr4:185937242-185937750	N_Shelf
cg10299214	4	186000492	-0.0036	0.0009	------	4.254e-05	0.000412407
cg05843106	4	186030462	0.0032	0.0008	++++++	0.0001015	0.000878389
cg17609809	4	186044827	0.0047	0.0012	++++++	6.271e-05	0.000578424		rs73015899				chr4:186048541-186050220	N_Shelf
cg02071243	4	186049926	0.0031	0.0009	++++++	0.0003719	0.00270504						chr4:186048541-186050220	Island
cg12836958	4	186132412	0.0052	0.0009	++++++	1.65e-08	3.76209e-07			SNX25	NM_031953	5'UTR	chr4:186130584-186131896	S_Shore
cg02515725	4	186456935	0.0043	0.0008	++++++	5.442e-08	1.10419e-06			PDLIM3;PDLIM3	NM_014476;NM_001114107	TSS1500;TSS1500	chr4:186455983-186456864	S_Shore
cg17634781	4	186508880	0.0054	0.0012	++++++	7.6e-06	9.12042e-05			SORBS2;SORBS2;SORBS2;SORBS2;SORBS2;SORBS2;SORBS2;SORBS2	NM_001145670;NM_001145673;NM_001145671;NM_001145675;NM_003603;NM_021069;NM_001145672;NM_001145674	Body;Body;Body;Body;Body;Body;Body;Body
cg26785346	4	186732936	-0.003	0.0009	------	0.0008329	0.0053699			SORBS2;SORBS2;SORBS2;SORBS2;SORBS2;SORBS2;SORBS2	NM_003603;NM_021069;NM_001145670;NM_001145670;NM_001145671;NM_003603;NM_001145672	5'UTR;5'UTR;5'UTR;1stExon;TSS1500;1stExon;TSS1500
cg03968618	4	186758663	0.0048	0.0014	++++++	0.0005036	0.00350127			SORBS2	NM_021069	5'UTR
cg14827929	4	187002617	0.009	0.0012	++++++	2.317e-14	1.59441e-12			TLR3	NM_003265	Body
cg00306510	4	187003000	0.0095	0.0009	++++++	4.23e-28	1.47151e-25	rs3775292		TLR3	NM_003265	Body
cg04866628	4	187026225	0.0034	0.0009	++++++	0.0001196	0.0010142						chr4:187025732-187026873	Island
cg17314538	4	187476837	0.0024	0.0006	++++++	0.0001289	0.00108293			MTNR1A	NM_005958	TSS1500	chr4:187476279-187476844	Island
cg01719663	4	187499358	0.0037	0.0008	++++++	3.994e-06	5.15606e-05
cg05546264	4	187507476	0.0045	0.0012	++++++	8.441e-05	0.000748951	rs79598495
cg08100122	4	187629232	0.005	0.0008	++++++	2.071e-10	7.02777e-09			FAT1	NM_005245	Body
cg17090401	4	187641867	0.0038	0.0011	++++++	0.00105	0.00653234	rs74320568		FAT1	NM_005245	5'UTR	chr4:187644319-187648253	N_Shelf
cg23271556	4	187646055	0.002	0.0006	++++++	0.001289	0.00776816	rs13108886		FAT1	NM_005245	TSS1500	chr4:187644319-187648253	Island
cg21784272	4	187646396	0.0054	0.0007	++++++	1.566e-15	1.29646e-13			FAT1	NM_005245	TSS1500	chr4:187644319-187648253	Island
cg09681089	4	187646730	0.0039	0.001	++++++	9.008e-05	0.000792163						chr4:187644319-187648253	Island
cg00919126	4	187761401	0.0033	0.0007	++++++	6.568e-07	1.03616e-05
cg18421710	4	188009477	0.0041	0.0008	++++++	1.735e-06	2.46323e-05
cg15937925	4	188223108	0.0054	0.0012	++++++	1.264e-05	0.000142545
cg12530864	4	188953092	0.007	0.0009	++++++	2.065e-16	1.94156e-14
cg10380328	4	188953126	0.0088	0.0009	++++++	2.087e-21	3.66076e-19
cg13610014	4	188953178	0.0068	0.0007	++++++	6.822e-20	1.00114e-17
cg04562589	4	188953527	0.0077	0.0009	++++++	2.745e-18	3.30495e-16	rs2889361
cg07005778	4	188953586	0.0095	0.0012	++++++	2.044e-14	1.41689e-12
cg25760325	4	189059677	0.0049	0.0007	++++++	5.839e-12	2.67145e-10		rs34652884	TRIML1	NM_178556	TSS1500
cg11509479	4	189084795	0.0031	0.001	++++++	0.001118	0.00688816						chr4:189080848-189081247	S_Shelf
cg19925675	4	189333138	0.004	0.0012	++++++	0.00108	0.00668989
cg20344040	4	189553390	0.0034	0.0008	++++++	1.343e-05	0.000150318	rs77712168					chr4:189552385-189552791	S_Shore
cg17679470	4	189602161	0.0034	0.0009	++++++	0.0001023	0.00088439	rs72642051
cg19052164	5	80900	0.0043	0.0008	++++++	1.898e-08	4.27192e-07						chr5:83428-85530	N_Shelf
cg22702334	5	155061	0.0032	0.0006	++++++	3.939e-07	6.55077e-06			PLEKHG4B	NM_052909	Body
cg26314399	5	155101	0.0031	0.0007	++++++	4.135e-05	0.000402346	rs11745772		PLEKHG4B	NM_052909	Body
cg07601488	5	169797	0.003	0.0009	++++++	0.0009063	0.00576698	rs2115276		PLEKHG4B	NM_052909	Body	chr5:169578-169798	Island
cg03553576	5	191296	-0.0024	0.0005	------	1.263e-05	0.000142459			LRRC14B	NM_001080478	TSS1500	chr5:191792-192544	N_Shore
cg24696500	5	191492	-0.0025	0.0007	------	0.0006778	0.00450811			LRRC14B	NM_001080478	TSS200	chr5:191792-192544	N_Shore
cg13787932	5	191793	0.0026	0.0008	++++++	0.000559	0.0038248		rs73730742	LRRC14B	NM_001080478	1stExon	chr5:191792-192544	Island
cg02356223	5	336337	0.0055	0.0008	++++++	1.769e-12	8.886e-11			AHRR	NM_020731	Body
cg09338136	5	344057	0.0027	0.0008	++++++	0.000551	0.00377872			AHRR	NM_020731	Body	chr5:343449-344535	Island
cg04135110	5	346695	0.0035	0.001	++++++	0.0003408	0.00251149			AHRR	NM_020731	Body	chr5:343449-344535	S_Shelf
cg26850624	5	429559	0.0054	0.001	++++++	1.612e-07	2.93681e-06		rs62331605	AHRR	NM_020731	Body
cg23239828	5	442821	0.0039	0.0008	++++++	4.966e-07	8.06829e-06			EXOC3;C5orf55	NM_007277;NM_138464	TSS1500;1stExon	chr5:442820-443604	Island
cg18430034	5	447746	-0.0051	0.0008	------	1.822e-11	7.58052e-10	rs72717434		EXOC3	NM_007277	Body
cg07529738	5	447797	-0.0043	0.0007	------	1.603e-10	5.55548e-09			EXOC3	NM_007277	Body
cg26088753	5	456559	-0.0028	0.0008	------	0.0005377	0.00369986			EXOC3	NM_007277	Body
cg01181940	5	478916	-0.0026	0.0006	------	2.173e-06	3.0083e-05			SLC9A3	NM_004174	Body	chr5:476317-476933	S_Shore
cg16651552	5	483546	-0.0038	0.0011	------	0.0004632	0.0032617	rs56098739		SLC9A3	NM_004174	Body	chr5:481639-482225	S_Shore
cg17778888	5	510421	-0.005	0.0009	------	3.181e-08	6.80917e-07			SLC9A3	NM_004174	Body	chr5:507745-508835	S_Shore
cg08894629	5	523529	0.0049	0.0009	++++++	7.607e-08	1.4912e-06	rs76117826		SLC9A3	NM_004174	Body	chr5:523676-524887	N_Shore
cg16239216	5	532991	-0.0022	0.0005	------	3.421e-05	0.000341069						chr5:535484-535814	N_Shelf
cg08206517	5	536452	-0.0023	0.0006	------	0.0003101	0.00231551						chr5:537303-537522	N_Shore
cg17617714	5	625069	0.0033	0.0007	++++++	8.043e-06	9.58469e-05			CEP72	NM_018140	Body	chr5:623167-623555	S_Shore
cg16624210	5	671434	-0.0032	0.001	------	0.0009456	0.00597864			TPPP	NM_007030	Body	chr5:667947-668589	S_Shelf
cg02265758	5	767440	-0.0031	0.0005	------	8.842e-10	2.63808e-08
cg20584011	5	851422	0.0031	0.0009	++++++	0.0005313	0.00366275			ZDHHC11	NM_024786	TSS1500	chr5:848389-848770	S_Shelf
cg18277507	5	883880	-0.0054	0.0008	------	7.605e-11	2.807e-09			BRD9;BRD9;BRD9	NR_027633;NM_001009877;NM_023924	Body;Body;Body	chr5:880980-881277	S_Shelf
cg13664919	5	883953	-0.0051	0.001	------	1.44e-07	2.65468e-06		rs73733962	BRD9;BRD9;BRD9	NR_027633;NM_001009877;NM_023924	Body;Body;Body	chr5:880980-881277	S_Shelf
cg11237951	5	884033	-0.0048	0.0011	------	1.161e-05	0.000132248	rs35948803		BRD9;BRD9;BRD9	NR_027633;NM_001009877;NM_023924	Body;Body;Body	chr5:880980-881277	S_Shelf
cg06464369	5	1005292	0.0049	0.0007	++++++	4.185e-11	1.62549e-09						chr5:1003937-1005687	Island				X
cg24129589	5	1008558	0.0035	0.0006	++++++	6.503e-09	1.62239e-07			NKD2	NM_033120	TSS1500	chr5:1008715-1010039	N_Shore
cg07525267	5	1016356	-0.0023	0.0005	------	5.659e-07	9.07099e-06			NKD2	NM_033120	Body
cg14682922	5	1016768	-0.0024	0.0006	------	0.0001784	0.00143692			NKD2	NM_033120	Body
cg24756698	5	1020022	0.0048	0.0008	++++++	2.296e-09	6.29168e-08	rs35855881		NKD2	NM_033120	Body
cg13643764	5	1028233	0.0071	0.0012	++++++	2.656e-09	7.18988e-08			NKD2	NM_033120	Body	chr5:1025330-1025629	S_Shelf
cg15165927	5	1033518	-0.0056	0.001	------	1.021e-08	2.44253e-07			NKD2	NM_033120	Body
cg27010688	5	1049315	0.0062	0.0018	++++++	0.000402	0.00289179	rs55817553	rs10567814
cg26078244	5	1112110	0.0045	0.0013	++++++	0.0006132	0.00413915			SLC12A7;SLC12A7	NM_006598;NM_006598	1stExon;5'UTR	chr5:1111396-1112388	Island
cg19990316	5	1158948	0.0026	0.0008	++++++	0.001108	0.00683599						chr5:1155223-1156466	S_Shelf
cg21193660	5	1198257	0.0024	0.0007	++++++	0.0002573	0.00197061						chr5:1201443-1202138	N_Shelf
cg26711638	5	1201359	0.0031	0.0009	++++++	0.00112	0.00689834		rs72542501	SLC6A19	NM_001003841	TSS1500	chr5:1201443-1202138	N_Shore
cg26658272	5	1241765	0.0034	0.0008	++++++	2.814e-05	0.0002875			SLC6A18	NM_182632	Body	chr5:1242444-1242664	N_Shore
cg01921382	5	1241848	0.0034	0.0008	++++++	4.259e-05	0.000412844			SLC6A18	NM_182632	Body	chr5:1242444-1242664	N_Shore
cg02545192	5	1294729	0.0024	0.0006	++++++	0.0001888	0.00150848			TERT;TERT	NM_198255;NM_198253	Body;Body	chr5:1289275-1295970	Island
cg08433725	5	1318466	-0.0058	0.001	------	9.723e-09	2.33911e-07			CLPTM1L	NM_030782	3'UTR
cg25616762	5	1345650	0.0049	0.001	++++++	6.852e-07	1.07556e-05			CLPTM1L	NM_030782	TSS1500	chr5:1344545-1345469	S_Shore
cg10639425	5	1364079	0.0019	0.0006	++++++	0.001529	0.00896192
cg08609839	5	1380611	0.0032	0.0008	++++++	0.0001152	0.000981417
cg14879948	5	1394576	0.0029	0.0009	++++++	0.001634	0.00947552	rs11564774		SLC6A3	NM_001044	3'UTR
cg04598517	5	1445542	0.0033	0.0006	++++++	1.619e-07	2.94826e-06	rs2617599	rs2735934	SLC6A3;SLC6A3	NM_001044;NM_001044	5'UTR;1stExon	chr5:1444678-1446648	Island
cg12920963	5	1468661	-0.0024	0.0005	------	1.087e-07	2.05832e-06			LPCAT1	NM_024830	Body	chr5:1466790-1467000	S_Shore
cg16194544	5	1484314	-0.0033	0.001	------	0.00167	0.00965716	rs76312254		LPCAT1	NM_024830	Body	chr5:1483763-1484069	S_Shore
cg14049990	5	1514140	0.0024	0.0007	++++++	0.0006511	0.00435622			LPCAT1	NM_024830	Body
cg05365670	5	1524551	0.0036	0.0007	++++++	2.298e-07	4.03838e-06			LPCAT1	NM_024830	TSS1500	chr5:1523025-1524588	Island
cg18634758	5	1552688	-0.0063	0.0008	------	4.546e-14	2.98806e-12						chr5:1553035-1553269	N_Shore
cg25631739	5	1673510	0.0039	0.0008	++++++	4.635e-06	5.88291e-05
cg06672160	5	1699896	0.0045	0.0007	++++++	1.356e-10	4.76149e-09						chr5:1702285-1702578	N_Shelf
cg12287936	5	1800606	0.0102	0.0009	++++++	4.465e-28	1.54807e-25			NDUFS6;MRPL36	NM_004553;NM_032479	TSS1500;TSS1500	chr5:1799461-1801905	Island
cg00561739	5	1807733	-0.0033	0.001	------	0.001483	0.0087361			NDUFS6	NM_004553	Body
cg24139843	5	1831308	0.0041	0.0009	++++++	1.65e-05	0.000180185
cg07144328	5	1854953	0.003	0.0009	++++++	0.0005166	0.00357727						chr5:1856773-1858444	N_Shore
cg24706839	5	1860542	0.0035	0.0011	++++++	0.001218	0.00740751						chr5:1856773-1858444	S_Shelf
cg25378916	5	1875013	0.0033	0.001	++++++	0.001623	0.00942042						chr5:1874907-1879032	Island
cg09155145	5	1875188	0.0038	0.0009	++++++	1.85e-05	0.000199061						chr5:1874907-1879032	Island
cg03398865	5	1879554	0.0032	0.001	++++++	0.001216	0.00739708			IRX4	NM_016358	Body	chr5:1879689-1879928	N_Shore
cg13974394	5	1882188	0.0038	0.0008	++++++	6.507e-06	7.94569e-05			IRX4	NM_016358	Body	chr5:1881924-1887743	Island
cg03963198	5	1882871	0.0086	0.0012	++++++	8.751e-14	5.46362e-12	rs6876836		IRX4;IRX4	NM_016358;NM_016358	5'UTR;1stExon	chr5:1881924-1887743	Island
cg24937747	5	1882902	0.0077	0.0015	++++++	1.832e-07	3.29237e-06	rs11960636		IRX4	NM_016358	TSS200	chr5:1881924-1887743	Island
cg00626856	5	1885950	0.0032	0.0007	++++++	1.639e-05	0.000179097	rs72706719					chr5:1881924-1887743	Island
cg14051264	5	1886309	0.0024	0.0007	++++++	0.0003655	0.00266578	rs1493458					chr5:1881924-1887743	Island
cg07565505	5	1887300	0.0061	0.0011	++++++	1.145e-08	2.70503e-07						chr5:1881924-1887743	Island
cg25442600	5	1888033	0.003	0.0008	++++++	8.729e-05	0.000771174						chr5:1881924-1887743	S_Shore
cg22092397	5	1946212	0.0043	0.0009	++++++	4.072e-06	5.24533e-05		rs11749606				chr5:1948994-1949227	N_Shelf
cg02533289	5	1952807	0.007	0.0009	++++++	1.924e-15	1.56782e-13						chr5:1950624-1950922	S_Shore
cg17928883	5	2038528	0.0071	0.0007	++++++	6.561e-22	1.2194e-19	rs73732541					chr5:2038527-2038949	Island
cg25090514	5	2038743	0.0186	0.0012	++++++	4.392e-54	7.56326e-51						chr5:2038527-2038949	Island
cg06591613	5	2066711	0.0041	0.001	++++++	4.51e-05	0.000434011		rs74824121
cg16247912	5	2252939	0.0029	0.0008	++++++	0.0004344	0.00308777
cg16602816	5	2335723	0.0036	0.0009	++++++	6.6e-05	0.000605139
cg26993496	5	2443073	-0.0024	0.0007	------	0.0003068	0.00229384
cg02693033	5	2643299	-0.0021	0.0005	------	8.725e-05	0.000770837						chr5:2643105-2643309	Island
cg08239858	5	2739131	0.0051	0.0009	++++++	2.172e-08	4.82607e-07						chr5:2738953-2741237	Island
cg09307530	5	2739257	0.0033	0.0006	++++++	4.88e-09	1.24763e-07	rs2962566					chr5:2738953-2741237	Island				X
cg21573200	5	2739602	0.0075	0.0012	++++++	5.914e-10	1.82973e-08						chr5:2738953-2741237	Island
cg26195356	5	2743601	0.0081	0.0013	++++++	2.591e-10	8.6252e-09						chr5:2738953-2741237	S_Shelf
cg16512661	5	2743620	0.0117	0.0009	++++++	1.922e-40	1.59213e-37						chr5:2738953-2741237	S_Shelf
cg11412466	5	2743655	0.0057	0.0014	++++++	2.462e-05	0.000255736	rs56189372					chr5:2738953-2741237	S_Shelf
cg05321361	5	2750263	0.003	0.0007	++++++	6.643e-06	8.09438e-05		rs62333233	IRX2;IRX2	NM_033267;NM_001134222	Body;Body	chr5:2748368-2757024	Island				X
cg26333652	5	2750758	0.0075	0.0008	++++++	1.608e-19	2.24468e-17			IRX2;IRX2	NM_033267;NM_001134222	Body;Body	chr5:2748368-2757024	Island
cg12860686	5	2753876	0.0085	0.0016	++++++	5.181e-08	1.05588e-06			C5orf38	NM_178569	Body	chr5:2748368-2757024	Island
cg07851675	5	2755540	0.0124	0.0007	++++++	7.205e-73	2.96058e-69						chr5:2748368-2757024	Island
cg18341512	5	2757023	0.0021	0.0006	++++++	0.0005073	0.00352263						chr5:2748368-2757024	Island
cg21982455	5	2757976	0.0049	0.0008	++++++	6.865e-10	2.09753e-08						chr5:2748368-2757024	S_Shore				X
cg24907814	5	2758088	0.004	0.0007	++++++	3.792e-08	7.97192e-07						chr5:2748368-2757024	S_Shore
cg21756587	5	2867363	-0.0034	0.0006	------	1.091e-07	2.06504e-06						chr5:2866699-2867005	S_Shore
cg19687780	5	2928021	0.0039	0.001	++++++	7.395e-05	0.000667298		rs80284505
cg26986928	5	3059243	0.0021	0.0006	++++++	0.0008989	0.00572788
cg01939562	5	3105012	0.0058	0.0014	++++++	2.101e-05	0.000222486
cg07826516	5	3106230	0.0026	0.0007	++++++	0.0004914	0.00342834
cg12869949	5	3116683	0.0034	0.0008	++++++	1.111e-05	0.000127286
cg01560873	5	3116792	0.0057	0.0014	++++++	2.851e-05	0.000290865	rs74410832
cg13935485	5	3177823	0.0049	0.001	++++++	2.027e-06	2.82806e-05
cg21523601	5	3269793	0.0044	0.001	++++++	8.23e-06	9.77806e-05
cg10488012	5	3306368	0.0045	0.0008	++++++	6.466e-08	1.2884e-06						chr5:3305587-3306010	S_Shore
cg21515406	5	3325150	0.004	0.0011	++++++	0.0004208	0.00300686						chr5:3326328-3326645	N_Shore
cg06637330	5	3587851	0.0043	0.0007	++++++	3.246e-09	8.63384e-08		rs35458463				chr5:3590644-3592000	N_Shelf				X
cg01549315	5	3589702	0.0028	0.0008	++++++	0.0007429	0.00487462						chr5:3590644-3592000	N_Shore
cg13379794	5	3590590	0.0036	0.0008	++++++	4.379e-06	5.59546e-05						chr5:3590644-3592000	N_Shore
cg04201750	5	3591012	0.003	0.0008	++++++	0.0001744	0.00140864	rs79159967	rs74376363				chr5:3590644-3592000	Island
cg01315916	5	3591609	0.0065	0.0007	++++++	1.505e-19	2.10941e-17						chr5:3590644-3592000	Island
cg19814981	5	3592435	0.0061	0.0007	++++++	2.318e-16	2.16375e-14	rs4554229					chr5:3592391-3592644	Island
cg25308508	5	3592638	0.0064	0.0018	++++++	0.0004522	0.00319438	rs34812884					chr5:3592391-3592644	Island				X
cg14836602	5	3592718	0.0038	0.0012	++++++	0.001433	0.0084894		rs35827222				chr5:3594467-3603054	N_Shore				X
cg07903370	5	3595106	0.0049	0.0007	++++++	7.01e-12	3.16155e-10			IRX1	NM_024337	TSS1500	chr5:3594467-3603054	Island
cg09232937	5	3595970	0.0097	0.0007	++++++	1.833e-45	2.07281e-42			IRX1	NM_024337	TSS200	chr5:3594467-3603054	Island
cg10530883	5	3596207	0.0196	0.0014	++++++	9.193e-45	9.98752e-42			IRX1;IRX1	NM_024337;NM_024337	1stExon;5'UTR	chr5:3594467-3603054	Island
cg09731996	5	3599090	0.0047	0.0011	++++++	2.371e-05	0.00024751			IRX1	NM_024337	Body	chr5:3594467-3603054	Island				X
cg01294808	5	3599686	0.0046	0.0011	++++++	2.76e-05	0.000282644		rs61745751	IRX1	NM_024337	Body	chr5:3594467-3603054	Island				X
cg18635552	5	3599719	0.0068	0.0015	++++++	5.558e-06	6.90925e-05			IRX1	NM_024337	Body	chr5:3594467-3603054	Island
cg08466792	5	3603227	0.009	0.0018	++++++	3.212e-07	5.45027e-06						chr5:3594467-3603054	S_Shore
cg03285577	5	3605905	0.0047	0.0015	++++++	0.001255	0.00759646						chr5:3606488-3607135	N_Shore
cg18275316	5	3607063	0.0038	0.0007	++++++	3.339e-08	7.1118e-07						chr5:3606488-3607135	Island
cg03594972	5	3659656	0.0039	0.0012	++++++	0.0009219	0.00584983
cg13573358	5	3853734	0.0037	0.001	++++++	0.0001772	0.00142842						chr5:3854536-3854796	N_Shore
cg09562563	5	3854732	0.0022	0.0006	++++++	0.0002314	0.00179863						chr5:3854536-3854796	Island
cg11050482	5	4101190	0.0043	0.0008	++++++	7.57e-09	1.86405e-07
cg22083633	5	4143214	0.0031	0.0009	++++++	0.0008165	0.00528041
cg11468819	5	4942612	0.0036	0.0009	++++++	3.134e-05	0.0003161
cg26892415	5	5155797	0.0043	0.0007	++++++	4.295e-10	1.36474e-08			ADAMTS16	NM_139056	Body
cg08546589	5	5303295	-0.0071	0.0011	------	4.391e-11	1.69803e-09			ADAMTS16	NM_139056	Body	chr5:5303263-5303489	Island
cg25125898	5	5422196	-0.0038	0.0011	------	0.0003066	0.00229255			KIAA0947	NM_015325	TSS1500	chr5:5422125-5423251	Island
cg26875852	5	5672077	0.0037	0.001	++++++	0.0004072	0.00292398
cg02162286	5	5887361	0.0033	0.0009	++++++	0.0001187	0.00100747						chr5:5887062-5887528	Island				X
cg25102726	5	6143809	0.0041	0.0008	++++++	4.518e-07	7.41356e-06
cg13331266	5	6327070	0.0044	0.0009	++++++	1.58e-06	2.26753e-05			FLJ33360	NR_028351	Body
cg26692294	5	6449001	0.0047	0.0012	++++++	0.0001008	0.000873205			UBE2QL1;UBE2QL1	NM_001145161;NM_001145161	5'UTR;1stExon	chr5:6448753-6449629	Island
cg09156073	5	6491550	0.0047	0.0009	++++++	6.572e-07	1.03671e-05			UBE2QL1	NM_001145161	3'UTR
cg08840280	5	6749347	0.0038	0.0008	++++++	2.886e-06	3.86578e-05			POLS	NM_006999	Body
cg06915192	5	7392264	0.0048	0.0008	++++++	1.633e-09	4.60501e-08						chr5:7394986-7397022	N_Shelf
cg06512271	5	7394927	0.0031	0.0006	++++++	2.502e-08	5.4853e-07			ADCY2	NM_020546	TSS1500	chr5:7394986-7397022	N_Shore
cg04907257	5	7395318	0.0037	0.0008	++++++	1.082e-06	1.61737e-05			ADCY2	NM_020546	TSS1500	chr5:7394986-7397022	Island
cg27629673	5	7462856	0.0044	0.0006	++++++	1.947e-14	1.3544e-12			ADCY2	NM_020546	Body
cg18136932	5	7851231	0.0148	0.0014	++++++	3.048e-27	9.80594e-25			C5orf49;C5orf49	NM_001089584;NM_001089584	1stExon;5'UTR	chr5:7850957-7851413	Island
cg18104919	5	7851396	0.007	0.0007	++++++	9.302e-27	2.8788e-24			C5orf49	NM_001089584	TSS200	chr5:7850957-7851413	Island
cg06258780	5	7851407	0.0045	0.0005	++++++	4.766e-16	4.25824e-14			C5orf49	NM_001089584	TSS200	chr5:7850957-7851413	Island
cg26377880	5	7851487	0.0081	0.0007	++++++	8.941e-28	3.00701e-25			C5orf49	NM_001089584	TSS1500	chr5:7849945-7850439	S_Shore
cg26714425	5	10330845	0.0023	0.0005	++++++	7.411e-06	8.91759e-05						chr5:10333222-10334101	N_Shelf				X
cg05195266	5	10455415	0.0048	0.0009	++++++	1.558e-07	2.84931e-06			ROPN1L	NM_031916	Body
cg16042099	5	10513925	0.0044	0.0012	++++++	0.0003044	0.00227844
cg24100671	5	10551547	0.0045	0.001	++++++	2e-05	0.000213123
cg14629055	5	10562978	0.0065	0.0011	++++++	8.949e-10	2.66597e-08			ANKRD33B	NM_001164440	TSS1500	chr5:10562816-10565680	Island
cg24718827	5	10563092	0.0045	0.0006	++++++	2.533e-14	1.73328e-12			ANKRD33B	NM_001164440	TSS1500	chr5:10562816-10565680	Island
cg01468514	5	10563358	0.0044	0.0008	++++++	6.025e-09	1.51277e-07			ANKRD33B	NM_001164440	TSS1500	chr5:10562816-10565680	Island
cg01259029	5	10564690	0.0081	0.0006	++++++	2.089e-38	1.50515e-35			ANKRD33B	NM_001164440	1stExon	chr5:10562816-10565680	Island
cg20716774	5	10601638	-0.0052	0.001	------	3.162e-07	5.3751e-06			ANKRD33B	NM_001164440	Body
cg18867653	5	10760375	0.0034	0.001	++++++	0.0005129	0.00355557			DAP	NM_004394	Body	chr5:10760836-10761925	N_Shore
cg07817783	5	10761669	0.0039	0.0008	++++++	3.862e-07	6.4338e-06			DAP	NM_004394	TSS1500	chr5:10760836-10761925	Island
cg00525964	5	10802174	0.0051	0.001	++++++	4.982e-07	8.0889e-06	rs79090445
cg01032119	5	10857295	0.0049	0.0015	++++++	0.001361	0.00813005
cg11032623	5	10905182	0.0032	0.0009	++++++	0.000396	0.00285407
cg27639457	5	11384753	-0.002	0.0006	------	0.0005918	0.00401448			CTNND2	NM_001332	Body	chr5:11384681-11385521	Island
cg10331779	5	11904811	0.0036	0.0009	++++++	6.294e-05	0.000580223	rs61760257		CTNND2	NM_001332	TSS1500	chr5:11903550-11904703	S_Shore
cg02273724	5	11906843	-0.0047	0.0013	------	0.0001968	0.00156298						chr5:11903550-11904703	S_Shelf
cg11453608	5	12795410	0.0032	0.0008	++++++	4.575e-05	0.00043938						chr5:12794972-12795647	Island
cg08442052	5	13745921	0.0049	0.001	++++++	5.161e-07	8.35241e-06			DNAH5	NM_001369	Body
cg06009475	5	14142909	0.0031	0.0007	++++++	3.176e-06	4.20711e-05			TRIO	NM_007118	TSS1500	chr5:14143017-14145350	N_Shore
cg01847206	5	14165995	-0.0033	0.0008	------	2.297e-05	0.000240681			TRIO	NM_007118	Body
cg26060817	5	14406676	-0.0047	0.0006	------	8.519e-14	5.33662e-12			TRIO	NM_007118	Body
cg04646987	5	14406732	-0.0093	0.0009	------	7.154e-23	1.49272e-20	rs55687522		TRIO	NM_007118	Body
cg09890800	5	14432378	0.0042	0.0013	++++++	0.001244	0.00754264	rs34934371		TRIO	NM_007118	Body
cg06758827	5	14492774	-0.0019	0.0005	------	0.0004922	0.0034334			TRIO	NM_007118	Body
cg24806126	5	14581620	0.0038	0.0008	++++++	1.025e-06	1.54177e-05			FAM105A	NM_019018	TSS1500	chr5:14581497-14582569	Island
cg23639989	5	14581642	0.0076	0.0007	++++++	1.102e-25	3.06327e-23			FAM105A	NM_019018	TSS1500	chr5:14581497-14582569	Island
cg14779520	5	14696254	0.0028	0.0009	++++++	0.001165	0.00713274	rs35362968		FAM105B	NM_138348	3'UTR
cg07573020	5	14707001	-0.0053	0.0007	------	7.937e-15	5.88735e-13			ANKH	NM_054027	3'UTR
cg24679567	5	14737940	-0.0077	0.0012	------	3.139e-11	1.25239e-09			ANKH	NM_054027	Body
cg08283941	5	14816929	-0.007	0.0009	------	9.395e-14	5.83256e-12			ANKH	NM_054027	Body
cg25148341	5	14849935	-0.0031	0.0007	------	3.33e-06	4.38535e-05			ANKH	NM_054027	Body
cg18536118	5	14901012	0.0078	0.0009	++++++	5.266e-17	5.34737e-15
cg07340025	5	14926200	-0.004	0.0007	------	9.22e-10	2.73982e-08
cg19758969	5	14957124	0.003	0.0008	++++++	0.000298	0.00223736
cg27607283	5	15385796	0.0049	0.0009	++++++	5.161e-08	1.05217e-06
cg12830951	5	15498033	-0.0048	0.001	------	9.943e-07	1.50027e-05						chr5:15500076-15500923	N_Shelf
cg17507952	5	16179012	0.0078	0.0008	++++++	2.05e-25	5.57523e-23				NM_001102562	Body	chr5:16179064-16180420	N_Shore
cg23479922	5	16179633	0.0206	0.0024	++++++	5.545e-18	6.4281e-16				NM_001102562	1stExon	chr5:16179064-16180420	Island
cg09017434	5	16179660	0.0176	0.0022	++++++	4.46e-16	4.00209e-14				NM_001102562	1stExon	chr5:16179064-16180420	Island
cg16182986	5	16180419	0.0032	0.0007	++++++	2.441e-06	3.33394e-05				NM_001102562	TSS1500	chr5:16179064-16180420	Island
cg15036894	5	16539535	-0.0046	0.0007	------	3.545e-11	1.39797e-09			FAM134B	NM_001034850	Body
cg16413763	5	16737972	0.0065	0.0008	++++++	7.082e-17	7.08567e-15			MYO10	NM_012334	Body
cg07575519	5	16743265	0.005	0.001	++++++	4.234e-07	6.99122e-06			MYO10	NM_012334	Body
cg13049334	5	16783782	0.006	0.0009	++++++	2.914e-11	1.16857e-09			MYO10	NM_012334	Body
cg22490780	5	16867064	0.0033	0.0007	++++++	5.084e-07	8.24033e-06			MYO10	NM_012334	Body
cg06742628	5	16886424	0.0065	0.0008	++++++	1.658e-14	1.16311e-12	rs72732274		MYO10	NM_012334	Body
cg26422488	5	16935950	0.0078	0.0014	++++++	1.22e-08	2.86655e-07			MYO10;MYO10	NM_012334;NM_012334	1stExon;5'UTR	chr5:16935555-16936408	Island
cg19796273	5	16936868	0.0077	0.0007	++++++	9.232e-30	3.75998e-27			MYO10	NM_012334	TSS1500	chr5:16936753-16936957	Island
cg22479161	5	17120060	0.0052	0.0007	++++++	5.803e-14	3.74313e-12
cg23987134	5	17158319	0.005	0.0007	++++++	7.529e-14	4.76682e-12			LOC285696	NR_027253	Body
cg08771731	5	17216434	0.0049	0.0008	++++++	2.761e-10	9.1347e-09			LOC285696;BASP1	NR_027253;NM_006317	Body;TSS1500	chr5:17216489-17217036	N_Shore
cg00308914	5	17436715	0.0056	0.0011	++++++	5.662e-07	9.07545e-06
cg10303842	5	22853730	0.0087	0.0011	++++++	1.043e-14	7.59405e-13			CDH12;CDH12	NM_004061;NM_004061	5'UTR;1stExon
cg15175266	5	22854704	0.0043	0.0009	++++++	3.79e-06	4.92025e-05			CDH12	NM_004061	TSS1500
cg08659179	5	27038707	0.0057	0.0014	++++++	8.618e-05	0.000762585			CDH9	NM_016279	TSS200
cg12864235	5	27038782	0.006	0.0014	++++++	2.994e-05	0.000303736			CDH9	NM_016279	TSS200
cg10984165	5	28809121	0.0026	0.0008	++++++	0.000564	0.00385311						chr5:28809400-28810520	N_Shore
cg08657705	5	30662916	0.006	0.0012	++++++	5.946e-07	9.48196e-06
cg04445851	5	31107126	0.0035	0.0011	++++++	0.001112	0.0068569
cg17668274	5	31162289	0.0056	0.0007	++++++	1.198e-14	8.62575e-13
cg04508575	5	31323107	0.0039	0.001	++++++	4.968e-05	0.000471925			CDH6	NM_004932	Body
cg15810386	5	31362491	0.0043	0.0008	++++++	1.168e-08	2.75278e-07
cg20682639	5	31799285	0.0036	0.0007	++++++	1.105e-07	2.0883e-06			PDZD2;PDZD2	NM_178140;NM_178140	5'UTR;1stExon
cg16300565	5	32388665	-0.0053	0.0013	------	7.48e-05	0.000674118			ZFR	NM_016107	Body
cg17630392	5	32712623	0.0069	0.0006	++++++	6.889e-28	2.34347e-25			NPR3	NM_000908	1stExon	chr5:32709910-32714450	Island
cg22571664	5	32713112	0.0068	0.0008	++++++	6.266e-19	8.20083e-17	rs3811971		NPR3	NM_000908	Body	chr5:32709910-32714450	Island
cg24777564	5	33563927	0.0035	0.0008	++++++	1.147e-05	0.000130887			ADAMTS12	NM_030955	Body
cg07700393	5	33788976	0.0045	0.0007	++++++	7.875e-11	2.89558e-09			ADAMTS12	NM_030955	Body
cg15833353	5	33807278	0.0041	0.0008	++++++	1.312e-06	1.9209e-05			ADAMTS12	NM_030955	Body
cg10795738	5	33936171	0.006	0.0006	++++++	3.784e-22	7.18726e-20			RXFP3	NM_016568	TSS1500	chr5:33936168-33938309	Island
cg12238343	5	33936402	0.0078	0.001	++++++	3.653e-14	2.43816e-12			RXFP3	NM_016568	TSS200	chr5:33936168-33938309	Island
cg26390889	5	33936462	0.006	0.0012	++++++	3.184e-07	5.40851e-06			RXFP3	NM_016568	TSS200	chr5:33936168-33938309	Island
cg02640041	5	33936520	0.0028	0.0006	++++++	3.509e-06	4.59455e-05			RXFP3;RXFP3	NM_016568;NM_016568	1stExon;5'UTR	chr5:33936168-33938309	Island
cg03909500	5	33936597	0.0034	0.0006	++++++	1.166e-09	3.39394e-08			RXFP3;RXFP3	NM_016568;NM_016568	1stExon;5'UTR	chr5:33936168-33938309	Island
cg18313859	5	33940459	0.0049	0.0015	++++++	0.0009059	0.00576505						chr5:33936168-33938309	S_Shelf
cg08751876	5	34452378	0.0061	0.0011	++++++	2.569e-08	5.61794e-07
cg08243931	5	34476633	0.0034	0.001	++++++	0.000466	0.00327858
cg06622892	5	34667887	0.0044	0.0007	++++++	3.344e-09	8.86836e-08			RAI14;RAI14;RAI14	NM_015577;NM_001145522;NM_001145520	5'UTR;5'UTR;5'UTR
cg01676959	5	34838588	-0.0036	0.0009	------	3.142e-05	0.000316784			TTC23L	NM_144725	TSS1500	chr5:34838921-34839624	N_Shore
cg11183001	5	34838922	0.004	0.0008	++++++	2.656e-07	4.59781e-06			TTC23L	NM_144725	TSS1500	chr5:34838921-34839624	Island
cg04543510	5	35028916	0.0024	0.0008	++++++	0.001729	0.00993838			AGXT2	NM_031900	Body
cg15122171	5	35229851	0.0046	0.0007	++++++	2.882e-12	1.40006e-10			PRLR	NM_000949	5'UTR
cg17333292	5	35230568	0.0036	0.001	++++++	0.0002602	0.00198948			PRLR;PRLR	NM_000949;NM_000949	1stExon;5'UTR
cg11438448	5	35617730	0.0084	0.0008	++++++	2.378e-28	8.43509e-26			SPEF2;SPEF2	NM_024867;NM_144722	TSS1500;TSS1500	chr5:35617855-35618339	N_Shore
cg18856198	5	35617740	0.0083	0.0008	++++++	1.795e-23	3.97308e-21			SPEF2;SPEF2	NM_024867;NM_144722	TSS1500;TSS1500	chr5:35617855-35618339	N_Shore
cg24675098	5	35617879	0.0032	0.0007	++++++	1.389e-05	0.000154728			SPEF2;SPEF2	NM_024867;NM_144722	TSS200;TSS200	chr5:35617855-35618339	Island
cg09850980	5	36067127	0.004	0.001	++++++	6.044e-05	0.000560162			UGT3A2;UGT3A2;UGT3A2	NM_001168316;NR_031764;NM_174914	TSS200;TSS200;TSS200
cg16113047	5	36151301	0.0058	0.0009	++++++	3.383e-11	1.34033e-09	rs28362652		SKP2;SKP2;LMBRD2	NM_005983;NM_032637;NM_001007527	TSS1500;TSS1500;5'UTR	chr5:36151497-36152379	N_Shore
cg03554170	5	36606756	0.0045	0.0011	++++++	3.521e-05	0.000349895			SLC1A3;SLC1A3;SLC1A3;SLC1A3	NM_001166696;NM_001166696;NM_004172;NM_004172	1stExon;5'UTR;1stExon;5'UTR
cg20646491	5	36608769	-0.0036	0.0009	------	3.084e-05	0.000311686			SLC1A3;SLC1A3;SLC1A3	NM_004172;NM_001166696;NM_001166695	Body;3'UTR;Body
cg18382753	5	36693158	0.0045	0.0007	++++++	3.449e-11	1.36349e-09						chr5:36690207-36690658	S_Shelf
cg00712841	5	37835548	0.0033	0.001	++++++	0.0006404	0.00429516	rs45455796		GDNF;GDNF;GDNF;GDNF	NM_199231;NM_199234;NM_000514;NM_199231	5'UTR;TSS1500;5'UTR;1stExon	chr5:37836747-37840726	N_Shore
cg19622474	5	37835784	0.0032	0.0008	++++++	6.268e-05	0.000578185			GDNF;GDNF;GDNF	NM_199234;NM_000514;NM_199231	TSS1500;5'UTR;TSS200	chr5:37836747-37840726	N_Shore
cg15368455	5	37835958	0.0039	0.0006	++++++	4.21e-10	1.33999e-08			GDNF;GDNF;GDNF	NM_199234;NM_000514;NM_199231	TSS1500;5'UTR;TSS1500	chr5:37836747-37840726	N_Shore
cg02331025	5	37835965	0.0044	0.0007	++++++	7.529e-10	2.28193e-08			GDNF;GDNF;GDNF	NM_199234;NM_000514;NM_199231	TSS1500;5'UTR;TSS1500	chr5:37836747-37840726	N_Shore
cg11275487	5	37836119	0.0041	0.0007	++++++	3.976e-09	1.03721e-07	rs2735274		GDNF;GDNF;GDNF	NM_199234;NM_000514;NM_199231	TSS1500;5'UTR;TSS1500	chr5:37836747-37840726	N_Shore
cg04209913	5	37836246	0.0072	0.0008	++++++	4.758e-21	7.9945e-19			GDNF;GDNF;GDNF	NM_199234;NM_000514;NM_199231	TSS1500;5'UTR;TSS1500	chr5:37836747-37840726	N_Shore
cg20380689	5	37836392	0.0063	0.0008	++++++	9.663e-14	5.99177e-12			GDNF;GDNF;GDNF	NM_199234;NM_000514;NM_199231	TSS1500;5'UTR;TSS1500	chr5:37836747-37840726	N_Shore
cg02328239	5	37837463	0.0093	0.0007	++++++	8.987e-40	7.10427e-37			GDNF	NM_000514	5'UTR	chr5:37836747-37840726	Island
cg14590843	5	37838290	0.0044	0.0007	++++++	2.509e-10	8.37777e-09	rs2973035		GDNF	NM_000514	5'UTR	chr5:37836747-37840726	Island
cg16178091	5	37844401	0.0034	0.0007	++++++	1.101e-06	1.64252e-05						chr5:37836747-37840726	S_Shelf
cg20454336	5	37847256	0.0046	0.0012	++++++	0.000112	0.000957398
cg14121987	5	37952644	0.0041	0.001	++++++	8.528e-05	0.000755588
cg08436104	5	38168076	0.0043	0.0011	++++++	8.705e-05	0.000769266		rs79903217
cg21609106	5	38259214	0.0088	0.0008	++++++	8.995e-32	4.2277e-29			EGFLAM	NM_152403	Body	chr5:38257825-38259136	S_Shore
cg16254962	5	38259243	0.0051	0.0007	++++++	1.649e-14	1.15777e-12			EGFLAM	NM_152403	Body	chr5:38257825-38259136	S_Shore
cg04479876	5	38479736	-0.0025	0.0007	------	0.0006508	0.0043547			LIFR;LIFR	NM_001127671;NM_002310	3'UTR;3'UTR
cg25554943	5	38924673	0.0028	0.0008	++++++	0.0003133	0.00233546			OSMR	NM_003999	Body
cg17618939	5	39138071	0.0029	0.0009	++++++	0.00113	0.00695034			FYB;FYB	NM_199335;NM_001465	Body;Body
cg11706163	5	39364495	0.0041	0.0006	++++++	2.094e-13	1.22469e-11	rs35431875		C9	NM_001737	1stExon
cg06013215	5	40679636	0.0021	0.0005	++++++	5.811e-05	0.000541287		rs4635971	PTGER4	NM_000958	TSS1500	chr5:40679502-40682081	Island
cg17421097	5	40679745	0.0084	0.0013	++++++	3.066e-10	1.00413e-08			PTGER4	NM_000958	TSS1500	chr5:40679502-40682081	Island
cg01952088	5	40679966	0.0046	0.0007	++++++	6.267e-10	1.92773e-08			PTGER4	NM_000958	TSS200	chr5:40679502-40682081	Island
cg04126707	5	40680039	0.0022	0.0007	++++++	0.0008603	0.00551912			PTGER4;PTGER4	NM_000958;NM_000958	1stExon;5'UTR	chr5:40679502-40682081	Island				X
cg26597539	5	40680670	0.003	0.0009	++++++	0.0005909	0.00400955			PTGER4	NM_000958	5'UTR	chr5:40679502-40682081	Island
cg05971966	5	40681137	0.0049	0.0012	++++++	6.383e-05	0.00058737			PTGER4	NM_000958	Body	chr5:40679502-40682081	Island
cg27071460	5	40681893	0.0072	0.0009	++++++	3.467e-16	3.16093e-14			PTGER4	NM_000958	Body	chr5:40679502-40682081	Island
cg02741440	5	41509882	0.0038	0.0011	++++++	0.0009362	0.00592779			PLCXD3	NM_001005473	Body	chr5:41509783-41510166	Island
cg03803861	5	41511150	0.0032	0.0007	++++++	5.666e-06	7.0273e-05			PLCXD3	NM_001005473	TSS1500	chr5:41509783-41510166	S_Shore				X
cg02034720	5	41925147	0.0044	0.0008	++++++	5.954e-09	1.49631e-07			FBXO4;FBXO4	NM_033484;NM_012176	TSS1500;TSS1500	chr5:41925289-41925716	N_Shore
cg26198700	5	42360789	0.0044	0.0013	++++++	0.000717	0.00472882
cg07749597	5	42840698	-0.0072	0.0009	------	4.407e-16	3.95881e-14
cg06843889	5	42949542	0.0048	0.0008	++++++	1.75e-10	6.02319e-09						chr5:42951076-42952410	N_Shore				X
cg18244817	5	42949610	0.0028	0.0007	++++++	0.0001757	0.00141773	rs78310016					chr5:42951076-42952410	N_Shore
cg18260625	5	42951192	0.0051	0.0007	++++++	2.829e-14	1.92188e-12						chr5:42951076-42952410	Island
cg03780132	5	42951346	0.0118	0.0008	++++++	6.099e-49	8.29894e-46						chr5:42951076-42952410	Island				X
cg17757602	5	42952113	0.0093	0.0009	++++++	1.187e-25	3.29073e-23						chr5:42951076-42952410	Island				X
cg15936446	5	42952369	0.0131	0.0006	++++++	2.15e-108	3.85618e-104						chr5:42951076-42952410	Island				X
cg02282631	5	42953543	0.0045	0.0009	++++++	1.344e-06	1.96187e-05	rs35167824					chr5:42951076-42952410	S_Shore
cg12291829	5	42991862	0.0039	0.0008	++++++	5.887e-07	9.39617e-06						chr5:42992033-42992955	N_Shore
cg21889472	5	42992555	0.0031	0.0006	++++++	2.55e-07	4.43299e-06						chr5:42992033-42992955	Island
cg21795544	5	42993440	0.0066	0.0011	++++++	3.812e-09	9.98005e-08						chr5:42994626-42994936	N_Shore
cg23942974	5	42995123	0.0082	0.0006	++++++	4.002e-38	2.85867e-35						chr5:42995122-42995415	Island				X
cg03839074	5	43000303	0.0071	0.0011	++++++	1.737e-10	5.98142e-09	rs72746746					chr5:43000343-43000791	N_Shore
cg10604550	5	43001210	0.0053	0.0008	++++++	1.923e-10	6.56365e-09						chr5:43000343-43000791	S_Shore
cg05839377	5	43007632	0.0069	0.0008	++++++	2.848e-18	3.423e-16	rs56310272
cg17391087	5	43008819	0.0055	0.0009	++++++	5.982e-10	1.84746e-08
cg18647237	5	43017561	0.0019	0.0006	++++++	0.001696	0.00978121						chr5:43017968-43018668	N_Shore				X
cg11549953	5	43018282	0.0068	0.0008	++++++	9.169e-19	1.17628e-16						chr5:43017968-43018668	Island
cg12319602	5	43018443	0.0096	0.0014	++++++	3.244e-12	1.56257e-10						chr5:43017968-43018668	Island
cg14919554	5	43018629	0.0148	0.0008	++++++	1.733e-75	7.90353e-72						chr5:43017968-43018668	Island
cg20565980	5	43019873	0.0059	0.0008	++++++	7.21e-15	5.38273e-13						chr5:43017968-43018668	S_Shore
cg07541200	5	43020238	0.0037	0.0008	++++++	1.649e-06	2.35523e-05		rs79539501				chr5:43017968-43018668	S_Shore
cg05975410	5	43020352	0.0039	0.0006	++++++	5.885e-10	1.82116e-08						chr5:43017968-43018668	S_Shore
cg24877677	5	43020627	0.003	0.0008	++++++	0.0001192	0.00101134						chr5:43017968-43018668	S_Shore
cg24177393	5	43037517	0.0058	0.0012	++++++	1.456e-06	2.10669e-05						chr5:43037259-43037520	Island
cg26542283	5	43040505	0.0086	0.0012	++++++	1.441e-12	7.33877e-11		rs77647328	C5orf39	NM_001014279	TSS200	chr5:43040345-43040633	Island
cg22196610	5	43042233	0.0026	0.0006	++++++	4.365e-05	0.000421749			LOC153684	NR_015447	TSS200	chr5:43042107-43043477	Island
cg04741133	5	43042726	0.0039	0.001	++++++	9.763e-05	0.000849735			LOC153684	NR_015447	Body	chr5:43042107-43043477	Island
cg15015757	5	43043140	0.0082	0.0008	++++++	3.435e-26	9.96907e-24			LOC153684	NR_015447	Body	chr5:43042107-43043477	Island
cg26976687	5	43067535	0.0045	0.0011	++++++	5.74e-05	0.000535407						chr5:43066398-43067011	S_Shore
cg02505117	5	43155674	0.0033	0.0008	++++++	6.995e-05	0.000636267			ZNF131	NM_003432	Body
cg18229466	5	43297680	-0.0037	0.0011	------	0.001032	0.00643889			HMGCS1;HMGCS1	NM_001098272;NM_002130	Body;Body
cg12634932	5	43397230	0.006	0.0019	++++++	0.001609	0.0093525			CCL28	NM_148672	Body	chr5:43396897-43397364	Island
cg10864145	5	43397232	0.0061	0.0017	++++++	0.0002494	0.00191814			CCL28	NM_148672	Body	chr5:43396897-43397364	Island
cg22724765	5	43397572	-0.0043	0.0009	------	4.435e-06	5.65988e-05	rs73751084		CCL28	NM_148672	Body	chr5:43396897-43397364	S_Shore
cg26237003	5	43413209	0.0035	0.0011	++++++	0.001045	0.0065063			CCL28	NM_148672	TSS1500
cg11028923	5	43557644	0.0046	0.0006	++++++	4.431e-14	2.91662e-12			PAIP1;PAIP1;PAIP1	NM_006451;NM_183323;NM_182789	TSS1500;TSS200;TSS1500	chr5:43556419-43557603	S_Shore
cg14865516	5	43557751	0.0034	0.0008	++++++	1.781e-05	0.000192575			PAIP1;PAIP1;PAIP1	NM_183323;NM_006451;NM_182789	TSS1500;TSS1500;TSS1500	chr5:43556419-43557603	S_Shore
cg22810546	5	43559688	0.0032	0.0009	++++++	0.000362	0.00264457	rs77960688					chr5:43556419-43557603	S_Shelf
cg14654926	5	44388688	0.0063	0.001	++++++	1.053e-09	3.09366e-08			FGF10	NM_004465	1stExon
cg02443428	5	44388907	0.0044	0.001	++++++	3.168e-05	0.000319118			FGF10	NM_004465	TSS200						X
cg25103492	5	44388958	0.0062	0.0011	++++++	4.305e-08	8.93543e-07			FGF10	NM_004465	TSS200
cg07254032	5	45695839	0.0067	0.0006	++++++	1.981e-27	6.4634e-25			HCN1	NM_021072	1stExon	chr5:45695394-45696510	Island
cg06498267	5	45695922	0.0026	0.0008	++++++	0.00111	0.0068464			HCN1	NM_021072	1stExon	chr5:45695394-45696510	Island
cg11606459	5	50258893	0.0074	0.0009	++++++	1.959e-15	1.59383e-13
cg01829002	5	50259133	0.0084	0.0012	++++++	9.208e-13	4.83301e-11
cg23506042	5	50262673	0.0072	0.001	++++++	5.306e-12	2.44729e-10	rs76086217					chr5:50265085-50265737	N_Shelf
cg22519545	5	50263682	0.0101	0.0008	++++++	1.206e-34	7.00992e-32						chr5:50265085-50265737	N_Shore
cg04087742	5	50264462	0.0048	0.0012	++++++	3.849e-05	0.000378233	rs2067194	rs34442052				chr5:50265085-50265737	N_Shore
cg07173239	5	50264836	0.0041	0.0008	++++++	7.601e-08	1.49023e-06						chr5:50265085-50265737	N_Shore
cg12440258	5	50265272	0.0032	0.0007	++++++	1.275e-05	0.000143617						chr5:50265085-50265737	Island
cg18063733	5	50265443	0.0055	0.0014	++++++	5.829e-05	0.000542708		rs173648				chr5:50265085-50265737	Island
cg15473084	5	50265600	0.0035	0.0005	++++++	8.907e-12	3.94297e-10						chr5:50265085-50265737	Island
cg14685796	5	50265660	0.0082	0.001	++++++	1.353e-15	1.13254e-13		rs28419162				chr5:50265085-50265737	Island
cg03847373	5	50265767	0.0054	0.0009	++++++	8.673e-10	2.59512e-08						chr5:50265085-50265737	S_Shore
cg26277754	5	50673033	0.0061	0.001	++++++	9.523e-10	2.82077e-08
cg10536898	5	50673227	0.0112	0.0008	++++++	4.01e-44	4.16053e-41
cg04022561	5	50673245	0.0072	0.0011	++++++	2.604e-10	8.66292e-09
cg05501996	5	50673730	0.007	0.0013	++++++	6.763e-08	1.34166e-06		rs78238469
cg09868598	5	50674015	0.0052	0.001	++++++	5.922e-08	1.19104e-06
cg11290860	5	50674642	0.0042	0.0011	++++++	0.0002299	0.00178865						chr5:50678632-50679375	N_Shelf
cg15120333	5	50674729	0.0068	0.001	++++++	1.305e-11	5.58691e-10						chr5:50678632-50679375	N_Shelf
cg09011833	5	50675114	0.0083	0.0011	++++++	1.145e-14	8.27284e-13						chr5:50678632-50679375	N_Shelf
cg21410991	5	50678451	0.007	0.0007	++++++	9.833e-22	1.79773e-19			ISL1	NM_002202	TSS1500	chr5:50678632-50679375	N_Shore
cg08917478	5	50678633	0.004	0.0006	++++++	6.434e-10	1.97544e-08			ISL1	NM_002202	TSS1500	chr5:50678632-50679375	Island
cg16318053	5	50679147	0.0071	0.0013	++++++	8.296e-08	1.61248e-06			ISL1;ISL1	NM_002202;NM_002202	5'UTR;1stExon	chr5:50678632-50679375	Island
cg26896762	5	50679361	0.0043	0.0005	++++++	6.483e-18	7.43655e-16			ISL1;ISL1	NM_002202;NM_002202	5'UTR;1stExon	chr5:50678632-50679375	Island
cg06875227	5	50683378	0.0118	0.0012	++++++	8.345e-25	2.14313e-22			ISL1	NM_002202	Body	chr5:50683285-50683615	Island
cg14142283	5	50685716	0.0027	0.0007	++++++	0.0001372	0.00114296			ISL1	NM_002202	Body	chr5:50685453-50686148	Island
cg15814504	5	50694985	0.0038	0.0008	++++++	3.918e-06	5.06851e-05						chr5:50694984-50695352	Island
cg00569447	5	50695224	0.0033	0.0007	++++++	1.607e-06	2.30214e-05						chr5:50694984-50695352	Island
cg17674090	5	52083609	0.0029	0.0008	++++++	0.0003699	0.00269309			ITGA1;PELO	NM_181501;NM_015946	TSS1500;TSS200	chr5:52083946-52084287	N_Shore
cg12517452	5	52084045	0.0029	0.0007	++++++	3.072e-05	0.000310624			ITGA1;PELO;PELO	NM_181501;NM_015946;NM_015946	TSS200;1stExon;5'UTR	chr5:52083946-52084287	Island
cg02487987	5	52153575	0.0057	0.0009	++++++	4.556e-11	1.75563e-09			ITGA1	NM_181501	Body
cg18775149	5	52288062	-0.0093	0.001	------	9.448e-22	1.73039e-19			ITGA2	NM_002203	Body	chr5:52284715-52285489	S_Shelf
cg07594074	5	52774551	0.0046	0.001	++++++	2.535e-06	3.44769e-05						chr5:52775533-52776645	N_Shore
cg07499072	5	52776694	0.0043	0.0009	++++++	6.957e-07	1.09052e-05			FST;FST	NM_013409;NM_006350	1stExon;1stExon	chr5:52777788-52777996	N_Shore
cg16565562	5	52786484	0.003	0.0008	++++++	0.0001508	0.00124109
cg18581355	5	53223750	0.0036	0.001	++++++	0.000286	0.00215926			ARL15	NM_019087	Body
cg06461071	5	53490839	0.0037	0.0011	++++++	0.0007913	0.0051418			ARL15	NM_019087	Body
cg18784506	5	53607611	0.0078	0.001	++++++	6.088e-16	5.36777e-14			ARL15	NM_019087	TSS1500	chr5:53605932-53606798	S_Shore
cg08544436	5	53814625	0.0063	0.0009	++++++	1.748e-13	1.03473e-11	rs61999266	rs34232312	SNX18;SNX18;SNX18	NM_052870;NM_001102575;NM_001145427	1stExon;1stExon;1stExon	chr5:53813379-53815306	Island
cg22421804	5	54100067	0.0041	0.0011	++++++	0.0001897	0.00151491
cg06427779	5	54180079	0.002	0.0006	++++++	0.001013	0.00633663						chr5:54179363-54180171	Island
cg22277296	5	54180170	0.0059	0.0007	++++++	3.229e-17	3.3662e-15						chr5:54179363-54180171	Island
cg15722526	5	54180254	0.0023	0.0004	++++++	3.13e-08	6.71143e-07						chr5:54179363-54180171	S_Shore
cg10426370	5	54282459	0.0051	0.0009	++++++	1.194e-08	2.81007e-07			ESM1;ESM1	NM_001135604;NM_007036	TSS1500;TSS1500
cg08212230	5	54455564	0.0047	0.0013	++++++	0.0002212	0.0017291			CDC20B;CDC20B;CDC20B;GPX8	NM_001145734;NM_152623;NM_001170402;NM_001008397	Body;Body;Body;TSS1500
cg08508814	5	54455701	0.0061	0.0012	++++++	6.488e-07	1.0247e-05			CDC20B;CDC20B;CDC20B;GPX8	NM_001145734;NM_152623;NM_001170402;NM_001008397	Body;Body;Body;TSS1500
cg24589712	5	54472257	0.005	0.001	++++++	1.705e-07	3.08821e-06						chr5:54468783-54469324	S_Shelf
cg08350776	5	54516538	0.0075	0.0006	++++++	2.016e-34	1.15722e-31						chr5:54516267-54516919	Island
cg14608384	5	54516879	0.0061	0.0012	++++++	1.589e-07	2.89859e-06						chr5:54516267-54516919	Island
cg00865849	5	54518208	0.0022	0.0006	++++++	0.0002618	0.00199946						chr5:54519054-54519628	N_Shore
cg11485465	5	54518469	0.003	0.0007	++++++	5.296e-06	6.61705e-05		rs34845610				chr5:54519054-54519628	N_Shore
cg08748170	5	54518667	0.0052	0.0007	++++++	1.001e-12	5.21963e-11	rs334877					chr5:54519054-54519628	N_Shore
cg25536739	5	54518883	0.0038	0.0009	++++++	2.001e-05	0.000213192	rs77412861					chr5:54519054-54519628	N_Shore
cg09127044	5	54519159	0.0087	0.0008	++++++	6.794e-30	2.78618e-27						chr5:54519054-54519628	Island
cg18526607	5	54519307	0.0039	0.0008	++++++	3.737e-07	6.24536e-06						chr5:54519054-54519628	Island
cg23427998	5	54522784	0.0051	0.0013	++++++	0.0001321	0.00110605						chr5:54522302-54523533	Island
cg22047350	5	54523532	0.0043	0.0007	++++++	2.331e-10	7.83256e-09						chr5:54522302-54523533	Island
cg27069921	5	54523727	0.0026	0.0008	++++++	0.001179	0.00720463	rs58502788					chr5:54523676-54523901	Island
cg04607372	5	54523900	0.0104	0.0007	++++++	9.109e-46	1.04142e-42						chr5:54523676-54523901	Island
cg16664394	5	54527671	0.0055	0.0006	++++++	1.121e-20	1.80743e-18	rs1139579		CCNO	NM_021147	Body	chr5:54527319-54527760	Island
cg10584209	5	54528200	0.0049	0.0006	++++++	5.681e-15	4.31339e-13			CCNO	NM_021147	Body	chr5:54528095-54528404	Island
cg05425754	5	54528249	0.0067	0.0007	++++++	1.59e-24	3.97275e-22			CCNO	NM_021147	Body	chr5:54528095-54528404	Island
cg23528652	5	54529048	0.0041	0.0006	++++++	4.739e-13	2.61189e-11			CCNO	NM_021147	1stExon	chr5:54528814-54530163	Island				X
cg08514736	5	54529368	0.0035	0.0007	++++++	6.499e-07	1.02621e-05			CCNO;CCNO	NM_021147;NM_021147	5'UTR;1stExon	chr5:54528814-54530163	Island				X
cg01096487	5	55184235	0.0028	0.0008	++++++	0.0004464	0.00316002			IL31RA	NM_139017	Body
cg03709475	5	55219492	0.0046	0.0009	++++++	7.093e-07	1.10953e-05
cg15667493	5	55404179	0.0062	0.0008	++++++	1.892e-16	1.78863e-14			ANKRD55;ANKRD55	NM_001039935;NM_024669	Body;Body
cg18302225	5	55776401	0.0042	0.0011	++++++	0.0002264	0.0017646						chr5:55776604-55777233	N_Shore
cg11938120	5	56110761	0.0032	0.0008	++++++	0.0001404	0.00116613			MAP3K1	NM_005921	TSS200	chr5:56110725-56112909	Island
cg16971831	5	56110935	0.0031	0.0008	++++++	4.742e-05	0.000453154			MAP3K1;MAP3K1	NM_005921;NM_005921	1stExon;5'UTR	chr5:56110725-56112909	Island
cg11197630	5	56712591	0.003	0.0009	++++++	0.000831	0.00535915
cg08867471	5	56738244	0.0036	0.0007	++++++	3.919e-07	6.52064e-06
cg26506680	5	56820679	0.0046	0.0009	++++++	7.335e-08	1.44388e-06
cg10938600	5	57137590	0.0035	0.0011	++++++	0.0009055	0.00576304
cg22958571	5	57878526	0.0036	0.0008	++++++	6.241e-06	7.65444e-05			RAB3C	NM_138453	TSS1500	chr5:57878725-57879177	N_Shore
cg16578883	5	58421559	0.0049	0.0008	++++++	2.447e-10	8.18589e-09			PDE4D;PDE4D;PDE4D	NM_001165899;NM_001104631;NM_006203	Body;Body;Body
cg08500112	5	59086432	0.0033	0.0007	++++++	6.829e-07	1.07244e-05			PDE4D;PDE4D	NM_001165899;NM_001104631	Body;Body
cg26078977	5	59189467	0.007	0.0014	++++++	4.576e-07	7.49658e-06			PDE4D;PDE4D;PDE4D	NM_001165899;NM_001104631;NM_001104631	Body;1stExon;5'UTR	chr5:59189046-59189894	Island
cg17504997	5	59995433	0.0051	0.0007	++++++	4.855e-12	2.25734e-10		rs6449485	DEPDC1B;DEPDC1B	NM_018369;NM_001145208	Body;Body	chr5:59995374-59996331	Island
cg16298547	5	60138761	0.0044	0.001	++++++	1.828e-05	0.000196939			ELOVL7;ELOVL7	NM_024930;NM_001104558	5'UTR;5'UTR	chr5:60139359-60140155	N_Shore
cg09645336	5	60458807	0.0066	0.0013	++++++	1.417e-07	2.61576e-06			C5orf43	NM_001048249	TSS1500	chr5:60457840-60458654	S_Shore
cg07213616	5	60725347	-0.0032	0.0006	------	4.792e-07	7.81312e-06			ZSWIM6	NM_020928	Body
cg13634242	5	60921891	0.0094	0.0017	++++++	3.59e-08	7.59148e-07						chr5:60921534-60922472	Island
cg26184474	5	61623163	-0.0035	0.0008	------	1.515e-05	0.000166909			KIF2A;KIF2A	NM_001098511;NM_004520	Body;Body
cg04206637	5	63202277	0.0044	0.0008	++++++	5.768e-08	1.16334e-06
cg16280141	5	63257753	0.0032	0.0006	++++++	3.299e-07	5.5842e-06			HTR1A	NM_000524	TSS1500	chr5:63256548-63257886	Island
cg08215255	5	65800059	0.0033	0.0007	++++++	3.305e-06	4.35658e-05
cg06045225	5	65892993	0.0036	0.0009	++++++	4.883e-05	0.000464947			MAST4;MAST4	NM_001164664;NM_198828	Body;Body	chr5:65891877-65893539	Island
cg07416291	5	66138943	0.0033	0.0009	++++++	0.0003823	0.00276995			MAST4;MAST4;MAST4	NM_015183;NM_001164664;NM_198828	Body;Body;Body
cg17462107	5	66199867	0.0045	0.001	++++++	3.114e-06	4.13369e-05			MAST4;MAST4;MAST4	NM_015183;NM_001164664;NM_198828	Body;Body;Body
cg08743751	5	66462471	0.003	0.0009	++++++	0.001449	0.00856939			MAST4;MAST4	NM_015183;NM_001164664	Body;Body	chr5:66459035-66459595	S_Shelf
cg18670483	5	66486419	0.0038	0.0007	++++++	5.161e-08	1.05217e-06			CD180	NM_005582	Body
cg16090330	5	66935090	0.0047	0.0007	++++++	3.495e-11	1.3797e-09
cg13652120	5	67430203	0.0042	0.0009	++++++	7.117e-06	8.60674e-05	rs75343926										X
cg03871267	5	67483475	0.0034	0.0009	++++++	0.0002883	0.00217437
cg17780731	5	67483678	0.0053	0.0016	++++++	0.0008105	0.00524741	rs7734069
cg00067720	5	67521141	-0.0057	0.0007	------	1.736e-15	1.42469e-13			PIK3R1	NM_181523	TSS1500
cg26804336	5	67521733	-0.0041	0.0007	------	3.599e-10	1.16056e-08			PIK3R1	NM_181523	TSS1500
cg16664523	5	67586170	-0.0101	0.0011	------	9.315e-19	1.19317e-16			PIK3R1;PIK3R1;PIK3R1	NM_181523;NM_181504;NM_181524	Body;TSS1500;Body	chr5:67584213-67584451	S_Shore
cg21929717	5	68089821	0.0053	0.001	++++++	6.278e-08	1.25468e-06
cg22954810	5	68140928	0.0035	0.0009	++++++	0.0002255	0.00175844
cg21993406	5	68484783	0.0049	0.0011	++++++	1.466e-05	0.000162209			CENPH	NM_022909	TSS1500	chr5:68485215-68485577	N_Shore
cg09298289	5	68485754	0.007	0.0009	++++++	6.37e-16	5.60569e-14			CENPH	NM_022909	Body	chr5:68485215-68485577	S_Shore
cg15387943	5	68513219	-0.0036	0.0011	------	0.001075	0.0066635			MRPS36	NM_033281	TSS1500	chr5:68513514-68514200	N_Shore
cg18663063	5	68710907	0.0046	0.0011	++++++	1.628e-05	0.000178031			MARVELD2;MARVELD2	NM_001038603;NM_144724	TSS200;TSS200	chr5:68710807-68711520	Island
cg04091702	5	68711640	0.0041	0.0006	++++++	1.211e-13	7.37466e-12		rs75521040	MARVELD2;MARVELD2	NM_001038603;NM_144724	5'UTR;5'UTR	chr5:68710807-68711520	S_Shore
cg13744194	5	68788087	0.0088	0.0008	++++++	1.211e-29	4.86057e-27			OCLN	NM_002538	TSS200	chr5:68788151-68789823	N_Shore
cg16151977	5	68788113	0.003	0.0007	++++++	4.18e-05	0.000406163			OCLN	NM_002538	TSS200	chr5:68788151-68789823	N_Shore
cg13793354	5	70882903	0.0041	0.0012	++++++	0.0008145	0.00526961			MCCC2	NM_022132	TSS1500	chr5:70882936-70883413	N_Shore
cg22517388	5	71014918	0.0054	0.0007	++++++	6.057e-15	4.58044e-13			CARTPT	NM_004291	TSS200	chr5:71014917-71015715	Island
cg23392389	5	71188518	0.004	0.0006	++++++	3.446e-11	1.36256e-09
cg20448089	5	71362316	0.004	0.0009	++++++	9.373e-06	0.000109625
cg24953682	5	71512485	0.005	0.0008	++++++	3.292e-09	8.74275e-08
cg02377021	5	71537334	-0.0035	0.0008	------	6.286e-06	7.70303e-05	rs35890512		MRPS27	NM_015084	Body
cg01958256	5	71731780	0.0043	0.0013	++++++	0.001142	0.00701385
cg04710768	5	71803282	0.0051	0.0008	++++++	1.626e-09	4.58652e-08			ZNF366	NM_152625	TSS200
cg10633040	5	71915686	0.0023	0.0007	++++++	0.0005783	0.00393719
cg21224291	5	72251508	0.0032	0.0006	++++++	7.023e-07	1.09999e-05			FCHO2;FCHO2	NM_001146032;NM_138782	TSS1500;TSS1500	chr5:72251182-72252513	Island
cg15518950	5	72415770	0.0027	0.0007	++++++	0.0001059	0.000911998			TMEM171;TMEM171	NM_001161342;NM_173490	TSS1500;TSS1500	chr5:72415611-72416766	Island
cg14744898	5	72415900	0.0085	0.0007	++++++	1.87e-32	9.33909e-30			TMEM171;TMEM171	NM_001161342;NM_173490	TSS1500;TSS1500	chr5:72415611-72416766	Island
cg10795659	5	72415998	0.0087	0.0013	++++++	1.237e-11	5.32048e-10			TMEM171;TMEM171	NM_001161342;NM_173490	TSS1500;TSS1500	chr5:72415611-72416766	Island
cg03317642	5	72510218	0.0027	0.0007	++++++	4.27e-05	0.000413775	rs73106011					chr5:72511720-72512442	N_Shore
cg23340350	5	72529100	0.0041	0.0008	++++++	9.508e-08	1.82321e-06						chr5:72529099-72529976	Island
cg18798289	5	72530245	0.0057	0.0007	++++++	5.466e-15	4.15699e-13						chr5:72529099-72529976	S_Shore
cg23517208	5	72530472	0.0049	0.0008	++++++	1.193e-09	3.46499e-08						chr5:72529099-72529976	S_Shore
cg15988937	5	72542632	0.0065	0.0009	++++++	2.361e-12	1.16358e-10
cg22519422	5	72595112	0.0071	0.0007	++++++	6.862e-22	1.27192e-19						chr5:72594147-72595808	Island
cg09884076	5	72595434	0.0029	0.0008	++++++	0.000477	0.00334379						chr5:72594147-72595808	Island
cg03638905	5	72595625	0.0046	0.0009	++++++	5.289e-07	8.53593e-06	rs60066271					chr5:72594147-72595808	Island
cg12505170	5	72595685	0.0051	0.0013	++++++	8.045e-05	0.000718577						chr5:72594147-72595808	Island
cg21082400	5	72595958	0.0046	0.0008	++++++	4.513e-08	9.31869e-07		rs76848189				chr5:72594147-72595808	S_Shore
cg21510348	5	72596752	0.0041	0.0007	++++++	2.569e-08	5.61794e-07						chr5:72594147-72595808	S_Shore
cg08230177	5	72596822	0.0035	0.0009	++++++	6.032e-05	0.000559212						chr5:72594147-72595808	S_Shore
cg18595065	5	72597126	0.0043	0.0009	++++++	1.251e-06	1.84127e-05						chr5:72598958-72599656	N_Shore
cg15168727	5	72599228	0.0056	0.0009	++++++	3.415e-10	1.10716e-08						chr5:72598958-72599656	Island
cg26549701	5	72599503	0.005	0.0011	++++++	2.114e-06	2.93563e-05						chr5:72598958-72599656	Island
cg23713079	5	72715996	0.0086	0.0009	++++++	4.186e-23	8.91814e-21						chr5:72715407-72715997	Island
cg05213379	5	72729890	0.004	0.0012	++++++	0.0009188	0.00583364						chr5:72731821-72732061	N_Shore
cg01025233	5	72732060	0.0038	0.0006	++++++	1.076e-10	3.85727e-09						chr5:72731821-72732061	Island
cg18135796	5	72732853	0.0031	0.0009	++++++	0.0003699	0.00269309						chr5:72732365-72733732	Island				X
cg15499368	5	72740533	0.0043	0.0007	++++++	1.8e-09	5.03116e-08						chr5:72740051-72740800	Island
cg09160020	5	72740748	0.0033	0.0008	++++++	1.955e-05	0.000208934						chr5:72740051-72740800	Island
cg23454038	5	72742787	0.0073	0.0008	++++++	1.079e-19	1.53884e-17			FOXD1;FOXD1	NM_004472;NM_004472	3'UTR;1stExon	chr5:72740051-72740800	S_Shore
cg13958614	5	72744196	0.0051	0.001	++++++	8.393e-08	1.62859e-06			FOXD1;FOXD1	NM_004472;NM_004472	5'UTR;1stExon	chr5:72746989-72747587	N_Shelf
cg05622764	5	72744675	0.0034	0.001	++++++	0.0004008	0.00288436			FOXD1	NM_004472	TSS1500	chr5:72746989-72747587	N_Shelf
cg07613364	5	72746811	0.0075	0.001	++++++	3.978e-14	2.64233e-12						chr5:72746989-72747587	N_Shore
cg02098029	5	72746867	0.0077	0.0007	++++++	8.961e-30	3.65319e-27						chr5:72746989-72747587	N_Shore
cg27061971	5	72746990	0.0096	0.0007	++++++	8.512e-42	7.62982e-39						chr5:72746989-72747587	Island
cg10658459	5	72747197	0.0035	0.0007	++++++	3.398e-07	5.734e-06						chr5:72746989-72747587	Island
cg21221899	5	72921439	-0.0041	0.0008	------	2.329e-07	4.08749e-06			RGNEF	NM_001080479	TSS1500	chr5:72921593-72922527	N_Shore
cg04720348	5	72922873	0.0061	0.0009	++++++	2.475e-12	1.21515e-10			RGNEF	NM_001080479	5'UTR	chr5:72921593-72922527	S_Shore
cg11212511	5	72991954	0.0036	0.0011	++++++	0.001314	0.00789555			RGNEF	NM_001080479	Body
cg12451364	5	73708563	-0.0062	0.0012	------	4.026e-07	6.68367e-06
cg24949191	5	73969223	-0.0071	0.0012	------	1.889e-09	5.25973e-08
cg08343754	5	73980834	0.0029	0.0008	++++++	0.0001425	0.00118126			HEXB	NM_000521	TSS200	chr5:73980913-73981521	N_Shore
cg08881067	5	74062846	-0.0029	0.0008	------	0.0003479	0.00255682	rs11556477		NSA2;GFM2;GFM2;GFM2;GFM2;GFM2;GFM2	NM_014886;NM_170681;NM_032380;NM_032380;NM_170691;NM_170681;NM_170691	TSS1500;1stExon;5'UTR;1stExon;1stExon;5'UTR;5'UTR	chr5:74062566-74063225	Island
cg04654716	5	74162924	-0.0036	0.0007	------	3.586e-07	6.01529e-06			FAM169A	NM_015566	TSS1500	chr5:74161536-74162716	S_Shore
cg18079355	5	74331325	0.0043	0.0009	++++++	2.035e-06	2.8377e-05						chr5:74330736-74330954	S_Shore
cg05483076	5	74347539	-0.0017	0.0005	------	0.001386	0.00825657						chr5:74348241-74349681	N_Shore
cg08623843	5	74571706	0.0028	0.0008	++++++	0.0005963	0.00404124
cg06430061	5	75013592	-0.0077	0.0009	------	1.245e-16	1.20554e-14			C5orf37	NM_001099271	TSS1500	chr5:75012962-75013515	S_Shore
cg11268385	5	75377922	0.0044	0.0012	++++++	0.000349	0.00256373			SV2C	NM_014979	TSS1500	chr5:75377898-75378189	Island
cg18891924	5	75381070	-0.0032	0.001	------	0.000933	0.00591014			SV2C	NM_014979	5'UTR	chr5:75378974-75380796	S_Shore
cg02294176	5	75698824	0.0045	0.0006	++++++	2.928e-15	2.31592e-13			IQGAP2	NM_006633	TSS1500	chr5:75698759-75700160	Island
cg02387679	5	75699865	0.003	0.0007	++++++	1.145e-05	0.000130691			IQGAP2	NM_006633	Body	chr5:75698759-75700160	Island
cg13900348	5	76114646	0.0032	0.0007	++++++	7.052e-06	8.53734e-05			F2RL1	NM_005242	TSS200	chr5:76114562-76115044	Island
cg21842274	5	76248637	-0.0049	0.0012	------	4.672e-05	0.000447505			CRHBP	NM_001882	TSS200	chr5:76249435-76250528	N_Shore
cg16545105	5	76248749	-0.0034	0.0011	------	0.001427	0.00845989			CRHBP;CRHBP	NM_001882;NM_001882	1stExon;5'UTR	chr5:76249435-76250528	N_Shore
cg27064238	5	76324894	-0.0078	0.001	------	6.003e-15	4.54457e-13			AGGF1	NM_018046	TSS1500	chr5:76326120-76326871	N_Shore
cg22197936	5	76325203	-0.0076	0.001	------	6.611e-15	4.96771e-13			AGGF1	NM_018046	TSS1500	chr5:76326120-76326871	N_Shore
cg15693937	5	76429218	-0.0054	0.0013	------	1.897e-05	0.000203506			LOC728723	NR_024398	Body
cg10616795	5	76464212	-0.0055	0.0007	------	1.28e-14	9.17319e-13
cg07363137	5	76923737	0.0046	0.0011	++++++	2.801e-05	0.000286319						chr5:76923887-76924502	N_Shore
cg25412546	5	76925450	0.0048	0.0007	++++++	1.298e-11	5.55923e-10			OTP	NM_032109	3'UTR	chr5:76925445-76926875	Island
cg04268670	5	76926341	0.0083	0.0007	++++++	1.769e-30	7.60789e-28			OTP	NM_032109	Body	chr5:76925445-76926875	Island
cg12614687	5	76926752	0.0096	0.0007	++++++	1.32e-47	1.6908e-44			OTP	NM_032109	Body	chr5:76925445-76926875	Island				X
cg02086801	5	76928406	0.006	0.0006	++++++	6.038e-21	1.00395e-18			OTP	NM_032109	Body	chr5:76925445-76926875	S_Shore
cg21960680	5	76928628	0.007	0.0007	++++++	2.152e-23	4.72047e-21			OTP	NM_032109	Body	chr5:76925445-76926875	S_Shore
cg26365545	5	76932016	0.0045	0.0007	++++++	8.832e-10	2.63566e-08			OTP	NM_032109	Body	chr5:76932317-76933523	N_Shore
cg21907107	5	76932062	0.0046	0.0009	++++++	2.033e-07	3.61633e-06			OTP	NM_032109	Body	chr5:76932317-76933523	N_Shore
cg05578840	5	76934327	0.0069	0.0011	++++++	7.279e-10	2.21197e-08	rs35976259		OTP	NM_032109	Body	chr5:76934581-76935296	N_Shore
cg16691593	5	76934634	0.0028	0.0005	++++++	6.16e-08	1.23359e-06			OTP	NM_032109	TSS200	chr5:76934581-76935296	Island
cg17429000	5	76936636	0.0081	0.0011	++++++	2.174e-13	1.26773e-11						chr5:76936126-76936984	Island
cg17355329	5	76937980	0.0034	0.0007	++++++	3.62e-06	4.72468e-05						chr5:76936126-76936984	S_Shore
cg25617328	5	76939333	0.0041	0.0008	++++++	5.292e-07	8.54044e-06						chr5:76941395-76941888	N_Shelf
cg02573472	5	76940356	0.0048	0.0006	++++++	9.445e-14	5.86185e-12						chr5:76941395-76941888	N_Shore
cg00642494	5	76941749	0.0028	0.0008	++++++	0.0002489	0.00191479						chr5:76941395-76941888	Island
cg14167415	5	77146999	0.0037	0.0008	++++++	1.672e-05	0.000182266						chr5:77146998-77147785	Island
cg26446499	5	77253555	0.0086	0.0008	++++++	3.423e-29	1.3289e-26						chr5:77253832-77254049	N_Shore
cg09048251	5	77253974	0.0087	0.0015	++++++	1.086e-08	2.58018e-07						chr5:77253832-77254049	Island
cg04502985	5	77268452	0.0116	0.0013	++++++	3.954e-18	4.66052e-16						chr5:77268350-77268787	Island
cg11847222	5	77268624	0.0065	0.0008	++++++	9.75e-16	8.35514e-14						chr5:77268350-77268787	Island
cg05907933	5	77268888	0.0118	0.0012	++++++	5.262e-23	1.10966e-20						chr5:77268350-77268787	S_Shore				X
cg05937292	5	77269342	0.0056	0.0009	++++++	1.639e-10	5.66936e-09						chr5:77268350-77268787	S_Shore
cg24814117	5	77591744	0.0037	0.0008	++++++	3.578e-06	4.67648e-05			AP3B1	NM_003664	TSS1500	chr5:77590137-77590721	S_Shore				X
cg16326367	5	77946110	-0.0024	0.0007	------	0.0007099	0.00468892			LHFPL2	NM_005779	TSS1500	chr5:77943868-77945220	S_Shore
cg22052143	5	78067856	0.0042	0.0009	++++++	5.389e-06	6.7205e-05
cg27361227	5	78126647	-0.0047	0.0012	------	8.12e-05	0.000724294			ARSB;ARSB	NM_000046;NM_198709	Body;Body
cg06501366	5	78365687	0.0047	0.001	++++++	5.077e-06	6.3747e-05	rs13188470		BHMT2;DMGDH	NM_017614;NM_013391	Body;TSS1500	chr5:78365298-78365711	Island
cg03400060	5	78365801	0.0041	0.0008	++++++	6.282e-07	9.9539e-06			BHMT2;DMGDH	NM_017614;NM_013391	Body;TSS1500	chr5:78365298-78365711	S_Shore
cg10982664	5	78407418	0.0052	0.0009	++++++	9.236e-10	2.74399e-08			BHMT	NM_001713	TSS200
cg13695646	5	78407509	0.0056	0.0007	++++++	3.692e-14	2.46221e-12			BHMT	NM_001713	TSS200
cg05890484	5	78407552	0.0056	0.0008	++++++	5.944e-12	2.7147e-10			BHMT	NM_001713	TSS200
cg09550809	5	78407562	0.0052	0.0007	++++++	3.227e-15	2.54031e-13			BHMT	NM_001713	TSS200
cg23514016	5	78407564	0.0097	0.001	++++++	7.43e-23	1.54875e-20			BHMT	NM_001713	TSS200
cg23987322	5	78407566	0.005	0.0006	++++++	7.981e-18	9.04735e-16		rs59506011	BHMT	NM_001713	TSS200
cg02286091	5	78407678	0.01	0.001	++++++	2.471e-25	6.6591e-23	rs1050824		BHMT;BHMT	NM_001713;NM_001713	5'UTR;1stExon
cg10660256	5	78407683	0.008	0.001	++++++	4.583e-17	4.68476e-15	rs1050824		BHMT;BHMT	NM_001713;NM_001713	5'UTR;1stExon
cg18058747	5	78408253	0.0058	0.0009	++++++	2.416e-11	9.82823e-10			BHMT	NM_001713	Body
cg17785773	5	78408347	0.0054	0.0008	++++++	1.386e-12	7.07516e-11			BHMT	NM_001713	Body
cg26433333	5	78842844	0.0039	0.0008	++++++	8.786e-07	1.34268e-05	rs73770523
cg09481121	5	78985425	0.007	0.001	++++++	8.083e-12	3.61094e-10			CMYA5	NM_153610	TSS1500
cg00611789	5	78985432	0.0071	0.0011	++++++	7.327e-11	2.71187e-09			CMYA5	NM_153610	TSS1500
cg11438310	5	78985434	0.0071	0.0012	++++++	9.822e-10	2.90085e-08			CMYA5	NM_153610	TSS1500
cg03546977	5	78985489	0.0084	0.0012	++++++	5.177e-12	2.39231e-10			CMYA5	NM_153610	TSS200
cg09655403	5	78985495	0.0063	0.001	++++++	2.857e-11	1.14704e-09			CMYA5	NM_153610	TSS200
cg15197065	5	78985562	0.0078	0.001	++++++	3.738e-15	2.91493e-13			CMYA5	NM_153610	TSS200
cg04154027	5	78985588	0.0071	0.001	++++++	5.858e-12	2.67926e-10			CMYA5	NM_153610	TSS200
cg21606036	5	78985900	0.0055	0.0009	++++++	3.693e-09	9.69602e-08			CMYA5	NM_153610	Body
cg07062476	5	79286648	0.0032	0.0008	++++++	0.0001272	0.00107049			MTX3;MTX3	NM_001167741;NM_001010891	5'UTR;Body	chr5:79286584-79287134	Island
cg14983540	5	79507575	-0.0033	0.0009	------	0.0001587	0.00129736			SERINC5	NM_178276	Body
cg07184465	5	79616145	0.0025	0.0006	++++++	3.554e-05	0.000352727			SPZ1	NM_032567	1stExon
cg12840933	5	79862991	0.003	0.0008	++++++	0.0002572	0.00196988			ANKRD34B	NM_001004441	5'UTR	chr5:79864842-79866447	N_Shore
cg21800232	5	79866368	0.013	0.0013	++++++	1.202e-24	3.05106e-22			ANKRD34B	NM_001004441	TSS200	chr5:79864842-79866447	Island
cg25316339	5	79866379	0.0127	0.0013	++++++	1.517e-21	2.70553e-19			ANKRD34B	NM_001004441	TSS200	chr5:79864842-79866447	Island
cg06829830	5	80256087	0.0063	0.0009	++++++	1.649e-11	6.92111e-10			RASGRF2	NM_006909	TSS1500	chr5:80255904-80257006	Island
cg06919159	5	80286535	0.0045	0.001	++++++	7.051e-06	8.53713e-05			RASGRF2	NM_006909	Body
cg14091372	5	80339751	0.0047	0.0008	++++++	4.568e-09	1.1759e-07			RASGRF2	NM_006909	Body
cg04816394	5	80529067	0.0027	0.0008	++++++	0.0007907	0.00513854			RNU5E;RNU5D;CKMT2;CKMT2;CKMT2	NR_002754;NR_002755;NM_001825;NM_001099735;NM_001099736	Body;Body;TSS200;TSS200;TSS200
cg11128021	5	80595275	-0.0055	0.0014	------	0.000114	0.000972312			RNU5E;RNU5D	NR_002754;NR_002755	Body;Body	chr5:80597320-80597734	N_Shelf
cg00580752	5	80655015	0.0055	0.0008	++++++	1.568e-12	7.9388e-11			RNU5E;RNU5D;ACOT12	NR_002754;NR_002755;NM_130767	Body;Body;Body
cg05714396	5	81048495	0.0058	0.0009	++++++	2.117e-11	8.70923e-10			SSBP2	NM_012446	TSS1500	chr5:81045904-81047849	S_Shore
cg18745317	5	81063103	0.0067	0.0009	++++++	4.83e-13	2.65958e-11	rs6877974
cg13002454	5	81133592	0.0056	0.0008	++++++	2.303e-13	1.33545e-11
cg11119412	5	81144818	-0.0068	0.0011	------	4.923e-10	1.54723e-08
cg09586838	5	82297924	0.0034	0.0011	++++++	0.001538	0.00900564
cg15526939	5	82805379	0.0028	0.0007	++++++	8.809e-05	0.0007771	rs251124		VCAN;VCAN;VCAN;VCAN	NM_004385;NM_001164098;NM_001126336;NM_001164097	Body;Body;Body;Body						X
cg04223006	5	82845599	-0.0054	0.001	------	1.057e-07	2.0071e-06			VCAN;VCAN;VCAN;VCAN	NM_004385;NM_001164098;NM_001126336;NM_001164097	Body;Body;Body;Body
cg13316433	5	83140500	0.0041	0.0009	++++++	2.102e-06	2.92053e-05
cg02021919	5	86707074	-0.0043	0.0009	------	5.637e-06	6.99614e-05			CCNH	NM_001239	Body	chr5:86708296-86708878	N_Shore
cg10830145	5	87440121	0.0086	0.001	++++++	9.843e-19	1.25576e-16						chr5:87437095-87437505	S_Shelf
cg09451457	5	87440246	0.0078	0.0008	++++++	8.703e-23	1.78806e-20						chr5:87437095-87437505	S_Shelf
cg18344930	5	87441081	0.0057	0.0009	++++++	4.912e-10	1.54436e-08						chr5:87437095-87437505	S_Shelf
cg18031221	5	87441287	0.0039	0.001	++++++	0.0001479	0.00122039						chr5:87437095-87437505	S_Shelf
cg19513071	5	87441918	0.0048	0.001	++++++	1.932e-06	2.71028e-05
cg15421911	5	87897250	0.0038	0.0007	++++++	7.601e-08	1.49023e-06			LOC645323	NR_015436	Body	chr5:87898488-87898736	N_Shore
cg18358723	5	87955618	0.0067	0.0009	++++++	4.261e-13	2.36383e-11			LOC645323	NR_015436	Body	chr5:87955638-87955864	N_Shore
cg12563644	5	87956996	0.0084	0.0015	++++++	5.082e-08	1.03744e-06			LOC645323	NR_015436	Body	chr5:87956489-87957187	Island
cg03914922	5	87985200	0.0048	0.0008	++++++	2.279e-09	6.25211e-08						chr5:87985470-87985810	N_Shore
cg01197411	5	87988624	0.0032	0.0008	++++++	2.801e-05	0.000286319						chr5:87985470-87985810	S_Shelf
cg27092857	5	87990591	0.0059	0.001	++++++	8.481e-09	2.06667e-07
cg15422005	5	87991197	0.0074	0.001	++++++	2.986e-14	2.02093e-12
cg21998208	5	89853771	0.0075	0.001	++++++	4.413e-15	3.4042e-13		rs35546719	GPR98;GPR98	NM_032119;NR_003149	TSS1500;TSS1500	chr5:89854290-89854956	N_Shore				X
cg23151421	5	89854979	0.0036	0.001	++++++	0.0003638	0.00265524			GPR98;GPR98	NR_003149;NM_032119	Body;Body	chr5:89854290-89854956	S_Shore				X
cg25432300	5	90508265	0.004	0.0006	++++++	2.464e-10	8.23745e-09
cg01400737	5	92179430	0.0045	0.0008	++++++	6.535e-08	1.30122e-06
cg08698198	5	92684137	-0.0027	0.0007	------	0.0003712	0.00270118
cg11648730	5	92907151	0.0033	0.0009	++++++	0.0001462	0.00120797			FLJ42709;FLJ42709;FLJ42709	NR_015369;NR_021490;NR_021491	TSS1500;Body;Body	chr5:92906239-92908875	Island
cg11284842	5	92931817	0.0057	0.0009	++++++	6.539e-10	2.00412e-08		rs1975013				chr5:92930529-92930830	S_Shore
cg09010852	5	92934479	0.0022	0.0007	++++++	0.0006684	0.00445459						chr5:92930529-92930830	S_Shelf
cg04003582	5	92936507	0.0037	0.0008	++++++	4.048e-06	5.21895e-05						chr5:92939795-92940216	N_Shelf
cg26219540	5	92937739	0.0058	0.0008	++++++	3.61e-12	1.72267e-10						chr5:92939795-92940216	N_Shelf
cg27090062	5	92939842	0.0043	0.0013	++++++	0.0005353	0.00368604						chr5:92939795-92940216	Island
cg08767182	5	92940163	0.0027	0.0008	++++++	0.0004375	0.00310651						chr5:92939795-92940216	Island
cg13576330	5	92943267	0.0052	0.001	++++++	1.466e-07	2.69674e-06						chr5:92939795-92940216	S_Shelf
cg22904401	5	92947872	0.0042	0.0009	++++++	3.223e-06	4.26121e-05
cg26921969	5	92948217	0.0118	0.0011	++++++	2.716e-29	1.06539e-26
cg24786875	5	94027853	0.0042	0.0013	++++++	0.001579	0.0092052			ANKRD32	NM_032290	Body
cg05630556	5	94619419	0.0063	0.0009	++++++	1.348e-12	6.89136e-11			MCTP1	NM_024717	Body	chr5:94619459-94621121	N_Shore
cg07721901	5	94726815	0.0049	0.0008	++++++	4.041e-10	1.29145e-08			FAM81B	NM_152548	TSS1500
cg22951509	5	94955893	0.0027	0.0006	++++++	2.663e-05	0.000273981			GPR150	NM_199243	TSS200	chr5:94955630-94957244	Island
cg06166809	5	94956900	0.0023	0.0007	++++++	0.0004071	0.00292341			GPR150	NM_199243	1stExon	chr5:94955630-94957244	Island
cg19108718	5	94982330	0.0064	0.0009	++++++	7.844e-13	4.16448e-11			RFESD;RFESD;RFESD	NM_001131066;NM_173362;NM_001131065	TSS200;TSS1500;TSS1500	chr5:94982329-94982694	Island
cg26898099	5	95192949	-0.0034	0.0008	------	1.512e-05	0.000166605			C5orf27	NR_026936	Body
cg09786257	5	95768695	0.0044	0.0009	++++++	3.182e-06	4.21425e-05			PCSK1	NM_000439	1stExon	chr5:95768874-95769080	N_Shore
cg01837410	5	101631990	0.0121	0.0008	++++++	1.886e-56	3.67473e-53		rs6596447	SLCO4C1;SLCO4C1	NM_180991;NM_180991	1stExon;5'UTR	chr5:101632049-101632373	N_Shore
cg19788741	5	101632310	0.0136	0.0013	++++++	2.072e-25	5.61666e-23			SLCO4C1	NM_180991	TSS200	chr5:101632049-101632373	Island
cg22149516	5	101632314	0.011	0.0008	++++++	1.021e-38	7.44693e-36			SLCO4C1	NM_180991	TSS200	chr5:101632049-101632373	Island
cg06480736	5	101632321	0.0067	0.001	++++++	2.72e-12	1.32758e-10			SLCO4C1	NM_180991	TSS200	chr5:101632049-101632373	Island
cg11267955	5	101632327	0.0073	0.0011	++++++	9.53e-12	4.19372e-10	rs7710414		SLCO4C1	NM_180991	TSS200	chr5:101632049-101632373	Island
cg04621020	5	101632341	0.0095	0.0009	++++++	1.166e-26	3.57655e-24	rs7710414		SLCO4C1	NM_180991	TSS200	chr5:101632049-101632373	Island
cg06925502	5	106848012	0.0051	0.0008	++++++	3.626e-10	1.16818e-08			EFNA5	NM_001962	Body
cg03718773	5	106941252	0.0027	0.0008	++++++	0.0005249	0.00362507			EFNA5	NM_001962	Body
cg18118164	5	106997249	0.0042	0.0012	++++++	0.0005909	0.00400955			EFNA5	NM_001962	Body
cg01100912	5	107005390	0.01	0.0015	++++++	2.213e-11	9.07e-10			EFNA5	NM_001962	Body	chr5:107005130-107008191	Island
cg21949355	5	107032139	0.0024	0.0007	++++++	0.0006563	0.00438606
cg14857493	5	107135281	0.0049	0.0008	++++++	8.593e-10	2.57248e-08
cg06864533	5	107153296	0.0053	0.001	++++++	3.83e-07	6.38536e-06
cg11527930	5	107162110	0.005	0.0007	++++++	1.363e-12	6.96375e-11
cg26534871	5	108064185	0.0041	0.001	++++++	2.252e-05	0.000236521	rs73222008	rs78829355				chr5:108063600-108064072	S_Shore
cg16055106	5	108478303	0.0053	0.0014	++++++	0.0001004	0.000870321			FER	NM_005246	Body
cg15106420	5	109042237	-0.005	0.0012	------	2.576e-05	0.000265986			MAN2A1	NM_002372	Body
cg18764031	5	109220061	0.0035	0.001	++++++	0.000485	0.00339036	rs62377065		LOC100289673	NR_033175	Body	chr5:109220986-109221247	N_Shore
cg10931190	5	110406506	0.0035	0.001	++++++	0.0002805	0.00212322			TSLP	NM_033035	TSS1500	chr5:110408704-110409039	N_Shelf
cg15089387	5	110406661	0.0037	0.0011	++++++	0.00127	0.00767159			TSLP	NM_033035	TSS1500	chr5:110408704-110409039	N_Shelf
cg01301660	5	110886711	-0.0035	0.001	------	0.0007428	0.00487411
cg14798584	5	111593187	0.0054	0.0009	++++++	9.28e-10	2.75529e-08	rs61475230		EPB41L4A	NM_022140	Body
cg08475194	5	111755481	0.0046	0.0009	++++++	5.736e-07	9.17917e-06			FLJ11235;EPB41L4A	NR_027706;NM_022140	Body;TSS1500	chr5:111754477-111756222	Island
cg06817368	5	112315632	0.0034	0.0008	++++++	1.659e-05	0.000181034			DCP2	NM_152624	Body	chr5:112312387-112313006	S_Shelf
cg08944029	5	112553445	0.005	0.0012	++++++	1.355e-05	0.000151465			MCC;MCC	NM_002387;NM_001085377	Body;Body
cg24003542	5	112630684	-0.0029	0.0008	------	0.0001517	0.00124753			MCC;MCC	NM_002387;NM_001085377	TSS200;Body	chr5:112630219-112630624	S_Shore
cg13531667	5	112825132	-0.0047	0.0009	------	3.536e-08	7.4853e-07			MCC	NM_001085377	TSS1500	chr5:112823256-112824304	S_Shore
cg08625568	5	113142201	-0.0033	0.0009	------	0.0003781	0.00274359
cg19965300	5	113388886	0.0022	0.0007	++++++	0.0008647	0.00554229						chr5:113391071-113392005	N_Shelf
cg05635169	5	113589213	0.0045	0.0008	++++++	6.422e-09	1.6043e-07	rs10059297
cg04996277	5	113699342	0.0024	0.0007	++++++	0.00119	0.00726212			KCNN2	NM_021614	Body	chr5:113696516-113699195	S_Shore
cg22140583	5	113723647	0.0051	0.0011	++++++	4.276e-06	5.47836e-05			KCNN2	NM_021614	Body
cg07469926	5	114514717	0.0054	0.0012	++++++	8.902e-06	0.000104799			TRIM36;TRIM36;TRIM36	NM_018700;NM_001017397;NM_001017398	Body;Body;Body	chr5:114514716-114516220	Island
cg00889769	5	114515341	0.0029	0.0006	++++++	6.987e-06	8.46754e-05			TRIM36;TRIM36;TRIM36	NM_018700;NM_001017397;NM_001017398	Body;Body;Body	chr5:114514716-114516220	Island
cg05725804	5	114516219	0.0073	0.0007	++++++	3.781e-24	9.00787e-22	rs2278696		TRIM36;TRIM36;TRIM36;TRIM36;TRIM36;TRIM36	NM_001017397;NM_001017398;NM_018700;NM_018700;NM_001017397;NM_001017398	1stExon;1stExon;1stExon;5'UTR;5'UTR;5'UTR	chr5:114514716-114516220	Island
cg09312149	5	114516420	0.0048	0.0007	++++++	2.177e-11	8.93834e-10			TRIM36;TRIM36;TRIM36	NM_018700;NM_001017397;NM_001017398	TSS200;TSS200;TSS200	chr5:114514716-114516220	S_Shore
cg15658426	5	114631545	0.0078	0.0008	++++++	1.1e-24	2.80416e-22			CCDC112;CCDC112	NM_152549;NM_001040440	5'UTR;Body	chr5:114631986-114632302	N_Shore
cg23941599	5	114880796	0.0112	0.0009	++++++	1.887e-37	1.27546e-34			FEM1C	NM_020177	TSS1500	chr5:114880113-114880772	S_Shore
cg06016466	5	114961559	-0.0043	0.0011	------	5.233e-05	0.000493832			TMED7-TICAM2;TMED7-TICAM2;TMED7;TMED7;TMED7-TICAM2;TMED7-TICAM2	NM_001164468;NM_001164469;NM_181836;NM_181836;NM_001164468;NM_001164469	5'UTR;5'UTR;1stExon;5'UTR;1stExon;1stExon	chr5:114961329-114961969	Island
cg06644553	5	115297723	0.0068	0.0006	++++++	1.19e-29	4.78554e-27			LVRN	NM_173800	TSS1500	chr5:115297607-115298093	Island
cg15489294	5	115297853	0.0025	0.0007	++++++	0.0003963	0.00285594			LVRN	NM_173800	TSS1500	chr5:115297607-115298093	Island
cg16620526	5	115298079	0.0037	0.001	++++++	0.0002156	0.00169166			LVRN	NM_173800	TSS200	chr5:115297607-115298093	Island
cg25044651	5	115298720	0.0032	0.0005	++++++	5.141e-09	1.30823e-07			LVRN	NM_173800	1stExon	chr5:115298350-115299137	Island
cg11021940	5	115299475	0.0075	0.0007	++++++	3.068e-26	8.97298e-24			LVRN	NM_173800	Body	chr5:115297607-115298093	S_Shore
cg20546296	5	115363186	0.0042	0.001	++++++	5.783e-05	0.00053903			LVRN	NM_173800	3'UTR
cg12928668	5	115910729	0.002	0.0005	++++++	0.0003267	0.0024216			SEMA6A	NM_020796	TSS200	chr5:115908397-115910792	Island
cg01165402	5	115912383	0.0085	0.001	++++++	2.992e-16	2.749e-14						chr5:115912001-115912384	Island
cg12423278	5	115989780	-0.0032	0.001	------	0.00111	0.0068464
cg06541733	5	116032334	-0.0065	0.0012	------	4.3e-08	8.92595e-07
cg27012108	5	116069988	0.0042	0.0008	++++++	4.607e-07	7.5429e-06
cg00081714	5	116306180	-0.0055	0.0009	------	1.518e-09	4.31089e-08
cg17471836	5	118691007	0.0038	0.0012	++++++	0.001618	0.00939665		rs3813309	TNFAIP8;TNFAIP8	NM_001077654;NM_014350	Body;TSS1500	chr5:118691401-118691759	N_Shore
cg07086380	5	118691033	0.007	0.0012	++++++	2.258e-09	6.19942e-08			TNFAIP8;TNFAIP8	NM_001077654;NM_014350	Body;TSS1500	chr5:118691401-118691759	N_Shore
cg23917399	5	118691751	0.0052	0.0009	++++++	1.513e-09	4.29816e-08	rs3797341		TNFAIP8;TNFAIP8;TNFAIP8	NM_001077654;NM_014350;NM_014350	Body;5'UTR;1stExon	chr5:118691401-118691759	Island
cg12158272	5	119800972	0.0027	0.0007	++++++	3.765e-05	0.000370963			PRR16	NM_016644	5'UTR	chr5:119800971-119801194	Island
cg09441819	5	121186479	0.0044	0.0014	++++++	0.001174	0.00717831		rs76820433	FTMT	NM_177478	TSS1500	chr5:121187387-121188124	N_Shore
cg02548238	5	121413050	0.0061	0.0008	++++++	6.117e-13	3.3133e-11			LOX	NM_002317	1stExon	chr5:121412500-121414077	Island
cg20703137	5	121414211	0.0043	0.0008	++++++	3.425e-07	5.77417e-06			LOX	NM_002317	TSS200	chr5:121412500-121414077	S_Shore
cg23913350	5	121414270	0.0057	0.0007	++++++	1.345e-14	9.60914e-13			LOX	NM_002317	TSS1500	chr5:121412500-121414077	S_Shore				X
cg19083497	5	121465173	0.0053	0.001	++++++	5.473e-07	8.80276e-06		rs80345505	ZNF474	NM_207317	TSS200
cg22282672	5	121465223	0.005	0.001	++++++	3.525e-07	5.92207e-06			ZNF474;ZNF474	NM_207317;NM_207317	1stExon;5'UTR
cg18637698	5	121647154	0.0029	0.0008	++++++	0.0003788	0.0027481			SNCAIP	NM_005460	TSS1500	chr5:121647450-121648147	N_Shore
cg04747322	5	121647308	0.0062	0.001	++++++	6.294e-10	1.93489e-08			SNCAIP	NM_005460	TSS1500	chr5:121647450-121648147	N_Shore
cg02244263	5	122106549	0.0037	0.0008	++++++	1.812e-06	2.56029e-05						chr5:122110539-122111169	N_Shelf
cg10699064	5	122110553	0.0075	0.0008	++++++	4.705e-21	7.91506e-19			SNX2	NM_003100	TSS200	chr5:122110539-122111169	Island
cg13906571	5	122372327	0.0041	0.0012	++++++	0.0004868	0.00340071			PPIC;PPIC	NM_000943;NM_000943	1stExon;5'UTR	chr5:122371569-122372822	Island
cg21057228	5	122372722	0.0055	0.0016	++++++	0.0005808	0.00395207			PPIC	NM_000943	TSS1500	chr5:122371569-122372822	Island
cg16477187	5	122372821	0.0049	0.0006	++++++	2.872e-16	2.64931e-14			PPIC	NM_000943	TSS1500	chr5:122371569-122372822	Island
cg07688931	5	122420638	0.0047	0.001	++++++	3.76e-06	4.88482e-05						chr5:122424337-122424539	N_Shelf
cg15831743	5	122421924	0.004	0.0009	++++++	4.442e-06	5.66794e-05						chr5:122424337-122424539	N_Shelf
cg01434160	5	122422411	0.0079	0.001	++++++	1.641e-14	1.15235e-12						chr5:122424337-122424539	N_Shore
cg10480584	5	122424091	0.0037	0.0008	++++++	7.27e-06	8.76877e-05			PRDM6	NM_001136239	TSS1500	chr5:122424337-122424539	N_Shore
cg19265970	5	122426216	0.0019	0.0005	++++++	0.000226	0.00176184			PRDM6	NM_001136239	Body	chr5:122426125-122426836	Island
cg05569742	5	122429414	0.0107	0.0008	++++++	4.099e-41	3.52935e-38			PRDM6	NM_001136239	Body	chr5:122430676-122431443	N_Shore
cg07741162	5	122429966	0.0037	0.0009	++++++	8.736e-05	0.000771628			PRDM6	NM_001136239	Body	chr5:122430676-122431443	N_Shore
cg02564291	5	122430235	0.0041	0.0007	++++++	1.129e-08	2.67042e-07			PRDM6	NM_001136239	Body	chr5:122430676-122431443	N_Shore
cg17786697	5	122430509	0.0054	0.0007	++++++	3.052e-14	2.06157e-12			PRDM6	NM_001136239	Body	chr5:122430676-122431443	N_Shore
cg03776662	5	122430677	0.0031	0.0009	++++++	0.0005415	0.00372218			PRDM6	NM_001136239	Body	chr5:122430676-122431443	Island
cg05668996	5	122431419	0.004	0.0007	++++++	1.592e-08	3.64165e-07			PRDM6	NM_001136239	Body	chr5:122430676-122431443	Island
cg07056285	5	122433740	0.0037	0.0007	++++++	1.272e-07	2.37077e-06			PRDM6	NM_001136239	Body	chr5:122433878-122435551	N_Shore
cg21488279	5	122434178	0.0051	0.0008	++++++	8.243e-11	3.02179e-09			PRDM6	NM_001136239	Body	chr5:122433878-122435551	Island
cg12018140	5	122434326	0.0029	0.0008	++++++	0.0004607	0.00324658			PRDM6	NM_001136239	Body	chr5:122433878-122435551	Island
cg21523871	5	122435550	0.0032	0.0005	++++++	5.047e-11	1.92942e-09			PRDM6	NM_001136239	Body	chr5:122433878-122435551	Island
cg14131289	5	122797168	0.0039	0.0009	++++++	5.899e-06	7.28081e-05
cg20708411	5	122847581	0.0029	0.0008	++++++	0.0003098	0.00231352			CSNK1G3;CSNK1G3;CSNK1G3;CSNK1G3	NM_004384;NM_001044723;NM_001044722;NM_001031812	TSS1500;TSS1500;TSS1500;TSS1500	chr5:122847661-122848292	N_Shore
cg27054084	5	122851781	0.0028	0.0008	++++++	0.0004544	0.00320806			CSNK1G3;CSNK1G3;CSNK1G3;CSNK1G3	NM_001044722;NM_004384;NM_001031812;NM_001044723	5'UTR;5'UTR;5'UTR;5'UTR	chr5:122847661-122848292	S_Shelf
cg27365991	5	123036376	-0.0047	0.0008	------	2.469e-09	6.7196e-08
cg01403803	5	123987218	-0.0079	0.0012	------	4.666e-11	1.79535e-09			ZNF608	NM_020747	Body	chr5:123987398-123987748	N_Shore
cg23256297	5	123987523	-0.0071	0.0014	------	2.774e-07	4.78075e-06			ZNF608	NM_020747	Body	chr5:123987398-123987748	Island
cg13904970	5	123987667	-0.0102	0.002	------	2.96e-07	5.06324e-06			ZNF608	NM_020747	Body	chr5:123987398-123987748	Island
cg04469998	5	124745818	-0.0035	0.0008	------	3.153e-05	0.000317777
cg07799395	5	125577565	0.0046	0.001	++++++	5.888e-06	7.26961e-05
cg06609646	5	125758447	-0.0058	0.001	------	8.359e-09	2.04005e-07			GRAMD3;GRAMD3;GRAMD3;GRAMD3	NM_001146321;NM_023927;NM_001146320;NM_001146319	TSS1500;TSS1500;TSS1500;Body	chr5:125759047-125759298	N_Shore
cg16738971	5	125931166	0.0128	0.0009	++++++	7.965e-45	8.69893e-42			ALDH7A1	NM_001182	TSS200	chr5:125930601-125931049	S_Shore
cg17653368	5	125931213	0.0031	0.0008	++++++	8.957e-05	0.000788296			ALDH7A1	NM_001182	TSS200	chr5:125930601-125931049	S_Shore
cg18670373	5	125931232	0.0076	0.0009	++++++	9.238e-16	7.95087e-14			ALDH7A1	NM_001182	TSS200	chr5:125930601-125931049	S_Shore
cg08702413	5	125931275	0.0147	0.0016	++++++	2.752e-20	4.23793e-18	rs78215820		ALDH7A1	NM_001182	TSS200	chr5:125930601-125931049	S_Shore
cg10999598	5	125936257	0.011	0.0009	++++++	2.706e-34	1.54262e-31			PHAX	NM_032177	TSS1500	chr5:125936522-125937100	N_Shore
cg22866825	5	125936419	0.0136	0.0013	++++++	6.203e-27	1.94731e-24			PHAX	NM_032177	TSS1500	chr5:125936522-125937100	N_Shore
cg22618924	5	126054151	0.006	0.0007	++++++	3.593e-20	5.46208e-18
cg21910416	5	126182526	0.0032	0.0009	++++++	0.0003054	0.0022851
cg13963033	5	126220247	-0.0028	0.0007	------	0.0002034	0.00160844				NM_178450	Body
cg07557342	5	126365345	0.0047	0.0008	++++++	1.29e-09	3.71991e-08	rs79460035			NM_178450	5'UTR	chr5:126365623-126367250	N_Shore
cg25842356	5	126367370	0.0028	0.0008	++++++	0.0003643	0.00265824	rs74371620			NM_178450	TSS1500	chr5:126365623-126367250	S_Shore
cg04134528	5	126424797	0.0032	0.0008	++++++	2.023e-05	0.000215176
cg15678380	5	126430183	-0.0041	0.0008	------	2.111e-07	3.74224e-06
cg07897069	5	126564606	0.0053	0.0007	++++++	6.714e-13	3.61028e-11						chr5:126564997-126565580	N_Shore
cg05165087	5	127090297	0.0041	0.0011	++++++	0.0003077	0.00229978
cg11960033	5	127323755	-0.0045	0.001	------	2.871e-06	3.84866e-05
cg25462716	5	127418816	-0.0066	0.0017	------	0.0001548	0.00126955	rs3812049		SLC12A2;FLJ33630	NM_001046;NR_015360	TSS1500;TSS200	chr5:127418594-127420512	Island
cg06675144	5	127552620	0.0031	0.0009	++++++	0.0007089	0.00468411
cg07355763	5	127868982	0.0047	0.0008	++++++	1.364e-08	3.166e-07			FBN2	NM_001999	Body	chr5:127871958-127872263	N_Shelf
cg06068085	5	127871927	0.0053	0.0011	++++++	7.445e-07	1.15844e-05			FBN2	NM_001999	Body	chr5:127871958-127872263	N_Shore
cg26802026	5	127872329	0.0028	0.0009	++++++	0.00125	0.00757205			FBN2	NM_001999	Body	chr5:127872563-127874945	N_Shore
cg02271895	5	127872958	0.0065	0.0008	++++++	1.103e-16	1.07633e-14		rs73348283	FBN2	NM_001999	Body	chr5:127872563-127874945	Island
cg17564775	5	127873106	0.0089	0.0014	++++++	1.098e-10	3.92935e-09		rs73348287	FBN2	NM_001999	1stExon	chr5:127872563-127874945	Island
cg05209584	5	127873283	0.0046	0.0006	++++++	3.295e-14	2.21274e-12			FBN2	NM_001999	1stExon	chr5:127872563-127874945	Island
cg25084878	5	127873711	0.0028	0.0006	++++++	5.981e-06	7.37062e-05	rs78230270		FBN2;FBN2	NM_001999;NM_001999	1stExon;5'UTR	chr5:127872563-127874945	Island
cg27223047	5	127874825	0.0046	0.0009	++++++	6.692e-08	1.3291e-06	rs55770077		FBN2	NM_001999	TSS1500	chr5:127872563-127874945	Island
cg20708842	5	127875163	0.0036	0.0009	++++++	0.0001469	0.00121298			FBN2	NM_001999	TSS1500	chr5:127872563-127874945	S_Shore
cg11933693	5	128212812	0.0033	0.0006	++++++	2.94e-07	5.03214e-06
cg18042851	5	128431096	0.0034	0.0008	++++++	3.027e-05	0.000306724			ISOC1	NM_016048	Body	chr5:128430003-128431062	S_Shore
cg20413471	5	128796079	0.0035	0.0011	++++++	0.0009952	0.0062426			ADAMTS19	NM_133638	TSS200	chr5:128795503-128797417	Island
cg03223558	5	130330787	0.003	0.0009	++++++	0.0004907	0.00342444						chr5:130330771-130331092	Island
cg24610854	5	130510020	0.0026	0.0007	++++++	0.0002039	0.00161184			LYRM7	NM_181705	Body	chr5:130506330-130506786	S_Shelf
cg14841483	5	131310671	0.0046	0.0008	++++++	1.075e-09	3.15183e-08			ACSL6;ACSL6	NM_001009185;NM_015256	Body;Body
cg11293275	5	131543977	0.0051	0.0008	++++++	4.42e-10	1.40146e-08	rs35884065		P4HA2;P4HA2;P4HA2;P4HA2;P4HA2	NM_001142599;NM_001142598;NM_001017974;NM_004199;NM_001017973	Body;Body;Body;Body;Body
cg22485921	5	131557716	-0.0049	0.0006	------	1.199e-15	1.01118e-13			P4HA2;P4HA2;P4HA2;P4HA2;P4HA2	NM_001017973;NM_001142598;NM_004199;NM_001142599;NM_001017974	5'UTR;5'UTR;5'UTR;5'UTR;5'UTR
cg18318560	5	131563015	0.0046	0.0008	++++++	5.776e-08	1.16478e-06			P4HA2;P4HA2;P4HA2;P4HA2;P4HA2	NM_001017973;NM_001142598;NM_004199;NM_001142599;NM_001017974	TSS200;5'UTR;TSS200;5'UTR;5'UTR	chr5:131563094-131563954	N_Shore
cg20512303	5	131592959	0.0062	0.0009	++++++	1.695e-11	7.09553e-10			PDLIM4;PDLIM4	NM_001131027;NM_003687	TSS1500;TSS1500	chr5:131593039-131593813	N_Shore
cg27615366	5	131592974	0.0056	0.0005	++++++	3.613e-26	1.0471e-23			PDLIM4;PDLIM4	NM_001131027;NM_003687	TSS1500;TSS1500	chr5:131593039-131593813	N_Shore
cg04518342	5	131593106	0.0056	0.0011	++++++	6.416e-07	1.01441e-05			PDLIM4;PDLIM4	NM_001131027;NM_003687	TSS1500;TSS1500	chr5:131593039-131593813	Island
cg17852932	5	131596064	-0.0045	0.0005	------	2.101e-17	2.24728e-15	rs75144844		PDLIM4;PDLIM4	NM_003687;NM_001131027	Body;Body	chr5:131593039-131593813	S_Shelf
cg06947286	5	131596602	-0.0031	0.0009	------	0.0006969	0.00461672	rs7731511		PDLIM4;PDLIM4	NM_003687;NM_001131027	Body;Body	chr5:131593039-131593813	S_Shelf
cg17111895	5	131630387	0.0022	0.0006	++++++	0.0007683	0.00501567			SLC22A4	NM_003059	1stExon	chr5:131629230-131630797	Island
cg01160818	5	131747058	-0.0034	0.001	------	0.0002952	0.00221923			C5orf56	NM_001013717	5'UTR	chr5:131746225-131746876	S_Shore
cg27587780	5	131817482	-0.0021	0.0007	------	0.001622	0.00941606			IRF1	NM_002198	3'UTR
cg16097655	5	131991765	0.0032	0.0007	++++++	3.966e-06	5.12422e-05						chr5:131991554-131992304	Island
cg03688118	5	132072140	-0.0033	0.001	------	0.00154	0.0090157			KIF3A	NM_007054	Body	chr5:132072695-132073429	N_Shore
cg08957484	5	132083532	0.0075	0.0007	++++++	2.666e-24	6.48172e-22			CCNI2	NM_001039780	1stExon	chr5:132082873-132083911	Island
cg01883408	5	132083691	0.0066	0.0005	++++++	3.027e-33	1.60236e-30			CCNI2	NM_001039780	Body	chr5:132082873-132083911	Island
cg20075683	5	132083910	0.011	0.0008	++++++	1.168e-40	9.8324e-38	rs13167731		CCNI2	NM_001039780	Body	chr5:132082873-132083911	Island
cg09884635	5	132084068	0.0122	0.0009	++++++	1.094e-43	1.11009e-40			CCNI2	NM_001039780	Body	chr5:132082873-132083911	S_Shore
cg13904481	5	132118820	-0.0053	0.0008	------	3.19e-12	1.5387e-10
cg04044664	5	132150117	0.008	0.0008	++++++	1.024e-23	2.33631e-21			ANKRD43	NM_175873	1stExon	chr5:132148854-132150918	Island
cg02699218	5	132150128	0.0085	0.0006	++++++	2.345e-44	2.47008e-41			ANKRD43	NM_175873	1stExon	chr5:132148854-132150918	Island
cg16419906	5	132167176	0.0037	0.0008	++++++	1.036e-05	0.000119665						chr5:132165472-132166679	S_Shore
cg02081065	5	132209139	-0.0061	0.0011	------	4.798e-08	9.85227e-07			LEAP2	NM_052971	TSS1500
cg12681796	5	132446804	-0.0044	0.001	------	8.836e-06	0.000104104
cg10864056	5	132452454	-0.0039	0.0008	------	1.021e-06	1.53615e-05
cg02607772	5	132664351	0.0036	0.001	++++++	0.0002238	0.00174666			FSTL4	NM_015082	Body
cg16610412	5	132667181	0.0038	0.001	++++++	0.0002945	0.00221449	rs76376570		FSTL4	NM_015082	Body
cg23323158	5	132720020	0.0033	0.0008	++++++	1.675e-05	0.000182536		rs73267703	FSTL4	NM_015082	Body
cg17508274	5	133341912	0.0042	0.0005	++++++	3.225e-16	2.95197e-14			VDAC1	NM_003374	TSS1500	chr5:133339600-133341509	S_Shore
cg00851088	5	133406550	0.0036	0.0007	++++++	4.622e-07	7.56418e-06						chr5:133406807-133407149	N_Shore				X
cg10785051	5	133449927	0.0053	0.0007	++++++	1.058e-14	7.68842e-13			TCF7;TCF7;TCF7;TCF7;TCF7	NM_213648;NM_201633;NM_003202;NM_201634;NM_201632	TSS1500;TSS1500;TSS1500;TSS1500;TSS1500	chr5:133449320-133451260	Island
cg11485451	5	133451240	0.0063	0.001	++++++	3.793e-10	1.21801e-08			TCF7;TCF7;TCF7;TCF7;TCF7;TCF7;TCF7	NM_201632;NM_001134852;NM_001134851;NM_201633;NM_003202;NM_213648;NM_201634	TSS200;TSS1500;TSS1500;TSS200;Body;TSS200;TSS200	chr5:133449320-133451260	Island
cg25947408	5	133451383	0.006	0.0007	++++++	3.416e-19	4.58948e-17			TCF7;TCF7;TCF7;TCF7;TCF7;TCF7;TCF7	NM_201634;NM_001134852;NM_001134851;NM_003202;NM_213648;NM_201632;NM_201633	5'UTR;TSS1500;TSS1500;Body;TSS200;5'UTR;5'UTR	chr5:133449320-133451260	S_Shore
cg12856447	5	133794072	-0.0033	0.0007	------	5.845e-06	7.2219e-05
cg21975834	5	133847811	-0.0038	0.0009	------	4.14e-05	0.000402785
cg26280911	5	133891771	-0.0026	0.0008	------	0.0006447	0.00431932			PHF15	NM_015288	Body
cg06019726	5	133897654	0.003	0.001	++++++	0.00149	0.00877062			PHF15	NM_015288	Body
cg10010574	5	134094201	0.0035	0.0008	++++++	5.349e-06	6.67644e-05			DDX46	NM_014829	TSS1500	chr5:134094169-134094771	Island
cg08470180	5	134181226	-0.0035	0.0006	------	1.004e-08	2.40575e-07			C5orf24;C5orf24	NM_152409;NM_001135586	TSS200;TSS1500	chr5:134181483-134182250	N_Shore
cg01290845	5	134208721	-0.0035	0.0007	------	3.021e-07	5.15781e-06		rs76426632	TXNDC15	NM_024715	TSS1500	chr5:134209887-134210504	N_Shore
cg07274716	5	134363973	0.0058	0.001	++++++	2.062e-08	4.60607e-07			PITX1	NM_002653	3'UTR	chr5:134363092-134365146	Island
cg00396667	5	134364387	0.0069	0.0016	++++++	1.33e-05	0.000149036			PITX1	NM_002653	3'UTR	chr5:134363092-134365146	Island
cg04101060	5	134364968	0.0071	0.0007	++++++	1.267e-23	2.85774e-21			PITX1	NM_002653	Body	chr5:134363092-134365146	Island
cg02495310	5	134366831	0.0077	0.0009	++++++	3.351e-18	3.98486e-16			PITX1	NM_002653	Body	chr5:134366913-134367438	N_Shore
cg02100373	5	134367090	0.0059	0.0006	++++++	3.351e-24	8.03882e-22			PITX1	NM_002653	Body	chr5:134366913-134367438	Island
cg02948884	5	134369017	0.0034	0.0006	++++++	1.34e-09	3.85365e-08			PITX1	NM_002653	Body	chr5:134368578-134370466	Island
cg23341163	5	134369929	0.0069	0.0013	++++++	2.193e-07	3.87371e-06			PITX1;PITX1	NM_002653;NM_002653	1stExon;5'UTR	chr5:134368578-134370466	Island
cg11788465	5	134370313	0.0051	0.0008	++++++	3.572e-11	1.40728e-09			PITX1	NM_002653	TSS1500	chr5:134368578-134370466	Island
cg01830023	5	134374439	0.0047	0.0006	++++++	2.656e-16	2.4588e-14						chr5:134374385-134376751	Island
cg18443359	5	134374693	0.0039	0.0012	++++++	0.000849	0.00545793	rs6872401					chr5:134374385-134376751	Island
cg15105206	5	134374868	0.0031	0.0005	++++++	9.937e-09	2.38285e-07						chr5:134374385-134376751	Island
cg24462476	5	134375427	0.0041	0.0007	++++++	2.179e-08	4.83981e-07						chr5:134374385-134376751	Island
cg16187340	5	134527362	0.0028	0.0005	++++++	1.854e-08	4.1815e-07						chr5:134526927-134527419	Island
cg02198988	5	134661102	0.0037	0.0007	++++++	4.3e-08	8.92595e-07						chr5:134662721-134663027	N_Shore
cg11571702	5	134690408	-0.0031	0.0009	------	0.0008544	0.00548678			H2AFY;H2AFY;H2AFY;H2AFY	NM_004893;NM_001040158;NM_138610;NM_138609	Body;Body;Body;Body
cg01550148	5	134735544	0.0049	0.001	++++++	2.188e-06	3.02664e-05			H2AFY;H2AFY;H2AFY;H2AFY;H2AFY	NM_138610;NM_004893;NM_138609;NM_001040158;NM_004893	TSS1500;5'UTR;TSS1500;TSS1500;1stExon	chr5:134734096-134735261	S_Shore
cg24628744	5	134735654	0.0038	0.0011	++++++	0.0005675	0.00387345			H2AFY;H2AFY;H2AFY;H2AFY	NM_138610;NM_004893;NM_138609;NM_001040158	TSS1500;TSS200;TSS1500;TSS1500	chr5:134734096-134735261	S_Shore
cg20426959	5	134802501	0.0029	0.0006	++++++	3.348e-06	4.4071e-05
cg11429111	5	134813329	0.0055	0.0007	++++++	3.419e-14	2.29045e-12
cg01018110	5	134814626	0.0053	0.001	++++++	5.194e-08	1.05827e-06
cg01889143	5	134825791	0.0056	0.0009	++++++	2.804e-09	7.55356e-08						chr5:134825398-134826496	Island
cg24792289	5	134825895	0.0043	0.0012	++++++	0.0002189	0.00171354						chr5:134825398-134826496	Island
cg07458308	5	134827512	0.0035	0.0009	++++++	4.454e-05	0.000429299						chr5:134827285-134827644	Island
cg16092017	5	134827643	0.0063	0.001	++++++	3.481e-10	1.12574e-08						chr5:134827285-134827644	Island
cg25415695	5	134828036	0.0064	0.0008	++++++	2.211e-16	2.06853e-14						chr5:134825398-134826496	S_Shore
cg14958635	5	134870977	0.0044	0.0007	++++++	2.317e-11	9.4626e-10			NEUROG1	NM_006161	1stExon	chr5:134870740-134872051	Island
cg22734397	5	134871942	0.0049	0.001	++++++	4.929e-07	8.01477e-06			NEUROG1	NM_006161	TSS1500	chr5:134870740-134872051	Island
cg12065579	5	134871948	0.005	0.0007	++++++	2.503e-13	1.44215e-11			NEUROG1	NM_006161	TSS1500	chr5:134870740-134872051	Island
cg18362330	5	134872659	0.0038	0.0008	++++++	3.306e-06	4.35776e-05	rs758459		NEUROG1	NM_006161	TSS1500	chr5:134870740-134872051	S_Shore
cg26620710	5	134880436	0.0032	0.0006	++++++	3.163e-07	5.37636e-06						chr5:134879443-134879819	S_Shore
cg12613020	5	134881662	0.0071	0.0008	++++++	4.577e-21	7.71224e-19						chr5:134879443-134879819	S_Shore
cg00275479	5	134882430	0.0052	0.0011	++++++	1.949e-06	2.73191e-05						chr5:134879443-134879819	S_Shelf
cg01821923	5	134914371	0.0033	0.0007	++++++	4.136e-06	5.31853e-05			CXCL14	NM_004887	Body	chr5:134914178-134914981	Island
cg25011337	5	134915042	0.0039	0.0011	++++++	0.0003796	0.00275318			CXCL14	NM_004887	TSS200	chr5:134914178-134914981	S_Shore
cg00737979	5	134990285	0.0036	0.0006	++++++	1.917e-09	5.33019e-08			LOC340074	NR_027127	TSS1500
cg16560847	5	135185375	0.0029	0.0008	++++++	0.0001904	0.00151986			LOC153328	NM_145282	Body	chr5:135188169-135188510	N_Shelf
cg13842648	5	135231526	0.004	0.0009	++++++	1.68e-05	0.000182999			IL9	NM_000590	TSS200
cg12575771	5	135231577	0.0032	0.0007	++++++	1.25e-05	0.000141177			IL9	NM_000590	TSS200
cg25215292	5	135265753	0.0039	0.0006	++++++	1.09e-10	3.90341e-09			FBXL21	NM_012159	TSS1500	chr5:135265848-135266517	N_Shore
cg16154332	5	135265793	0.0027	0.0007	++++++	0.0001372	0.00114296			FBXL21	NM_012159	TSS1500	chr5:135265848-135266517	N_Shore
cg13557668	5	135265931	0.01	0.0014	++++++	3.391e-13	1.90952e-11			FBXL21	NM_012159	TSS200	chr5:135265848-135266517	Island
cg26664161	5	135265937	0.0146	0.0017	++++++	1.106e-18	1.40069e-16			FBXL21	NM_012159	TSS200	chr5:135265848-135266517	Island
cg03215422	5	135266509	0.0037	0.0007	++++++	5.169e-07	8.36308e-06			FBXL21	NM_012159	5'UTR	chr5:135265848-135266517	Island
cg23625660	5	135266516	0.0022	0.0007	++++++	0.0016	0.00930892			FBXL21	NM_012159	5'UTR	chr5:135265848-135266517	Island
cg05011348	5	135334615	0.0053	0.0007	++++++	2.612e-13	1.50204e-11
cg15831285	5	135358896	0.0052	0.0008	++++++	1.638e-11	6.87982e-10	rs74689756
cg10187927	5	135364060	0.0035	0.0007	++++++	6.413e-08	1.27889e-06			TGFBI	NM_000358	TSS1500	chr5:135364507-135365036	N_Shore
cg09584591	5	135364349	0.0029	0.0007	++++++	6.334e-05	0.000583547			TGFBI	NM_000358	TSS1500	chr5:135364507-135365036	N_Shore
cg21550219	5	135394043	0.0029	0.0008	++++++	0.0002728	0.00207238			TGFBI	NM_000358	Body
cg01930756	5	135424444	0.0041	0.0005	++++++	5.84e-16	5.16117e-14
cg25395619	5	135693111	0.0036	0.001	++++++	0.0001378	0.00114722			TRPC7;TRPC7;TRPC7	NM_001167576;NM_020389;NM_001167577	Body;Body;Body	chr5:135692397-135693042	S_Shore
cg23288973	5	135701050	0.0055	0.0012	++++++	4.152e-06	5.33679e-05			TRPC7;TRPC7;TRPC7;TRPC7;TRPC7;TRPC7	NM_001167576;NM_001167577;NM_020389;NM_001167576;NM_020389;NM_001167577	5'UTR;1stExon;1stExon;1stExon;5'UTR;5'UTR
cg11212329	5	136002882	0.0031	0.0008	++++++	0.0001745	0.00140928	rs72801237
cg01402631	5	136359400	-0.0026	0.0008	------	0.001386	0.00825657			SPOCK1	NM_004598	Body
cg17221083	5	136374727	0.0035	0.0011	++++++	0.001027	0.00641193			SPOCK1	NM_004598	Body
cg04927066	5	136833216	-0.0078	0.001	------	3.876e-15	3.01574e-13			SPOCK1	NM_004598	Body	chr5:136834016-136835146	N_Shore
cg13660086	5	137203424	-0.0059	0.0011	------	2.767e-08	6.00537e-07			MYOT;MYOT	NM_006790;NM_001135940	TSS200;TSS200
cg14697642	5	137224904	0.0063	0.001	++++++	1.628e-10	5.63601e-09			PKD2L2	NM_014386	TSS1500	chr5:137224986-137225477	N_Shore
cg24330204	5	137224967	0.0073	0.0008	++++++	2.104e-19	2.89808e-17			PKD2L2	NM_014386	TSS200	chr5:137224986-137225477	N_Shore
cg21051519	5	137225191	0.0151	0.0021	++++++	2.204e-13	1.28324e-11			PKD2L2	NM_014386	1stExon	chr5:137224986-137225477	Island
cg09567674	5	137225248	0.0045	0.0011	++++++	1.944e-05	0.000207887			PKD2L2	NM_014386	Body	chr5:137224986-137225477	Island
cg25443836	5	137419610	0.0036	0.0006	++++++	1.297e-08	3.02622e-07			WNT8A	NM_058244	TSS200
cg23239612	5	137549391	0.0066	0.0011	++++++	8.299e-09	2.02684e-07			CDC23	NM_004661	TSS1500
cg21210529	5	137588237	0.0042	0.0008	++++++	8.245e-08	1.60429e-06	rs11749375		GFRA3	NM_001496	3'UTR
cg24061122	5	137672901	-0.0067	0.0009	------	2.171e-12	1.07543e-10			FAM53C;FAM53C	NM_016605;NM_001135647	TSS1500;TSS1500	chr5:137673380-137674328	N_Shore
cg19076659	5	137688057	0.0044	0.0006	++++++	7.658e-12	3.43179e-10			KDM3B	NM_016604	TSS1500	chr5:137688146-137689054	N_Shore
cg05708550	5	137688227	0.0143	0.0007	++++++	1.03e-96	1.1874e-92			KDM3B	NM_016604	TSS200	chr5:137688146-137689054	Island
cg24137987	5	137688255	0.0141	0.0014	++++++	1.327e-22	2.67993e-20			KDM3B	NM_016604	TSS200	chr5:137688146-137689054	Island
cg18372930	5	137939469	-0.0062	0.0008	------	1.923e-13	1.13058e-11
cg01114900	5	138088641	0.003	0.0008	++++++	9.767e-05	0.000850012			CTNNA1	NM_001903	TSS1500	chr5:138088659-138089836	N_Shore				X
cg01324702	5	138290007	-0.008	0.0009	------	1.123e-20	1.80995e-18			SIL1;SIL1	NM_001037633;NM_022464	Body;Body
cg05237436	5	138533428	-0.0055	0.0011	------	9.868e-07	1.49047e-05			SIL1;SIL1	NM_001037633;NM_022464	5'UTR;5'UTR	chr5:138533870-138534113	N_Shore
cg25391820	5	138608519	-0.0047	0.0006	------	3.262e-13	1.84213e-11			MATR3;SNHG4	NM_199189;NR_003141	TSS1500;TSS1500	chr5:138609320-138609851	N_Shore
cg11459648	5	138714337	0.0023	0.0006	++++++	0.0003214	0.00238769			SLC23A1;SLC23A1	NM_152685;NM_005847	Body;Body	chr5:138713814-138714340	Island
cg01742263	5	138714339	0.0047	0.0009	++++++	2.938e-07	5.02893e-06			SLC23A1;SLC23A1	NM_152685;NM_005847	Body;Body	chr5:138713814-138714340	Island
cg25374813	5	138719374	-0.0027	0.0006	------	9.779e-06	0.000113755			SLC23A1;SLC23A1	NM_005847;NM_152685	TSS1500;TSS1500
cg24761867	5	138728704	0.006	0.0012	++++++	8.96e-07	1.3661e-05			LOC389333	NM_001161546	1stExon	chr5:138727710-138730911	Island
cg15911153	5	138730783	0.0034	0.0008	++++++	1.762e-05	0.000190784			LOC389333;LOC389333	NM_001161546;NM_001161546	1stExon;5'UTR	chr5:138727710-138730911	Island
cg21629394	5	138739270	-0.0029	0.0008	------	0.0001404	0.00116613		rs34165239	SPATA24	NM_194296	Body	chr5:138739492-138739912	N_Shore
cg17424602	5	138740101	0.0027	0.0007	++++++	0.0003358	0.00247971			SPATA24	NM_194296	TSS1500	chr5:138739492-138739912	S_Shore
cg16982077	5	138842197	0.0026	0.0005	++++++	4.353e-07	7.1669e-06			ECSCR	NM_001077693	1stExon
cg16983159	5	138862441	0.0034	0.0007	++++++	8.36e-07	1.28472e-05			TMEM173	NM_198282	TSS200
cg12303215	5	138923267	0.0026	0.0008	++++++	0.0009359	0.00592643
cg08234504	5	139013317	-0.0059	0.0007	------	1.457e-15	1.21105e-13						chr5:139017133-139017668	N_Shelf
cg00850073	5	139016870	-0.003	0.0007	------	7.349e-05	0.000663638						chr5:139017133-139017668	N_Shore
cg14117392	5	139017942	-0.0042	0.0009	------	1.113e-05	0.000127484						chr5:139017133-139017668	S_Shore
cg22885332	5	139034002	-0.0046	0.0007	------	5.623e-10	1.74673e-08			CXXC5	NM_016463	5'UTR	chr5:139027443-139030219	S_Shelf
cg18814344	5	139040546	-0.0051	0.0006	------	4.794e-18	5.59185e-16			CXXC5	NM_016463	5'UTR	chr5:139040819-139041028	N_Shore
cg14871225	5	139040820	-0.0055	0.0006	------	6.828e-23	1.42829e-20			CXXC5	NM_016463	5'UTR	chr5:139040819-139041028	Island
cg20455854	5	139040849	-0.0062	0.0008	------	2.9e-15	2.29421e-13			CXXC5	NM_016463	5'UTR	chr5:139040819-139041028	Island
cg15165154	5	139041014	-0.0088	0.0011	------	4.773e-16	4.26265e-14			CXXC5	NM_016463	5'UTR	chr5:139040819-139041028	Island
cg13707793	5	139045301	-0.0057	0.0008	------	8.832e-12	3.91269e-10			CXXC5	NM_016463	5'UTR	chr5:139047905-139048235	N_Shelf
cg00906476	5	139046200	-0.0037	0.0007	------	1.684e-07	3.05377e-06			CXXC5	NM_016463	5'UTR	chr5:139047905-139048235	N_Shore
cg07558472	5	139048005	-0.0054	0.0011	------	1.088e-06	1.62563e-05			CXXC5	NM_016463	5'UTR	chr5:139047905-139048235	Island
cg26301389	5	139048106	-0.0082	0.0012	------	1.256e-11	5.39382e-10			CXXC5	NM_016463	5'UTR	chr5:139047905-139048235	Island
cg11176694	5	139050415	-0.0045	0.0011	------	1.751e-05	0.000189776			CXXC5	NM_016463	5'UTR	chr5:139047905-139048235	S_Shelf
cg10680621	5	139069449	-0.0073	0.0009	------	1.079e-17	1.19893e-15
cg10513866	5	139070639	-0.0028	0.0007	------	0.0001368	0.00113995	rs4912755
cg23233742	5	139077894	-0.002	0.0005	------	7.207e-05	0.000652931	rs72000517					chr5:139076542-139077179	S_Shore
cg00187557	5	139081136	0.0062	0.0006	++++++	5.368e-27	1.69673e-24						chr5:139081001-139081202	Island
cg15219320	5	139090356	0.0035	0.0009	++++++	3.479e-05	0.000346111						chr5:139088812-139091024	Island
cg24662107	5	139135835	0.0089	0.0021	++++++	1.42e-05	0.000157733						chr5:139135589-139135976	Island
cg07684019	5	139174529	0.0072	0.0009	++++++	3.475e-16	3.16684e-14			PSD2	NM_032289	TSS1500	chr5:139174904-139176172	N_Shore
cg01817965	5	139284250	0.0032	0.0008	++++++	5.085e-05	0.000481617			NRG2;NRG2;NRG2;NRG2	NM_013982;NM_013983;NM_013981;NM_004883	Body;Body;Body;Body	chr5:139283350-139284282	Island
cg25085755	5	139294323	0.0021	0.0005	++++++	5.965e-06	7.35287e-05			NRG2;NRG2;NRG2;NRG2	NM_013982;NM_013983;NM_013981;NM_004883	Body;Body;Body;Body
cg24724630	5	139362307	0.0045	0.0008	++++++	4.306e-08	8.93661e-07			NRG2;NRG2;NRG2;NRG2	NM_013982;NM_013983;NM_013981;NM_004883	Body;Body;Body;Body
cg03987227	5	139494540	0.0026	0.0008	++++++	0.001518	0.00890764			PURA	NM_005859	1stExon	chr5:139493595-139494541	Island
cg21067905	5	139524919	-0.0028	0.0006	------	2.679e-06	3.62005e-05						chr5:139525537-139526227	N_Shore
cg08948050	5	139943173	-0.0077	0.0009	------	2.379e-16	2.21621e-14			APBB3;APBB3;APBB3;APBB3;SLC35A4	NM_133173;NM_133172;NM_133174;NM_006051;NM_080670	Body;Body;Body;Body;TSS1500	chr5:139943835-139944477	N_Shore
cg02529723	5	140105629	0.0063	0.0012	++++++	3.791e-07	6.32644e-06		rs73273377	VTRNA1-3	NR_026705	TSS200
cg19065177	5	140105648	0.0066	0.0013	++++++	6.088e-07	9.68384e-06		rs75316618	VTRNA1-3	NR_026705	TSS200
cg01063759	5	140105694	0.0046	0.0014	++++++	0.001081	0.00669459			VTRNA1-3	NR_026705	TSS200
cg09820378	5	140207488	0.0043	0.0011	++++++	9.719e-05	0.00084642			PCDHA2;PCDHA1;PCDHA1;PCDHA6;PCDHA5;PCDHA6;PCDHA3;PCDHA4;PCDHA6	NM_018905;NM_031411;NM_018900;NM_031848;NM_018908;NM_018909;NM_018906;NM_018907;NM_031849	Body;Body;Body;TSS200;Body;TSS200;Body;Body;TSS200	chr5:140207725-140208078	N_Shore
cg03758467	5	140207636	0.0047	0.0007	++++++	1.558e-12	7.89491e-11	rs17844300	rs78362045	PCDHA2;PCDHA1;PCDHA1;PCDHA6;PCDHA5;PCDHA6;PCDHA3;PCDHA4;PCDHA6	NM_018905;NM_031411;NM_018900;NM_031848;NM_018908;NM_018909;NM_018906;NM_018907;NM_031849	Body;Body;Body;TSS200;Body;TSS200;Body;Body;TSS200	chr5:140207725-140208078	N_Shore
cg15961744	5	140228182	0.0029	0.0009	++++++	0.0008	0.00519028		rs71588636	PCDHA6;PCDHA2;PCDHA1;PCDHA7;PCDHA1;PCDHA6;PCDHA5;PCDHA9;PCDHA9;PCDHA3;PCDHA4;PCDHA8	NM_031849;NM_018905;NM_031411;NM_018910;NM_018900;NM_018909;NM_018908;NM_031857;NM_014005;NM_018906;NM_018907;NM_018911	Body;Body;Body;Body;Body;Body;Body;1stExon;1stExon;Body;Body;Body	chr5:140228129-140228576	Island
cg09936799	5	140241497	0.0041	0.0011	++++++	0.0002329	0.00180843			PCDHA6;PCDHA2;PCDHA1;PCDHA9;PCDHA7;PCDHA1;PCDHA6;PCDHA5;PCDHA10;PCDHA3;PCDHA4;PCDHA10;PCDHA8	NM_031849;NM_018905;NM_031411;NM_031857;NM_018910;NM_018900;NM_018909;NM_018908;NM_018901;NM_018906;NM_018907;NM_031860;NM_018911	Body;Body;Body;Body;Body;Body;Body;Body;Body;Body;Body;Body;Body	chr5:140242073-140243007	N_Shore
cg19928377	5	140249735	0.0038	0.0011	++++++	0.0003378	0.00249275			PCDHA6;PCDHA2;PCDHA1;PCDHA9;PCDHA7;PCDHA1;PCDHA6;PCDHA5;PCDHA11;PCDHA11;PCDHA10;PCDHA3;PCDHA4;PCDHA10;PCDHA8	NM_031849;NM_018905;NM_031411;NM_031857;NM_018910;NM_018900;NM_018909;NM_018908;NM_018902;NM_031861;NM_018901;NM_018906;NM_018907;NM_031860;NM_018911	Body;Body;Body;Body;Body;Body;Body;Body;1stExon;1stExon;Body;Body;Body;Body;Body	chr5:140249734-140250949	Island
cg14557699	5	140254909	0.0074	0.0009	++++++	1.942e-17	2.08852e-15			PCDHA12;PCDHA7;PCDHA6;PCDHA10;PCDHA4;PCDHA11;PCDHA8;PCDHA1;PCDHA2;PCDHA6;PCDHA1;PCDHA9;PCDHA5;PCDHA3;PCDHA12;PCDHA10	NM_018903;NM_018910;NM_018909;NM_018901;NM_018907;NM_018902;NM_018911;NM_031411;NM_018905;NM_031849;NM_018900;NM_031857;NM_018908;NM_018906;NM_031864;NM_031860	TSS200;Body;Body;Body;Body;Body;Body;Body;Body;Body;Body;Body;Body;Body;TSS200;Body	chr5:140255158-140255450	N_Shore
cg13295463	5	140255069	0.0035	0.0006	++++++	5.923e-08	1.19119e-06			PCDHA7;PCDHA6;PCDHA10;PCDHA4;PCDHA11;PCDHA12;PCDHA12;PCDHA8;PCDHA1;PCDHA2;PCDHA6;PCDHA1;PCDHA9;PCDHA5;PCDHA3;PCDHA10	NM_018910;NM_018909;NM_018901;NM_018907;NM_018902;NM_018903;NM_031864;NM_018911;NM_031411;NM_018905;NM_031849;NM_018900;NM_031857;NM_018908;NM_018906;NM_031860	Body;Body;Body;Body;Body;1stExon;1stExon;Body;Body;Body;Body;Body;Body;Body;Body;Body	chr5:140255158-140255450	N_Shore
cg22845236	5	140255449	0.0026	0.0007	++++++	0.0004306	0.00306506			PCDHA7;PCDHA6;PCDHA10;PCDHA4;PCDHA11;PCDHA12;PCDHA12;PCDHA8;PCDHA1;PCDHA2;PCDHA6;PCDHA1;PCDHA9;PCDHA5;PCDHA3;PCDHA10	NM_018910;NM_018909;NM_018901;NM_018907;NM_018902;NM_018903;NM_031864;NM_018911;NM_031411;NM_018905;NM_031849;NM_018900;NM_031857;NM_018908;NM_018906;NM_031860	Body;Body;Body;Body;Body;1stExon;1stExon;Body;Body;Body;Body;Body;Body;Body;Body;Body	chr5:140255158-140255450	Island
cg19876814	5	140261653	0.0033	0.001	++++++	0.001389	0.00827231		rs78484684	PCDHA7;PCDHA12;PCDHA6;PCDHA10;PCDHA4;PCDHA11;PCDHA8;PCDHA1;PCDHA2;PCDHA6;PCDHA1;PCDHA9;PCDHA5;PCDHA13;PCDHA3;PCDHA13;PCDHA10	NM_018910;NM_018903;NM_018909;NM_018901;NM_018907;NM_018902;NM_018911;NM_031411;NM_018905;NM_031849;NM_018900;NM_031857;NM_018908;NM_031865;NM_018906;NM_018904;NM_031860	Body;Body;Body;Body;Body;Body;Body;Body;Body;Body;Body;Body;Body;TSS200;Body;TSS200;Body	chr5:140261884-140262153	N_Shore
cg02051771	5	140261663	0.0044	0.0013	++++++	0.0005889	0.00399886			PCDHA7;PCDHA12;PCDHA6;PCDHA10;PCDHA4;PCDHA11;PCDHA8;PCDHA1;PCDHA2;PCDHA6;PCDHA1;PCDHA9;PCDHA5;PCDHA13;PCDHA3;PCDHA13;PCDHA10	NM_018910;NM_018903;NM_018909;NM_018901;NM_018907;NM_018902;NM_018911;NM_031411;NM_018905;NM_031849;NM_018900;NM_031857;NM_018908;NM_031865;NM_018906;NM_018904;NM_031860	Body;Body;Body;Body;Body;Body;Body;Body;Body;Body;Body;Body;Body;TSS200;Body;TSS200;Body	chr5:140261884-140262153	N_Shore
cg00275741	5	140261749	0.0059	0.0012	++++++	5.093e-07	8.25234e-06			PCDHA7;PCDHA12;PCDHA6;PCDHA10;PCDHA4;PCDHA11;PCDHA8;PCDHA1;PCDHA2;PCDHA6;PCDHA1;PCDHA9;PCDHA5;PCDHA13;PCDHA3;PCDHA13;PCDHA10	NM_018910;NM_018903;NM_018909;NM_018901;NM_018907;NM_018902;NM_018911;NM_031411;NM_018905;NM_031849;NM_018900;NM_031857;NM_018908;NM_031865;NM_018906;NM_018904;NM_031860	Body;Body;Body;Body;Body;Body;Body;Body;Body;Body;Body;Body;Body;TSS200;Body;TSS200;Body	chr5:140261884-140262153	N_Shore
cg25967418	5	140261759	0.0045	0.001	++++++	9.606e-06	0.000112009			PCDHA7;PCDHA12;PCDHA6;PCDHA10;PCDHA4;PCDHA11;PCDHA8;PCDHA1;PCDHA2;PCDHA6;PCDHA1;PCDHA9;PCDHA5;PCDHA13;PCDHA3;PCDHA13;PCDHA10	NM_018910;NM_018903;NM_018909;NM_018901;NM_018907;NM_018902;NM_018911;NM_031411;NM_018905;NM_031849;NM_018900;NM_031857;NM_018908;NM_031865;NM_018906;NM_018904;NM_031860	Body;Body;Body;Body;Body;Body;Body;Body;Body;Body;Body;Body;Body;TSS200;Body;TSS200;Body	chr5:140261884-140262153	N_Shore
cg25962358	5	140347293	0.0032	0.0007	++++++	3.611e-06	4.71442e-05			PCDHAC2;PCDHA7;PCDHA12;PCDHA6;PCDHA10;PCDHA4;PCDHA11;PCDHA8;PCDHA6;PCDHA1;PCDHA2;PCDHA1;PCDHA9;PCDHA13;PCDHA5;PCDHAC1;PCDHA3;PCDHAC2;PCDHA10	NM_018899;NM_018910;NM_018903;NM_018909;NM_018901;NM_018907;NM_018902;NM_018911;NM_031849;NM_031411;NM_018905;NM_018900;NM_031857;NM_018904;NM_018908;NM_018898;NM_018906;NM_031883;NM_031860	1stExon;Body;Body;Body;Body;Body;Body;Body;Body;Body;Body;Body;Body;Body;Body;Body;Body;1stExon;Body	chr5:140346105-140346931	S_Shore
cg23500537	5	140419819	0.0131	0.0012	++++++	4.796e-30	1.98644e-27
cg06899976	5	140430962	0.0042	0.0011	++++++	7.414e-05	0.000668881			PCDHB1	NM_013340	TSS200
cg04071270	5	140457553	0.0042	0.001	++++++	1.922e-05	0.000205853
cg06883126	5	140457585	0.0056	0.0008	++++++	3.748e-12	1.7838e-10											X
cg10887021	5	140474145	0.0027	0.0008	++++++	0.001254	0.00759185	rs5871764		PCDHB2	NM_018936	TSS200	chr5:140475599-140476607	N_Shore
cg02260587	5	140474248	0.0066	0.0009	++++++	1.189e-13	7.25133e-12	rs76562537		PCDHB2;PCDHB2	NM_018936;NM_018936	5'UTR;1stExon	chr5:140475599-140476607	N_Shore
cg01925738	5	140480770	0.0042	0.0011	++++++	0.0001237	0.00104416	rs17844388		PCDHB3	NM_018937	1stExon	chr5:140481546-140482460	N_Shore				X
cg19568544	5	140514811	0.0057	0.0008	++++++	2.171e-12	1.07543e-10			PCDHB5;PCDHB5	NM_015669;NM_015669	1stExon;5'UTR	chr5:140516311-140517300	N_Shore				X
cg08665243	5	140562218	0.0051	0.001	++++++	5.953e-07	9.4913e-06			PCDHB16	NM_020957	1stExon	chr5:140563510-140564361	N_Shore
cg25142947	5	140566303	0.0037	0.0009	++++++	3.651e-05	0.00036124			PCDHB9	NM_019119	TSS1500	chr5:140568216-140569118	N_Shore
cg05898102	5	140571959	0.0026	0.0008	++++++	0.001488	0.00876096			PCDHB10;PCDHB10	NM_018930;NM_018930	1stExon;5'UTR	chr5:140573423-140574316	N_Shore
cg16235371	5	140572039	0.006	0.0008	++++++	7.911e-15	5.87332e-13			PCDHB10;PCDHB10	NM_018930;NM_018930	1stExon;5'UTR	chr5:140573423-140574316	N_Shore
cg10043954	5	140603034	0.0034	0.0009	++++++	0.0002183	0.00170965			PCDHB14	NM_018934	TSS200	chr5:140604453-140605304	N_Shore
cg16376902	5	140612229	0.006	0.0016	++++++	0.000192	0.00153083						chr5:140615391-140616353	N_Shelf
cg27086874	5	140613820	0.0062	0.0009	++++++	6.399e-11	2.40094e-09			PCDHB18	NR_001281	TSS200	chr5:140615391-140616353	N_Shore
cg25603636	5	140613998	0.0108	0.0007	++++++	8.018e-56	1.48553e-52	rs2907309		PCDHB18	NR_001281	Body	chr5:140615391-140616353	N_Shore
cg01688688	5	140614000	0.0125	0.0006	++++++	1.518e-82	9.54534e-79	rs2907309		PCDHB18	NR_001281	Body	chr5:140615391-140616353	N_Shore
cg03700287	5	140621697	0.0076	0.0006	++++++	1.803e-38	1.30134e-35			PCDHB19P	NR_001282	Body	chr5:140620864-140621698	Island				X
cg17023770	5	140624874	0.0061	0.001	++++++	1.07e-09	3.13828e-08			PCDHB15	NM_018935	TSS1500	chr5:140626444-140627373	N_Shore
cg11368643	5	140625059	0.0076	0.0007	++++++	7.195e-26	2.03408e-23			PCDHB15	NM_018935	TSS200	chr5:140626444-140627373	N_Shore				X
cg26380443	5	140625240	0.0027	0.0008	++++++	0.0007591	0.00496467			PCDHB15	NM_018935	1stExon	chr5:140626444-140627373	N_Shore
cg05845376	5	140683632	0.0113	0.0022	++++++	4.203e-07	6.94639e-06	rs7724001		SLC25A2	NM_031947	TSS200	chr5:140683195-140683773	Island
cg25212131	5	140683670	0.0057	0.001	++++++	1.246e-08	2.91937e-07			SLC25A2	NM_031947	TSS200	chr5:140683195-140683773	Island
cg07039560	5	140683681	0.0055	0.001	++++++	1.153e-07	2.16904e-06			SLC25A2	NM_031947	TSS200	chr5:140683195-140683773	Island
cg06284322	5	140700662	0.0035	0.0011	++++++	0.001414	0.00839614			TAF7	NM_005642	TSS1500	chr5:140699898-140700495	S_Shore
cg21930118	5	140705845	0.0039	0.0012	++++++	0.000778	0.00506847	rs79262013
cg22056102	5	140709983	0.0038	0.0011	++++++	0.0005528	0.00378881			PCDHGA1;PCDHGA1	NM_018912;NM_031993	TSS1500;TSS1500	chr5:140711797-140712542	N_Shore
cg26622291	5	140710237	0.003	0.0008	++++++	0.0001238	0.0010449			PCDHGA1;PCDHGA1	NM_018912;NM_031993	TSS200;TSS200	chr5:140711797-140712542	N_Shore				X
cg16263180	5	140710509	0.0052	0.0008	++++++	2.295e-10	7.72411e-09			PCDHGA1;PCDHGA1	NM_018912;NM_031993	1stExon;1stExon	chr5:140711797-140712542	N_Shore
cg11011625	5	140718283	0.0034	0.0009	++++++	0.0001363	0.00113631			PCDHGA1;PCDHGA2;PCDHGA2	NM_018912;NM_018915;NM_032009	Body;TSS200;TSS200	chr5:140719129-140719343	N_Shore
cg04830357	5	140718339	0.006	0.0013	++++++	6.133e-06	7.53556e-05	rs4912748		PCDHGA1;PCDHGA2;PCDHGA2	NM_018912;NM_018915;NM_032009	Body;TSS200;TSS200	chr5:140719129-140719343	N_Shore
cg03617826	5	140718405	0.0086	0.0009	++++++	4.255e-21	7.19303e-19			PCDHGA2;PCDHGA2;PCDHGA2;PCDHGA1;PCDHGA2	NM_032009;NM_018915;NM_032009;NM_018912;NM_018915	5'UTR;5'UTR;1stExon;Body;1stExon	chr5:140719129-140719343	N_Shore
cg23074932	5	140718731	0.0073	0.0009	++++++	1.173e-15	9.91674e-14			PCDHGA2;PCDHGA1;PCDHGA2	NM_032009;NM_018912;NM_018915	1stExon;Body;1stExon	chr5:140719129-140719343	N_Shore
cg17760318	5	140719225	0.0049	0.0013	++++++	0.0001744	0.00140864		rs61749056	PCDHGA2;PCDHGA1;PCDHGA2	NM_032009;NM_018912;NM_018915	1stExon;Body;1stExon	chr5:140719129-140719343	Island
cg18839750	5	140723331	0.0035	0.001	++++++	0.000297	0.00223094			PCDHGA2;PCDHGA3;PCDHGA1;PCDHGA3	NM_018915;NM_032011;NM_018912;NM_018916	Body;TSS1500;Body;TSS1500	chr5:140723548-140723900	N_Shore
cg18781988	5	140723549	0.0098	0.0013	++++++	2.99e-13	1.69939e-11			PCDHGA2;PCDHGA3;PCDHGA1;PCDHGA3	NM_018915;NM_018916;NM_018912;NM_032011	Body;TSS200;Body;TSS200	chr5:140723548-140723900	Island				X
cg18839637	5	140723684	0.0056	0.0009	++++++	4.381e-10	1.38973e-08	rs76939403		PCDHGA2;PCDHGA3;PCDHGA3;PCDHGA1	NM_018915;NM_018916;NM_032011;NM_018912	Body;1stExon;1stExon;Body	chr5:140723548-140723900	Island				X
cg01561869	5	140725147	0.0068	0.001	++++++	9.663e-11	3.5003e-09			PCDHGA2;PCDHGA3;PCDHGA3;PCDHGA1	NM_018915;NM_018916;NM_032011;NM_018912	Body;1stExon;1stExon;Body	chr5:140725051-140725891	Island
cg25592513	5	140729614	0.0045	0.0008	++++++	3.234e-08	6.91086e-07			PCDHGA2;PCDHGA1;PCDHGA3;PCDHGB1;PCDHGB1	NM_018915;NM_018912;NM_018916;NM_018922;NM_032095	Body;Body;Body;TSS1500;TSS1500	chr5:140731239-140731979	N_Shore
cg21073350	5	140729813	0.0052	0.0007	++++++	2.074e-12	1.03256e-10			PCDHGA2;PCDHGB1;PCDHGA1;PCDHGB1;PCDHGA3	NM_018915;NM_032095;NM_018912;NM_018922;NM_018916	Body;TSS200;Body;TSS200;Body	chr5:140731239-140731979	N_Shore
cg22637837	5	140730092	0.0044	0.0011	++++++	0.0001459	0.0012058			PCDHGB1;PCDHGA2;PCDHGA1;PCDHGB1;PCDHGA3	NM_018922;NM_018915;NM_018912;NM_032095;NM_018916	1stExon;Body;Body;1stExon;Body	chr5:140731239-140731979	N_Shore
cg19037350	5	140734648	0.0073	0.0006	++++++	5.483e-35	3.27414e-32			PCDHGA4;PCDHGA4;PCDHGA2;PCDHGA1;PCDHGB1;PCDHGA3	NM_018917;NM_032053;NM_018915;NM_018912;NM_018922;NM_018916	TSS200;TSS200;Body;Body;Body;Body	chr5:140734720-140735028	N_Shore
cg00978427	5	140736762	0.0037	0.0009	++++++	6.391e-05	0.000588015			PCDHGA2;PCDHGA4;PCDHGA1;PCDHGB1;PCDHGA3;PCDHGA4	NM_018915;NM_018917;NM_018912;NM_018922;NM_018916;NM_032053	Body;1stExon;Body;Body;Body;1stExon	chr5:140736821-140737058	N_Shore
cg07242860	5	140739522	0.0043	0.0008	++++++	1.857e-07	3.33239e-06			PCDHGA4;PCDHGA2;PCDHGB2;PCDHGA1;PCDHGB2;PCDHGB1;PCDHGA3	NM_018917;NM_018915;NM_018923;NM_018912;NM_032096;NM_018922;NM_018916	Body;Body;TSS200;Body;TSS200;Body;Body	chr5:140741174-140741738	N_Shore
cg14472390	5	140740387	0.0061	0.0011	++++++	3.056e-08	6.56735e-07			PCDHGA4;PCDHGA2;PCDHGB2;PCDHGA1;PCDHGB1;PCDHGA3;PCDHGB2	NM_018917;NM_018915;NM_018923;NM_018912;NM_018922;NM_018916;NM_032096	Body;Body;1stExon;Body;Body;Body;1stExon	chr5:140741174-140741738	N_Shore
cg26962778	5	140740437	0.0052	0.0007	++++++	3.149e-14	2.12258e-12			PCDHGA4;PCDHGA2;PCDHGB2;PCDHGA1;PCDHGB1;PCDHGA3;PCDHGB2	NM_018917;NM_018915;NM_018923;NM_018912;NM_018922;NM_018916;NM_032096	Body;Body;1stExon;Body;Body;Body;1stExon	chr5:140741174-140741738	N_Shore
cg26856475	5	140740503	0.0038	0.0009	++++++	4.434e-05	0.00042763			PCDHGA4;PCDHGA2;PCDHGB2;PCDHGA1;PCDHGB1;PCDHGA3;PCDHGB2	NM_018917;NM_018915;NM_018923;NM_018912;NM_018922;NM_018916;NM_032096	Body;Body;1stExon;Body;Body;Body;1stExon	chr5:140741174-140741738	N_Shore
cg15672768	5	140741220	0.005	0.001	++++++	2.255e-07	3.97308e-06			PCDHGA4;PCDHGA2;PCDHGB2;PCDHGA1;PCDHGB1;PCDHGA3;PCDHGB2	NM_018917;NM_018915;NM_018923;NM_018912;NM_018922;NM_018916;NM_032096	Body;Body;1stExon;Body;Body;Body;1stExon	chr5:140741174-140741738	Island
cg07804076	5	140741730	0.0049	0.0006	++++++	6.567e-16	5.77049e-14	rs57735633	rs62378417	PCDHGA4;PCDHGA2;PCDHGB2;PCDHGA1;PCDHGB1;PCDHGA3;PCDHGB2	NM_018917;NM_018915;NM_018923;NM_018912;NM_018922;NM_018916;NM_032096	Body;Body;1stExon;Body;Body;Body;1stExon	chr5:140741174-140741738	Island
cg17451176	5	140743808	0.0055	0.0009	++++++	1.867e-10	6.39143e-09			PCDHGA4;PCDHGA2;PCDHGB2;PCDHGA5;PCDHGA1;PCDHGB1;PCDHGA5;PCDHGA3	NM_018917;NM_018915;NM_018923;NM_018918;NM_018912;NM_018922;NM_032054;NM_018916	Body;Body;Body;TSS200;Body;Body;TSS200;Body	chr5:140743961-140744642	N_Shore				X
cg14738170	5	140743829	0.0065	0.0009	++++++	2.37e-12	1.16691e-10			PCDHGA4;PCDHGA2;PCDHGB2;PCDHGA5;PCDHGA1;PCDHGB1;PCDHGA5;PCDHGA3	NM_018917;NM_018915;NM_018923;NM_018918;NM_018912;NM_018922;NM_032054;NM_018916	Body;Body;Body;TSS200;Body;Body;TSS200;Body	chr5:140743961-140744642	N_Shore
cg19748485	5	140743927	0.0052	0.0006	++++++	1.451e-18	1.80891e-16			PCDHGA4;PCDHGA2;PCDHGA5;PCDHGB2;PCDHGA1;PCDHGB1;PCDHGA3;PCDHGA5	NM_018917;NM_018915;NM_032054;NM_018923;NM_018912;NM_018922;NM_018916;NM_018918	Body;Body;1stExon;Body;Body;Body;Body;1stExon	chr5:140743961-140744642	N_Shore
cg06575035	5	140744449	0.0086	0.0007	++++++	2.302e-36	1.48349e-33			PCDHGA4;PCDHGA2;PCDHGA5;PCDHGB2;PCDHGA1;PCDHGB1;PCDHGA3;PCDHGA5	NM_018917;NM_018915;NM_032054;NM_018923;NM_018912;NM_018922;NM_018916;NM_018918	Body;Body;1stExon;Body;Body;Body;Body;1stExon	chr5:140743961-140744642	Island				X
cg04242499	5	140749745	0.0035	0.001	++++++	0.0002616	0.00199838			PCDHGA4;PCDHGB3;PCDHGA1;PCDHGA5;PCDHGB1;PCDHGA3;PCDHGB3;PCDHGA2;PCDHGB2	NM_018917;NM_032097;NM_018912;NM_018918;NM_018922;NM_018916;NM_018924;NM_018915;NM_018923	Body;TSS1500;Body;Body;Body;Body;TSS1500;Body;Body	chr5:140750050-140750264	N_Shore
cg26843711	5	140753449	0.0042	0.001	++++++	1.566e-05	0.000171912			PCDHGA4;PCDHGA6;PCDHGA1;PCDHGA5;PCDHGB1;PCDHGA6;PCDHGA3;PCDHGA2;PCDHGB2;PCDHGB3	NM_018917;NM_032086;NM_018912;NM_018918;NM_018922;NM_018919;NM_018916;NM_018915;NM_018923;NM_018924	Body;TSS1500;Body;Body;Body;TSS1500;Body;Body;Body;Body	chr5:140753654-140753952	N_Shore
cg06757585	5	140753531	0.006	0.0009	++++++	3.998e-11	1.55928e-09			PCDHGA4;PCDHGA1;PCDHGA6;PCDHGA5;PCDHGB1;PCDHGA3;PCDHGA2;PCDHGA6;PCDHGB2;PCDHGB3	NM_018917;NM_018912;NM_032086;NM_018918;NM_018922;NM_018916;NM_018915;NM_018919;NM_018923;NM_018924	Body;Body;TSS200;Body;Body;Body;Body;TSS200;Body;Body	chr5:140753654-140753952	N_Shore				X
cg07717903	5	140753536	0.0045	0.0007	++++++	4.927e-10	1.54825e-08			PCDHGA4;PCDHGA1;PCDHGA6;PCDHGA5;PCDHGB1;PCDHGA3;PCDHGA2;PCDHGA6;PCDHGB2;PCDHGB3	NM_018917;NM_018912;NM_032086;NM_018918;NM_018922;NM_018916;NM_018915;NM_018919;NM_018923;NM_018924	Body;Body;TSS200;Body;Body;Body;Body;TSS200;Body;Body	chr5:140753654-140753952	N_Shore				X
cg18054674	5	140753542	0.0095	0.0008	++++++	4.77e-33	2.48696e-30			PCDHGA4;PCDHGA1;PCDHGA6;PCDHGA5;PCDHGB1;PCDHGA3;PCDHGA2;PCDHGA6;PCDHGB2;PCDHGB3	NM_018917;NM_018912;NM_032086;NM_018918;NM_018922;NM_018916;NM_018915;NM_018919;NM_018923;NM_018924	Body;Body;TSS200;Body;Body;Body;Body;TSS200;Body;Body	chr5:140753654-140753952	N_Shore				X
cg08616061	5	140753570	0.007	0.0007	++++++	6.049e-24	1.40798e-21			PCDHGA4;PCDHGA1;PCDHGA6;PCDHGA5;PCDHGB1;PCDHGA3;PCDHGA2;PCDHGA6;PCDHGB2;PCDHGB3	NM_018917;NM_018912;NM_032086;NM_018918;NM_018922;NM_018916;NM_018915;NM_018919;NM_018923;NM_018924	Body;Body;TSS200;Body;Body;Body;Body;TSS200;Body;Body	chr5:140753654-140753952	N_Shore
cg04637478	5	140753655	0.0044	0.0008	++++++	5.445e-08	1.10475e-06			PCDHGA4;PCDHGA1;PCDHGA6;PCDHGA5;PCDHGB1;PCDHGA3;PCDHGA6;PCDHGA2;PCDHGB2;PCDHGB3	NM_018917;NM_018912;NM_018919;NM_018918;NM_018922;NM_018916;NM_032086;NM_018915;NM_018923;NM_018924	Body;Body;1stExon;Body;Body;Body;1stExon;Body;Body;Body	chr5:140753654-140753952	Island
cg23347399	5	140766911	0.0039	0.0008	++++++	1.344e-06	1.96187e-05	rs79503010		PCDHGA4;PCDHGA6;PCDHGA1;PCDHGA5;PCDHGB1;PCDHGA3;PCDHGA2;PCDHGB4;PCDHGA7;PCDHGB2;PCDHGB4;PCDHGB3	NM_018917;NM_018919;NM_018912;NM_018918;NM_018922;NM_018916;NM_018915;NM_032098;NM_018920;NM_018923;NM_003736;NM_018924	Body;Body;Body;Body;Body;Body;Body;TSS1500;Body;Body;TSS1500;Body	chr5:140767196-140767695	N_Shore
cg22648135	5	140767318	0.0048	0.0009	++++++	1.17e-07	2.19704e-06			PCDHGA4;PCDHGA6;PCDHGA1;PCDHGA5;PCDHGB1;PCDHGA3;PCDHGA2;PCDHGA7;PCDHGB2;PCDHGB4;PCDHGB4;PCDHGB3	NM_018917;NM_018919;NM_018912;NM_018918;NM_018922;NM_018916;NM_018915;NM_018920;NM_018923;NM_003736;NM_032098;NM_018924	Body;Body;Body;Body;Body;Body;Body;Body;Body;TSS200;TSS200;Body	chr5:140767196-140767695	Island				X
cg17982031	5	140768213	0.0037	0.001	++++++	0.0001091	0.000935692			PCDHGB4;PCDHGA4;PCDHGA6;PCDHGA1;PCDHGA5;PCDHGB1;PCDHGA3;PCDHGA2;PCDHGA7;PCDHGB2;PCDHGB4;PCDHGB3	NM_032098;NM_018917;NM_018919;NM_018912;NM_018918;NM_018922;NM_018916;NM_018915;NM_018920;NM_018923;NM_003736;NM_018924	1stExon;Body;Body;Body;Body;Body;Body;Body;Body;Body;1stExon;Body	chr5:140768939-140769483	N_Shore
cg20938085	5	140768230	0.0031	0.0009	++++++	0.000613	0.00413807			PCDHGB4;PCDHGA4;PCDHGA6;PCDHGA1;PCDHGA5;PCDHGB1;PCDHGA3;PCDHGA2;PCDHGA7;PCDHGB2;PCDHGB4;PCDHGB3	NM_032098;NM_018917;NM_018919;NM_018912;NM_018918;NM_018922;NM_018916;NM_018915;NM_018920;NM_018923;NM_003736;NM_018924	1stExon;Body;Body;Body;Body;Body;Body;Body;Body;Body;1stExon;Body	chr5:140768939-140769483	N_Shore
cg26811372	5	140772182	0.003	0.0009	++++++	0.001099	0.00679046			PCDHGA4;PCDHGA6;PCDHGA1;PCDHGA5;PCDHGB1;PCDHGB4;PCDHGA3;PCDHGA8;PCDHGA2;PCDHGA8;PCDHGA7;PCDHGB2;PCDHGA8;PCDHGA8;PCDHGB3	NM_018917;NM_018919;NM_018912;NM_018918;NM_018922;NM_003736;NM_018916;NM_014004;NM_018915;NM_014004;NM_018920;NM_018923;NM_032088;NM_032088;NM_018924	Body;Body;Body;Body;Body;Body;Body;5'UTR;Body;1stExon;Body;Body;5'UTR;1stExon;Body	chr5:140772385-140772682	N_Shore
cg14458068	5	140772256	0.0063	0.0009	++++++	1.779e-13	1.05143e-11			PCDHGA4;PCDHGA6;PCDHGA1;PCDHGA5;PCDHGB1;PCDHGB4;PCDHGA3;PCDHGA8;PCDHGA2;PCDHGA8;PCDHGA7;PCDHGB2;PCDHGA8;PCDHGA8;PCDHGB3	NM_018917;NM_018919;NM_018912;NM_018918;NM_018922;NM_003736;NM_018916;NM_014004;NM_018915;NM_014004;NM_018920;NM_018923;NM_032088;NM_032088;NM_018924	Body;Body;Body;Body;Body;Body;Body;5'UTR;Body;1stExon;Body;Body;5'UTR;1stExon;Body	chr5:140772385-140772682	N_Shore
cg10475970	5	140772512	0.0051	0.0006	++++++	1.531e-16	1.46504e-14			PCDHGA4;PCDHGA6;PCDHGA1;PCDHGA5;PCDHGB1;PCDHGB4;PCDHGA3;PCDHGA2;PCDHGA8;PCDHGA7;PCDHGB2;PCDHGA8;PCDHGB3	NM_018917;NM_018919;NM_018912;NM_018918;NM_018922;NM_003736;NM_018916;NM_018915;NM_014004;NM_018920;NM_018923;NM_032088;NM_018924	Body;Body;Body;Body;Body;Body;Body;Body;1stExon;Body;Body;1stExon;Body	chr5:140772385-140772682	Island
cg14566959	5	140772681	0.0122	0.0008	++++++	4.894e-52	7.57867e-49			PCDHGA4;PCDHGA6;PCDHGA1;PCDHGA5;PCDHGB1;PCDHGB4;PCDHGA3;PCDHGA2;PCDHGA8;PCDHGA7;PCDHGB2;PCDHGA8;PCDHGB3	NM_018917;NM_018919;NM_018912;NM_018918;NM_018922;NM_003736;NM_018916;NM_018915;NM_014004;NM_018920;NM_018923;NM_032088;NM_018924	Body;Body;Body;Body;Body;Body;Body;Body;1stExon;Body;Body;1stExon;Body	chr5:140772385-140772682	Island
cg00758915	5	140773539	0.0039	0.0012	++++++	0.001114	0.00686678			PCDHGA4;PCDHGA6;PCDHGA1;PCDHGA5;PCDHGB1;PCDHGB4;PCDHGA3;PCDHGA2;PCDHGA8;PCDHGA7;PCDHGB2;PCDHGA8;PCDHGB3	NM_018917;NM_018919;NM_018912;NM_018918;NM_018922;NM_003736;NM_018916;NM_018915;NM_014004;NM_018920;NM_018923;NM_032088;NM_018924	Body;Body;Body;Body;Body;Body;Body;Body;1stExon;Body;Body;1stExon;Body	chr5:140773855-140774441	N_Shore
cg27305357	5	140773864	0.0039	0.0006	++++++	7.705e-12	3.45174e-10			PCDHGA4;PCDHGA6;PCDHGA1;PCDHGA5;PCDHGB1;PCDHGB4;PCDHGA3;PCDHGA2;PCDHGA8;PCDHGA7;PCDHGB2;PCDHGA8;PCDHGB3	NM_018917;NM_018919;NM_018912;NM_018918;NM_018922;NM_003736;NM_018916;NM_018915;NM_014004;NM_018920;NM_018923;NM_032088;NM_018924	Body;Body;Body;Body;Body;Body;Body;Body;1stExon;Body;Body;1stExon;Body	chr5:140773855-140774441	Island
cg24172509	5	140778424	0.0045	0.0009	++++++	1.254e-07	2.33922e-06			PCDHGA4;PCDHGB5;PCDHGA6;PCDHGA1;PCDHGA8;PCDHGA5;PCDHGB1;PCDHGB5;PCDHGB4;PCDHGA3;PCDHGA2;PCDHGA7;PCDHGB2;PCDHGB3	NM_018917;NM_032099;NM_018919;NM_018912;NM_032088;NM_018918;NM_018922;NM_018925;NM_003736;NM_018916;NM_018915;NM_018920;NM_018923;NM_018924	Body;1stExon;Body;Body;Body;Body;Body;1stExon;Body;Body;Body;Body;Body;Body	chr5:140779013-140779659	N_Shore
cg08292467	5	140782510	0.0059	0.0009	++++++	4.188e-12	1.97308e-10			PCDHGA4;PCDHGA6;PCDHGA9;PCDHGA1;PCDHGA8;PCDHGA5;PCDHGB1;PCDHGB4;PCDHGA3;PCDHGA9;PCDHGA2;PCDHGA7;PCDHGB2;PCDHGB5;PCDHGB3	NM_018917;NM_018919;NM_018921;NM_018912;NM_032088;NM_018918;NM_018922;NM_003736;NM_018916;NM_032089;NM_018915;NM_018920;NM_018923;NM_018925;NM_018924	Body;Body;TSS200;Body;Body;Body;Body;Body;Body;TSS200;Body;Body;Body;Body;Body	chr5:140779013-140779659	S_Shelf
cg22463553	5	140788504	0.0022	0.0007	++++++	0.001512	0.00887871			PCDHGA4;PCDHGA9;PCDHGA1;PCDHGB1;PCDHGB6;PCDHGB6;PCDHGB3;PCDHGA6;PCDHGA8;PCDHGA5;PCDHGB4;PCDHGA3;PCDHGA2;PCDHGB2;PCDHGA7;PCDHGB5	NM_018917;NM_018921;NM_018912;NM_018922;NM_032100;NM_018926;NM_018924;NM_018919;NM_032088;NM_018918;NM_003736;NM_018916;NM_018915;NM_018923;NM_018920;NM_018925	Body;Body;Body;Body;1stExon;1stExon;Body;Body;Body;Body;Body;Body;Body;Body;Body;Body	chr5:140789094-140789762	N_Shore
cg01311360	5	140792558	0.0034	0.0009	++++++	0.0001385	0.00115217			PCDHGA4;PCDHGA6;PCDHGA9;PCDHGA1;PCDHGA8;PCDHGA5;PCDHGB1;PCDHGB4;PCDHGA3;PCDHGA10;PCDHGA2;PCDHGB6;PCDHGA7;PCDHGB2;PCDHGA10;PCDHGB5;PCDHGB3	NM_018917;NM_018919;NM_018921;NM_018912;NM_032088;NM_018918;NM_018922;NM_003736;NM_018916;NM_018913;NM_018915;NM_018926;NM_018920;NM_018923;NM_032090;NM_018925;NM_018924	Body;Body;Body;Body;Body;Body;Body;Body;Body;TSS200;Body;Body;Body;Body;TSS200;Body;Body	chr5:140794358-140795045	N_Shore
cg10917547	5	140792684	0.0042	0.0008	++++++	1.339e-07	2.4856e-06			PCDHGA4;PCDHGA6;PCDHGA9;PCDHGA1;PCDHGA8;PCDHGA5;PCDHGB1;PCDHGB4;PCDHGA3;PCDHGA10;PCDHGA2;PCDHGB6;PCDHGA7;PCDHGB2;PCDHGA10;PCDHGB5;PCDHGB3	NM_018917;NM_018919;NM_018921;NM_018912;NM_032088;NM_018918;NM_018922;NM_003736;NM_018916;NM_018913;NM_018915;NM_018926;NM_018920;NM_018923;NM_032090;NM_018925;NM_018924	Body;Body;Body;Body;Body;Body;Body;Body;Body;TSS200;Body;Body;Body;Body;TSS200;Body;Body	chr5:140794358-140795045	N_Shore				X
cg01169021	5	140792918	0.0043	0.0006	++++++	1.532e-11	6.47259e-10			PCDHGA4;PCDHGA6;PCDHGA9;PCDHGA1;PCDHGA8;PCDHGA5;PCDHGB1;PCDHGA10;PCDHGB4;PCDHGA3;PCDHGA10;PCDHGA2;PCDHGB6;PCDHGA7;PCDHGB2;PCDHGB5;PCDHGB3	NM_018917;NM_018919;NM_018921;NM_018912;NM_032088;NM_018918;NM_018922;NM_032090;NM_003736;NM_018916;NM_018913;NM_018915;NM_018926;NM_018920;NM_018923;NM_018925;NM_018924	Body;Body;Body;Body;Body;Body;Body;1stExon;Body;Body;1stExon;Body;Body;Body;Body;Body;Body	chr5:140794358-140795045	N_Shore
cg04726784	5	140793307	0.0037	0.0008	++++++	9.13e-06	0.000107127			PCDHGA4;PCDHGA6;PCDHGA9;PCDHGA1;PCDHGA8;PCDHGA5;PCDHGB1;PCDHGA10;PCDHGB4;PCDHGA3;PCDHGA10;PCDHGA2;PCDHGB6;PCDHGA7;PCDHGB2;PCDHGB5;PCDHGB3	NM_018917;NM_018919;NM_018921;NM_018912;NM_032088;NM_018918;NM_018922;NM_032090;NM_003736;NM_018916;NM_018913;NM_018915;NM_018926;NM_018920;NM_018923;NM_018925;NM_018924	Body;Body;Body;Body;Body;Body;Body;1stExon;Body;Body;1stExon;Body;Body;Body;Body;Body;Body	chr5:140794358-140795045	N_Shore
cg24656271	5	140793358	0.0055	0.0006	++++++	1.029e-22	2.09647e-20			PCDHGA4;PCDHGA6;PCDHGA9;PCDHGA1;PCDHGA8;PCDHGA5;PCDHGB1;PCDHGA10;PCDHGB4;PCDHGA3;PCDHGA10;PCDHGA2;PCDHGB6;PCDHGA7;PCDHGB2;PCDHGB5;PCDHGB3	NM_018917;NM_018919;NM_018921;NM_018912;NM_032088;NM_018918;NM_018922;NM_032090;NM_003736;NM_018916;NM_018913;NM_018915;NM_018926;NM_018920;NM_018923;NM_018925;NM_018924	Body;Body;Body;Body;Body;Body;Body;1stExon;Body;Body;1stExon;Body;Body;Body;Body;Body;Body	chr5:140794358-140795045	N_Shore
cg07620533	5	140793470	0.0033	0.0006	++++++	4.542e-09	1.16964e-07			PCDHGA4;PCDHGA6;PCDHGA9;PCDHGA1;PCDHGA8;PCDHGA5;PCDHGB1;PCDHGA10;PCDHGB4;PCDHGA3;PCDHGA10;PCDHGA2;PCDHGB6;PCDHGA7;PCDHGB2;PCDHGB5;PCDHGB3	NM_018917;NM_018919;NM_018921;NM_018912;NM_032088;NM_018918;NM_018922;NM_032090;NM_003736;NM_018916;NM_018913;NM_018915;NM_018926;NM_018920;NM_018923;NM_018925;NM_018924	Body;Body;Body;Body;Body;Body;Body;1stExon;Body;Body;1stExon;Body;Body;Body;Body;Body;Body	chr5:140794358-140795045	N_Shore				X
cg02331883	5	140798095	0.004	0.0008	++++++	2.105e-07	3.73272e-06			PCDHGA4;PCDHGA9;PCDHGA1;PCDHGB1;PCDHGB7;PCDHGB6;PCDHGB3;PCDHGA6;PCDHGA8;PCDHGA10;PCDHGA5;PCDHGB4;PCDHGB7;PCDHGA3;PCDHGA2;PCDHGB2;PCDHGA7;PCDHGB5	NM_018917;NM_018921;NM_018912;NM_018922;NM_018927;NM_018926;NM_018924;NM_018919;NM_032088;NM_018913;NM_018918;NM_003736;NM_032101;NM_018916;NM_018915;NM_018923;NM_018920;NM_018925	Body;Body;Body;Body;1stExon;Body;Body;Body;Body;Body;Body;Body;1stExon;Body;Body;Body;Body;Body	chr5:140798757-140799359	N_Shore				X
cg15874877	5	140799572	0.003	0.0006	++++++	1.309e-06	1.91719e-05			PCDHGA4;PCDHGA9;PCDHGA1;PCDHGB1;PCDHGB7;PCDHGB6;PCDHGA11;PCDHGB3;PCDHGA6;PCDHGA8;PCDHGA10;PCDHGA5;PCDHGB7;PCDHGB4;PCDHGA3;PCDHGA2;PCDHGA11;PCDHGA11;PCDHGA7;PCDHGB2;PCDHGB5	NM_018917;NM_018921;NM_018912;NM_018922;NM_018927;NM_018926;NM_032092;NM_018924;NM_018919;NM_032088;NM_018913;NM_018918;NM_032101;NM_003736;NM_018916;NM_018915;NM_032091;NM_018914;NM_018920;NM_018923;NM_018925	Body;Body;Body;Body;1stExon;Body;TSS1500;Body;Body;Body;Body;Body;1stExon;Body;Body;Body;TSS1500;TSS1500;Body;Body;Body	chr5:140800760-140801072	N_Shore
cg17857974	5	140800474	0.0037	0.0008	++++++	5.353e-06	6.68063e-05	rs34109191		PCDHGA4;PCDHGA9;PCDHGA1;PCDHGA11;PCDHGB1;PCDHGB6;PCDHGA11;PCDHGB3;PCDHGB7;PCDHGA6;PCDHGA8;PCDHGA11;PCDHGA10;PCDHGA5;PCDHGB4;PCDHGA3;PCDHGA2;PCDHGA7;PCDHGB2;PCDHGB5	NM_018917;NM_018921;NM_018912;NM_032091;NM_018922;NM_018926;NM_018914;NM_018924;NM_018927;NM_018919;NM_032088;NM_032092;NM_018913;NM_018918;NM_003736;NM_018916;NM_018915;NM_018920;NM_018923;NM_018925	Body;Body;Body;TSS200;Body;Body;TSS200;Body;Body;Body;Body;TSS200;Body;Body;Body;Body;Body;Body;Body;Body	chr5:140800760-140801072	N_Shore
cg06572465	5	140800929	0.0102	0.001	++++++	1.446e-24	3.63264e-22			PCDHGA4;PCDHGA9;PCDHGA1;PCDHGB1;PCDHGB6;PCDHGB3;PCDHGA11;PCDHGB7;PCDHGA6;PCDHGA8;PCDHGA11;PCDHGA10;PCDHGA5;PCDHGB4;PCDHGA3;PCDHGA11;PCDHGA2;PCDHGB2;PCDHGA7;PCDHGB5	NM_018917;NM_018921;NM_018912;NM_018922;NM_018926;NM_018924;NM_018914;NM_018927;NM_018919;NM_032088;NM_032091;NM_018913;NM_018918;NM_003736;NM_018916;NM_032092;NM_018915;NM_018923;NM_018920;NM_018925	Body;Body;Body;Body;Body;Body;1stExon;Body;Body;Body;1stExon;Body;Body;Body;Body;1stExon;Body;Body;Body;Body	chr5:140800760-140801072	Island				X
cg22175873	5	140801482	0.0049	0.0007	++++++	2.811e-13	1.60513e-11			PCDHGA4;PCDHGA9;PCDHGA1;PCDHGB1;PCDHGB6;PCDHGB3;PCDHGA11;PCDHGB7;PCDHGA6;PCDHGA8;PCDHGA11;PCDHGA10;PCDHGA5;PCDHGB4;PCDHGA3;PCDHGA11;PCDHGA2;PCDHGB2;PCDHGA7;PCDHGB5	NM_018917;NM_018921;NM_018912;NM_018922;NM_018926;NM_018924;NM_018914;NM_018927;NM_018919;NM_032088;NM_032091;NM_018913;NM_018918;NM_003736;NM_018916;NM_032092;NM_018915;NM_018923;NM_018920;NM_018925	Body;Body;Body;Body;Body;Body;1stExon;Body;Body;Body;1stExon;Body;Body;Body;Body;1stExon;Body;Body;Body;Body	chr5:140802399-140802832	N_Shore
cg14681511	5	140805681	0.0031	0.001	++++++	0.001277	0.00770726			PCDHGA4;PCDHGA11;PCDHGA11;PCDHGA9;PCDHGA1;PCDHGB8P;PCDHGB1;PCDHGB6;PCDHGB3;PCDHGB7;PCDHGA6;PCDHGA8;PCDHGA10;PCDHGA5;PCDHGB4;PCDHGA3;PCDHGA2;PCDHGB2;PCDHGA7;PCDHGB5	NM_018917;NM_032092;NM_018914;NM_018921;NM_018912;NR_001297;NM_018922;NM_018926;NM_018924;NM_018927;NM_018919;NM_032088;NM_018913;NM_018918;NM_003736;NM_018916;NM_018915;NM_018923;NM_018920;NM_018925	Body;Body;Body;Body;Body;TSS200;Body;Body;Body;Body;Body;Body;Body;Body;Body;Body;Body;Body;Body;Body	chr5:140807339-140807788	N_Shore
cg23082339	5	140810051	0.0039	0.0011	++++++	0.0002654	0.00202301			PCDHGA4;PCDHGA11;PCDHGA11;PCDHGA9;PCDHGA1;PCDHGB1;PCDHGB6;PCDHGA12;PCDHGB3;PCDHGB7;PCDHGA6;PCDHGA8;PCDHGA10;PCDHGA5;PCDHGB4;PCDHGA3;PCDHGA2;PCDHGA12;PCDHGB2;PCDHGA7;PCDHGB5	NM_018917;NM_032092;NM_018914;NM_018921;NM_018912;NM_018922;NM_018926;NM_003735;NM_018924;NM_018927;NM_018919;NM_032088;NM_018913;NM_018918;NM_003736;NM_018916;NM_018915;NM_032094;NM_018923;NM_018920;NM_018925	Body;Body;Body;Body;Body;Body;Body;TSS200;Body;Body;Body;Body;Body;Body;Body;Body;Body;TSS200;Body;Body;Body	chr5:140810494-140812617	N_Shore
cg02452944	5	140810109	0.0046	0.0009	++++++	5.846e-08	1.17718e-06			PCDHGA4;PCDHGA11;PCDHGA11;PCDHGA9;PCDHGA1;PCDHGB1;PCDHGB6;PCDHGA12;PCDHGB3;PCDHGB7;PCDHGA6;PCDHGA8;PCDHGA10;PCDHGA5;PCDHGB4;PCDHGA3;PCDHGA2;PCDHGA12;PCDHGB2;PCDHGA7;PCDHGB5	NM_018917;NM_032092;NM_018914;NM_018921;NM_018912;NM_018922;NM_018926;NM_003735;NM_018924;NM_018927;NM_018919;NM_032088;NM_018913;NM_018918;NM_003736;NM_018916;NM_018915;NM_032094;NM_018923;NM_018920;NM_018925	Body;Body;Body;Body;Body;Body;Body;TSS200;Body;Body;Body;Body;Body;Body;Body;Body;Body;TSS200;Body;Body;Body	chr5:140810494-140812617	N_Shore
cg07730329	5	140810137	0.0034	0.0007	++++++	1.565e-07	2.85997e-06			PCDHGA4;PCDHGA11;PCDHGA11;PCDHGA9;PCDHGA1;PCDHGB1;PCDHGB6;PCDHGA12;PCDHGB3;PCDHGB7;PCDHGA6;PCDHGA8;PCDHGA10;PCDHGA5;PCDHGB4;PCDHGA3;PCDHGA2;PCDHGA12;PCDHGB2;PCDHGA7;PCDHGB5	NM_018917;NM_032092;NM_018914;NM_018921;NM_018912;NM_018922;NM_018926;NM_003735;NM_018924;NM_018927;NM_018919;NM_032088;NM_018913;NM_018918;NM_003736;NM_018916;NM_018915;NM_032094;NM_018923;NM_018920;NM_018925	Body;Body;Body;Body;Body;Body;Body;TSS200;Body;Body;Body;Body;Body;Body;Body;Body;Body;TSS200;Body;Body;Body	chr5:140810494-140812617	N_Shore				X
cg11647681	5	140810161	0.0037	0.0007	++++++	1.044e-07	1.98441e-06			PCDHGA4;PCDHGA11;PCDHGA11;PCDHGA12;PCDHGA9;PCDHGA1;PCDHGB1;PCDHGB6;PCDHGA12;PCDHGB3;PCDHGB7;PCDHGA6;PCDHGA8;PCDHGA10;PCDHGA12;PCDHGA5;PCDHGB4;PCDHGA3;PCDHGA2;PCDHGA7;PCDHGB2;PCDHGB5;PCDHGA12	NM_018917;NM_032092;NM_018914;NM_003735;NM_018921;NM_018912;NM_018922;NM_018926;NM_032094;NM_018924;NM_018927;NM_018919;NM_032088;NM_018913;NM_003735;NM_018918;NM_003736;NM_018916;NM_018915;NM_018920;NM_018923;NM_018925;NM_032094	Body;Body;Body;5'UTR;Body;Body;Body;Body;1stExon;Body;Body;Body;Body;Body;1stExon;Body;Body;Body;Body;Body;Body;Body;5'UTR	chr5:140810494-140812617	N_Shore				X
cg07802710	5	140810260	0.0042	0.0006	++++++	9.147e-12	4.03974e-10			PCDHGA4;PCDHGA11;PCDHGA11;PCDHGA12;PCDHGA9;PCDHGA1;PCDHGB1;PCDHGB6;PCDHGA12;PCDHGB3;PCDHGB7;PCDHGA6;PCDHGA8;PCDHGA10;PCDHGA12;PCDHGA5;PCDHGB4;PCDHGA3;PCDHGA2;PCDHGA7;PCDHGB2;PCDHGB5;PCDHGA12	NM_018917;NM_032092;NM_018914;NM_003735;NM_018921;NM_018912;NM_018922;NM_018926;NM_032094;NM_018924;NM_018927;NM_018919;NM_032088;NM_018913;NM_003735;NM_018918;NM_003736;NM_018916;NM_018915;NM_018920;NM_018923;NM_018925;NM_032094	Body;Body;Body;5'UTR;Body;Body;Body;Body;1stExon;Body;Body;Body;Body;Body;1stExon;Body;Body;Body;Body;Body;Body;Body;5'UTR	chr5:140810494-140812617	N_Shore				X
cg02267483	5	140810404	0.0062	0.0007	++++++	2.449e-17	2.59543e-15			PCDHGA4;PCDHGA11;PCDHGA11;PCDHGA9;PCDHGA1;PCDHGB1;PCDHGB6;PCDHGA12;PCDHGB3;PCDHGB7;PCDHGA6;PCDHGA8;PCDHGA10;PCDHGA12;PCDHGA5;PCDHGB4;PCDHGA3;PCDHGA2;PCDHGA7;PCDHGB2;PCDHGB5	NM_018917;NM_032092;NM_018914;NM_018921;NM_018912;NM_018922;NM_018926;NM_032094;NM_018924;NM_018927;NM_018919;NM_032088;NM_018913;NM_003735;NM_018918;NM_003736;NM_018916;NM_018915;NM_018920;NM_018923;NM_018925	Body;Body;Body;Body;Body;Body;Body;1stExon;Body;Body;Body;Body;Body;1stExon;Body;Body;Body;Body;Body;Body;Body	chr5:140810494-140812617	N_Shore
cg21185686	5	140810433	0.0039	0.0008	++++++	2.324e-06	3.19359e-05			PCDHGA4;PCDHGA11;PCDHGA11;PCDHGA9;PCDHGA1;PCDHGB1;PCDHGB6;PCDHGA12;PCDHGB3;PCDHGB7;PCDHGA6;PCDHGA8;PCDHGA10;PCDHGA12;PCDHGA5;PCDHGB4;PCDHGA3;PCDHGA2;PCDHGA7;PCDHGB2;PCDHGB5	NM_018917;NM_032092;NM_018914;NM_018921;NM_018912;NM_018922;NM_018926;NM_032094;NM_018924;NM_018927;NM_018919;NM_032088;NM_018913;NM_003735;NM_018918;NM_003736;NM_018916;NM_018915;NM_018920;NM_018923;NM_018925	Body;Body;Body;Body;Body;Body;Body;1stExon;Body;Body;Body;Body;Body;1stExon;Body;Body;Body;Body;Body;Body;Body	chr5:140810494-140812617	N_Shore				X
cg23244790	5	140811102	0.0042	0.0011	++++++	8.548e-05	0.000757101			PCDHGA4;PCDHGA11;PCDHGA11;PCDHGA9;PCDHGA1;PCDHGB1;PCDHGB6;PCDHGA12;PCDHGB3;PCDHGB7;PCDHGA6;PCDHGA8;PCDHGA10;PCDHGA12;PCDHGA5;PCDHGB4;PCDHGA3;PCDHGA2;PCDHGA7;PCDHGB2;PCDHGB5	NM_018917;NM_032092;NM_018914;NM_018921;NM_018912;NM_018922;NM_018926;NM_032094;NM_018924;NM_018927;NM_018919;NM_032088;NM_018913;NM_003735;NM_018918;NM_003736;NM_018916;NM_018915;NM_018920;NM_018923;NM_018925	Body;Body;Body;Body;Body;Body;Body;1stExon;Body;Body;Body;Body;Body;1stExon;Body;Body;Body;Body;Body;Body;Body	chr5:140810494-140812617	Island				X
cg07539798	5	140811312	0.0036	0.0007	++++++	4.055e-08	8.46735e-07			PCDHGA4;PCDHGA11;PCDHGA11;PCDHGA9;PCDHGA1;PCDHGB1;PCDHGB6;PCDHGA12;PCDHGB3;PCDHGB7;PCDHGA6;PCDHGA8;PCDHGA10;PCDHGA12;PCDHGA5;PCDHGB4;PCDHGA3;PCDHGA2;PCDHGA7;PCDHGB2;PCDHGB5	NM_018917;NM_032092;NM_018914;NM_018921;NM_018912;NM_018922;NM_018926;NM_032094;NM_018924;NM_018927;NM_018919;NM_032088;NM_018913;NM_003735;NM_018918;NM_003736;NM_018916;NM_018915;NM_018920;NM_018923;NM_018925	Body;Body;Body;Body;Body;Body;Body;1stExon;Body;Body;Body;Body;Body;1stExon;Body;Body;Body;Body;Body;Body;Body	chr5:140810494-140812617	Island
cg02780295	5	140855463	0.0025	0.0008	++++++	0.0007354	0.00483343			PCDHGA4;PCDHGA12;PCDHGA11;PCDHGA11;PCDHGA9;PCDHGA1;PCDHGB1;PCDHGC3;PCDHGB6;PCDHGB3;PCDHGB7;PCDHGC3;PCDHGA6;PCDHGA8;PCDHGA10;PCDHGA5;PCDHGB4;PCDHGA3;PCDHGC3;PCDHGA2;PCDHGA7;PCDHGB2;PCDHGB5	NM_018917;NM_003735;NM_032092;NM_018914;NM_018921;NM_018912;NM_018922;NM_032402;NM_018926;NM_018924;NM_018927;NM_032403;NM_018919;NM_032088;NM_018913;NM_018918;NM_003736;NM_018916;NM_002588;NM_018915;NM_018920;NM_018923;NM_018925	Body;Body;Body;Body;Body;Body;Body;TSS200;Body;Body;Body;TSS200;Body;Body;Body;Body;Body;Body;TSS200;Body;Body;Body;Body	chr5:140855386-140856620	Island
cg24942747	5	140856971	0.0021	0.0005	++++++	1.993e-05	0.000212486			PCDHGA4;PCDHGA12;PCDHGA11;PCDHGA11;PCDHGA9;PCDHGA1;PCDHGB1;PCDHGB6;PCDHGC3;PCDHGB3;PCDHGB7;PCDHGA6;PCDHGA8;PCDHGA10;PCDHGA5;PCDHGB4;PCDHGA3;PCDHGA2;PCDHGA7;PCDHGB2;PCDHGB5;PCDHGC3;PCDHGC3	NM_018917;NM_003735;NM_032092;NM_018914;NM_018921;NM_018912;NM_018922;NM_018926;NM_032402;NM_018924;NM_018927;NM_018919;NM_032088;NM_018913;NM_018918;NM_003736;NM_018916;NM_018915;NM_018920;NM_018923;NM_018925;NM_002588;NM_032403	Body;Body;Body;Body;Body;Body;Body;Body;1stExon;Body;Body;Body;Body;Body;Body;Body;Body;Body;Body;Body;Body;1stExon;Body	chr5:140857864-140858065	N_Shore
cg12877039	5	140857192	0.0033	0.0007	++++++	9.41e-06	0.000109999			PCDHGA4;PCDHGA12;PCDHGA11;PCDHGA11;PCDHGA9;PCDHGA1;PCDHGB1;PCDHGB6;PCDHGC3;PCDHGB3;PCDHGB7;PCDHGA6;PCDHGA8;PCDHGA10;PCDHGA5;PCDHGB4;PCDHGA3;PCDHGA2;PCDHGA7;PCDHGB2;PCDHGB5;PCDHGC3;PCDHGC3	NM_018917;NM_003735;NM_032092;NM_018914;NM_018921;NM_018912;NM_018922;NM_018926;NM_032402;NM_018924;NM_018927;NM_018919;NM_032088;NM_018913;NM_018918;NM_003736;NM_018916;NM_018915;NM_018920;NM_018923;NM_018925;NM_002588;NM_032403	Body;Body;Body;Body;Body;Body;Body;Body;1stExon;Body;Body;Body;Body;Body;Body;Body;Body;Body;Body;Body;Body;1stExon;Body	chr5:140857864-140858065	N_Shore
cg12145907	5	140864834	0.0039	0.0011	++++++	0.0005384	0.00370394			PCDHGA4;PCDHGC3;PCDHGA12;PCDHGA11;PCDHGA11;PCDHGA9;PCDHGA1;PCDHGB1;PCDHGB6;PCDHGC4;PCDHGB3;PCDHGB7;PCDHGC4;PCDHGA6;PCDHGA8;PCDHGA10;PCDHGA5;PCDHGB4;PCDHGA3;PCDHGA2;PCDHGA7;PCDHGB2;PCDHGB5;PCDHGC3	NM_018917;NM_002588;NM_003735;NM_032092;NM_018914;NM_018921;NM_018912;NM_018922;NM_018926;NM_032406;NM_018924;NM_018927;NM_018928;NM_018919;NM_032088;NM_018913;NM_018918;NM_003736;NM_018916;NM_018915;NM_018920;NM_018923;NM_018925;NM_032403	Body;Body;Body;Body;Body;Body;Body;Body;Body;1stExon;Body;Body;1stExon;Body;Body;Body;Body;Body;Body;Body;Body;Body;Body;Body	chr5:140864527-140864748	S_Shore
cg21101631	5	140874572	0.0085	0.0013	++++++	1.117e-11	4.8506e-10			PCDHGA4;PCDHGC3;PCDHGA12;PCDHGA11;PCDHGA11;PCDHGA9;PCDHGA1;PCDHGB1;PCDHGB6;PCDHGB3;PCDHGB7;PCDHGA6;PCDHGA8;PCDHGA10;PCDHGA5;PCDHGB4;PCDHGC4;PCDHGA3;PCDHGA2;PCDHGA7;PCDHGB2;PCDHGC5;PCDHGB5;PCDHGC3	NM_018917;NM_002588;NM_003735;NM_032092;NM_018914;NM_018921;NM_018912;NM_018922;NM_018926;NM_018924;NM_018927;NM_018919;NM_032088;NM_018913;NM_018918;NM_003736;NM_018928;NM_018916;NM_018915;NM_018920;NM_018923;NM_018929;NM_018925;NM_032403	Body;Body;Body;Body;Body;Body;Body;Body;Body;Body;Body;Body;Body;Body;Body;Body;Body;Body;Body;Body;Body;Body;Body;Body	chr5:140871064-140872335	S_Shelf
cg26849931	5	141014062	0.0034	0.0006	++++++	1.139e-08	2.69147e-07		rs78492177	HDAC3	NM_003883	Body	chr5:141016320-141017685	N_Shelf
cg11153694	5	141017797	0.0061	0.0009	++++++	1.321e-11	5.64841e-10			RELL2;HDAC3;RELL2	NM_173828;NM_003883;NM_001130029	1stExon;TSS1500;Body	chr5:141016320-141017685	S_Shore
cg10414058	5	141017903	0.0031	0.0005	++++++	7.049e-12	3.17775e-10			RELL2;HDAC3;RELL2	NM_173828;NM_003883;NM_001130029	1stExon;TSS1500;Body	chr5:141016320-141017685	S_Shore
cg00069642	5	141062490	0.0049	0.0007	++++++	8.691e-13	4.58135e-11			ARAP3	NM_022481	TSS1500
cg03284392	5	141071438	0.003	0.0008	++++++	0.0003379	0.00249322						chr5:141071624-141071967	N_Shore
cg10560692	5	141297525	0.0036	0.0007	++++++	1.27e-06	1.86639e-05						chr5:141293784-141294049	S_Shelf
cg10200608	5	141302906	0.005	0.001	++++++	2.888e-07	4.95131e-06	rs77986540		KIAA0141;KIAA0141	NM_001142603;NM_014773	TSS1500;TSS1500	chr5:141303119-141303634	N_Shore
cg14714727	5	141302942	0.0047	0.001	++++++	7.807e-07	1.20838e-05			KIAA0141;KIAA0141	NM_001142603;NM_014773	TSS1500;TSS1500	chr5:141303119-141303634	N_Shore
cg12845808	5	141338604	0.0047	0.0006	++++++	2.054e-15	1.66623e-13			PCDH12;PCDH12	NM_016580;NM_016580	1stExon;5'UTR
cg05979766	5	141395447	0.004	0.0009	++++++	6.028e-06	7.42193e-05						chr5:141392360-141392587	S_Shelf
cg24865955	5	141576963	0.0067	0.0011	++++++	1.414e-09	4.04516e-08
cg24749559	5	141616065	0.0048	0.0008	++++++	5.167e-09	1.31412e-07	rs72801934
cg04254769	5	141674673	0.007	0.0009	++++++	5.47e-14	3.5493e-12
cg26355072	5	141674679	0.0077	0.0013	++++++	6.866e-09	1.70363e-07
cg07037725	5	141699580	0.0035	0.0009	++++++	0.0001705	0.00138149			SPRY4;SPRY4	NM_030964;NM_001127496	5'UTR;5'UTR
cg02084814	5	141722174	0.0076	0.0015	++++++	1.932e-07	3.45161e-06	rs73277112
cg03421353	5	141735977	0.0036	0.0008	++++++	9.681e-06	0.00011277						chr5:141736249-141736980	N_Shore
cg11621683	5	141736215	0.0044	0.0011	++++++	3.284e-05	0.000329237						chr5:141736249-141736980	N_Shore
cg21550107	5	141846318	0.0032	0.0009	++++++	0.0007243	0.00477075
cg19598567	5	141931207	0.0048	0.0014	++++++	0.0008239	0.00532089
cg07875146	5	141931288	0.0045	0.0012	++++++	0.0002848	0.00215137
cg08816023	5	142065539	-0.0042	0.0005	------	9.449e-16	8.12068e-14			FGF1;FGF1;FGF1;FGF1;FGF1;FGF1;FGF1;FGF1	NM_000800;NR_026696;NR_026695;NM_033136;NM_033136;NM_001144934;NM_001144935;NM_000800	5'UTR;Body;Body;5'UTR;1stExon;5'UTR;5'UTR;1stExon
cg06778567	5	142066245	-0.0038	0.0007	------	1.409e-07	2.60227e-06			FGF1;FGF1;FGF1;FGF1;FGF1;FGF1	NM_001144935;NM_001144934;NM_000800;NR_026696;NR_026695;NM_033136	5'UTR;5'UTR;TSS1500;Body;Body;TSS200
cg03328750	5	142150401	0.0036	0.0011	++++++	0.0005738	0.00391079			ARHGAP26;ARHGAP26	NM_015071;NM_001135608	1stExon;1stExon	chr5:142149599-142150832	Island
cg23198558	5	142511729	0.0019	0.0006	++++++	0.000944	0.00597035			ARHGAP26;ARHGAP26	NM_015071;NM_001135608	Body;Body
cg03857453	5	142729913	-0.0033	0.0009	------	0.0004117	0.00295134			NR3C1;NR3C1;NR3C1;NR3C1;NR3C1;NR3C1;NR3C1	NM_001018076;NM_000176;NM_001024094;NM_001020825;NM_001018075;NM_001018077;NM_001018074	Body;Body;Body;Body;Body;Body;Body
cg22936990	5	143505292	0.0051	0.0009	++++++	2.472e-09	6.72688e-08
cg23111488	5	144538350	0.0052	0.0012	++++++	7.238e-06	8.73652e-05
cg13019306	5	145155873	-0.0047	0.0008	------	2.315e-08	5.11723e-07			PRELID2;PRELID2;PRELID2	NM_205846;NM_138492;NM_182960	Body;Body;Body
cg11670060	5	145316416	0.0032	0.0008	++++++	4.038e-05	0.000394165			SH3RF2	NM_152550	5'UTR	chr5:145316145-145316354	S_Shore				X
cg22714668	5	145453107	0.0064	0.0007	++++++	1.585e-17	1.72515e-15
cg01142710	5	145713754	0.0025	0.0007	++++++	0.0009134	0.00580468						chr5:145713641-145713913	Island
cg23303408	5	145718597	0.0047	0.0006	++++++	1.975e-13	1.15885e-11			POU4F3;POU4F3	NM_002700;NM_002700	5'UTR;1stExon	chr5:145718289-145720095	Island
cg17871749	5	145718669	0.0024	0.0006	++++++	7.343e-05	0.000663153			POU4F3;POU4F3	NM_002700;NM_002700	5'UTR;1stExon	chr5:145718289-145720095	Island
cg20755170	5	145720024	0.0123	0.0013	++++++	4.453e-22	8.39265e-20		rs13169862	POU4F3	NM_002700	3'UTR	chr5:145718289-145720095	Island
cg09151762	5	145722132	0.0028	0.0007	++++++	1.637e-05	0.000178925						chr5:145722467-145722925	N_Shore
cg18032969	5	145725385	0.0035	0.0006	++++++	1.252e-09	3.61964e-08						chr5:145725286-145725852	Island
cg14739859	5	145758710	0.0022	0.0006	++++++	0.0001224	0.00103471						chr5:145758569-145758882	Island
cg01880902	5	145826525	0.0027	0.0008	++++++	0.0008024	0.00520349			TCERG1;TCERG1	NM_001040006;NM_006706	TSS1500;TSS1500	chr5:145826576-145827430	N_Shore
cg16617774	5	146435656	0.0039	0.0011	++++++	0.0006921	0.00459006			PPP2R2B;PPP2R2B;PPP2R2B;PPP2R2B;PPP2R2B;PPP2R2B	NM_181677;NM_181674;NM_181678;NM_181676;NM_181674;NM_181676	5'UTR;5'UTR;5'UTR;1stExon;1stExon;5'UTR
cg04833034	5	146832182	0.0033	0.0009	++++++	0.0003809	0.00276145			DPYSL3	NM_001387	Body	chr5:146832560-146833938	N_Shore
cg02595120	5	146832518	0.0036	0.0011	++++++	0.0008139	0.00526663			DPYSL3	NM_001387	Body	chr5:146832560-146833938	N_Shore
cg24167372	5	146888628	0.0036	0.0008	++++++	2.564e-05	0.000264872						chr5:146888750-146889840	N_Shore				X
cg02010196	5	146889275	0.009	0.0017	++++++	2.089e-07	3.70657e-06						chr5:146888750-146889840	Island
cg02292949	5	147648492	0.0025	0.0008	++++++	0.001699	0.00979565			SPINK5L3	NM_001040129	5'UTR
cg04493143	5	147862421	0.0038	0.0011	++++++	0.0005572	0.00381444			HTR4;HTR4;HTR4;HTR4;HTR4;HTR4	NM_000870;NM_199453;NM_001040172;NM_001040171;NM_001040169;NM_001040173	3'UTR;Body;3'UTR;Body;Body;3'UTR
cg15919431	5	147862506	0.0032	0.0008	++++++	7.319e-05	0.000661288			HTR4;HTR4;HTR4;HTR4;HTR4;HTR4	NM_000870;NM_199453;NM_001040172;NM_001040171;NM_001040169;NM_001040173	3'UTR;Body;3'UTR;Body;Body;3'UTR
cg09516529	5	148120455	0.0041	0.0008	++++++	1.461e-07	2.68909e-06	rs74457721
cg11654769	5	148206180	0.003	0.0007	++++++	2.144e-05	0.000226428		rs41470750	ADRB2;ADRB2	NM_000024;NM_000024	1stExon;5'UTR	chr5:148206075-148206482	Island
cg01604946	5	148398804	0.0048	0.0011	++++++	6.387e-06	7.81272e-05			SH3TC2	NM_024577	Body
cg12140854	5	148520817	0.0029	0.0009	++++++	0.001293	0.00778774			ABLIM3	NM_014945	TSS1500	chr5:148520992-148521467	N_Shore
cg18129178	5	148520854	0.0057	0.0013	++++++	1.364e-05	0.000152303			ABLIM3	NM_014945	TSS200	chr5:148520992-148521467	N_Shore
cg05026186	5	148520876	0.0072	0.001	++++++	7.45e-14	4.72112e-12		rs73795800	ABLIM3	NM_014945	TSS200	chr5:148520992-148521467	N_Shore
cg05459971	5	148520894	0.0051	0.0007	++++++	5.07e-12	2.34783e-10	rs3839235		ABLIM3	NM_014945	TSS200	chr5:148520992-148521467	N_Shore
cg25326776	5	148520934	0.0063	0.0014	++++++	1.367e-05	0.000152609	rs3839235	rs72422531	ABLIM3	NM_014945	TSS200	chr5:148520992-148521467	N_Shore
cg23518039	5	148579190	0.0028	0.0007	++++++	9.687e-05	0.000844076	rs5872112		ABLIM3	NM_014945	Body
cg19437285	5	148650972	0.0026	0.0007	++++++	0.0002225	0.00173815			AFAP1L1;AFAP1L1	NM_152406;NM_001146337	TSS1500;TSS1500	chr5:148650920-148651772	Island
cg09651145	5	148651144	0.004	0.0008	++++++	9.682e-07	1.46499e-05			AFAP1L1;AFAP1L1	NM_152406;NM_001146337	TSS1500;TSS1500	chr5:148650920-148651772	Island
cg04993267	5	148724716	0.006	0.0006	++++++	2.52e-22	4.91234e-20			GRPEL2	NM_152407	TSS1500	chr5:148724888-148725325	N_Shore
cg11671363	5	148810177	0.0048	0.0009	++++++	1.676e-07	3.04099e-06			MIR145;LOC728264	NR_029686;NR_027180	TSS200;Body
cg22941668	5	148810180	0.0049	0.0006	++++++	2.464e-15	1.97413e-13			MIR145;LOC728264	NR_029686;NR_027180	TSS200;Body
cg26494916	5	148832884	0.0046	0.0007	++++++	2.893e-10	9.52736e-09
cg07144560	5	148865756	0.0048	0.0009	++++++	2.848e-08	6.16569e-07
cg27344289	5	148990649	-0.0097	0.001	------	2.372e-20	3.69248e-18			FLJ41603	NM_001001669	Body
cg13593479	5	149111749	0.0026	0.0007	++++++	0.0001162	0.000988921	rs2011407		PPARGC1B	NM_133263	Body	chr5:149109570-149111750	Island
cg08928958	5	149178783	-0.0023	0.0007	------	0.00164	0.00950566			PPARGC1B	NM_133263	Body
cg00982400	5	149438095	0.0052	0.0009	++++++	2.024e-08	4.52849e-07			CSF1R	NM_005211	Body
cg16492211	5	149487244	0.0034	0.0008	++++++	2.11e-05	0.000223331			CSF1R	NM_005211	5'UTR
cg26247309	5	149501835	0.0028	0.0006	++++++	7.733e-06	9.25674e-05			PDGFRB	NM_002609	Body
cg12958020	5	149509394	-0.0046	0.0009	------	1.143e-06	1.69876e-05		rs61747481	PDGFRB	NM_002609	Body	chr5:149512300-149512530	N_Shelf
cg01816748	5	149512117	-0.0064	0.0008	------	1.437e-15	1.19562e-13			PDGFRB	NM_002609	Body	chr5:149512300-149512530	N_Shore
cg26531174	5	149546073	0.0062	0.0013	++++++	6.794e-07	1.06759e-05			CDX1	NM_001804	TSS1500	chr5:149546027-149546988	Island
cg25132276	5	149546087	0.0062	0.001	++++++	1.796e-09	5.02066e-08			CDX1	NM_001804	TSS1500	chr5:149546027-149546988	Island
cg17378342	5	149546331	0.0043	0.0006	++++++	4.95e-14	3.23312e-12			CDX1	NM_001804	TSS200	chr5:149546027-149546988	Island
cg18424208	5	149546337	0.0045	0.0006	++++++	6.789e-14	4.33667e-12			CDX1	NM_001804	TSS200	chr5:149546027-149546988	Island
cg15555712	5	149573484	-0.0026	0.0007	------	0.0003623	0.0026463			SLC6A7	NM_014228	Body	chr5:149569592-149569945	S_Shelf
cg12281328	5	149681703	0.005	0.0008	++++++	3.763e-09	9.86234e-08			ARSI	NM_001012301	1stExon	chr5:149681702-149682601	Island
cg15101980	5	149681950	0.004	0.0007	++++++	1.909e-09	5.30972e-08			ARSI;ARSI	NM_001012301;NM_001012301	5'UTR;1stExon	chr5:149681702-149682601	Island
cg25780607	5	149682233	0.0057	0.0012	++++++	2.347e-06	3.22135e-05			ARSI;ARSI	NM_001012301;NM_001012301	5'UTR;1stExon	chr5:149681702-149682601	Island
cg26292378	5	149682677	0.0028	0.0007	++++++	0.000202	0.0015992			ARSI	NM_001012301	TSS200	chr5:149681702-149682601	S_Shore
cg23505500	5	149729821	-0.0032	0.0005	------	2.864e-09	7.7022e-08
cg02410959	5	149737919	0.0033	0.0009	++++++	0.0004051	0.00291131			TCOF1;TCOF1;TCOF1;TCOF1;TCOF1;TCOF1	NM_001008656;NM_001008657;NM_001135245;NM_001135243;NM_000356;NM_001135244	Body;Body;Body;Body;Body;Body	chr5:149737077-149737830	S_Shore
cg14483317	5	149828684	0.0043	0.001	++++++	5.62e-06	6.97713e-05			RPS14;RPS14;RPS14	NM_001025071;NM_005617;NM_001025070	5'UTR;5'UTR;5'UTR	chr5:149828881-149829631	N_Shore
cg06603828	5	149829668	0.0059	0.0009	++++++	2.028e-11	8.37213e-10			RPS14;RPS14;RPS14	NM_001025070;NM_005617;NM_001025071	TSS1500;TSS1500;TSS1500	chr5:149828881-149829631	S_Shore
cg11100481	5	149867577	-0.0031	0.0005	------	5.306e-10	1.65769e-08						chr5:149865064-149866038	S_Shore
cg07672051	5	149887787	-0.0028	0.0006	------	3.579e-07	6.00404e-06			NDST1;NDST1	NM_001543;NM_001543	5'UTR;1stExon
cg08272151	5	150036071	0.004	0.0012	++++++	0.0005516	0.00378234			SYNPO	NM_007286	Body	chr5:150035968-150036629	Island
cg06953773	5	150326497	0.0048	0.0015	++++++	0.001035	0.00645382	rs79231256		LOC134466	NR_026867	TSS1500	chr5:150325904-150326194	S_Shore
cg13081720	5	150399890	0.0028	0.0008	++++++	0.0002425	0.00187257			GPX3	NM_002084	TSS200	chr5:150400000-150400490	N_Shore
cg22480558	5	150461211	0.0067	0.0007	++++++	5.042e-22	9.44698e-20			TNIP1	NM_006058	TSS1500	chr5:150460086-150460864	S_Shore
cg21145245	5	150593684	0.0053	0.0007	++++++	4.762e-15	3.64968e-13			CCDC69	NM_015621	Body
cg24780796	5	150728369	0.0038	0.0009	++++++	2.152e-05	0.000227186	rs76218923		SLC36A2	NM_181776	TSS1500
cg18393511	5	150908855	0.0068	0.0012	++++++	1.096e-08	2.60037e-07			FAT2	NM_001447	Body	chr5:150911152-150911501	N_Shelf
cg13319042	5	151067848	0.0035	0.0007	++++++	4.605e-07	7.54022e-06			SPARC	NM_003118	TSS1500
cg01201215	5	151137430	-0.008	0.0008	------	7.53e-24	1.73422e-21			ATOX1	NM_004045	Body	chr5:151137992-151138418	N_Shore
cg12924095	5	151150029	0.0063	0.0007	++++++	7.168e-20	1.04747e-17			G3BP1;G3BP1	NM_198395;NM_005754	TSS1500;TSS1500	chr5:151150014-151152086	Island
cg00059225	5	151304357	0.0105	0.0006	++++++	8.284e-65	2.49129e-61			GLRA1;GLRA1;GLRA1;GLRA1	NM_000171;NM_001146040;NM_000171;NM_001146040	1stExon;1stExon;5'UTR;5'UTR	chr5:151304226-151304824	Island
cg14319409	5	151304409	0.0066	0.001	++++++	5.173e-11	1.97359e-09			GLRA1;GLRA1	NM_000171;NM_001146040	TSS200;TSS200	chr5:151304226-151304824	Island
cg08316825	5	151304547	0.0056	0.0007	++++++	4.047e-16	3.65293e-14			GLRA1;GLRA1	NM_000171;NM_001146040	TSS200;TSS200	chr5:151304226-151304824	Island
cg02597299	5	151304559	0.0035	0.0011	++++++	0.001679	0.00969974			GLRA1;GLRA1	NM_000171;NM_001146040	TSS200;TSS200	chr5:151304226-151304824	Island
cg10931792	5	152022470	0.0053	0.0011	++++++	2.373e-06	3.25274e-05
cg03702477	5	152374989	0.0058	0.0011	++++++	5.557e-08	1.12494e-06
cg12829747	5	152836144	0.0034	0.0009	++++++	5.815e-05	0.000541587
cg02679779	5	153417925	0.0072	0.0009	++++++	8.69e-15	6.39787e-13			FAM114A2;MFAP3;MFAP3;MFAP3	NM_018691;NM_001135037;NR_024152;NM_005927	5'UTR;TSS1500;TSS1500;TSS1500	chr5:153418183-153418669	N_Shore
cg10932939	5	153466023	0.0033	0.0008	++++++	3.033e-05	0.000307265
cg18651300	5	153568897	0.0036	0.0004	++++++	3.773e-18	4.45858e-16			GALNT10	NM_198321	TSS1500	chr5:153569545-153570538	N_Shore
cg13372456	5	153569246	0.0085	0.0013	++++++	1.13e-10	4.03135e-09			GALNT10	NM_198321	TSS1500	chr5:153569545-153570538	N_Shore
cg16144934	5	153570512	0.0032	0.0006	++++++	8.181e-08	1.59274e-06			GALNT10	NM_198321	1stExon	chr5:153569545-153570538	Island
cg13579752	5	153577937	-0.0094	0.0009	------	1.903e-23	4.20316e-21			GALNT10	NM_198321	Body
cg02264862	5	153850878	0.0034	0.001	++++++	0.0005517	0.00378284						chr5:153853056-153853551	N_Shelf
cg03923071	5	153852929	0.0034	0.0006	++++++	5.314e-08	1.08091e-06						chr5:153853056-153853551	N_Shore
cg04223553	5	153852934	0.0106	0.0007	++++++	2.128e-55	3.85656e-52						chr5:153853056-153853551	N_Shore
cg23024136	5	153853154	0.0098	0.0008	++++++	2.77e-34	1.57694e-31						chr5:153853056-153853551	Island
cg09178678	5	153853798	0.0078	0.0005	++++++	4.8e-54	8.19783e-51						chr5:153855190-153856128	N_Shore
cg17009842	5	153854401	0.0031	0.0009	++++++	0.0008739	0.00559176		rs79656569				chr5:153855190-153856128	N_Shore
cg23178714	5	153855031	0.0046	0.0006	++++++	3.05e-14	2.06055e-12			HAND1	NM_004821	3'UTR	chr5:153855190-153856128	N_Shore
cg06564388	5	153855257	0.0074	0.0008	++++++	8.264e-23	1.70716e-20	rs75412180		HAND1	NM_004821	3'UTR	chr5:153855190-153856128	Island
cg26202847	5	153855353	0.0076	0.0014	++++++	2.209e-08	4.90303e-07			HAND1	NM_004821	3'UTR	chr5:153855190-153856128	Island
cg02438107	5	153855621	0.0033	0.0005	++++++	1.876e-12	9.38712e-11			HAND1	NM_004821	Body	chr5:153855190-153856128	Island
cg19919344	5	153856213	0.0026	0.0007	++++++	0.0003989	0.00287208			HAND1	NM_004821	Body	chr5:153857038-153859113	N_Shore
cg19721889	5	153857789	0.0071	0.0008	++++++	3.906e-20	5.91192e-18			HAND1;HAND1	NM_004821;NM_004821	1stExon;5'UTR	chr5:153857038-153859113	Island
cg03431972	5	153857918	0.0049	0.0006	++++++	2.955e-16	2.71741e-14			HAND1	NM_004821	TSS200	chr5:153857038-153859113	Island
cg03158581	5	153858816	0.0029	0.0005	++++++	1.853e-07	3.32608e-06			HAND1	NM_004821	TSS1500	chr5:153857038-153859113	Island
cg18007959	5	153863525	0.0058	0.0012	++++++	1.994e-06	2.78821e-05						chr5:153862142-153862451	S_Shore
cg21512447	5	153863826	0.0055	0.0009	++++++	1.071e-09	3.14099e-08						chr5:153862142-153862451	S_Shore
cg06055249	5	153988192	0.0042	0.0007	++++++	2.411e-10	8.07849e-09	rs35380256					chr5:153989957-153990598	N_Shore
cg05212464	5	154071076	0.0032	0.0009	++++++	0.0001867	0.00149397						chr5:154070260-154070470	S_Shore
cg09088720	5	154091976	0.0059	0.0007	++++++	1.735e-19	2.41385e-17			LARP1	NM_015315	TSS1500
cg23944572	5	154101659	0.0067	0.0007	++++++	1.01e-21	1.84329e-19			LARP1	NM_015315	Body
cg06635832	5	154654216	0.0068	0.0008	++++++	1.262e-16	1.22143e-14	rs77056398
cg26350784	5	154854922	0.0031	0.0009	++++++	0.0003758	0.00272939
cg26886462	5	155108449	0.0115	0.0012	++++++	2.371e-22	4.6459e-20						chr5:155107504-155108934	Island
cg22657682	5	155379667	0.0033	0.001	++++++	0.0004708	0.00330725
cg27144719	5	156340946	0.0047	0.0012	++++++	4.834e-05	0.000460916
cg25316172	5	156695161	-0.003	0.0006	------	9.422e-07	1.4293e-05			CYFIP2;CYFIP2;CYFIP2	NM_001037333;NM_014376;NM_001037332	5'UTR;TSS1500;5'UTR	chr5:156692812-156693749	S_Shore
cg10578938	5	156695410	-0.0052	0.0008	------	1.489e-10	5.19248e-09			CYFIP2;CYFIP2;CYFIP2	NM_001037333;NM_014376;NM_001037332	5'UTR;TSS1500;5'UTR	chr5:156692812-156693749	S_Shore
cg14856485	5	156773546	-0.0036	0.0007	------	1.722e-06	2.44695e-05		rs62390100	CYFIP2;C5orf40;CYFIP2;CYFIP2	NM_001037333;NM_001001343;NM_014376;NM_001037332	Body;TSS1500;Body;Body
cg08295410	5	156990663	-0.005	0.0008	------	6.003e-11	2.26464e-09			ADAM19	NM_033274	Body
cg13667243	5	157001561	0.0061	0.0011	++++++	5.311e-08	1.08041e-06			ADAM19	NM_033274	Body	chr5:157001468-157001756	Island
cg02747901	5	157005623	-0.01	0.0013	------	1.326e-14	9.47503e-13						chr5:157001468-157001756	S_Shelf
cg04897804	5	157078629	0.0064	0.0007	++++++	6.216e-22	1.15735e-19		rs13181859	SOX30;SOX30	NM_007017;NM_178424	1stExon;1stExon	chr5:157078327-157079564	Island
cg00312553	5	157098553	0.0085	0.0008	++++++	2.938e-25	7.85641e-23			C5orf52	NM_001145132	TSS200	chr5:157098263-157099041	Island
cg15968604	5	157098555	0.0039	0.0007	++++++	1.694e-08	3.85309e-07			C5orf52	NM_001145132	TSS200	chr5:157098263-157099041	Island
cg09144226	5	157099032	0.005	0.0009	++++++	3.952e-08	8.27225e-07			C5orf52	NM_001145132	Body	chr5:157098263-157099041	Island
cg05585991	5	157099197	0.0042	0.001	++++++	1.517e-05	0.000167094			C5orf52	NM_001145132	Body	chr5:157098263-157099041	S_Shore
cg06564875	5	157353780	0.0039	0.0011	++++++	0.0003064	0.00229143
cg05671968	5	157741029	0.0037	0.0009	++++++	2.098e-05	0.000222191		rs77438467
cg16394305	5	158125970	0.0041	0.0013	++++++	0.001259	0.00761612			EBF1	NM_024007	3'UTR
cg18370682	5	158239759	0.0042	0.0008	++++++	7.76e-07	1.20177e-05			EBF1	NM_024007	Body
cg11181763	5	158379078	0.0047	0.0009	++++++	9.559e-08	1.83197e-06			EBF1	NM_024007	Body
cg18816534	5	158385443	0.0072	0.0009	++++++	1.225e-15	1.03227e-13			EBF1	NM_024007	Body
cg13383639	5	158449760	0.003	0.001	++++++	0.001394	0.00829768			EBF1	NM_024007	Body
cg11898646	5	158522427	0.0032	0.0008	++++++	2.515e-05	0.000260472			EBF1	NM_024007	Body	chr5:158523906-158524598	N_Shore
cg24903893	5	158522515	0.0043	0.0011	++++++	7.463e-05	0.000672834			EBF1	NM_024007	Body	chr5:158523906-158524598	N_Shore
cg01192077	5	158523507	0.0045	0.0013	++++++	0.0003467	0.0025494			EBF1	NM_024007	Body	chr5:158523906-158524598	N_Shore
cg22586996	5	158523907	0.0047	0.001	++++++	1.445e-06	2.09231e-05			EBF1	NM_024007	Body	chr5:158523906-158524598	Island
cg05530568	5	158526614	0.0139	0.0011	++++++	1.1e-37	7.57075e-35			EBF1;EBF1	NM_024007;NM_024007	1stExon;5'UTR	chr5:158527374-158527983	N_Shore
cg04217450	5	158526693	0.0071	0.001	++++++	4.904e-13	2.69818e-11			EBF1;EBF1	NM_024007;NM_024007	1stExon;5'UTR	chr5:158527374-158527983	N_Shore
cg05056120	5	158527702	0.0022	0.0005	++++++	4.729e-05	0.000452182			EBF1	NM_024007	TSS1500	chr5:158527374-158527983	Island
cg01135780	5	158527707	0.0068	0.0013	++++++	3.828e-07	6.38228e-06			EBF1	NM_024007	TSS1500	chr5:158527374-158527983	Island
cg18043514	5	158531132	0.0035	0.0007	++++++	4.839e-07	7.88201e-06						chr5:158531375-158531648	N_Shore
cg12125772	5	158531207	0.004	0.0007	++++++	1.521e-09	4.31763e-08						chr5:158531375-158531648	N_Shore
cg17032564	5	158531394	0.0043	0.0008	++++++	1.523e-08	3.49634e-07						chr5:158531375-158531648	Island
cg06689816	5	158639111	0.0059	0.001	++++++	3.807e-09	9.96759e-08						chr5:158636218-158636949	S_Shelf
cg18188768	5	158689930	0.0032	0.001	++++++	0.001034	0.00644923			UBLCP1	NM_145049	TSS200	chr5:158690013-158690541	N_Shore
cg15152115	5	158737729	0.005	0.0009	++++++	3.074e-08	6.60295e-07
cg11206381	5	158737792	0.0042	0.0008	++++++	7.182e-07	1.12159e-05
cg14587604	5	158758756	0.0129	0.0012	++++++	1.392e-26	4.22296e-24			IL12B	NM_002187	TSS1500	chr5:158758474-158758839	Island
cg07289335	5	158937447	0.0027	0.0008	++++++	0.0005571	0.00381381
cg18144404	5	159247072	0.0049	0.0007	++++++	4.48e-13	2.47737e-11	rs75590177
cg00420869	5	159343789	0.003	0.0009	++++++	0.0004787	0.00335355			ADRA1B;ADRA1B	NM_000679;NM_000679	5'UTR;1stExon	chr5:159343215-159343574	S_Shore
cg16656826	5	159343871	0.0041	0.0008	++++++	1.245e-07	2.32379e-06			ADRA1B;ADRA1B	NM_000679;NM_000679	5'UTR;1stExon	chr5:159343215-159343574	S_Shore
cg25433552	5	159560548	0.0063	0.0008	++++++	4.293e-16	3.86226e-14
cg11965671	5	159739797	0.005	0.0011	++++++	2.825e-06	3.79349e-05			CCNJL	NM_024565	TSS1500	chr5:159738781-159739913	Island
cg17252528	5	159794668	-0.0038	0.0009	------	4.801e-05	0.000458222			C1QTNF2	NM_031908	Body	chr5:159797388-159797697	N_Shelf
cg22160263	5	159992288	0.0046	0.0008	++++++	9.882e-09	2.37213e-07			ATP10B	NM_025153	3'UTR
cg01138867	5	160975792	0.0083	0.0008	++++++	3.945e-23	8.42199e-21			GABRB2;GABRB2	NM_000813;NM_021911	TSS1500;TSS1500	chr5:160974692-160975384	S_Shore
cg24523000	5	161273839	0.0034	0.001	++++++	0.0004355	0.0030941			GABRA1;GABRA1;GABRA1	NM_000806;NM_001127644;NM_001127643	TSS1500;TSS1500;TSS1500
cg01069159	5	161275865	0.0062	0.0013	++++++	7.435e-07	1.1571e-05			GABRA1;GABRA1;GABRA1;GABRA1;GABRA1	NM_001127643;NM_000806;NM_001127644;NM_001127646;NM_001127645	5'UTR;5'UTR;5'UTR;TSS200;5'UTR
cg02545583	5	165751842	0.0046	0.0009	++++++	5.54e-08	1.12205e-06
cg10643982	5	166051739	0.0034	0.0009	++++++	0.0002588	0.00198038
cg02520598	5	166406661	-0.0037	0.0012	------	0.001719	0.00989117		rs72306522				chr5:166405484-166405917	S_Shore
cg01227558	5	166710846	0.0032	0.0007	++++++	8.687e-06	0.000102558			ODZ2	NM_001122679	TSS1500
cg04001520	5	166988043	0.0038	0.001	++++++	0.0002107	0.00165779			ODZ2	NM_001122679	Body
cg21188154	5	167000687	0.0049	0.0012	++++++	2.172e-05	0.000229041			ODZ2	NM_001122679	Body
cg16190746	5	167000745	0.0081	0.0014	++++++	3.589e-09	9.44987e-08			ODZ2	NM_001122679	Body
cg13983686	5	167001044	0.0073	0.001	++++++	6.068e-14	3.90133e-12	rs4574562		ODZ2	NM_001122679	Body						X
cg05600609	5	167315790	0.0025	0.0008	++++++	0.001607	0.00934349			ODZ2	NM_001122679	Body
cg19913582	5	167567540	0.0051	0.001	++++++	1.94e-07	3.46396e-06			ODZ2	NM_001122679	Body
cg11061434	5	167614990	0.0042	0.0011	++++++	0.0001166	0.000991736			ODZ2	NM_001122679	Body
cg18026062	5	167642863	0.0044	0.0007	++++++	4.19e-09	1.0875e-07			ODZ2	NM_001122679	Body
cg05941376	5	167836834	-0.0035	0.0011	------	0.001265	0.00764662			WWC1;WWC1;WWC1	NM_001161662;NM_015238;NM_001161661	Body;Body;Body
cg13011109	5	167955758	0.0079	0.0008	++++++	4.166e-21	7.05407e-19			FBLL1	NR_024356	TSS1500	chr5:167956219-167957371	N_Shore
cg13954457	5	167956819	0.0154	0.0013	++++++	3.95e-32	1.92407e-29			FBLL1	NR_024356	Body	chr5:167956219-167957371	Island
cg10084902	5	167957046	0.0047	0.0006	++++++	1.235e-15	1.04049e-13			FBLL1	NR_024356	Body	chr5:167956219-167957371	Island
cg06980531	5	167957361	0.005	0.001	++++++	4.806e-07	7.83379e-06			FBLL1	NR_024356	Body	chr5:167956219-167957371	Island
cg14819891	5	168370991	0.0063	0.0007	++++++	1.889e-18	2.31873e-16			SLIT3	NM_003062	Body
cg07819331	5	168374368	0.0043	0.001	++++++	8.918e-06	0.00010496			SLIT3	NM_003062	Body
cg23184477	5	169064897	0.004	0.0009	++++++	1.299e-05	0.000146		rs78958849	DOCK2	NM_004946	Body	chr5:169064270-169064702	S_Shore
cg19523338	5	169535704	0.0019	0.0005	++++++	0.000356	0.00260767			FOXI1;FOXI1	NM_144769;NM_012188	3'UTR;3'UTR	chr5:169533080-169533534	S_Shelf
cg17127769	5	169724590	0.0052	0.0008	++++++	4.531e-11	1.74713e-09			LCP2	NM_005565	1stExon
cg04822621	5	169724656	0.0047	0.0008	++++++	4.206e-09	1.09097e-07			LCP2;LCP2	NM_005565;NM_005565	1stExon;5'UTR
cg19502709	5	169816214	0.0039	0.0009	++++++	7.86e-06	9.39224e-05			KCNIP1;KCNMB1	NM_001034838;NM_004137	Body;5'UTR
cg11956545	5	169930841	-0.0049	0.0009	------	1.071e-08	2.54761e-07			KCNIP1;KCNIP1;KCNIP1	NM_001034837;NM_014592;NM_001034838	TSS1500;TSS1500;Body	chr5:169931065-169931471	N_Shore
cg03555227	5	170289070	0.0158	0.0006	++++++	8.4e-133	4.35766e-128			RANBP17	NM_022897	Body	chr5:170288879-170289737	Island
cg23873669	5	170289421	0.0094	0.0008	++++++	1.115e-33	6.07273e-31			RANBP17	NM_022897	Body	chr5:170288879-170289737	Island
cg05787556	5	170735186	0.0046	0.0009	++++++	3.114e-07	5.30089e-06			TLX3	NM_021025	TSS1500	chr5:170735169-170739863	Island
cg18336674	5	170735264	0.0033	0.0009	++++++	0.0001281	0.00107719			TLX3	NM_021025	TSS1500	chr5:170735169-170739863	Island
cg17833476	5	170736201	0.0058	0.0008	++++++	9.856e-14	6.10141e-12			TLX3	NM_021025	TSS200	chr5:170735169-170739863	Island
cg26517714	5	170736245	0.0085	0.0008	++++++	8.26e-29	3.07722e-26			TLX3	NM_021025	TSS200	chr5:170735169-170739863	Island
cg25942450	5	170736251	0.0128	0.0006	++++++	1.79e-90	1.3757e-86			TLX3	NM_021025	TSS200	chr5:170735169-170739863	Island
cg26844246	5	170736277	0.0086	0.0007	++++++	1.418e-35	8.69263e-33			TLX3	NM_021025	TSS200	chr5:170735169-170739863	Island
cg06410537	5	170736572	0.0062	0.001	++++++	1.361e-09	3.90944e-08			TLX3	NM_021025	1stExon	chr5:170735169-170739863	Island
cg20027296	5	170737396	0.0029	0.0006	++++++	7.483e-06	8.99536e-05			TLX3	NM_021025	Body	chr5:170735169-170739863	Island
cg04178316	5	170738059	0.0038	0.0006	++++++	2.212e-09	6.08399e-08			TLX3	NM_021025	Body	chr5:170735169-170739863	Island				X
cg02446073	5	170740210	0.0043	0.0007	++++++	5.762e-10	1.78536e-08						chr5:170741603-170742751	N_Shore
cg01466976	5	170740289	0.003	0.0008	++++++	8.008e-05	0.000715765						chr5:170741603-170742751	N_Shore
cg09652086	5	170740682	0.0028	0.0006	++++++	9.371e-07	1.42229e-05	rs2964535					chr5:170741603-170742751	N_Shore
cg25950112	5	170740870	0.007	0.001	++++++	3.385e-11	1.34087e-09						chr5:170741603-170742751	N_Shore
cg23188704	5	170740905	0.0062	0.0007	++++++	1.172e-18	1.47931e-16						chr5:170741603-170742751	N_Shore
cg26666835	5	170742118	0.0031	0.0008	++++++	0.0001297	0.00108876						chr5:170741603-170742751	Island
cg24641276	5	170743715	0.002	0.0005	++++++	0.0001808	0.00145349						chr5:170743178-170744107	Island
cg18358020	5	170744407	0.0057	0.0007	++++++	3.935e-15	3.05878e-13						chr5:170741603-170742751	S_Shore
cg23036405	5	170763642	0.0045	0.0011	++++++	2.23e-05	0.000234454
cg10513437	5	170814177	0.0053	0.0009	++++++	4.478e-09	1.15452e-07	rs73325498		NPM1;NPM1;NPM1	NM_199185;NM_002520;NM_001037738	TSS1500;TSS1500;TSS1500	chr5:170814447-170815655	N_Shore
cg24145210	5	170814287	0.0053	0.001	++++++	3.444e-08	7.31143e-07			NPM1;NPM1;NPM1	NM_199185;NM_002520;NM_001037738	TSS1500;TSS1500;TSS1500	chr5:170814447-170815655	N_Shore
cg00016156	5	170815183	-0.0024	0.0007	------	0.001424	0.00844464			NPM1;NPM1;NPM1	NM_002520;NM_199185;NM_001037738	Body;Body;Body	chr5:170814447-170815655	Island
cg24538029	5	170846083	0.0031	0.0007	++++++	2.342e-05	0.000244797			FGF18	NM_003862	TSS1500	chr5:170845760-170848124	Island
cg04751133	5	170846273	0.0048	0.0007	++++++	5.921e-11	2.23615e-09		rs74558644	FGF18	NM_003862	TSS1500	chr5:170845760-170848124	Island
cg26874542	5	170850143	0.0062	0.001	++++++	6.209e-10	1.91159e-08			FGF18	NM_003862	Body	chr5:170845760-170848124	S_Shelf
cg13396201	5	170883681	0.0038	0.0006	++++++	1.054e-10	3.78953e-09			FGF18	NM_003862	Body	chr5:170883600-170883836	Island
cg15043318	5	170947897	0.0028	0.0005	++++++	1.245e-07	2.32379e-06
cg02372744	5	171050890	0.0057	0.0009	++++++	4.054e-11	1.57875e-09		rs79962137
cg17535961	5	171094783	0.0039	0.0006	++++++	4.923e-10	1.54723e-08
cg21490444	5	171095097	0.0072	0.0009	++++++	1.83e-16	1.73318e-14
cg01436705	5	171434426	0.0033	0.0008	++++++	4.801e-05	0.000458222			FBXW11;FBXW11;FBXW11	NM_033644;NM_012300;NM_033645	TSS1500;TSS1500;TSS1500	chr5:171433004-171434082	S_Shore
cg25145840	5	171765799	0.0049	0.0009	++++++	2.838e-07	4.87566e-06			SH3PXD2B	NM_001017995	Body	chr5:171766422-171766826	N_Shore
cg03892714	5	171765984	0.0056	0.0009	++++++	5.585e-10	1.7357e-08			SH3PXD2B	NM_001017995	Body	chr5:171766422-171766826	N_Shore
cg11329449	5	171765986	0.0086	0.001	++++++	1.786e-18	2.20076e-16			SH3PXD2B	NM_001017995	Body	chr5:171766422-171766826	N_Shore
cg15678744	5	171808200	-0.003	0.0008	------	0.0001899	0.0015163			SH3PXD2B	NM_001017995	Body
cg03857664	5	171864134	-0.004	0.0011	------	0.0003627	0.00264866			SH3PXD2B	NM_001017995	Body
cg13229360	5	171882240	-0.005	0.0007	------	1.826e-14	1.27407e-12	rs77430072		SH3PXD2B	NM_001017995	TSS1500	chr5:171881182-171881547	S_Shore
cg08532862	5	171997457	0.0071	0.0008	++++++	3.909e-17	4.03054e-15
cg25527223	5	172044853	0.0037	0.0009	++++++	4.72e-05	0.000451436						chr5:172044852-172045080	Island
cg26343116	5	172045960	0.0057	0.0008	++++++	1.29e-11	5.52725e-10						chr5:172044852-172045080	S_Shore
cg17777432	5	172068999	0.0089	0.001	++++++	1.336e-17	1.46527e-15			NEURL1B	NM_001142651	Body	chr5:172068286-172069174	Island
cg02495569	5	172110211	0.0061	0.0011	++++++	5.111e-09	1.30139e-07			NEURL1B	NM_001142651	Body	chr5:172110282-172111166	N_Shore
cg00327072	5	172110477	0.0042	0.0007	++++++	3.652e-10	1.17591e-08			NEURL1B	NM_001142651	Body	chr5:172110282-172111166	Island
cg07485775	5	172110569	0.0039	0.0008	++++++	5.022e-07	8.14843e-06			NEURL1B	NM_001142651	Body	chr5:172110282-172111166	Island
cg22118147	5	172144013	0.008	0.0013	++++++	6.461e-10	1.98271e-08
cg02742969	5	172175604	0.0031	0.0006	++++++	5.088e-07	8.24552e-06						chr5:172175480-172175883	Island
cg27583996	5	172176599	-0.0047	0.001	------	1.817e-06	2.56665e-05						chr5:172175480-172175883	S_Shore
cg01905967	5	172185201	0.0078	0.0009	++++++	6.242e-18	7.17795e-16
cg02352687	5	172199101	0.0032	0.001	++++++	0.0008968	0.00571652			DUSP1	NM_004417	TSS1500	chr5:172197482-172199606	Island
cg25108022	5	172199313	0.0136	0.0012	++++++	1.177e-29	4.73785e-27			DUSP1	NM_004417	TSS1500	chr5:172197482-172199606	Island
cg23002268	5	172199318	0.013	0.0015	++++++	2.478e-18	2.99915e-16	rs13184134		DUSP1	NM_004417	TSS1500	chr5:172197482-172199606	Island
cg19537645	5	172199418	0.0046	0.0014	++++++	0.001437	0.0085086			DUSP1	NM_004417	TSS1500	chr5:172197482-172199606	Island
cg24178676	5	172264981	-0.0044	0.0005	------	2.833e-16	2.61566e-14	rs78126161		ERGIC1	NM_001031711	Body	chr5:172261145-172261671	S_Shelf
cg18440230	5	172305889	-0.0041	0.0008	------	4.901e-08	1.00429e-06			ERGIC1	NM_001031711	Body
cg27343900	5	172331791	-0.002	0.0006	------	0.0004066	0.00292032		rs73803658	ERGIC1	NM_001031711	Body
cg23193410	5	172385677	0.0093	0.0005	++++++	1.099e-68	3.76943e-65			LOC100268168;LOC100268168;RPL26L1	NR_026682;NR_026683;NM_016093	Body;Body;TSS1500	chr5:172385522-172385912	Island
cg16662989	5	172385810	0.0115	0.0012	++++++	2.033e-23	4.47362e-21			LOC100268168;LOC100268168;RPL26L1	NR_026682;NR_026683;NM_016093	Body;TSS200;TSS1500	chr5:172385522-172385912	Island
cg19523118	5	172385817	0.0116	0.0013	++++++	2.351e-19	3.21801e-17			LOC100268168;LOC100268168;RPL26L1	NR_026682;NR_026683;NM_016093	Body;TSS200;TSS1500	chr5:172385522-172385912	Island
cg08267245	5	172410984	-0.0026	0.0008	------	0.001458	0.00861414			ATP6V0E1	NM_003945	Body	chr5:172410691-172411161	Island
cg05201300	5	172443740	-0.0066	0.0011	------	2.184e-09	6.01335e-08			ATP6V0E1	NM_003945	Body
cg00363082	5	172654771	0.0059	0.0009	++++++	4.377e-11	1.69309e-09						chr5:172655840-172656202	N_Shore
cg10934129	5	172655841	0.0036	0.0009	++++++	8.852e-05	0.000780445		rs35021731				chr5:172655840-172656202	Island
cg22111078	5	172655925	0.004	0.0011	++++++	0.0001722	0.00139347						chr5:172655840-172656202	Island
cg19423543	5	172655948	0.0051	0.0013	++++++	5.019e-05	0.000476105	rs3095873					chr5:172655840-172656202	Island
cg02750098	5	172656021	0.005	0.0008	++++++	1.585e-09	4.48122e-08						chr5:172655840-172656202	Island
cg15929797	5	172660796	0.0091	0.0017	++++++	1.149e-07	2.1621e-06			NKX2-5;NKX2-5;NKX2-5	NM_001166175;NM_004387;NM_001166176	Body;Body;Body	chr5:172660720-172661133	Island
cg11330740	5	172660884	0.0038	0.0006	++++++	1.799e-10	6.18107e-09			NKX2-5;NKX2-5;NKX2-5	NM_001166175;NM_004387;NM_001166176	Body;Body;Body	chr5:172660720-172661133	Island
cg02051616	5	172661132	0.0057	0.0006	++++++	1.608e-18	1.99445e-16			NKX2-5;NKX2-5;NKX2-5	NM_001166175;NM_004387;NM_001166176	Body;Body;Body	chr5:172660720-172661133	Island
cg24767237	5	172662724	0.0026	0.0006	++++++	3.573e-06	4.67024e-05			NKX2-5;NKX2-5;NKX2-5	NM_001166176;NM_001166175;NM_004387	TSS1500;TSS1500;TSS1500	chr5:172663616-172664584	N_Shore
cg01040654	5	172663219	0.0038	0.0006	++++++	9.352e-12	4.11932e-10			NKX2-5;NKX2-5;NKX2-5	NM_001166176;NM_001166175;NM_004387	TSS1500;TSS1500;TSS1500	chr5:172663616-172664584	N_Shore
cg17842959	5	172664285	0.0029	0.0006	++++++	4.137e-07	6.84931e-06						chr5:172663616-172664584	Island
cg05976800	5	172664995	0.0058	0.0007	++++++	9.867e-18	1.10346e-15						chr5:172665306-172666072	N_Shore
cg18839504	5	172665119	0.0071	0.0007	++++++	1.422e-26	4.31082e-24						chr5:172665306-172666072	N_Shore				X
cg06974592	5	172665149	0.0052	0.0009	++++++	1.579e-09	4.46609e-08						chr5:172665306-172666072	N_Shore
cg13004182	5	172665707	0.0037	0.0011	++++++	0.000498	0.00346815						chr5:172665306-172666072	Island
cg11079129	5	172669916	0.0067	0.0007	++++++	9.616e-23	1.96784e-20						chr5:172670829-172671824	N_Shore
cg18530551	5	172670879	0.0112	0.0011	++++++	1.863e-26	5.55042e-24						chr5:172670829-172671824	Island
cg05560435	5	172671526	0.0084	0.0012	++++++	3.245e-12	1.56287e-10						chr5:172670829-172671824	Island
cg00153106	5	172671561	0.0043	0.0006	++++++	4.863e-15	3.72022e-13						chr5:172670829-172671824	Island
cg12544191	5	172671754	0.0068	0.0009	++++++	9.017e-14	5.61806e-12						chr5:172670829-172671824	Island
cg25734913	5	172672390	0.0052	0.0006	++++++	3.72e-16	3.37381e-14						chr5:172672311-172672971	Island
cg23954268	5	172672454	0.006	0.0006	++++++	2.329e-21	4.05611e-19						chr5:172672311-172672971	Island
cg23967544	5	172672684	0.0028	0.0005	++++++	5.71e-09	1.44031e-07						chr5:172672311-172672971	Island
cg19951244	5	172672766	0.0052	0.0007	++++++	6.176e-15	4.66618e-13						chr5:172672311-172672971	Island
cg03490331	5	172672817	0.005	0.0007	++++++	1.201e-13	7.32021e-12						chr5:172672311-172672971	Island
cg17543488	5	172672959	0.0051	0.0011	++++++	3.91e-06	5.05911e-05						chr5:172672311-172672971	Island
cg08506654	5	172673098	0.0043	0.0007	++++++	2.282e-09	6.25869e-08						chr5:172670829-172671824	S_Shore
cg08433492	5	172673299	0.0042	0.0008	++++++	3.085e-08	6.62349e-07	rs6884881					chr5:172670829-172671824	S_Shore
cg17209267	5	172674513	0.0045	0.0007	++++++	1.185e-11	5.12231e-10						chr5:172672311-172672971	S_Shore
cg22834998	5	172755995	0.0063	0.0005	++++++	2.172e-35	1.31978e-32			STC2;STC2	NM_003714;NM_003714	5'UTR;1stExon	chr5:172754056-172757098	Island
cg08711858	5	172756550	0.0031	0.0009	++++++	0.0003794	0.00275197			STC2	NM_003714	TSS200	chr5:172754056-172757098	Island
cg26721877	5	172757074	0.0078	0.0009	++++++	6.549e-19	8.55503e-17			STC2	NM_003714	TSS1500	chr5:172754056-172757098	Island
cg14746387	5	172879299	0.004	0.0009	++++++	1.803e-05	0.000194645
cg19812283	5	173021074	0.0058	0.0008	++++++	9.469e-13	4.95184e-11
cg06547513	5	173042843	0.0043	0.0008	++++++	2.162e-07	3.82367e-06			BOD1;BOD1	NM_138369;NM_001159651	Body;Body	chr5:173043123-173043895	N_Shore
cg16488580	5	173097570	-0.007	0.0012	------	1.901e-09	5.29102e-08
cg24842753	5	173156215	0.0034	0.0009	++++++	0.0001195	0.00101347
cg18757087	5	173317332	0.0085	0.0019	++++++	7.218e-06	8.71466e-05			CPEB4	NM_030627	1stExon	chr5:173314931-173315979	S_Shore
cg06889108	5	173317342	0.0049	0.0015	++++++	0.001271	0.00767674			CPEB4	NM_030627	1stExon	chr5:173314931-173315979	S_Shore
cg09828010	5	173533377	0.0041	0.0009	++++++	1.062e-05	0.000122311			HMP19	NM_015980	Body
cg19431566	5	173535352	0.0019	0.0006	++++++	0.00145	0.00857408			HMP19	NM_015980	3'UTR
cg01253508	5	173738923	0.0041	0.0007	++++++	3.385e-10	1.09803e-08						chr5:173738806-173739534	Island
cg10666926	5	173945243	0.0028	0.0008	++++++	0.0003874	0.00280148
cg07178462	5	174028002	0.0034	0.0008	++++++	5.128e-05	0.000485148
cg17632711	5	174045291	0.0047	0.0006	++++++	7.743e-14	4.89037e-12
cg10584805	5	174115485	0.0035	0.0007	++++++	5.834e-07	9.31947e-06
cg02545261	5	174115717	0.0048	0.0013	++++++	0.0001503	0.00123749
cg05672912	5	174115735	0.0055	0.0012	++++++	5.965e-06	7.35287e-05
cg09730930	5	174135571	0.0033	0.0009	++++++	0.0001446	0.00119656
cg14115182	5	174145909	0.0045	0.0009	++++++	6.978e-07	1.09352e-05						chr5:174147869-174148484	N_Shore
cg16561756	5	174147915	0.0019	0.0006	++++++	0.0008179	0.00528831						chr5:174147869-174148484	Island
cg01908395	5	174147991	0.0042	0.0006	++++++	7.956e-13	4.21693e-11						chr5:174147869-174148484	Island
cg23148467	5	174150813	0.0023	0.0007	++++++	0.001493	0.00878504			MSX2	NM_002449	TSS1500	chr5:174151478-174152364	N_Shore
cg06946371	5	174151106	0.0059	0.0008	++++++	2.629e-12	1.28558e-10	rs62388024		MSX2	NM_002449	TSS1500	chr5:174151478-174152364	N_Shore
cg15123984	5	174151634	0.0173	0.0014	++++++	6.767e-35	4.00058e-32	rs4647952		MSX2;MSX2	NM_002449;NM_002449	5'UTR;1stExon	chr5:174151478-174152364	Island
cg01960016	5	174152363	0.0046	0.0005	++++++	2.085e-17	2.23132e-15			MSX2	NM_002449	Body	chr5:174151478-174152364	Island
cg25093503	5	174163341	0.0045	0.0008	++++++	1.956e-08	4.39127e-07	rs36100588					chr5:174162366-174162843	S_Shore
cg10500084	5	174172044	0.0051	0.0007	++++++	6.419e-13	3.46467e-11
cg05191919	5	174644636	0.0054	0.001	++++++	6.241e-08	1.24867e-06
cg07524827	5	175085316	0.0035	0.0007	++++++	3.525e-07	5.92207e-06	rs2913219	rs79010093	HRH2	NM_001131055	5'UTR	chr5:175085004-175085756	Island
cg10948790	5	175200015	0.0034	0.0007	++++++	1.624e-07	2.95698e-06						chr5:175200315-175200555	N_Shore
cg12467264	5	175200071	0.0039	0.001	++++++	8.654e-05	0.00076533	rs62389664					chr5:175200315-175200555	N_Shore
cg10312572	5	175224591	0.0023	0.0007	++++++	0.0006193	0.00417333			CPLX2	NM_006650	5'UTR	chr5:175223609-175224679	Island
cg09336320	5	175224635	0.0112	0.0008	++++++	6.158e-44	6.27927e-41			CPLX2	NM_006650	5'UTR	chr5:175223609-175224679	Island
cg08570034	5	175227702	-0.0054	0.0009	------	1.032e-08	2.46615e-07			CPLX2	NM_006650	5'UTR	chr5:175223609-175224679	S_Shelf
cg13564889	5	175298869	0.0053	0.0009	++++++	1.614e-09	4.55546e-08			CPLX2;CPLX2	NM_001008220;NM_006650	5'UTR;5'UTR	chr5:175298515-175300066	Island
cg23409774	5	175300141	0.006	0.0014	++++++	2.152e-05	0.000227186			CPLX2;CPLX2	NM_001008220;NM_006650	5'UTR;5'UTR	chr5:175298515-175300066	S_Shore
cg00558975	5	175580027	0.0054	0.0008	++++++	2.654e-11	1.07103e-09
cg11097675	5	175612438	0.0028	0.0008	++++++	0.0004938	0.00344254
cg05970307	5	175789566	0.0049	0.0008	++++++	8.761e-09	2.1284e-07			KIAA1191;KIAA1191;KIAA1191	NM_020444;NM_001079685;NM_001079684	TSS1500;TSS1500;TSS1500	chr5:175788321-175788998	S_Shore
cg07812887	5	175793492	0.0049	0.0007	++++++	5.022e-13	2.75908e-11	rs2303666		ARL10	NM_173664	Body	chr5:175792355-175793505	Island
cg03172212	5	175873937	0.0066	0.0006	++++++	1.651e-26	4.95437e-24	rs35958448		FAF2	NM_014613	TSS1500	chr5:175874629-175875428	N_Shore
cg03579058	5	175936147	-0.0024	0.0007	------	0.00121	0.00736544			FAF2	NM_014613	3'UTR
cg23045425	5	175959070	-0.0028	0.0007	------	8.367e-05	0.000743354			RNF44	NM_014901	Body
cg18194153	5	175967218	-0.0019	0.0006	------	0.001724	0.00991445						chr5:175969749-175971053	N_Shelf
cg02615833	5	175976342	-0.0035	0.0006	------	6.459e-10	1.98224e-08			PCDH24	NM_017675	TSS200
cg09861346	5	176037510	0.004	0.0007	++++++	1.142e-09	3.32992e-08			GPRIN1	NM_052899	TSS1500	chr5:176036458-176037557	Island
cg13647155	5	176046497	0.008	0.0014	++++++	2.86e-08	6.18844e-07	rs56387944					chr5:176046143-176047641	Island
cg02642949	5	176078832	-0.004	0.001	------	3.26e-05	0.000327147			TSPAN17;TSPAN17;TSPAN17	NM_012171;NM_001006616;NM_130465	Body;Body;Body
cg07347294	5	176080248	-0.004	0.0008	------	1.073e-06	1.60536e-05	rs13163642		TSPAN17;TSPAN17;TSPAN17	NM_012171;NM_001006616;NM_130465	Body;Body;Body
cg06440373	5	176085644	-0.0035	0.0006	------	3.769e-08	7.93e-07			TSPAN17;TSPAN17;TSPAN17	NM_001006616;NM_130465;NM_012171	3'UTR;3'UTR;3'UTR
cg06663310	5	176153056	0.0055	0.0009	++++++	1.116e-10	3.98689e-09
cg11245681	5	176166754	0.0035	0.0007	++++++	2.903e-07	4.97538e-06						chr5:176170244-176170796	N_Shelf
cg02074714	5	176168448	0.0043	0.0008	++++++	1.17e-07	2.19704e-06						chr5:176170244-176170796	N_Shore
cg25667000	5	176270808	0.0029	0.0007	++++++	6.103e-05	0.000565			UNC5A	NM_133369	Body
cg04624363	5	176433907	0.0019	0.0006	++++++	0.001558	0.00910233			UIMC1	NM_016290	TSS1500	chr5:176432854-176433908	Island
cg17655320	5	176463519	0.0036	0.0009	++++++	3.199e-05	0.000321866			ZNF346	NM_012279	Body
cg23197992	5	176514067	0.0067	0.0007	++++++	2.934e-20	4.49485e-18			FGFR4;FGFR4;FGFR4	NM_213647;NM_002011;NM_213647	1stExon;5'UTR;5'UTR	chr5:176513886-176514433	Island
cg11813441	5	176543790	0.0053	0.001	++++++	1.73e-07	3.12639e-06						chr5:176543900-176544228	N_Shore
cg17493885	5	176559558	0.0081	0.0019	++++++	1.916e-05	0.000205274			NSD1;NSD1	NM_022455;NM_172349	TSS1500;TSS1500	chr5:176558852-176561652	Island
cg18121224	5	176559563	0.0067	0.0013	++++++	1.054e-07	2.00186e-06			NSD1;NSD1	NM_022455;NM_172349	TSS1500;TSS1500	chr5:176558852-176561652	Island
cg08369368	5	176559881	0.0086	0.0016	++++++	1.778e-07	3.20518e-06			NSD1;NSD1	NM_172349;NM_022455	TSS200;TSS1500	chr5:176558852-176561652	Island
cg07671752	5	176734858	-0.0024	0.0008	------	0.001627	0.0094406			MXD3;MXD3	NM_031300;NM_001142935	Body;Body	chr5:176734599-176734944	Island
cg03871251	5	176757670	-0.004	0.0011	------	0.0001502	0.00123676						chr5:176759071-176759361	N_Shore
cg09013267	5	176762943	-0.0032	0.0007	------	5.262e-06	6.58012e-05			LMAN2	NM_006816	Body	chr5:176764115-176764542	N_Shore
cg11540197	5	176779080	0.0125	0.0016	++++++	4.034e-15	3.12988e-13			LMAN2	NM_006816	TSS200	chr5:176778572-176779090	Island
cg14599956	5	176779173	0.0036	0.0009	++++++	6.608e-05	0.000605818			LMAN2	NM_006816	TSS1500	chr5:176778572-176779090	S_Shore
cg24095374	5	176799366	-0.0029	0.0005	------	4.165e-08	8.67391e-07			RGS14	NM_006480	3'UTR
cg15123573	5	176827082	0.0043	0.0006	++++++	2.121e-12	1.05406e-10						chr5:176827081-176827754	Island
cg14621323	5	176827161	0.003	0.0005	++++++	4.478e-09	1.15452e-07			PFN3;PFN3	NM_001029886;NM_001029886	1stExon;3'UTR	chr5:176827081-176827754	Island
cg01287088	5	176827392	0.0053	0.0007	++++++	3.143e-15	2.47654e-13			PFN3	NM_001029886	1stExon	chr5:176827081-176827754	Island
cg06847624	5	176827671	0.0118	0.0014	++++++	7.895e-17	7.86685e-15			PFN3	NM_001029886	TSS200	chr5:176827081-176827754	Island
cg00642460	5	176827697	0.0066	0.0015	++++++	7.912e-06	9.44486e-05			PFN3	NM_001029886	TSS200	chr5:176827081-176827754	Island
cg20095656	5	176827793	0.006	0.0009	++++++	3.476e-11	1.37285e-09			PFN3	NM_001029886	TSS200	chr5:176829339-176829756	N_Shore
cg24185628	5	176829349	0.0017	0.0005	++++++	0.001595	0.00928439			F12	NM_000505	Body	chr5:176829339-176829756	Island
cg23327334	5	176855304	-0.0048	0.0008	------	4.939e-10	1.55167e-08			GRK6;GRK6;GRK6	NM_001004106;NM_002082;NM_001004105	Body;Body;Body	chr5:176852953-176854125	S_Shore
cg09572106	5	176924899	0.0061	0.0008	++++++	2.825e-14	1.91979e-12			PDLIM7;PDLIM7;PDLIM7	NM_203352;NM_213636;NM_005451	TSS1500;TSS1500;TSS1500	chr5:176923804-176925339	Island
cg14705319	5	176938148	-0.0027	0.0009	------	0.001463	0.00863815		rs76488870	DOK3;DOK3;DOK3	NM_024872;NM_001144876;NM_001144875	TSS1500;TSS1500;TSS1500
cg10825850	5	176944593	-0.0051	0.0016	------	0.001423	0.00844016			DDX41	NM_016222	TSS1500	chr5:176943525-176944508	S_Shore
cg16067210	5	176955302	-0.0024	0.0006	------	3.109e-05	0.000313853			FAM193B;FAM193B	NM_019057;NR_024019	Body;Body	chr5:176958301-176958517	N_Shelf
cg00393193	5	176959146	-0.0024	0.0007	------	0.0005891	0.00400009			FAM193B;FAM193B	NM_019057;NR_024019	Body;Body	chr5:176958301-176958517	S_Shore
cg18478850	5	176982070	-0.0045	0.0008	------	6.066e-09	1.52224e-07			FAM193B;FAM193B	NR_024019;NM_019057	TSS1500;TSS1500	chr5:176980789-176981789	S_Shore
cg04837280	5	177018934	0.0045	0.0007	++++++	2.819e-10	9.3036e-09			TMED9	NM_017510	TSS1500	chr5:177019064-177019634	N_Shore
cg10837429	5	177411733	0.0029	0.0008	++++++	0.0002588	0.00198038						chr5:177411342-177411939	Island
cg11916054	5	177423311	0.0041	0.0011	++++++	0.0001302	0.00109237			PROP1	NM_006261	TSS200
cg26532621	5	177423340	0.0041	0.0009	++++++	4.691e-06	5.94581e-05			PROP1	NM_006261	TSS200
cg10803218	5	177544994	0.0044	0.0007	++++++	4.74e-11	1.82196e-09			N4BP3	NM_015111	5'UTR	chr5:177540207-177541234	S_Shelf
cg17796323	5	177547973	-0.0037	0.0008	------	5.817e-06	7.19137e-05			N4BP3	NM_015111	Body
cg00989249	5	177548398	-0.0046	0.0006	------	1.501e-14	1.06249e-12			N4BP3	NM_015111	Body
cg08583763	5	177633050	0.0031	0.0009	++++++	0.0003179	0.0023652			HNRNPAB;HNRNPAB	NM_031266;NM_004499	Body;Body	chr5:177631219-177632508	S_Shore
cg03278114	5	177660351	-0.0056	0.0008	------	5.189e-12	2.39705e-10			AGXT2L2	NM_153373	TSS1500	chr5:177659197-177659927	S_Shore
cg17444747	5	177915909	0.0039	0.0008	++++++	4.314e-06	5.52176e-05			COL23A1	NM_173465	Body
cg07427642	5	177944298	0.0028	0.0008	++++++	0.0002368	0.00183504			COL23A1	NM_173465	Body	chr5:177945808-177946121	N_Shore
cg08475953	5	178004091	0.0051	0.0014	++++++	0.0002381	0.0018436			COL23A1	NM_173465	Body	chr5:178003623-178004247	Island
cg07763376	5	178016195	0.0035	0.0006	++++++	3.508e-08	7.43247e-07			COL23A1	NM_173465	Body	chr5:178016558-178017670	N_Shore
cg25224992	5	178157772	0.0099	0.0011	++++++	8.489e-19	1.09336e-16			ZNF354A	NM_005649	TSS200	chr5:178157189-178157826	Island
cg25729257	5	178157792	0.0146	0.0009	++++++	1.052e-54	1.86579e-51			ZNF354A	NM_005649	TSS200	chr5:178157189-178157826	Island
cg20771870	5	178157956	0.0032	0.0007	++++++	1.013e-05	0.000117367			ZNF354A	NM_005649	TSS1500	chr5:178156129-178156555	S_Shore
cg20410135	5	178157962	0.0048	0.0011	++++++	8.524e-06	0.000100849			ZNF354A	NM_005649	TSS1500	chr5:178156129-178156555	S_Shore
cg17741986	5	178367621	0.0068	0.0006	++++++	9.16e-26	2.56687e-23			ZNF454	NM_182594	TSS1500	chr5:178367620-178368725	Island
cg19025430	5	178487826	0.0045	0.0013	++++++	0.0004769	0.0033432			ZNF354C	NM_014594	5'UTR	chr5:178487146-178487921	Island
cg17359265	5	178567126	0.0021	0.0006	++++++	0.000193	0.00153727			ADAMTS2	NM_014244	Body	chr5:178565716-178565918	S_Shore
cg17212277	5	178660962	0.0037	0.0008	++++++	4.831e-06	6.10331e-05			ADAMTS2;ADAMTS2	NM_021599;NM_014244	Body;Body
cg08999896	5	178685787	0.0035	0.001	++++++	0.0003039	0.0022754			ADAMTS2;ADAMTS2	NM_021599;NM_014244	Body;Body	chr5:178684326-178684659	S_Shore
cg17651451	5	178697400	0.004	0.0007	++++++	3.026e-08	6.50962e-07			ADAMTS2;ADAMTS2	NM_021599;NM_014244	Body;Body
cg18487598	5	178735372	0.0032	0.0008	++++++	8.613e-05	0.000762207	rs34812500		ADAMTS2;ADAMTS2	NM_021599;NM_014244	Body;Body
cg09729848	5	178770998	0.0036	0.0011	++++++	0.0006114	0.00412868			ADAMTS2;ADAMTS2	NM_021599;NM_014244	Body;Body	chr5:178770724-178772794	Island
cg20422099	5	178771393	0.004	0.0007	++++++	9.781e-08	1.8702e-06			ADAMTS2;ADAMTS2	NM_021599;NM_014244	Body;Body	chr5:178770724-178772794	Island
cg07504442	5	178953596	0.0034	0.001	++++++	0.0008427	0.00542474						chr5:178957433-178957900	N_Shelf
cg02575712	5	178957598	0.0024	0.0006	++++++	0.0001311	0.00109903						chr5:178957433-178957900	Island
cg13699414	5	178957880	0.0058	0.0008	++++++	2.452e-14	1.68118e-12						chr5:178957433-178957900	Island
cg12335056	5	179108586	0.0039	0.0008	++++++	6.304e-07	9.98418e-06			CBY3	NM_001164444	TSS1500	chr5:179105169-179106412	S_Shelf
cg23491391	5	179121385	0.0063	0.001	++++++	5.974e-10	1.8454e-08						chr5:179125341-179126340	N_Shelf
cg06589507	5	179234594	0.0067	0.0008	++++++	5.479e-18	6.35513e-16			SQSTM1;SQSTM1;MGAT4B	NM_001142298;NM_001142299;NM_014275	5'UTR;5'UTR;TSS1500	chr5:179232532-179234595	Island
cg17987505	5	179246106	0.0034	0.0011	++++++	0.001392	0.0082878			SQSTM1;SQSTM1	NM_001142298;NM_001142299	5'UTR;5'UTR	chr5:179247784-179248711	N_Shore
cg22198907	5	179250940	-0.0032	0.0007	------	1.292e-05	0.000145311			SQSTM1;SQSTM1;SQSTM1	NM_001142298;NM_001142299;NM_003900	Body;Body;Body	chr5:179247784-179248711	S_Shelf
cg23012192	5	179250985	-0.0046	0.0008	------	5.342e-08	1.08592e-06			SQSTM1;SQSTM1;SQSTM1	NM_001142298;NM_001142299;NM_003900	Body;Body;Body	chr5:179247784-179248711	S_Shelf
cg12466919	5	179251000	-0.0044	0.0007	------	1.701e-11	7.11634e-10			SQSTM1;SQSTM1;SQSTM1	NM_001142298;NM_001142299;NM_003900	Body;Body;Body	chr5:179247784-179248711	S_Shelf
cg11782091	5	179251299	-0.0031	0.0008	------	0.0001413	0.00117267			SQSTM1;SQSTM1;SQSTM1	NM_001142298;NM_001142299;NM_003900	Body;Body;Body	chr5:179247784-179248711	S_Shelf
cg11466504	5	179565362	0.0034	0.0009	++++++	0.0002191	0.00171491			RASGEF1C	NM_175062	5'UTR	chr5:179563199-179563779	S_Shore
cg08898055	5	179597395	0.0034	0.0008	++++++	5.201e-05	0.000491181	rs79145636		RASGEF1C	NM_175062	5'UTR
cg23433008	5	179634578	0.0029	0.0006	++++++	4.502e-07	7.38906e-06			RASGEF1C	NM_175062	5'UTR	chr5:179634577-179634875	Island
cg12408990	5	179634671	0.0053	0.0007	++++++	2.843e-15	2.25428e-13			RASGEF1C	NM_175062	5'UTR	chr5:179634577-179634875	Island
cg19978312	5	179634688	0.0048	0.0007	++++++	1.642e-12	8.28617e-11			RASGEF1C	NM_175062	5'UTR	chr5:179634577-179634875	Island
cg13656556	5	179763494	0.0032	0.0009	++++++	0.0004099	0.00294041			GFPT2	NM_005110	Body
cg10962930	5	179763857	-0.0038	0.0009	------	7.215e-06	8.71155e-05	rs6869637		GFPT2	NM_005110	Body
cg00583291	5	179783846	-0.0043	0.001	------	7.446e-06	8.95711e-05						chr5:179779114-179781279	S_Shelf
cg25541708	5	179817027	0.0055	0.0013	++++++	3.732e-05	0.000368069						chr5:179816662-179817005	S_Shore
cg04094923	5	179918462	0.0053	0.001	++++++	2.156e-08	4.79334e-07						chr5:179921201-179922179	N_Shelf
cg09500443	5	180018465	0.003	0.0009	++++++	0.001141	0.00700885			SCGB3A1;SCGB3A1	NM_052863;NM_052863	5'UTR;1stExon	chr5:180017099-180019062	Island
cg09050461	5	180072420	0.0025	0.0007	++++++	0.0004927	0.00343614			FLT4;FLT4	NM_002020;NM_182925	Body;Body	chr5:180075688-180076906	N_Shelf
cg00489401	5	180075875	0.0066	0.0008	++++++	2.442e-16	2.27184e-14			FLT4;FLT4	NM_002020;NM_182925	Body;Body	chr5:180075688-180076906	Island
cg05163268	5	180116385	0.0053	0.0009	++++++	1.618e-08	3.69582e-07	rs11738824
cg22639242	5	180227299	0.0024	0.0007	++++++	0.0005114	0.00354653			MGAT1;MGAT1;MGAT1;MGAT1;MGAT1	NM_001114618;NM_002406;NM_001114619;NM_001114620;NM_001114617	5'UTR;5'UTR;5'UTR;5'UTR;5'UTR	chr5:180229375-180230147	N_Shelf
cg05660197	5	180433174	0.003	0.0008	++++++	0.0002522	0.0019367			BTNL3	NM_197975	3'UTR
cg10617909	5	180527697	0.0051	0.0014	++++++	0.000324	0.00240425	rs76222029					chr5:180527368-180528782	Island
cg05720159	5	180542154	0.0043	0.0009	++++++	3.201e-06	4.23698e-05						chr5:180542153-180542402	Island
cg19801705	5	180542156	0.0033	0.0008	++++++	4.641e-05	0.000444936						chr5:180542153-180542402	Island
cg19944100	5	180615984	0.0031	0.0007	++++++	1.272e-05	0.000143315						chr5:180616157-180619114	N_Shore
cg00603340	5	180622072	0.0044	0.0006	++++++	7.16e-14	4.55334e-12			TRIM7;TRIM7;TRIM7;TRIM7;TRIM7	NM_203293;NM_203295;NM_203296;NM_203294;NM_203297	3'UTR;3'UTR;3'UTR;3'UTR;3'UTR	chr5:180622178-180622658	N_Shore
cg17279652	5	180622276	0.0039	0.0008	++++++	1.382e-06	2.0114e-05			TRIM7;TRIM7;TRIM7;TRIM7;TRIM7	NM_203293;NM_203296;NM_203297;NM_203295;NM_203294	Body;Body;Body;Body;Body	chr5:180622178-180622658	Island
cg26600753	5	180622446	0.0071	0.0008	++++++	1.258e-20	2.01969e-18			TRIM7;TRIM7;TRIM7;TRIM7;TRIM7	NM_203293;NM_203296;NM_203297;NM_203295;NM_203294	Body;Body;Body;Body;Body	chr5:180622178-180622658	Island
cg19566586	5	180622643	0.0048	0.0005	++++++	4.223e-21	7.14184e-19			TRIM7;TRIM7;TRIM7;TRIM7;TRIM7	NM_203293;NM_203296;NM_203297;NM_203295;NM_203294	Body;Body;Body;Body;Body	chr5:180622178-180622658	Island
cg00608540	5	180627973	0.0051	0.0006	++++++	7.277e-17	7.27376e-15			TRIM7;TRIM7;TRIM7;TRIM7;TRIM7	NM_203297;NM_203293;NM_203294;NM_203295;NM_203296	TSS200;Body;5'UTR;5'UTR;5'UTR	chr5:180630981-180632569	N_Shelf
cg23652182	5	180631604	0.0099	0.0006	++++++	6.693e-55	1.19728e-51			TRIM7;TRIM7;TRIM7;TRIM7;TRIM7	NM_033342;NM_203293;NM_203294;NM_203295;NM_203296	1stExon;1stExon;TSS1500;TSS1500;TSS1500	chr5:180630981-180632569	Island
cg24550343	5	180647647	0.0052	0.0011	++++++	5.806e-06	7.17969e-05						chr5:180649487-180649768	N_Shore
cg25944717	5	180648843	0.0086	0.0009	++++++	5.537e-22	1.03418e-19			TRIM41;TRIM41	NM_033549;NM_201627	TSS1500;TSS1500	chr5:180649487-180649768	N_Shore
cg21595175	5	180670701	0.018	0.0014	++++++	6.456e-39	4.776e-36			SNORD95;GNB2L1	NR_002591;NM_006098	TSS1500;1stExon	chr5:180670373-180670996	Island
cg09290655	6	220928	0.0037	0.001	++++++	0.0003278	0.00242845
cg10521711	6	235035	0.0045	0.0007	++++++	1.055e-10	3.79214e-09
cg11787218	6	312105	-0.0039	0.0009	------	1.232e-05	0.000139379			DUSP22	NM_020185	Body
cg08932727	6	328182	-0.0041	0.0011	------	0.0001722	0.00139347			DUSP22	NM_020185	Body
cg12612118	6	392555	0.0037	0.0008	++++++	3.01e-06	4.01116e-05			IRF4	NM_002460	5'UTR	chr6:391188-393790	Island
cg26187313	6	475429	0.0048	0.0015	++++++	0.0009264	0.00587416
cg08998593	6	515813	0.0057	0.0017	++++++	0.0008952	0.00570807	rs71789701		EXOC2	NM_018303	Body	chr6:519079-521338	N_Shelf
cg11022236	6	564588	0.0048	0.001	++++++	4.378e-06	5.59453e-05			EXOC2	NM_018303	Body
cg13471009	6	564609	0.0068	0.0011	++++++	2.109e-09	5.82346e-08			EXOC2	NM_018303	Body
cg12455309	6	582493	0.0073	0.001	++++++	3.561e-12	1.70222e-10			EXOC2	NM_018303	Body
cg08460580	6	689187	0.0046	0.0008	++++++	1.153e-08	2.7216e-07			EXOC2	NM_018303	5'UTR	chr6:692464-693348	N_Shelf
cg04186487	6	1102379	0.0065	0.0008	++++++	3.842e-15	2.9921e-13			LOC285768;LOC285768	NR_027116;NR_027115	TSS1500;TSS1500
cg17974424	6	1145589	0.0064	0.0007	++++++	1.247e-17	1.37347e-15
cg18010085	6	1297024	0.0033	0.0008	++++++	3.042e-05	0.000308026
cg14809191	6	1311825	0.0041	0.0006	++++++	1.006e-12	5.24438e-11			FOXQ1	NM_033260	TSS1500	chr6:1311068-1314220	Island
cg11708616	6	1314219	0.004	0.001	++++++	6.109e-05	0.000565442			FOXQ1;FOXQ1	NM_033260;NM_033260	1stExon;3'UTR	chr6:1311068-1314220	Island
cg02359433	6	1315143	0.0068	0.0011	++++++	5.186e-10	1.62362e-08						chr6:1316900-1317191	N_Shore
cg13368923	6	1379065	0.012	0.0014	++++++	1.356e-17	1.48486e-15						chr6:1378445-1379318	Island
cg11979303	6	1379795	0.0026	0.0007	++++++	0.0001063	0.000915101						chr6:1379693-1380014	Island
cg11841038	6	1380898	0.0032	0.0009	++++++	0.0002312	0.00179738	rs73397778					chr6:1381743-1385211	N_Shore
cg05872706	6	1383982	0.0055	0.001	++++++	6.259e-08	1.25166e-06	rs78453821					chr6:1381743-1385211	Island
cg14258623	6	1384591	0.0082	0.0017	++++++	6.769e-07	1.06415e-05						chr6:1381743-1385211	Island
cg09312576	6	1385351	0.004	0.0007	++++++	1.223e-08	2.87262e-07						chr6:1381743-1385211	S_Shore
cg11573566	6	1386087	0.0051	0.001	++++++	3.634e-07	6.08892e-06						chr6:1381743-1385211	S_Shore
cg24764168	6	1386142	0.006	0.0008	++++++	7.393e-13	3.93663e-11						chr6:1381743-1385211	S_Shore
cg14252141	6	1388159	0.004	0.0008	++++++	2.587e-07	4.49054e-06						chr6:1389139-1391393	N_Shore
cg24151352	6	1390838	0.0086	0.0011	++++++	1.335e-15	1.1186e-13			FOXF2	NM_001452	1stExon	chr6:1389139-1391393	Island
cg02386403	6	1390998	0.0042	0.001	++++++	9.896e-06	0.000114997			FOXF2	NM_001452	1stExon	chr6:1389139-1391393	Island
cg24378227	6	1396771	0.0047	0.0008	++++++	1.061e-09	3.11518e-08						chr6:1393049-1394170	S_Shelf
cg20055581	6	1397057	0.0037	0.0011	++++++	0.0007702	0.00502562						chr6:1393049-1394170	S_Shelf
cg23381884	6	1597525	0.006	0.0013	++++++	4.177e-06	5.36493e-05						chr6:1599090-1599402	N_Shore
cg22300566	6	1598558	0.0064	0.0013	++++++	9.305e-07	1.41351e-05						chr6:1599090-1599402	N_Shore
cg01395127	6	1601229	0.0036	0.0009	++++++	0.0001049	0.000904249						chr6:1601624-1602138	N_Shore
cg09113474	6	1601369	0.004	0.0008	++++++	1.23e-06	1.81326e-05						chr6:1601624-1602138	N_Shore
cg11729934	6	1601693	0.0035	0.0006	++++++	2.587e-08	5.65343e-07						chr6:1601624-1602138	Island
cg22399984	6	1601802	0.0029	0.0006	++++++	1.995e-06	2.78942e-05		rs59179034				chr6:1601624-1602138	Island
