## Supplementary file 3 for "A meta-analysis of brain DNA methylation across sex, age and Alzheimer’s disease points for accelerated epigenetic aging in neurodegeneration" (part 2 of 3)

### Sheet: Frontal_Age_sign (continued)
ID_REF	CHR	MAPINFO	Effect	StdErr	Direction	P.value	pValues_BH	Probe_SNPs	Probe_SNPs_10	UCSC_REFGENE_NAME	UCSC_REFGENE_ACCESSION	UCSC_REFGENE_GROUP	UCSC_CPG_ISLANDS_NAME	RELATION_TO_UCSC_CPG_ISLAND		Cross Tissue aDMP	Tissue Specific aDMP	sDMP in this tissue	LOAD-DMP in this tissue
cg04206219	6	1602137	0.0054	0.0011	++++++	1.028e-06	1.54561e-05						chr6:1601624-1602138	Island
cg26060489	6	1604990	0.0116	0.0006	++++++	3.697e-73	1.53431e-69						chr6:1604606-1615866	Island
cg16935039	6	1607507	0.0028	0.0007	++++++	8.377e-05	0.000744036						chr6:1604606-1615866	Island
cg18398056	6	1607922	0.0115	0.0007	++++++	2.033e-60	4.90538e-57						chr6:1604606-1615866	Island
cg23946695	6	1609223	0.006	0.001	++++++	3.055e-10	1.001e-08		rs74596504	FOXC1	NM_001453	TSS1500	chr6:1604606-1615866	Island
cg23572376	6	1610120	0.0059	0.0007	++++++	1.177e-15	9.94448e-14			FOXC1	NM_001453	TSS1500	chr6:1604606-1615866	Island
cg23867624	6	1610197	0.0039	0.0009	++++++	4.911e-05	0.000467292			FOXC1	NM_001453	TSS1500	chr6:1604606-1615866	Island
cg20491838	6	1611451	0.0034	0.0005	++++++	3.791e-10	1.21765e-08			FOXC1	NM_001453	1stExon	chr6:1604606-1615866	Island
cg01912921	6	1611712	0.0101	0.0011	++++++	1.268e-18	1.59129e-16			FOXC1	NM_001453	1stExon	chr6:1604606-1615866	Island
cg16938363	6	1614285	0.0095	0.0009	++++++	3.838e-27	1.22809e-24						chr6:1604606-1615866	Island
cg27222736	6	1617377	0.0057	0.0009	++++++	6.896e-10	2.10607e-08						chr6:1619093-1621094	N_Shore
cg04763519	6	1619094	0.0047	0.0009	++++++	5.51e-07	8.85541e-06						chr6:1619093-1621094	Island
cg08124209	6	1622941	0.0058	0.0008	++++++	2.488e-13	1.43411e-11						chr6:1624185-1625468	N_Shore
cg07515565	6	1624386	0.004	0.0007	++++++	3.96e-08	8.28691e-07			GMDS	NM_001500	3'UTR	chr6:1624185-1625468	Island
cg27095915	6	1624442	0.0054	0.0011	++++++	1.886e-06	2.65238e-05			GMDS	NM_001500	Body	chr6:1624185-1625468	Island
cg27478313	6	1624720	0.0033	0.0007	++++++	6.016e-06	7.40826e-05			GMDS	NM_001500	Body	chr6:1624185-1625468	Island
cg21347053	6	1624978	0.0097	0.0017	++++++	1.324e-08	3.0835e-07			GMDS	NM_001500	Body	chr6:1624185-1625468	Island
cg20384898	6	1625111	0.0038	0.0011	++++++	0.0004856	0.00339381			GMDS	NM_001500	Body	chr6:1624185-1625468	Island
cg08513472	6	1625238	0.0071	0.0009	++++++	2.689e-14	1.83067e-12			GMDS	NM_001500	Body	chr6:1624185-1625468	Island
cg06080793	6	1625457	0.0032	0.0007	++++++	1.79e-06	2.53256e-05	rs3201892		GMDS	NM_001500	Body	chr6:1624185-1625468	Island
cg06315217	6	1629850	0.0047	0.0008	++++++	2.444e-09	6.65942e-08	rs75270993		GMDS	NM_001500	Body
cg17346428	6	1629945	0.0033	0.001	++++++	0.0008064	0.00522527	rs74643738		GMDS	NM_001500	Body
cg10707788	6	1635847	0.0043	0.0007	++++++	2.633e-09	7.13553e-08			GMDS	NM_001500	Body
cg23411150	6	1643624	0.0052	0.0007	++++++	6.615e-15	4.96981e-13			GMDS	NM_001500	Body
cg03118021	6	1838155	0.0052	0.001	++++++	5.206e-08	1.06056e-06			GMDS	NM_001500	Body
cg14358088	6	2063957	-0.0057	0.0011	------	1.092e-07	2.06665e-06			GMDS	NM_001500	Body
cg00070181	6	2467820	0.0053	0.0011	++++++	7.39e-07	1.15083e-05
cg01285783	6	2623778	0.009	0.0015	++++++	2.378e-09	6.49109e-08			C6orf195	NM_152554	Body
cg12652585	6	2634373	0.0031	0.0009	++++++	0.0003061	0.0022896			C6orf195	NM_152554	5'UTR	chr6:2634372-2634945	Island
cg05426299	6	2636736	0.0034	0.0011	++++++	0.001456	0.00860392			C6orf195	NM_152554	TSS1500	chr6:2634372-2634945	S_Shore
cg19743686	6	2637301	0.004	0.0011	++++++	0.000433	0.00307898	rs13216076					chr6:2634372-2634945	S_Shelf
cg20026178	6	2768054	-0.0047	0.0007	------	1.573e-10	5.45881e-09			WRNIP1;WRNIP1	NM_130395;NM_020135	Body;Body	chr6:2765203-2766775	S_Shore
cg09393448	6	2768616	-0.0057	0.001	------	5.685e-09	1.43444e-07			WRNIP1;WRNIP1	NM_130395;NM_020135	Body;Body	chr6:2765203-2766775	S_Shore
cg15199326	6	2842005	0.0034	0.001	++++++	0.0008709	0.00557489			SERPINB1	NM_030666	5'UTR	chr6:2841810-2842273	Island
cg08542865	6	2842248	0.005	0.0012	++++++	3.007e-05	0.000304914			SERPINB1	NM_030666	TSS200	chr6:2841810-2842273	Island
cg00031256	6	2842255	0.0045	0.0014	++++++	0.0009644	0.00607926			SERPINB1	NM_030666	TSS200	chr6:2841810-2842273	Island
cg11393995	6	2842359	0.0026	0.0008	++++++	0.001566	0.00914097			SERPINB1	NM_030666	TSS1500	chr6:2841810-2842273	S_Shore
cg18676237	6	2903258	0.004	0.0011	++++++	0.0004081	0.00292917			SERPINB9	NM_004155	5'UTR	chr6:2903175-2903906	Island				X
cg13722431	6	2903533	0.0175	0.0015	++++++	7.488e-31	3.29547e-28	rs2236275		SERPINB9;SERPINB9	NM_004155;NM_004155	1stExon;5'UTR	chr6:2903175-2903906	Island				X
cg07182669	6	2903535	0.013	0.0016	++++++	1.532e-16	1.46566e-14	rs2236275		SERPINB9;SERPINB9	NM_004155;NM_004155	1stExon;5'UTR	chr6:2903175-2903906	Island
cg07844977	6	2903699	0.0039	0.0009	++++++	1.147e-05	0.000130887			SERPINB9	NM_004155	TSS200	chr6:2903175-2903906	Island
cg22336806	6	2903704	0.0052	0.001	++++++	1.306e-07	2.42868e-06			SERPINB9	NM_004155	TSS200	chr6:2903175-2903906	Island
cg01137047	6	2970877	-0.0044	0.0007	------	1.781e-11	7.42334e-10			SERPINB6	NM_004568	5'UTR	chr6:2971086-2971962	N_Shore
cg12044889	6	3000430	0.0036	0.0011	++++++	0.0006173	0.00416222			NQO2	NM_000904	5'UTR	chr6:3000069-3000520	Island
cg26943189	6	3002278	-0.0036	0.0009	------	4.04e-05	0.000394323			NQO2	NM_000904	5'UTR	chr6:3000069-3000520	S_Shore
cg05899869	6	3053528	0.0052	0.0009	++++++	7.886e-09	1.93474e-07
cg05141867	6	3075352	0.0034	0.0011	++++++	0.001557	0.00909803
cg24303123	6	3076314	0.0035	0.0009	++++++	0.0001041	0.000898249			RIPK1	NM_003804	TSS1500
cg04099420	6	3076354	0.0046	0.0011	++++++	1.958e-05	0.000209217			RIPK1	NM_003804	TSS1500						X
cg25433222	6	3155143	-0.0033	0.0007	------	3.297e-06	4.34727e-05	rs1133247		TUBB2A	NM_001069	Body	chr6:3156959-3157167	N_Shore
cg02303701	6	3160584	0.0034	0.0007	++++++	1.433e-06	2.07645e-05						chr6:3162832-3163523	N_Shelf
cg23517605	6	3228365	0.0042	0.0009	++++++	8.096e-07	1.24841e-05			TUBB2B	NM_178012	TSS1500	chr6:3227025-3229688	Island
cg20900927	6	3263650	-0.003	0.0009	------	0.001656	0.00958582			PSMG4;PSMG4;PSMG4	NM_001128591;NM_001128592;NM_001135750	Body;Body;Body	chr6:3259047-3259738	S_Shelf
cg16153042	6	3282307	-0.0048	0.0012	------	5.092e-05	0.000482192		rs35873377	SLC22A23;SLC22A23	NM_021945;NM_015482	Body;Body
cg15717840	6	3340979	-0.0065	0.0009	------	4.673e-12	2.18029e-10			SLC22A23;SLC22A23	NM_021945;NM_015482	Body;Body
cg23978473	6	3387815	0.0056	0.0015	++++++	0.000284	0.00214607			SLC22A23;SLC22A23	NM_021945;NM_015482	Body;Body
cg02904554	6	3404079	0.0068	0.0009	++++++	1.901e-14	1.32418e-12		rs34699938	SLC22A23;SLC22A23	NM_021945;NM_015482	Body;Body
cg04716048	6	3732797	-0.0039	0.0011	------	0.0004786	0.00335302			C6orf145	NM_183373	Body
cg24021113	6	3752849	0.0038	0.001	++++++	9.17e-05	0.000804619			C6orf145	NM_183373	TSS1500	chr6:3750788-3752767	S_Shore
cg10519840	6	3752941	0.005	0.0007	++++++	3.209e-13	1.8164e-11			C6orf145	NM_183373	TSS1500	chr6:3750788-3752767	S_Shore
cg04557883	6	3753083	0.007	0.0015	++++++	1.436e-06	2.08051e-05		rs58495908	C6orf145	NM_183373	TSS1500	chr6:3750788-3752767	S_Shore
cg06869454	6	3770466	0.003	0.0009	++++++	0.001172	0.00716861
cg06530356	6	3900170	-0.0052	0.0012	------	2.684e-05	0.000275923											X
cg04037218	6	4079534	0.0032	0.0008	++++++	5.655e-05	0.000528405	rs10080424		C6orf201;C6orf146;C6orf201	NM_001085401;NM_173563;NM_001085401	1stExon;TSS200;5'UTR	chr6:4079052-4079443	S_Shore
cg17257516	6	4358810	-0.0057	0.0006	------	6.037e-22	1.12503e-19
cg01472299	6	4775063	0.0083	0.0007	++++++	5.229e-35	3.13148e-32			CDYL	NR_026590	Body	chr6:4775131-4777550	N_Shore
cg17975379	6	4893429	0.0036	0.0007	++++++	6.278e-08	1.25468e-06			CDYL;CDYL;CDYL;CDYL	NM_004824;NR_026590;NM_001143971;NM_001143970	Body;Body;Body;Body
cg13154057	6	4894381	0.0067	0.0011	++++++	4.417e-09	1.14021e-07			CDYL;CDYL;CDYL;CDYL	NM_004824;NR_026590;NM_001143971;NM_001143970	Body;Body;Body;Body
cg17283752	6	4909143	0.0048	0.001	++++++	1.766e-06	2.50287e-05			CDYL;CDYL;CDYL;CDYL	NM_004824;NR_026590;NM_001143971;NM_001143970	Body;Body;Body;Body
cg09138115	6	5085177	0.0035	0.0007	++++++	7.062e-08	1.39524e-06	rs2235844		PPP1R3G	NM_001145115	TSS1500	chr6:5084516-5087032	Island
cg16393899	6	5136301	0.0038	0.0012	++++++	0.001196	0.00729295			LYRM4;LYRM4	NM_001164841;NM_020408	3'UTR;Body	chr6:5135172-5135795	S_Shore
cg13962347	6	5174647	0.0035	0.001	++++++	0.0004874	0.00340444	rs75598578		LYRM4;LYRM4	NM_001164841;NM_020408	Body;Body
cg11436462	6	5851031	0.0049	0.0006	++++++	2.335e-16	2.17864e-14						chr6:5851610-5851841	N_Shore
cg04247603	6	5994743	0.0054	0.0007	++++++	3.241e-14	2.17895e-12						chr6:5994909-5995203	N_Shore
cg10134833	6	5995371	0.0043	0.0008	++++++	5.548e-08	1.12345e-06	rs11243047					chr6:5996185-5996486	N_Shore
cg09141919	6	5996116	0.0033	0.0008	++++++	2.332e-05	0.000243899	rs34219121					chr6:5996185-5996486	N_Shore
cg04282694	6	5996412	0.009	0.0007	++++++	1.174e-34	6.85271e-32						chr6:5996185-5996486	Island
cg25397973	6	5996562	0.0075	0.0009	++++++	2.943e-18	3.53105e-16						chr6:5997027-5997414	N_Shore
cg06638787	6	5997243	0.0066	0.0014	++++++	2.15e-06	2.97944e-05						chr6:5997027-5997414	Island
cg25829425	6	6004897	0.0032	0.0008	++++++	4.851e-05	0.000462324			NRN1	NM_016588	Body	chr6:6002471-6005125	Island
cg04475375	6	6008381	0.0052	0.0009	++++++	4.51e-08	9.31435e-07			NRN1	NM_016588	TSS1500	chr6:6008857-6009299	N_Shore
cg07724309	6	6009556	0.0044	0.0008	++++++	4.782e-09	1.22484e-07						chr6:6007387-6007797	S_Shore
cg22507772	6	6759831	0.0034	0.0007	++++++	2.499e-06	3.40263e-05
cg16312968	6	6900945	0.0064	0.001	++++++	1.133e-10	4.04101e-09
cg03475293	6	7051303	0.0069	0.0009	++++++	1.866e-15	1.52406e-13						chr6:7051496-7052932	N_Shore
cg07207043	6	7051497	0.0055	0.0007	++++++	5.539e-14	3.5879e-12						chr6:7051496-7052932	Island
cg23726566	6	7051754	0.0126	0.0016	++++++	1.873e-15	1.52806e-13						chr6:7051496-7052932	Island
cg19869746	6	7107108	0.0071	0.0007	++++++	1.188e-27	3.96014e-25			RREB1;RREB1;RREB1;RREB1	NM_001003698;NM_001003700;NM_001168344;NM_001003699	TSS1500;TSS1500;TSS1500;TSS1500	chr6:7107075-7109854	Island
cg08055087	6	7107129	0.0074	0.0008	++++++	3.598e-21	6.1273e-19			RREB1;RREB1;RREB1;RREB1	NM_001003698;NM_001003700;NM_001168344;NM_001003699	TSS1500;TSS1500;TSS1500;TSS1500	chr6:7107075-7109854	Island
cg11433624	6	7146702	0.0036	0.0007	++++++	2.306e-08	5.09869e-07			RREB1;RREB1;RREB1;RREB1	NM_001003700;NM_001003699;NM_001168344;NM_001003698	5'UTR;5'UTR;5'UTR;5'UTR						X
cg12407685	6	7165647	0.0043	0.0008	++++++	1.335e-08	3.10616e-07			RREB1;RREB1;RREB1;RREB1	NM_001003700;NM_001003699;NM_001168344;NM_001003698	5'UTR;5'UTR;5'UTR;5'UTR
cg18255813	6	7195966	0.0052	0.0007	++++++	4.047e-14	2.68344e-12			RREB1;RREB1;RREB1;RREB1	NM_001003698;NM_001003700;NM_001168344;NM_001003699	Body;Body;Body;Body
cg23755969	6	7269198	0.0049	0.0011	++++++	5.024e-06	6.31484e-05	rs77046317					chr6:7269173-7269386	Island
cg26194090	6	7269433	0.0033	0.0009	++++++	0.0001727	0.00139697						chr6:7269173-7269386	S_Shore
cg08250825	6	7540834	0.0037	0.0009	++++++	3.98e-05	0.000389245			DSP;DSP	NM_001008844;NM_004415	TSS1500;TSS1500	chr6:7541518-7543472	N_Shore
cg03814872	6	7541066	0.0034	0.0008	++++++	2.522e-05	0.000261119	rs5874100		DSP;DSP	NM_001008844;NM_004415	TSS1500;TSS1500	chr6:7541518-7543472	N_Shore
cg17947546	6	7541792	0.0022	0.0007	++++++	0.0008741	0.00559287			DSP;DSP	NM_001008844;NM_004415	TSS200;TSS200	chr6:7541518-7543472	Island
cg03818715	6	7591348	0.0053	0.0013	++++++	6.584e-05	0.000603792			SNRNP48	NM_152551	Body	chr6:7590399-7590926	S_Shore
cg25370658	6	7673306	0.0033	0.0008	++++++	1.048e-05	0.000120899
cg01783282	6	8103016	0.0031	0.0009	++++++	0.0008454	0.00543917	rs3757096		EEF1E1;EEF1E1	NM_001135650;NM_004280	TSS200;TSS200	chr6:8102504-8102885	S_Shore
cg20780880	6	8103084	0.0081	0.0009	++++++	1.438e-18	1.79378e-16			EEF1E1;EEF1E1	NM_004280;NM_001135650	TSS1500;TSS1500	chr6:8102504-8102885	S_Shore
cg02150582	6	9398309	0.0036	0.0009	++++++	4.496e-05	0.000432825						chr6:9399093-9399599	N_Shore
cg17369115	6	9476450	0.0028	0.0008	++++++	0.0007672	0.00500943
cg11018892	6	9648219	0.0023	0.0006	++++++	0.0001029	0.000889133
cg00424967	6	10163569	0.0064	0.0012	++++++	1.189e-07	2.22999e-06
cg20906291	6	10382103	0.0029	0.0007	++++++	2.056e-05	0.000218228						chr6:10381558-10382354	Island
cg12936121	6	10382738	0.0038	0.0009	++++++	1.591e-05	0.00017432						chr6:10383525-10384114	N_Shore
cg09602288	6	10382800	0.0058	0.0008	++++++	6.804e-13	3.65299e-11						chr6:10383525-10384114	N_Shore
cg10177394	6	10385126	0.0164	0.0012	++++++	1.376e-44	1.47561e-41						chr6:10384965-10385492	Island
cg01176947	6	10385279	0.0058	0.0008	++++++	1.768e-13	1.04552e-11						chr6:10384965-10385492	Island
cg19204131	6	10385320	0.0064	0.0007	++++++	1.405e-20	2.24354e-18						chr6:10384965-10385492	Island
cg04654288	6	10390247	0.0073	0.0005	++++++	5.795e-42	5.20565e-39						chr6:10390038-10390565	Island
cg13830081	6	10404363	0.0079	0.0009	++++++	7.771e-20	1.13002e-17		rs62395333	TFAP2A;TFAP2A;TFAP2A	NM_001042425;NM_001032280;NM_003220	Body;Body;Body	chr6:10404362-10405180	Island
cg20777920	6	10404848	0.0092	0.0011	++++++	7.013e-18	8.00248e-16			TFAP2A;TFAP2A;TFAP2A	NM_001042425;NM_001032280;NM_003220	Body;Body;Body	chr6:10404362-10405180	Island
cg25140607	6	10410544	0.0034	0.0007	++++++	2.921e-07	5.00272e-06			TFAP2A;TFAP2A;TFAP2A	NM_001042425;NM_001032280;NM_003220	Body;Body;Body	chr6:10410109-10410690	Island
cg11526928	6	10411204	0.0069	0.0008	++++++	1.141e-19	1.61947e-17			TFAP2A;TFAP2A;TFAP2A	NM_001042425;NM_001032280;NM_003220	Body;Body;Body	chr6:10411394-10413857	N_Shore
cg03342498	6	10411372	0.0061	0.0008	++++++	1.267e-14	9.0863e-13			TFAP2A;TFAP2A;TFAP2A	NM_001042425;NM_001032280;NM_003220	Body;Body;Body	chr6:10411394-10413857	N_Shore
cg02397497	6	10412073	0.0141	0.001	++++++	2.017e-49	2.79028e-46			TFAP2A;TFAP2A;TFAP2A;TFAP2A	NM_001042425;NM_001032280;NM_001032280;NM_003220	Body;5'UTR;1stExon;Body	chr6:10411394-10413857	Island
cg21284680	6	10412206	0.0052	0.0009	++++++	1.026e-08	2.45294e-07		rs2763141	TFAP2A;TFAP2A;TFAP2A;TFAP2A	NM_001042425;NM_001032280;NM_001032280;NM_003220	Body;5'UTR;1stExon;Body	chr6:10411394-10413857	Island
cg24869601	6	10414350	0.0147	0.0011	++++++	2.076e-41	1.81002e-38	rs2857064		TFAP2A;TFAP2A	NM_001042425;NM_003220	Body;Body	chr6:10414216-10414498	Island
cg01158822	6	10415201	0.0053	0.0007	++++++	6.601e-14	4.22243e-12	rs76066093		TFAP2A;TFAP2A	NM_001042425;NM_003220	Body;1stExon	chr6:10415018-10415318	Island
cg12439899	6	10415232	0.0042	0.0007	++++++	9.483e-09	2.288e-07			TFAP2A;TFAP2A;TFAP2A	NM_001042425;NM_003220;NM_003220	Body;5'UTR;1stExon	chr6:10415018-10415318	Island
cg03719083	6	10415290	0.0054	0.0008	++++++	5.941e-12	2.71393e-10			TFAP2A;TFAP2A;TFAP2A	NM_001042425;NM_003220;NM_003220	Body;5'UTR;1stExon	chr6:10415018-10415318	Island
cg11063729	6	10415653	0.0056	0.0008	++++++	2.058e-11	8.48501e-10			TFAP2A;TFAP2A	NM_001042425;NM_003220	Body;TSS200	chr6:10417384-10417842	N_Shore
cg16226962	6	10415687	0.0039	0.0005	++++++	2.707e-15	2.15426e-13		rs79200392	TFAP2A;TFAP2A	NM_001042425;NM_003220	Body;TSS1500	chr6:10417384-10417842	N_Shore
cg10899301	6	10416007	0.0029	0.0009	++++++	0.0007956	0.00516569	rs1461012		TFAP2A;TFAP2A	NM_001042425;NM_003220	Body;TSS1500	chr6:10417384-10417842	N_Shore
cg24286789	6	10417726	0.004	0.0007	++++++	2.461e-09	6.70134e-08			TFAP2A	NM_001042425	Body	chr6:10417384-10417842	Island
cg25739875	6	10419684	0.0093	0.0009	++++++	1.636e-26	4.91647e-24			TFAP2A;TFAP2A	NM_001042425;NM_001042425	5'UTR;1stExon	chr6:10419399-10420323	Island
cg00906973	6	10419835	0.0027	0.0007	++++++	0.000276	0.00209335			TFAP2A	NM_001042425	TSS200	chr6:10419399-10420323	Island
cg02162880	6	10419846	0.0019	0.0005	++++++	0.0001922	0.00153204	rs34286999		TFAP2A	NM_001042425	TSS200	chr6:10419399-10420323	Island
cg24865270	6	10422447	0.0028	0.0007	++++++	4.013e-05	0.000392066						chr6:10422321-10422648	Island
cg03074925	6	10425625	0.0108	0.0007	++++++	2.852e-51	4.31979e-48						chr6:10426200-10426638	N_Shore
cg22367191	6	10425648	0.0081	0.0011	++++++	2.472e-14	1.69433e-12						chr6:10426200-10426638	N_Shore
cg13623495	6	10426099	0.0062	0.0007	++++++	5.838e-18	6.73952e-16						chr6:10426200-10426638	N_Shore
cg21080336	6	10426657	0.0036	0.001	++++++	0.0003551	0.00260195						chr6:10426200-10426638	S_Shore
cg23844115	6	10434871	0.0038	0.0008	++++++	2.388e-06	3.27038e-05			C6orf218	NR_027793	Body
cg13411789	6	10528492	0.004	0.001	++++++	8.057e-05	0.000719525	rs56152434	rs56117515	GCNT2	NM_145649	5'UTR
cg01485547	6	10555264	0.0045	0.0007	++++++	7.337e-10	2.22813e-08	rs56209305	rs55932988	GCNT2;GCNT2	NM_001491;NM_145649	TSS1500;Body
cg12695465	6	10556147	0.0073	0.0018	++++++	4.081e-05	0.000397763	rs56342502	rs55736740	GCNT2;GCNT2;GCNT2	NM_001491;NM_001491;NM_145649	5'UTR;1stExon;Body
cg07264048	6	10556326	0.006	0.0014	++++++	8.501e-06	0.000100611	rs56406435	rs55775119	GCNT2;GCNT2;GCNT2	NM_001491;NM_001491;NM_145649	5'UTR;1stExon;Body
cg08027484	6	10556523	0.0099	0.0018	++++++	2.497e-08	5.47579e-07	rs55844309	rs56042211	GCNT2;GCNT2;GCNT2	NM_001491;NM_001491;NM_145649	5'UTR;1stExon;Body
cg14114133	6	10839408	0.0082	0.0011	++++++	1.052e-13	6.47864e-12						chr6:10838098-10838915	S_Shore
cg25861699	6	10882050	0.0038	0.0006	++++++	1.192e-09	3.46282e-08	rs16870746		GCM2;GCM2	NM_004752;NM_004752	1stExon;5'UTR	chr6:10881846-10882051	Island
cg10074727	6	10883105	0.0105	0.0008	++++++	3.072e-42	2.79589e-39			GCM2	NM_004752	TSS1500	chr6:10882926-10883149	Island
cg15244049	6	10883376	0.0083	0.0009	++++++	2.854e-21	4.91474e-19			GCM2	NM_004752	TSS1500	chr6:10881846-10882051	S_Shore
cg26640601	6	10883866	0.0053	0.0013	++++++	5.461e-05	0.000512574						chr6:10881846-10882051	S_Shore
cg14176930	6	10884891	0.0106	0.001	++++++	5.937e-26	1.69111e-23	rs6934146					chr6:10882926-10883149	S_Shore
cg18345826	6	10887023	0.0041	0.001	++++++	5.041e-05	0.000477985			SYCP2L	NM_001040274	TSS200	chr6:10887184-10887622	N_Shore
cg03320827	6	10887367	0.0044	0.0008	++++++	6.902e-09	1.71123e-07			SYCP2L	NM_001040274	1stExon	chr6:10887184-10887622	Island
cg01799681	6	11043368	0.0048	0.0007	++++++	3.255e-11	1.29431e-09			ELOVL2	NM_017770	Body	chr6:11043913-11045206	N_Shore
cg16867657	6	11044877	0.0163	0.0008	++++++	4.915e-86	3.29e-82			ELOVL2	NM_017770	TSS1500	chr6:11043913-11045206	Island		X
cg24724428	6	11044888	0.0328	0.0012	++++++	2.99e-152	6.20447e-147			ELOVL2	NM_017770	TSS1500	chr6:11043913-11045206	Island				X
cg21572722	6	11044894	0.0155	0.0006	++++++	1.13e-138	9.37934e-134			ELOVL2	NM_017770	TSS1500	chr6:11043913-11045206	Island
cg01111006	6	11161658	-0.0032	0.001	------	0.000984	0.006183
cg08134091	6	11213750	-0.0043	0.0007	------	1.374e-09	3.94296e-08			NEDD9;NEDD9;NEDD9	NM_006403;NM_001142393;NM_182966	Body;Body;Body
cg10824259	6	11252262	-0.0039	0.0009	------	1.276e-05	0.000143707		rs62395318	NEDD9	NM_001142393	Body
cg17207512	6	11382553	0.0059	0.0008	++++++	6.879e-13	3.68801e-11			NEDD9;NEDD9	NM_001142393;NM_001142393	1stExon;5'UTR
cg05931054	6	11654646	0.0052	0.001	++++++	7.885e-08	1.53988e-06
cg14178895	6	11778902	0.0031	0.0008	++++++	0.0001928	0.00153609			C6orf105;C6orf105	NM_032744;NM_001143948	1stExon;1stExon
cg11215644	6	12296435	0.0038	0.0006	++++++	2.214e-10	7.47148e-09			EDN1;EDN1	NM_001955;NM_001168319	3'UTR;3'UTR
cg09844094	6	12586063	0.0026	0.0007	++++++	0.0003625	0.00264738	rs16873026
cg10383424	6	12586134	0.0034	0.0007	++++++	2.758e-07	4.75613e-06
cg16207991	6	12752149	0.0034	0.0008	++++++	5.366e-05	0.000504822			PHACTR1	NM_030948	Body	chr6:12749877-12750499	S_Shore
cg27365342	6	12881417	0.0051	0.0006	++++++	2.118e-16	1.98869e-14			PHACTR1	NM_030948	Body
cg06769918	6	13015005	0.0037	0.001	++++++	0.0002439	0.0018817			PHACTR1	NM_030948	Body	chr6:13014973-13015203	Island
cg03951877	6	13120250	0.003	0.0008	++++++	5.872e-05	0.000546222			PHACTR1	NM_030948	Body
cg01702055	6	13303065	-0.0033	0.0008	------	7.778e-05	0.000697687
cg24594504	6	13455261	-0.0052	0.001	------	3.37e-07	5.69254e-06			GFOD1	NM_018988	Body
cg25691763	6	13874001	0.0074	0.001	++++++	9.817e-14	6.07999e-12						chr6:13873765-13874262	Island
cg11053062	6	13924544	0.0044	0.0011	++++++	0.0001038	0.000896014	rs439797		RNF182;RNF182;RNF182;RNF182	NM_001165033;NM_152737;NM_001165034;NM_001165032	TSS1500;TSS1500;TSS200;TSS1500	chr6:13925099-13925510	N_Shore
cg02761568	6	13924934	0.0073	0.0008	++++++	1.507e-20	2.39719e-18			RNF182;RNF182;RNF182;RNF182	NM_001165034;NM_152737;NM_001165033;NM_001165032	5'UTR;TSS200;TSS1500;TSS200	chr6:13925099-13925510	N_Shore				X
cg09754413	6	13925567	0.0048	0.0008	++++++	6.688e-09	1.66364e-07			RNF182;RNF182;RNF182;RNF182;RNF182	NM_001165032;NM_001165034;NM_152737;NM_001165033;NM_001165033	5'UTR;5'UTR;5'UTR;1stExon;5'UTR	chr6:13925099-13925510	S_Shore
cg26787894	6	14117621	-0.0044	0.0014	------	0.001382	0.00823617			CD83;CD83	NM_001040280;NM_004233	TSS1500;TSS1500	chr6:14117616-14118206	Island
cg01288598	6	14118227	0.0081	0.0008	++++++	1.151e-24	2.92339e-22			CD83;CD83	NM_004233;NM_001040280	Body;Body	chr6:14117616-14118206	S_Shore
cg08301211	6	14195031	0.0044	0.0012	++++++	0.0002576	0.00197262
cg02770252	6	14450312	-0.0047	0.0012	------	7.099e-05	0.000644483
cg24219974	6	14729722	0.0035	0.0007	++++++	2.85e-07	4.89364e-06
cg14420550	6	14778140	0.0034	0.0008	++++++	8.961e-06	0.000105406
cg12694224	6	15244693	0.0074	0.0007	++++++	1.989e-27	6.48441e-25						chr6:15244877-15246160	N_Shore
cg18832247	6	15300007	0.0043	0.0009	++++++	6.998e-07	1.09649e-05			JARID2	NM_004973	Body
cg26218277	6	15390596	0.0055	0.0007	++++++	1.263e-16	1.22183e-14			JARID2	NM_004973	Body
cg20605134	6	15400462	-0.0057	0.001	------	2.72e-08	5.91357e-07			JARID2	NM_004973	Body
cg16678975	6	15403051	-0.0049	0.0007	------	2.361e-12	1.16358e-10			JARID2	NM_004973	Body
cg26797722	6	15432551	-0.0028	0.0007	------	2.408e-05	0.000250899			JARID2	NM_004973	Body
cg06984176	6	15501652	-0.0042	0.0011	------	0.0002395	0.00185254			JARID2	NM_004973	Body
cg23850913	6	15505452	-0.0028	0.0008	------	0.0002842	0.00214738			JARID2	NM_004973	Body
cg14058851	6	15505949	-0.0037	0.0008	------	1.36e-05	0.000151955		rs75403398	JARID2	NM_004973	Body
cg24408769	6	15506085	-0.0061	0.0011	------	7.068e-09	1.75019e-07			JARID2	NM_004973	Body
cg06694826	6	15675176	0.006	0.0008	++++++	1.798e-13	1.0622e-11
cg04541146	6	15906515	0.0039	0.0009	++++++	7.813e-06	9.34199e-05
cg20381182	6	16238434	0.0062	0.001	++++++	7.814e-10	2.36021e-08	rs71810247		GMPR	NM_006877	TSS1500	chr6:16238589-16239231	N_Shore
cg25457331	6	16238547	0.0044	0.0009	++++++	3.755e-07	6.27216e-06			GMPR	NM_006877	TSS1500	chr6:16238589-16239231	N_Shore
cg01590342	6	16295454	-0.0066	0.0011	------	2.09e-09	5.77561e-08			GMPR	NM_006877	3'UTR
cg04330057	6	16306377	0.0077	0.001	++++++	7.154e-14	4.55022e-12			ATXN1;ATXN1	NM_000332;NM_001128164	3'UTR;3'UTR
cg18399451	6	16421273	-0.0074	0.0009	------	1.468e-15	1.21848e-13			ATXN1;ATXN1	NM_001128164;NM_000332	5'UTR;5'UTR
cg22274117	6	16713613	-0.0049	0.001	------	1.252e-06	1.84255e-05	rs75654158		ATXN1;ATXN1	NM_001128164;NM_000332	5'UTR;5'UTR
cg00278392	6	16802505	-0.0063	0.001	------	3.356e-11	1.3309e-09	rs7771750
cg20117153	6	17102081	0.0064	0.0008	++++++	2.073e-15	1.67836e-13						chr6:17102309-17102539	N_Shore
cg05312353	6	17102678	0.0052	0.0008	++++++	1.09e-10	3.90341e-09						chr6:17102309-17102539	S_Shore
cg04876424	6	17280551	0.0046	0.0006	++++++	3.578e-13	2.00665e-11			RBM24	NM_001143942	TSS1500	chr6:17280739-17282334	N_Shore
cg10944833	6	17702460	0.0054	0.0007	++++++	5.488e-14	3.5582e-12			NUP153	NM_005124	Body	chr6:17706292-17707339	N_Shelf
cg09723635	6	17866039	-0.005	0.0011	------	9.986e-06	0.000115906			KIF13A;KIF13A;KIF13A;KIF13A	NM_022113;NM_001105567;NM_001105568;NM_001105566	Body;Body;Body;Body
cg21039878	6	17866854	-0.005	0.0012	------	1.385e-05	0.00015437			KIF13A;KIF13A;KIF13A;KIF13A	NM_022113;NM_001105567;NM_001105568;NM_001105566	Body;Body;Body;Body
cg15414930	6	17985564	-0.0075	0.0007	------	3.532e-24	8.43402e-22			KIF13A;KIF13A;KIF13A;KIF13A	NM_022113;NM_001105567;NM_001105568;NM_001105566	Body;Body;Body;Body	chr6:17987415-17988405	N_Shore
cg08248579	6	17988937	-0.0078	0.0007	------	1.281e-26	3.90908e-24			KIF13A;KIF13A;KIF13A;KIF13A	NM_001105567;NM_001105566;NM_001105568;NM_022113	TSS1500;TSS1500;TSS1500;TSS1500	chr6:17987415-17988405	S_Shore
cg05849324	6	18122474	0.0085	0.0008	++++++	5.089e-25	1.33166e-22			NHLRC1	NM_198586	1stExon	chr6:18122250-18122994	Island
cg22736354	6	18122719	0.0137	0.0006	++++++	1.84e-125	5.45448e-121	rs28940575		NHLRC1	NM_198586	1stExon	chr6:18122250-18122994	Island				X
cg06497198	6	18122965	0.0106	0.0012	++++++	6.103e-18	7.0259e-16			NHLRC1	NM_198586	TSS200	chr6:18122250-18122994	Island
cg22959611	6	18122991	0.0043	0.0009	++++++	4.401e-06	5.62167e-05			NHLRC1	NM_198586	TSS200	chr6:18122250-18122994	Island
cg20697984	6	18122993	0.0038	0.0006	++++++	2.176e-10	7.35281e-09			NHLRC1	NM_198586	TSS200	chr6:18122250-18122994	Island
cg02903589	6	18215340	0.0031	0.0007	++++++	6.973e-06	8.4523e-05			KDM1B	NM_153042	Body
cg02059055	6	18390303	0.005	0.0008	++++++	5.503e-11	2.08893e-09			RNF144B	NM_182757	5'UTR	chr6:18387450-18387846	S_Shelf
cg20988291	6	19180731	-0.0051	0.0011	------	7.214e-06	8.71059e-05
cg11620672	6	19298476	0.0065	0.001	++++++	9.2e-11	3.34748e-09
cg26565054	6	19312030	0.0051	0.0007	++++++	2.397e-13	1.38589e-11		rs79487365
cg14384014	6	19670306	0.004	0.0011	++++++	0.0002644	0.00201635
cg21904807	6	19834248	0.0055	0.0007	++++++	6.474e-14	4.14567e-12						chr6:19837014-19837228	N_Shelf
cg17252960	6	19837350	0.0047	0.0009	++++++	2.013e-07	3.58382e-06			ID4	NM_001546	TSS1500	chr6:19837504-19839314	N_Shore
cg03715143	6	19837743	0.0043	0.0008	++++++	2.575e-08	5.62929e-07			ID4;ID4	NM_001546;NM_001546	1stExon;5'UTR	chr6:19837504-19839314	Island
cg24109612	6	19838817	0.0061	0.0006	++++++	1.521e-24	3.80952e-22			ID4	NM_001546	Body	chr6:19837504-19839314	Island
cg23687194	6	19839375	0.0027	0.0007	++++++	0.0001728	0.00139767	rs41271299		ID4	NM_001546	3'UTR	chr6:19837504-19839314	S_Shore
cg25326509	6	20024447	0.0045	0.0012	++++++	0.0002552	0.00195676
cg20488123	6	20689061	0.0064	0.001	++++++	3.713e-11	1.45868e-09			CDKAL1	NM_017774	Body
cg21677075	6	21523451	0.004	0.0007	++++++	4.189e-09	1.08738e-07
cg00792966	6	21595983	0.0064	0.0008	++++++	5.117e-16	4.54633e-14			SOX4	NM_003107	1stExon	chr6:21594613-21596437	Island
cg13276502	6	21600485	0.0028	0.0008	++++++	0.0006072	0.00410459	rs6921422					chr6:21596731-21597091	S_Shelf
cg07871313	6	21664167	0.0041	0.0011	++++++	0.0002522	0.0019367						chr6:21664507-21665178	N_Shore
cg27387063	6	21666391	0.0048	0.0007	++++++	1.91e-10	6.52733e-09	rs76062205		FLJ22536	NR_015410	TSS1500	chr6:21666655-21666862	N_Shore
cg08757222	6	21824803	0.0042	0.0012	++++++	0.0003419	0.00251852			FLJ22536	NR_015410	Body
cg08495374	6	21922535	0.0041	0.0009	++++++	1.101e-05	0.000126235			FLJ22536	NR_015410	Body
cg23902105	6	22009091	0.0025	0.0008	++++++	0.001041	0.00648539			FLJ22536	NR_015410	Body
cg05675514	6	22026015	0.0053	0.0009	++++++	1.323e-08	3.08152e-07			FLJ22536	NR_015410	Body
cg21196930	6	23214308	0.006	0.0007	++++++	5.659e-18	6.5438e-16
cg12457773	6	24126497	0.0025	0.0005	++++++	6.466e-06	7.90097e-05			NRSN1;NRSN1	NM_080723;NM_080723	5'UTR;1stExon	chr6:24126309-24126512	Island
cg16387436	6	24251735	0.005	0.001	++++++	1.486e-06	2.14643e-05			DCDC2	NM_016356	Body
cg14069965	6	24357816	0.003	0.0008	++++++	5.434e-05	0.000510421			KAAG1;DCDC2;KAAG1	NM_181337;NM_016356;NM_181337	1stExon;1stExon;5'UTR	chr6:24357719-24358309	Island
cg04515001	6	24358236	0.0056	0.0012	++++++	5.698e-06	7.06319e-05			KAAG1;DCDC2;KAAG1;DCDC2	NM_181337;NM_016356;NM_181337;NM_016356	1stExon;1stExon;3'UTR;5'UTR	chr6:24357719-24358309	Island
cg16306115	6	24358306	0.0059	0.001	++++++	1.274e-08	2.97741e-07			KAAG1;KAAG1;DCDC2	NM_181337;NM_181337;NM_016356	1stExon;3'UTR;TSS200	chr6:24357719-24358309	Island
cg02698886	6	24360603	-0.0044	0.001	------	1.155e-05	0.000131666						chr6:24360029-24360411	S_Shore
cg03632145	6	24403130	0.0068	0.0011	++++++	2.064e-10	7.00688e-09			MRS2	NM_020662	TSS200	chr6:24403089-24403686	Island
cg06480265	6	24722060	0.0048	0.0011	++++++	6.691e-06	8.14521e-05						chr6:24720387-24721920	S_Shore
cg12213680	6	24877462	0.0084	0.0009	++++++	3.27e-19	4.4119e-17			FAM65B;FAM65B;FAM65B	NM_014722;NM_015864;NM_015864	5'UTR;1stExon;5'UTR
cg12818699	6	24877582	0.0031	0.0008	++++++	0.0001281	0.00107719			FAM65B;FAM65B;FAM65B	NM_014722;NM_015864;NM_015864	5'UTR;1stExon;5'UTR
cg25419523	6	24877624	0.0046	0.001	++++++	4.448e-06	5.67472e-05			FAM65B;FAM65B	NM_014722;NM_015864	5'UTR;TSS200
cg14083015	6	25042090	-0.0043	0.0011	------	9.778e-05	0.000850898
cg10968944	6	25056629	0.0042	0.0008	++++++	5.455e-08	1.10656e-06
cg12449049	6	25088999	0.0027	0.0007	++++++	0.0002162	0.0016957	rs76187830		CMAH	NR_002174	Body
cg16954341	6	25652381	0.0044	0.0008	++++++	8.538e-08	1.65386e-06			SCGN	NM_006998	TSS200	chr6:25652380-25652709	Island
cg13586599	6	25652383	0.0067	0.0007	++++++	2.725e-21	4.71411e-19			SCGN	NM_006998	TSS200	chr6:25652380-25652709	Island
cg15562220	6	25652395	0.0072	0.0012	++++++	3.867e-10	1.23928e-08			SCGN	NM_006998	TSS200	chr6:25652380-25652709	Island
cg10721149	6	25652405	0.0099	0.0014	++++++	2.203e-13	1.28284e-11			SCGN	NM_006998	TSS200	chr6:25652380-25652709	Island
cg13834623	6	25652407	0.0059	0.0013	++++++	5.726e-06	7.09366e-05			SCGN	NM_006998	TSS200	chr6:25652380-25652709	Island
cg26718511	6	25652531	0.0065	0.0007	++++++	2.053e-21	3.6057e-19	rs76783174		SCGN;SCGN	NM_006998;NM_006998	1stExon;5'UTR	chr6:25652380-25652709	Island
cg06493994	6	25652602	0.0093	0.0006	++++++	3.353e-57	6.78803e-54			SCGN;SCGN	NM_006998;NM_006998	1stExon;5'UTR	chr6:25652380-25652709	Island
cg01230796	6	25652698	0.0055	0.0007	++++++	1.573e-17	1.71299e-15			SCGN	NM_006998	1stExon	chr6:25652380-25652709	Island
cg15916061	6	25754219	0.0024	0.0008	++++++	0.001393	0.00829232			SLC17A4	NM_005495	TSS1500
cg06153893	6	25963109	0.0058	0.0009	++++++	4.884e-11	1.87125e-09			TRIM38	NM_006355	5'UTR
cg21844956	6	25963442	0.0053	0.0009	++++++	1.956e-09	5.43171e-08	rs199738		TRIM38	NM_006355	5'UTR
cg14652095	6	26018185	0.0068	0.001	++++++	1.655e-11	6.94208e-10			HIST1H1A	NM_005325	TSS200	chr6:26020671-26021125	N_Shelf
cg20545458	6	26046341	0.0045	0.0009	++++++	4.189e-07	6.92573e-06						chr6:26044203-26044469	S_Shore
cg21146268	6	26183508	0.0029	0.0008	++++++	0.0005648	0.00385743			HIST1H2BE	NM_003523	TSS1500	chr6:26184036-26184336	N_Shore
cg02612650	6	26195910	0.0054	0.0013	++++++	3.189e-05	0.000321016						chr6:26197070-26197537	N_Shore
cg03785755	6	26196794	0.0027	0.0008	++++++	0.0006161	0.00415561						chr6:26197070-26197537	N_Shore
cg06210187	6	26216839	0.0094	0.0007	++++++	1.333e-42	1.25162e-39			HIST1H2AE;HIST1H2BG	NM_021052;NM_003518	TSS1500;1stExon	chr6:26217211-26217521	N_Shore
cg13320114	6	26216906	0.0056	0.0012	++++++	3.849e-06	4.98873e-05			HIST1H2AE;HIST1H2BG	NM_021052;NM_003518	TSS1500;TSS200	chr6:26217211-26217521	N_Shore
cg26108678	6	26217061	0.007	0.0012	++++++	2.317e-09	6.34252e-08			HIST1H2AE;HIST1H2BG	NM_021052;NM_003518	TSS200;TSS200	chr6:26217211-26217521	N_Shore
cg05480042	6	26217092	0.0052	0.0012	++++++	6.478e-06	7.91401e-05			HIST1H2AE;HIST1H2BG	NM_021052;NM_003518	TSS200;TSS1500	chr6:26217211-26217521	N_Shore
cg04808283	6	26217212	0.0059	0.0015	++++++	4.62e-05	0.000443199			HIST1H2BG;HIST1H2AE	NM_003518;NM_021052	TSS1500;1stExon	chr6:26217211-26217521	Island
cg16906712	6	26217615	0.0051	0.001	++++++	1.242e-07	2.31912e-06			HIST1H2BG;HIST1H2AE;HIST1H2AE	NM_003518;NM_021052;NM_021052	TSS1500;3'UTR;1stExon	chr6:26217211-26217521	S_Shore				X
cg14989642	6	26224013	0.0078	0.0009	++++++	2.316e-17	2.46329e-15			HIST1H3E	NM_003532	TSS1500	chr6:26225386-26225790	N_Shore				X
cg26092675	6	26225258	0.0162	0.0009	++++++	9.563e-77	4.72475e-73			HIST1H3E	NM_003532	TSS200	chr6:26225386-26225790	N_Shore		X
cg13836098	6	26225268	0.0083	0.0012	++++++	1.733e-12	8.71889e-11			HIST1H3E	NM_003532	TSS200	chr6:26225386-26225790	N_Shore
cg07922606	6	26225389	0.0084	0.0008	++++++	2.413e-26	7.1327e-24			HIST1H3E	NM_003532	1stExon	chr6:26225386-26225790	Island		X
cg21085190	6	26235254	0.0073	0.001	++++++	2.188e-12	1.08347e-10	rs16891464		HIST1H1D	NM_005320	TSS200						X
cg15689967	6	26235287	0.0095	0.0012	++++++	4.838e-16	4.31608e-14	rs16891464		HIST1H1D	NM_005320	TSS200
cg25267285	6	26235290	0.0113	0.0012	++++++	8.602e-22	1.58243e-19	rs16891464		HIST1H1D	NM_005320	TSS200						X
cg00620190	6	26240307	0.0044	0.0013	++++++	0.001175	0.00718326			HIST1H4F	NM_003540	TSS1500	chr6:26240697-26240951	N_Shore
cg12260798	6	26240519	0.0056	0.0011	++++++	7.456e-07	1.15993e-05			HIST1H4F	NM_003540	TSS200	chr6:26240697-26240951	N_Shore				X
cg05159188	6	26240579	0.0067	0.0008	++++++	1.165e-15	9.85111e-14	rs73736567		HIST1H4F	NM_003540	TSS200	chr6:26240697-26240951	N_Shore				X
cg10723962	6	26240782	0.0082	0.0013	++++++	3.452e-10	1.11741e-08			HIST1H4F	NM_003540	1stExon	chr6:26240697-26240951	Island
cg08260959	6	26240920	0.0107	0.0009	++++++	1.775e-35	1.08013e-32			HIST1H4F	NM_003540	1stExon	chr6:26240697-26240951	Island				X
cg21425842	6	26240939	0.0055	0.001	++++++	9.781e-09	2.35061e-07			HIST1H4F	NM_003540	1stExon	chr6:26240697-26240951	Island
cg05414338	6	26250347	0.0052	0.001	++++++	3.645e-08	7.6968e-07						chr6:26250436-26250827	N_Shore				X
cg06254453	6	26250350	0.0047	0.0009	++++++	6.423e-08	1.2807e-06						chr6:26250436-26250827	N_Shore				X
cg17332573	6	26250934	0.0091	0.001	++++++	1.725e-21	3.05941e-19			HIST1H2BH;HIST1H3F	NM_003524;NM_021018	TSS1500;TSS200	chr6:26251898-26252233	N_Shore
cg21663122	6	26250936	0.0079	0.001	++++++	1.161e-14	8.38261e-13			HIST1H2BH;HIST1H3F	NM_003524;NM_021018	TSS1500;TSS200	chr6:26251898-26252233	N_Shore
cg14776962	6	26251899	0.0068	0.001	++++++	2.299e-12	1.13464e-10			HIST1H2BH;HIST1H3F	NM_003524;NM_021018	1stExon;TSS1500	chr6:26251898-26252233	Island
cg02909790	6	26271587	0.0035	0.0007	++++++	2.058e-06	2.86621e-05			HIST1H3G	NM_003534	1stExon	chr6:26271345-26271588	Island
cg11731890	6	26271827	0.0097	0.001	++++++	8.603e-23	1.76839e-20			HIST1H3G;HIST1H2BI	NM_003534;NM_003525	TSS1500;TSS1500	chr6:26272470-26272696	N_Shore				X
cg21281951	6	26272355	0.0052	0.0007	++++++	2.281e-13	1.32454e-11			HIST1H3G;HIST1H2BI	NM_003534;NM_003525	TSS1500;TSS1500	chr6:26272470-26272696	N_Shore
cg23233200	6	26272695	0.004	0.0008	++++++	3.136e-07	5.33506e-06			HIST1H3G;HIST1H2BI	NM_003534;NM_003525	TSS1500;TSS1500	chr6:26272470-26272696	Island
cg03758514	6	26273193	0.006	0.001	++++++	5.189e-10	1.62443e-08			HIST1H2BI	NM_003525	TSS200	chr6:26273290-26273557	N_Shore
cg14064694	6	26273556	0.0118	0.0009	++++++	6.651e-40	5.28786e-37			HIST1H2BI	NM_003525	1stExon	chr6:26273290-26273557	Island
cg24886277	6	26331217	0.005	0.0011	++++++	3.473e-06	4.55229e-05	rs35517971
cg06091535	6	26331295	0.0035	0.0008	++++++	3.173e-05	0.000319529
cg05676377	6	26383673	0.0054	0.0011	++++++	5.483e-07	8.8168e-06			BTN2A2;BTN2A2	NM_181531;NM_006995	5'UTR;5'UTR
cg07519536	6	26501950	0.0061	0.0013	++++++	1.279e-06	1.87809e-05			BTN1A1	NM_001732	Body	chr6:26501725-26502107	Island
cg14442890	6	26502192	0.0078	0.0008	++++++	2.671e-23	5.81282e-21			BTN1A1	NM_001732	Body	chr6:26501725-26502107	S_Shore
cg10414736	6	26521747	0.0041	0.001	++++++	3.325e-05	0.00033272			HCG11	NR_026790	TSS200	chr6:26521947-26522579	N_Shore
cg05751100	6	26550783	0.008	0.0008	++++++	1.115e-24	2.83543e-22						chr6:26550782-26551114	Island
cg01490894	6	26550804	0.008	0.0007	++++++	8.322e-28	2.81022e-25						chr6:26550782-26551114	Island				X
cg13984718	6	26554297	0.0048	0.0011	++++++	2.524e-05	0.0002613	rs79222030					chr6:26550782-26551114	S_Shelf
cg23813313	6	26572433	0.0057	0.0013	++++++	7.42e-06	8.92738e-05	rs5875111
cg27651143	6	26572464	0.0089	0.0012	++++++	4.137e-14	2.73612e-12	rs73738497
cg06515771	6	26614168	0.0031	0.0004	++++++	4.432e-18	5.19443e-16						chr6:26614013-26614851	Island
cg16519587	6	26614649	0.0089	0.0017	++++++	8.936e-08	1.72348e-06						chr6:26614013-26614851	Island
cg16387141	6	26757842	0.0074	0.0009	++++++	2.943e-17	3.08432e-15
cg08844701	6	27064705	0.0048	0.0007	++++++	2.991e-11	1.19667e-09		rs60614605				chr6:27064628-27065004	Island
cg11183365	6	27064769	0.0045	0.0012	++++++	0.0001509	0.00124184						chr6:27064628-27065004	Island
cg14848772	6	27099813	0.0176	0.0013	++++++	4.624e-41	3.96494e-38			HIST1H2AG	NM_021064	TSS1500	chr6:27100174-27101124	N_Shore
cg10076931	6	27100556	0.0075	0.0008	++++++	5.366e-21	8.98697e-19	rs73739595		HIST1H2AG;HIST1H2BJ;HIST1H2BJ	NM_021064;NM_021058;NM_021058	TSS1500;5'UTR;1stExon	chr6:27100174-27101124	Island
cg05637903	6	27100593	0.0078	0.001	++++++	3.328e-14	2.2331e-12			HIST1H2AG;HIST1H2BJ	NM_021064;NM_021058	TSS1500;TSS200	chr6:27100174-27101124	Island
cg08410921	6	27100831	0.008	0.0009	++++++	6.978e-19	9.08969e-17			HIST1H2AG;HIST1H2AG;HIST1H2BJ	NM_021064;NM_021064;NM_021058	1stExon;5'UTR;TSS1500	chr6:27100174-27101124	Island
cg18629334	6	27101763	0.0075	0.0008	++++++	5.416e-19	7.14697e-17			HIST1H2BJ	NM_021058	TSS1500	chr6:27100174-27101124	S_Shore
cg04424621	6	27101941	0.0037	0.0008	++++++	9.713e-06	0.000113101			HIST1H2BJ	NM_021058	TSS1500	chr6:27100174-27101124	S_Shore
cg21269897	6	27107002	0.0072	0.0008	++++++	1.816e-18	2.23441e-16			HIST1H2BK;HIST1H4I	NM_080593;NM_003495	3'UTR;TSS200	chr6:27107138-27107394	N_Shore				X
cg16991515	6	27107019	0.0091	0.0008	++++++	4.601e-31	2.051e-28			HIST1H2BK;HIST1H4I	NM_080593;NM_003495	3'UTR;TSS200	chr6:27107138-27107394	N_Shore				X
cg16436711	6	27173574	0.0059	0.001	++++++	9.799e-09	2.35452e-07		rs35284756
cg19463976	6	27173633	0.005	0.0012	++++++	3.142e-05	0.000316784
cg13923648	6	27173910	0.0059	0.0012	++++++	8.958e-07	1.366e-05
cg06374079	6	27182908	0.0078	0.0009	++++++	7.624e-20	1.11059e-17	rs72843633
cg09976984	6	27182943	0.0051	0.0012	++++++	1.743e-05	0.000188998
cg26958615	6	27206664	0.0054	0.0012	++++++	1.302e-05	0.000146301
cg09332353	6	27215376	0.0044	0.0007	++++++	4.299e-10	1.36591e-08			PRSS16	NM_005865	TSS200	chr6:27218792-27219813	N_Shelf
cg26504906	6	27215675	0.0032	0.0007	++++++	4.706e-06	5.96172e-05			PRSS16	NM_005865	Body	chr6:27218792-27219813	N_Shelf
cg03626734	6	27218793	0.0034	0.0008	++++++	6.028e-06	7.42193e-05			PRSS16	NM_005865	Body	chr6:27218792-27219813	Island
cg23718606	6	27219812	0.0086	0.0005	++++++	3.16e-61	7.99663e-58			PRSS16	NM_005865	Body	chr6:27218792-27219813	Island
cg05348216	6	27222905	0.0039	0.0011	++++++	0.0003658	0.00266735			PRSS16	NM_005865	Body	chr6:27218792-27219813	S_Shelf
cg23740491	6	27228267	0.0058	0.0007	++++++	1.745e-15	1.43179e-13	rs9368493					chr6:27228100-27228364	Island
cg04982922	6	27228330	0.0028	0.0008	++++++	0.001006	0.00629902						chr6:27228100-27228364	Island
cg14334441	6	27235820	0.0073	0.0009	++++++	5.091e-17	5.17955e-15
cg01759136	6	27242945	0.0054	0.0014	++++++	6.744e-05	0.00061653
cg17605021	6	27247586	0.0094	0.0011	++++++	4.08e-17	4.19332e-15
cg16569273	6	27247725	0.009	0.0012	++++++	3.835e-13	2.1421e-11
cg21521117	6	27247908	0.0064	0.0011	++++++	9.862e-10	2.90997e-08
cg16740476	6	27247970	0.0039	0.0011	++++++	0.0006441	0.00431586
cg26128192	6	27256032	0.0049	0.0012	++++++	7.498e-05	0.000675593	rs73738731					chr6:27258958-27259163	N_Shelf
cg21112168	6	27256121	0.0033	0.0007	++++++	6.96e-07	1.09095e-05	rs10718250					chr6:27258958-27259163	N_Shelf
cg14472384	6	27256375	0.0097	0.0012	++++++	3.925e-15	3.05158e-13						chr6:27258958-27259163	N_Shelf
cg23464183	6	27256406	0.0065	0.001	++++++	1.13e-10	4.03135e-09						chr6:27258958-27259163	N_Shelf
cg12198704	6	27258540	0.0053	0.0008	++++++	1.776e-11	7.40622e-10						chr6:27258958-27259163	N_Shore
cg14330189	6	27258635	0.0066	0.0013	++++++	3.905e-07	6.49865e-06						chr6:27258958-27259163	N_Shore
cg14203201	6	27258726	0.0023	0.0007	++++++	0.0009996	0.00626594						chr6:27258958-27259163	N_Shore
cg17392573	6	27259010	0.0043	0.001	++++++	5.22e-06	6.53468e-05	rs74436247					chr6:27258958-27259163	Island
cg06761719	6	27280190	0.0054	0.0007	++++++	1.646e-13	9.79376e-12			POM121L2	NM_033482	TSS200	chr6:27279794-27280635	Island
cg09551472	6	27280195	0.0086	0.0008	++++++	2.921e-29	1.14149e-26			POM121L2	NM_033482	TSS200	chr6:27279794-27280635	Island
cg03192536	6	27280722	0.0035	0.0008	++++++	2.509e-05	0.000259948			POM121L2	NM_033482	TSS1500	chr6:27279794-27280635	S_Shore
cg22546374	6	27301172	0.0075	0.0017	++++++	7.177e-06	8.67096e-05
cg13974773	6	27463217	0.0058	0.0013	++++++	1.212e-05	0.000137405						chr6:27463176-27463379	Island
cg07951347	6	27463250	0.0075	0.0011	++++++	6.478e-11	2.42641e-09						chr6:27463176-27463379	Island
cg00169412	6	27463347	0.0057	0.0007	++++++	1.903e-17	2.0487e-15						chr6:27463176-27463379	Island
cg22496996	6	27471291	0.0078	0.0013	++++++	1.536e-09	4.35693e-08		rs78950897
cg23897613	6	27471350	0.0088	0.0013	++++++	3.068e-12	1.48434e-10
cg27131891	6	27513414	0.005	0.0012	++++++	3.752e-05	0.000369831	rs79018549
cg17713376	6	27525713	0.0051	0.001	++++++	2.06e-07	3.65934e-06
cg08312626	6	27534137	0.006	0.0008	++++++	8.928e-13	4.69852e-11
cg22841772	6	27559939	0.0055	0.0012	++++++	2.728e-06	3.67728e-05
cg23812680	6	27561058	0.0064	0.001	++++++	3.421e-11	1.35358e-09											X
cg13348458	6	27569671	0.0052	0.0015	++++++	0.0007237	0.00476733											X
cg07653264	6	27585124	0.0043	0.0012	++++++	0.0001715	0.00138854
cg20359994	6	27599141	0.008	0.0008	++++++	5.859e-26	1.67004e-23	rs34267699					chr6:27598687-27599146	Island
cg06395469	6	27635558	0.0037	0.0011	++++++	0.0004114	0.00294959
cg01810111	6	27637395	0.0171	0.0011	++++++	3.78e-52	5.91984e-49											X
cg26958806	6	27640298	0.0048	0.0013	++++++	0.0001662	0.00135132	rs78571010
cg04274288	6	27648004	0.0053	0.0011	++++++	4.206e-06	5.39867e-05						chr6:27647793-27648005	Island				X
cg01461847	6	27648057	0.0042	0.0011	++++++	6.25e-05	0.000576756						chr6:27647793-27648005	S_Shore
cg27641532	6	27648317	0.0053	0.0009	++++++	2.132e-08	4.74685e-07						chr6:27647793-27648005	S_Shore				X
cg14558529	6	27648341	0.0058	0.0013	++++++	1.425e-05	0.000158229						chr6:27647793-27648005	S_Shore				X
cg02925601	6	27648605	0.0074	0.0012	++++++	2.909e-10	9.5755e-09						chr6:27647793-27648005	S_Shore				X
cg11967546	6	27655170	0.0124	0.0008	++++++	4.55e-56	8.54443e-53						chr6:27655343-27655707	N_Shore
cg01148120	6	27655674	0.003	0.0008	++++++	0.0001992	0.00157986						chr6:27655343-27655707	Island
cg26775176	6	27725308	0.0039	0.0008	++++++	7.58e-07	1.17706e-05
cg23153227	6	27725408	0.004	0.0007	++++++	6.244e-08	1.24921e-06
cg21204522	6	27730016	0.0058	0.0016	++++++	0.0003592	0.00262689	rs74497647
cg08798685	6	27730294	0.0063	0.0014	++++++	1.024e-05	0.00011849
cg19041857	6	27730383	0.0061	0.0011	++++++	1.641e-08	3.74424e-07
cg26587870	6	27730563	0.0089	0.0009	++++++	8.116e-24	1.86298e-21
cg17438737	6	27759399	0.0034	0.0011	++++++	0.001108	0.00683599
cg20282941	6	27760082	0.0111	0.0014	++++++	3.397e-15	2.66756e-13
cg10046620	6	27775042	0.0071	0.0008	++++++	1.288e-18	1.6159e-16			HIST1H2AI	NM_003509	TSS1500	chr6:27775329-27776258	N_Shore
cg05882691	6	27777739	0.0091	0.0009	++++++	2.859e-22	5.52066e-20			HIST1H3H	NM_003536	TSS200	chr6:27777855-27778251	N_Shore				X
cg18943383	6	27777858	0.0145	0.0009	++++++	3.023e-53	4.99837e-50			HIST1H3H	NM_003536	1stExon	chr6:27777855-27778251	Island
cg15410276	6	27778076	0.0133	0.0008	++++++	2.877e-69	1.03826e-65			HIST1H3H	NM_003536	1stExon	chr6:27777855-27778251	Island
cg07178031	6	27778236	0.0061	0.0009	++++++	1.244e-11	5.34782e-10			HIST1H3H	NM_003536	1stExon	chr6:27777855-27778251	Island				X
cg10184431	6	27783226	0.007	0.0007	++++++	3.492e-25	9.26027e-23			HIST1H2AJ;HIST1H2BM;HIST1H2BM	NM_021066;NM_003521;NM_003521	TSS1500;3'UTR;1stExon	chr6:27782247-27782485	S_Shore
cg18934496	6	27792502	0.003	0.0009	++++++	0.001119	0.006893						chr6:27791780-27792217	S_Shore
cg22955778	6	27798556	0.0077	0.0011	++++++	4.498e-13	2.48666e-11	rs79168586					chr6:27798990-27799427	N_Shore
cg19514765	6	27805693	0.0063	0.0013	++++++	1.541e-06	2.21708e-05			HIST1H2BN;HIST1H2AK;HIST1H2AK	NM_003520;NM_003510;NM_003510	TSS1500;1stExon;3'UTR	chr6:27805843-27806853	N_Shore
cg18739800	6	27806020	0.0113	0.001	++++++	5.332e-29	2.02457e-26			HIST1H2BN;HIST1H2AK	NM_003520;NM_003510	TSS1500;1stExon	chr6:27805843-27806853	Island
cg27131663	6	27806196	0.0079	0.0008	++++++	1.437e-20	2.29199e-18			HIST1H2BN;HIST1H2AK	NM_003520;NM_003510	TSS1500;TSS200	chr6:27805843-27806853	Island				X
cg21109013	6	27806393	0.008	0.0011	++++++	6.24e-14	4.00447e-12			HIST1H2BN;HIST1H2AK	NM_003520;NM_003510	TSS200;TSS1500	chr6:27805843-27806853	Island
cg04676561	6	27835191	0.0079	0.0006	++++++	4.462e-36	2.84018e-33			HIST1H1B	NM_005322	1stExon	chr6:27835190-27835461	Island				X
cg00700007	6	27835363	0.0046	0.0011	++++++	2.501e-05	0.000259235	rs41269277		HIST1H1B	NM_005322	TSS200	chr6:27835190-27835461	Island
cg02470690	6	27839548	0.0029	0.0007	++++++	6.117e-05	0.000566144		rs34277161				chr6:27839698-27840069	N_Shore
cg04796181	6	27839850	0.0147	0.001	++++++	2.828e-48	3.74972e-45			HIST1H3I	NM_003533	1stExon	chr6:27839698-27840069	Island
cg12181621	6	27840068	0.0052	0.0008	++++++	1.406e-11	5.97982e-10			HIST1H3I	NM_003533	1stExon	chr6:27839698-27840069	Island
cg05511483	6	27840105	0.0044	0.0012	++++++	0.0003402	0.00250774			HIST1H3I	NM_003533	TSS200	chr6:27841001-27841244	N_Shore
cg01310019	6	27840166	0.0056	0.001	++++++	4.609e-08	9.49659e-07			HIST1H3I	NM_003533	TSS200	chr6:27841001-27841244	N_Shore
cg22919370	6	27840212	0.0058	0.001	++++++	1.294e-08	3.02007e-07			HIST1H3I	NM_003533	TSS200	chr6:27841001-27841244	N_Shore
cg25845597	6	27841122	0.0064	0.0007	++++++	4.766e-18	5.56389e-16			HIST1H4L;HIST1H3I	NM_003546;NM_003533	1stExon;TSS1500	chr6:27841001-27841244	Island
cg05990544	6	27841314	0.005	0.0009	++++++	4.117e-08	8.58386e-07			HIST1H4L;HIST1H3I	NM_003546;NM_003533	TSS200;TSS1500	chr6:27839698-27840069	S_Shore
cg25485294	6	27841324	0.0052	0.0009	++++++	2.998e-08	6.45775e-07			HIST1H4L;HIST1H3I	NM_003546;NM_003533	TSS200;TSS1500	chr6:27839698-27840069	S_Shore
cg06323023	6	27841352	0.0054	0.0009	++++++	3.511e-09	9.26271e-08			HIST1H4L;HIST1H3I	NM_003546;NM_003533	TSS200;TSS1500	chr6:27839698-27840069	S_Shore
cg06005695	6	27841388	0.0084	0.0007	++++++	6.2e-35	3.68638e-32			HIST1H4L;HIST1H3I	NM_003546;NM_003533	TSS200;TSS1500	chr6:27839698-27840069	S_Shore
cg25479916	6	27841392	0.0054	0.0009	++++++	6.652e-09	1.65608e-07			HIST1H4L;HIST1H3I	NM_003546;NM_003533	TSS200;TSS1500	chr6:27839698-27840069	S_Shore
cg07991112	6	27841423	0.0073	0.0008	++++++	3.982e-18	4.69086e-16			HIST1H4L;HIST1H3I	NM_003546;NM_003533	TSS200;TSS1500	chr6:27839698-27840069	S_Shore
cg17965019	6	27858545	0.0073	0.0007	++++++	3.19e-25	8.48652e-23			HIST1H3J	NM_003535	1stExon	chr6:27858166-27858564	Island
cg17718302	6	27858637	0.0029	0.0008	++++++	0.0002388	0.00184809			HIST1H3J	NM_003535	TSS200	chr6:27858166-27858564	S_Shore
cg24707023	6	27860984	0.0029	0.0008	++++++	0.000371	0.00270001			HIST1H2AM;HIST1H2BO	NM_003514;NM_003527	TSS200;TSS1500	chr6:27861317-27861595	N_Shore
cg03597347	6	28058909	0.0031	0.001	++++++	0.001651	0.00956088			ZSCAN12L1	NR_024063	TSS200
cg12740337	6	28058973	0.0038	0.0008	++++++	3.906e-06	5.05535e-05	rs60000586		ZSCAN12L1	NR_024063	Body
cg02683197	6	28174875	0.0057	0.0007	++++++	1.083e-14	7.85909e-13						chr6:28175282-28175605	N_Shore
cg06470822	6	28175283	0.0073	0.0008	++++++	5.729e-21	9.55635e-19						chr6:28175282-28175605	Island
cg15845792	6	28175446	0.0065	0.0011	++++++	4.749e-09	1.21751e-07						chr6:28175282-28175605	Island
cg03623178	6	28175578	0.0057	0.0008	++++++	3.937e-12	1.86541e-10						chr6:28175282-28175605	Island
cg07495811	6	28175919	0.0065	0.0008	++++++	1.56e-16	1.49107e-14						chr6:28175282-28175605	S_Shore
cg03111404	6	28175984	0.008	0.0009	++++++	2.382e-19	3.25937e-17						chr6:28175282-28175605	S_Shore
cg16499284	6	28186477	0.0051	0.001	++++++	6.612e-07	1.04215e-05			LOC222699	NR_002936	Body	chr6:28186476-28186884	Island				X
cg21251018	6	28226885	0.0033	0.001	++++++	0.0006793	0.00451686	rs72850300		NKAPL	NM_001007531	TSS1500	chr6:28226979-28227483	N_Shore				X
cg10253847	6	28227085	0.0093	0.0016	++++++	3.831e-09	1.00247e-07			NKAPL	NM_001007531	TSS200	chr6:28226979-28227483	Island
cg09523275	6	28227093	0.0096	0.0008	++++++	9.322e-37	6.07342e-34			NKAPL	NM_001007531	TSS200	chr6:28226979-28227483	Island
cg18675097	6	28227127	0.0081	0.0012	++++++	3.268e-12	1.57285e-10	rs41269289		NKAPL;NKAPL	NM_001007531;NM_001007531	5'UTR;1stExon	chr6:28226979-28227483	Island
cg02578944	6	28227392	0.0085	0.0007	++++++	9.381e-33	4.78875e-30	rs12000	rs73402526	NKAPL	NM_001007531	1stExon	chr6:28226979-28227483	Island
cg00448814	6	28227482	0.0055	0.0007	++++++	8.4e-15	6.20418e-13		rs77742720	NKAPL	NM_001007531	1stExon	chr6:28226979-28227483	Island				X
cg04861640	6	28234605	-0.0078	0.0013	------	1.603e-09	4.5281e-08			ZNF187;ZNF187;ZNF187	NM_001023560;NM_152736;NM_001111039	TSS200;TSS200;TSS200	chr6:28234842-28235124	N_Shore
cg02622316	6	28367410	0.0037	0.0009	++++++	1.426e-05	0.000158319			ZSCAN12;ZSCAN12	NR_028077;NM_001163391	Body;5'UTR	chr6:28367124-28367651	Island
cg21488066	6	28367898	0.0092	0.0007	++++++	8.832e-36	5.5119e-33			ZSCAN12;ZSCAN12	NM_001163391;NR_028077	TSS1500;TSS1500	chr6:28367124-28367651	S_Shore
cg12831863	6	28457210	0.0045	0.0008	++++++	8.733e-09	2.12234e-07						chr6:28457568-28457926	N_Shore
cg19238521	6	28497344	0.0035	0.0009	++++++	7.155e-05	0.0006489			GPX5;GPX5	NM_003996;NM_001509	Body;Body
cg23936402	6	28499703	0.0035	0.001	++++++	0.0003716	0.00270333			GPX5;GPX5	NM_003996;NM_001509	Body;Body
cg04486019	6	28510281	0.006	0.0011	++++++	2.834e-08	6.1373e-07
cg26389727	6	28510283	0.0063	0.0018	++++++	0.0003622	0.00264566
cg11205072	6	28510306	0.0047	0.0012	++++++	5.86e-05	0.000545215
cg25285090	6	28510313	0.0086	0.0012	++++++	1.096e-13	6.72865e-12
cg14627172	6	28510339	0.0094	0.0013	++++++	5.495e-13	2.99948e-11
cg15031983	6	28510376	0.0045	0.0012	++++++	0.0001258	0.00106008
cg22499720	6	28510491	0.008	0.0012	++++++	3.563e-11	1.40414e-09
cg14539978	6	28510532	0.0086	0.0012	++++++	9.985e-14	6.1739e-12
cg26823584	6	28510647	0.0055	0.0012	++++++	3.258e-06	4.30241e-05
cg15880497	6	28510740	0.0047	0.0009	++++++	3.801e-08	7.98882e-07
cg00334177	6	28511757	0.0079	0.0011	++++++	2.746e-13	1.57125e-11		rs78111943
cg25597138	6	28511790	0.0068	0.0008	++++++	9.738e-17	9.5859e-15
cg11445094	6	28521837	0.0056	0.0009	++++++	2.881e-09	7.7439e-08
cg01708091	6	28552674	0.0029	0.0007	++++++	2.498e-05	0.00025897			SCAND3	NM_052923	Body	chr6:28554863-28555124	N_Shelf
cg22302929	6	28554373	0.0037	0.0006	++++++	9.488e-11	3.44141e-09			SCAND3	NM_052923	1stExon	chr6:28554863-28555124	N_Shore
cg26145670	6	28554497	0.0026	0.0006	++++++	2.365e-05	0.000246958	rs41270599		SCAND3;SCAND3	NM_052923;NM_052923	1stExon;5'UTR	chr6:28554863-28555124	N_Shore
cg20897936	6	28554741	0.0122	0.0008	++++++	2.798e-57	5.72026e-54			SCAND3;SCAND3	NM_052923;NM_052923	1stExon;5'UTR	chr6:28554863-28555124	N_Shore
cg05879498	6	28554774	0.0061	0.001	++++++	1.633e-09	4.60501e-08			SCAND3;SCAND3	NM_052923;NM_052923	1stExon;5'UTR	chr6:28554863-28555124	N_Shore
cg00858855	6	28554964	0.0039	0.0007	++++++	9.337e-09	2.25566e-07			SCAND3;SCAND3	NM_052923;NM_052923	1stExon;5'UTR	chr6:28554863-28555124	Island
cg11414709	6	28555055	0.0058	0.0008	++++++	4.558e-13	2.51715e-11			SCAND3;SCAND3	NM_052923;NM_052923	1stExon;5'UTR	chr6:28554863-28555124	Island
cg01984858	6	28555079	0.0073	0.0011	++++++	3.219e-11	1.28172e-09			SCAND3;SCAND3	NM_052923;NM_052923	1stExon;5'UTR	chr6:28554863-28555124	Island
cg09764408	6	28555175	0.0034	0.0008	++++++	6.536e-06	7.97758e-05			SCAND3	NM_052923	TSS200	chr6:28554863-28555124	S_Shore
cg27136241	6	28555216	0.0032	0.0009	++++++	0.0003779	0.00274238			SCAND3	NM_052923	TSS200	chr6:28554863-28555124	S_Shore
cg08334310	6	28555337	0.0037	0.0009	++++++	1.65e-05	0.000180185			SCAND3	NM_052923	TSS1500	chr6:28554863-28555124	S_Shore
cg12319423	6	28555539	0.0047	0.001	++++++	7.566e-07	1.17528e-05			SCAND3	NM_052923	TSS1500	chr6:28554863-28555124	S_Shore
cg06535324	6	28555653	0.0048	0.0008	++++++	2.944e-09	7.89585e-08			SCAND3	NM_052923	TSS1500	chr6:28554863-28555124	S_Shore
cg22867156	6	28555664	0.0056	0.0008	++++++	4.538e-12	2.12183e-10			SCAND3	NM_052923	TSS1500	chr6:28554863-28555124	S_Shore
cg17115250	6	28557291	0.0096	0.0012	++++++	1.201e-14	8.64585e-13						chr6:28554863-28555124	S_Shelf
cg25864523	6	28557388	0.01	0.0012	++++++	6.87e-16	6.01763e-14						chr6:28554863-28555124	S_Shelf
cg03089717	6	28557411	0.0075	0.0012	++++++	9.16e-10	2.72414e-08						chr6:28554863-28555124	S_Shelf
cg06866163	6	28557486	0.0061	0.0013	++++++	3.185e-06	4.21769e-05						chr6:28554863-28555124	S_Shelf
cg13922451	6	28557542	0.0057	0.0014	++++++	6.746e-05	0.000616686						chr6:28554863-28555124	S_Shelf
cg24698655	6	28557774	0.0118	0.0012	++++++	7.681e-23	1.59626e-20	rs75831139					chr6:28554863-28555124	S_Shelf
cg18383538	6	28557823	0.0041	0.0009	++++++	1.676e-06	2.3896e-05		rs74565427				chr6:28554863-28555124	S_Shelf
cg13338798	6	28557846	0.0059	0.0012	++++++	1.546e-06	2.22327e-05						chr6:28554863-28555124	S_Shelf
cg11118422	6	28557883	0.0058	0.0011	++++++	2.405e-07	4.20647e-06						chr6:28554863-28555124	S_Shelf
cg03169508	6	28557901	0.0068	0.0011	++++++	1.071e-10	3.841e-09						chr6:28554863-28555124	S_Shelf
cg14158073	6	28602705	0.0038	0.0009	++++++	2.739e-05	0.000280791						chr6:28602853-28603295	N_Shore
cg22410869	6	28602742	0.0032	0.001	++++++	0.001353	0.0080903						chr6:28602853-28603295	N_Shore
cg01735384	6	28603292	0.009	0.0011	++++++	3.58e-15	2.80014e-13	rs75639257					chr6:28602853-28603295	Island
cg05545105	6	28625992	0.0066	0.0013	++++++	1.68e-07	3.04771e-06
cg12118843	6	28641917	0.0042	0.0012	++++++	0.0002602	0.00198948	rs3864294
cg02841000	6	28642062	0.0063	0.0014	++++++	1.255e-05	0.000141653
cg21144120	6	28661199	0.0048	0.0011	++++++	2.482e-05	0.000257562											X
cg01530154	6	28661712	0.0047	0.0011	++++++	1.214e-05	0.000137594
cg13187764	6	28677521	0.0078	0.0014	++++++	2.037e-08	4.55488e-07
cg08299063	6	28677698	0.0051	0.0009	++++++	5.616e-08	1.13555e-06
cg24693551	6	28697819	0.0043	0.001	++++++	1.653e-05	0.000180479	rs17346574
cg24527098	6	28697846	0.008	0.001	++++++	2.014e-16	1.89748e-14	rs7767613
cg09294156	6	28698008	0.0062	0.0009	++++++	1.331e-12	6.812e-11											X
cg17608722	6	28706392	0.0053	0.0012	++++++	6.602e-06	8.05033e-05	rs78566812
cg22686132	6	28725957	0.005	0.001	++++++	1.901e-07	3.40077e-06
cg18652346	6	28733673	0.0055	0.0013	++++++	1.384e-05	0.000154279
cg18049638	6	28733695	0.0066	0.0011	++++++	5.806e-10	1.79819e-08	rs58258185
cg19664013	6	28757366	0.005	0.0011	++++++	3.758e-06	4.88253e-05						chr6:28753869-28754138	S_Shelf
cg22328256	6	28757381	0.0073	0.0009	++++++	1.075e-15	9.14974e-14						chr6:28753869-28754138	S_Shelf
cg24717325	6	28784509	0.0062	0.001	++++++	3.525e-09	9.29551e-08	rs34341313					chr6:28781857-28782302	S_Shelf
cg11807105	6	28784852	0.0072	0.0011	++++++	2.392e-10	8.02324e-09						chr6:28781857-28782302	S_Shelf
cg13168919	6	28805408	0.0048	0.0008	++++++	1.469e-08	3.38585e-07						chr6:28806691-28806932	N_Shore
cg19410770	6	28806514	0.005	0.0007	++++++	1.717e-11	7.17532e-10						chr6:28806691-28806932	N_Shore
cg10417151	6	28806899	0.0051	0.0009	++++++	1.694e-08	3.85309e-07						chr6:28806691-28806932	Island
cg21277452	6	28829340	0.005	0.0012	++++++	5.691e-05	0.000531362						chr6:28831682-28832134	N_Shelf
cg03188580	6	28829378	0.0073	0.0017	++++++	1.319e-05	0.000147971						chr6:28831682-28832134	N_Shelf				X
cg23779495	6	28829674	0.003	0.0009	++++++	0.00131	0.00787573						chr6:28831682-28832134	N_Shelf
cg14068796	6	28832184	0.0035	0.0008	++++++	1.656e-05	0.000180755						chr6:28831682-28832134	S_Shore				X
cg05314350	6	28874702	0.0036	0.0009	++++++	0.0001053	0.000907301			TRIM27	NM_006510	Body
cg03115379	6	28921288	0.0044	0.001	++++++	1.136e-05	0.000129781
cg09633604	6	28921499	0.0063	0.0008	++++++	1.867e-15	1.52406e-13
cg20841648	6	28921744	0.0051	0.0013	++++++	5.959e-05	0.000553248
cg22489957	6	28921805	0.0053	0.001	++++++	7.596e-08	1.48968e-06
cg22085751	6	28921976	0.0059	0.0013	++++++	2.444e-06	3.33705e-05
cg12707135	6	28945182	0.0059	0.0017	++++++	0.000408	0.00292871	rs77314036
cg10739715	6	28945507	0.0061	0.0011	++++++	9.304e-09	2.24821e-07	rs9257442
cg04851089	6	28953923	0.0055	0.0011	++++++	1.489e-07	2.73541e-06						chr6:28956106-28956578	N_Shelf
cg09556826	6	28956259	0.0057	0.0011	++++++	1.031e-07	1.96123e-06						chr6:28956106-28956578	Island
cg00667751	6	28956320	0.0044	0.0007	++++++	4.101e-10	1.30861e-08						chr6:28956106-28956578	Island
cg18803104	6	28956324	0.006	0.0013	++++++	1.891e-06	2.65806e-05	rs10698716					chr6:28956106-28956578	Island
cg15822765	6	28956387	0.0068	0.0015	++++++	4.215e-06	5.40872e-05	rs3129792					chr6:28956106-28956578	Island
cg25508679	6	28956403	0.0047	0.0009	++++++	6.518e-08	1.2982e-06	rs3129792					chr6:28956106-28956578	Island
cg04543938	6	28956426	0.0035	0.0011	++++++	0.0009462	0.0059818						chr6:28956106-28956578	Island
cg16470716	6	28956719	0.0114	0.001	++++++	8.525e-32	4.02503e-29	rs6934470					chr6:28956106-28956578	S_Shore
cg15414638	6	28956731	0.0058	0.0011	++++++	4.925e-08	1.00851e-06	rs6934470					chr6:28956106-28956578	S_Shore
cg02004594	6	28972434	0.005	0.0008	++++++	3.702e-09	9.71535e-08			ZNF311	NM_001010877	5'UTR
cg12064504	6	28972891	0.0049	0.001	++++++	1.768e-06	2.50519e-05		rs9257457	ZNF311;ZNF311	NM_001010877;NM_001010877	5'UTR;1stExon						X
cg18305433	6	28972963	0.0066	0.0011	++++++	2.164e-09	5.96422e-08			ZNF311;ZNF311	NM_001010877;NM_001010877	5'UTR;1stExon						X
cg21310336	6	28973446	0.0051	0.0013	++++++	0.0001038	0.000896014			ZNF311	NM_001010877	TSS1500
cg01953087	6	28984586	0.0029	0.0008	++++++	0.0005632	0.00384884	rs9280534					chr6:28984418-28984686	Island
cg10111314	6	28984642	0.0056	0.0013	++++++	2.826e-05	0.000288619		rs9280534				chr6:28984418-28984686	Island
cg24953636	6	28984874	0.0033	0.0009	++++++	0.0001124	0.000960244						chr6:28984418-28984686	S_Shore
cg18828927	6	29275263	0.0028	0.0007	++++++	0.0001579	0.00129155			OR14J1	NM_030946	1stExon						X
cg24817358	6	29275285	0.0033	0.0007	++++++	1.079e-06	1.61335e-05			OR14J1	NM_030946	1stExon
cg20856834	6	29342522	0.0053	0.0008	++++++	1.742e-12	8.75886e-11			OR12D3	NM_030959	1stExon
cg10278025	6	29342706	0.0037	0.0009	++++++	6.066e-05	0.000561925			OR12D3	NM_030959	1stExon
cg09081266	6	29365287	0.0045	0.0009	++++++	6.189e-07	9.82266e-06			OR12D2	NM_013936	1stExon
cg05137103	6	29396182	0.0024	0.0006	++++++	0.0001341	0.00112038	rs7757269		OR11A1	NM_013937	TSS1500
cg15094605	6	29429346	0.0026	0.0008	++++++	0.001399	0.00832159			OR2H1	NM_030883	5'UTR
cg00114160	6	29430096	0.0025	0.0007	++++++	0.0002111	0.00166059			OR2H1	NM_030883	Body
cg16343924	6	29430158	0.0026	0.0006	++++++	7.113e-06	8.60241e-05			OR2H1	NM_030883	Body
cg25730428	6	29454755	-0.003	0.0008	------	0.0002189	0.00171354			MAS1L	NM_052967	1stExon
cg25000210	6	29455302	0.0027	0.0008	++++++	0.0003293	0.00243813			MAS1L	NM_052967	1stExon
cg20723129	6	29521501	0.0023	0.0007	++++++	0.001534	0.00898729	rs16895067					chr6:29521110-29521833	Island
cg26131286	6	29521783	0.0074	0.002	++++++	0.0003008	0.00225557	rs61730333					chr6:29521110-29521833	Island
cg21153898	6	29521788	0.0072	0.0015	++++++	1.344e-06	1.96187e-05	rs61730333					chr6:29521110-29521833	Island
cg26142965	6	29521803	0.0047	0.001	++++++	2.987e-06	3.98396e-05	rs61734862	rs61730333				chr6:29521110-29521833	Island
cg14809932	6	29525723	0.0038	0.0012	++++++	0.001068	0.00662595			UBD	NM_006398	Body	chr6:29521110-29521833	S_Shelf
cg06308109	6	29548691	0.0049	0.0011	++++++	4.321e-06	5.52969e-05			SNORD32B	NR_003049	TSS1500
cg02681389	6	29570781	0.003	0.0005	++++++	2.741e-08	5.95486e-07			GABBR1;GABBR1;GABBR1	NM_021904;NM_021903;NM_001470	3'UTR;3'UTR;3'UTR
cg16232444	6	29573029	0.0044	0.0009	++++++	3.335e-07	5.6387e-06	rs79679771		GABBR1;GABBR1;GABBR1	NM_021904;NM_021903;NM_001470	Body;Body;Body
cg12867320	6	29574715	0.0024	0.0007	++++++	0.0009426	0.00596258			GABBR1;GABBR1;GABBR1	NM_021904;NM_021903;NM_001470	Body;Body;Body
cg14111380	6	29576818	0.0026	0.0006	++++++	3.728e-05	0.000367701			GABBR1;GABBR1;GABBR1	NM_021904;NM_021903;NM_001470	Body;Body;Body
cg26569800	6	29578313	0.0042	0.0008	++++++	5.057e-08	1.03279e-06			GABBR1;GABBR1;GABBR1	NM_021904;NM_021903;NM_001470	Body;Body;Body
cg17071948	6	29590143	0.0041	0.0008	++++++	2.314e-07	4.0634e-06			GABBR1;GABBR1;GABBR1	NM_021904;NM_021903;NM_001470	Body;Body;Body
cg00094412	6	29592854	0.0054	0.001	++++++	8.388e-08	1.62777e-06			GABBR1;GABBR1;GABBR1	NM_021904;NM_021903;NM_001470	Body;Body;Body	chr6:29595298-29595795	N_Shelf
cg05812266	6	29595194	0.0046	0.001	++++++	2.647e-06	3.58182e-05			GABBR1;GABBR1;GABBR1	NM_021904;NM_021903;NM_001470	Body;Body;Body	chr6:29595298-29595795	N_Shore
cg24302412	6	29595196	0.0043	0.0009	++++++	4.357e-06	5.57061e-05			GABBR1;GABBR1;GABBR1	NM_021904;NM_021903;NM_001470	Body;Body;Body	chr6:29595298-29595795	N_Shore
cg12292060	6	29597991	0.0043	0.0006	++++++	2.697e-12	1.31713e-10	rs3025624		GABBR1;GABBR1	NM_021904;NM_001470	Body;Body	chr6:29600192-29600661	N_Shelf
cg06519422	6	29599226	0.0027	0.0006	++++++	1.28e-05	0.000144102			GABBR1;GABBR1	NM_021904;NM_001470	Body;Body	chr6:29600192-29600661	N_Shore
cg21644740	6	29599248	0.0051	0.0009	++++++	2.065e-08	4.61177e-07			GABBR1;GABBR1	NM_021904;NM_001470	Body;Body	chr6:29600192-29600661	N_Shore
cg03127104	6	29599250	0.0023	0.0006	++++++	4.232e-05	0.000410572			GABBR1;GABBR1	NM_021904;NM_001470	Body;Body	chr6:29600192-29600661	N_Shore
cg12991385	6	29599259	0.0044	0.0005	++++++	2.058e-18	2.51206e-16	rs79665842		GABBR1;GABBR1	NM_021904;NM_001470	Body;Body	chr6:29600192-29600661	N_Shore
cg17806418	6	29599319	0.0047	0.0007	++++++	1.905e-12	9.5219e-11			GABBR1;GABBR1	NM_021904;NM_001470	Body;Body	chr6:29600192-29600661	N_Shore
cg22679406	6	29599331	0.0037	0.0006	++++++	2.223e-10	7.49637e-09			GABBR1;GABBR1	NM_021904;NM_001470	Body;Body	chr6:29600192-29600661	N_Shore
cg07839627	6	29599836	0.0019	0.0004	++++++	3.604e-06	4.70646e-05			GABBR1;GABBR1	NM_021904;NM_001470	Body;Body	chr6:29600192-29600661	N_Shore
cg11092416	6	29617549	-0.0028	0.0009	------	0.001256	0.00760174						chr6:29617765-29617974	N_Shore
cg25654517	6	29627131	-0.0048	0.001	------	6.95e-07	1.0895e-05			MOG;MOG;MOG;MOG;MOG;MOG;MOG;MOG;MOG;MOG;MOG	NM_206813;NM_001170418;NM_206811;NM_206810;NM_206809;NM_001170417;NM_001008229;NM_001008228;NM_206812;NM_002433;NM_206814	Body;Body;Body;Body;Body;Body;Body;Body;Body;Body;Body
cg03147503	6	29633969	0.004	0.0008	++++++	1.554e-06	2.23384e-05			MOG;MOG;MOG;MOG;MOG;MOG;MOG;MOG;MOG;MOG;MOG	NM_206813;NM_001170418;NM_206814;NM_206811;NM_206810;NM_206809;NM_001170417;NM_001008229;NM_001008228;NM_206812;NM_002433	3'UTR;Body;3'UTR;Body;Body;Body;Body;Body;Body;Body;Body
cg12790373	6	29635347	0.0029	0.0009	++++++	0.001554	0.00908318			MOG;MOG;MOG;MOG;MOG;MOG;MOG;MOG;MOG;MOG;MOG	NM_206813;NM_001170418;NM_206814;NM_206811;NM_206810;NM_206809;NM_001170417;NM_001008229;NM_001008228;NM_206812;NM_002433	3'UTR;Body;3'UTR;Body;Body;Body;Body;Body;Body;Body;Body
cg00267325	6	29691936	0.0048	0.001	++++++	7.269e-07	1.13356e-05	rs28628033		HLA-F;HLA-F;HLA-F	NM_001098478;NM_001098479;NM_018950	Body;Body;Body	chr6:29691106-29692093	Island
cg20927242	6	29692011	0.0139	0.0018	++++++	2.016e-14	1.39911e-12	rs3087327		HLA-F;HLA-F;HLA-F	NM_001098478;NM_001098479;NM_018950	Body;Body;Body	chr6:29691106-29692093	Island
cg12588917	6	29692082	0.0078	0.0008	++++++	1.475e-22	2.96296e-20			HLA-F;HLA-F;HLA-F	NM_001098478;NM_001098479;NM_018950	Body;Body;Body	chr6:29691106-29692093	Island
cg23892836	6	29692085	0.0065	0.0006	++++++	2.2e-24	5.40576e-22			HLA-F;HLA-F;HLA-F	NM_001098478;NM_001098479;NM_018950	Body;Body;Body	chr6:29691106-29692093	Island
cg24351901	6	29692092	0.011	0.0007	++++++	3.397e-60	7.96501e-57			HLA-F;HLA-F;HLA-F	NM_001098478;NM_001098479;NM_018950	Body;Body;Body	chr6:29691106-29692093	Island
cg15331332	6	29692111	0.0043	0.0007	++++++	6.319e-09	1.57981e-07			HLA-F;HLA-F;HLA-F	NM_001098478;NM_001098479;NM_018950	Body;Body;Body	chr6:29691106-29692093	S_Shore
cg00504902	6	29692183	0.0065	0.0007	++++++	1.622e-18	2.01002e-16			HLA-F;HLA-F;HLA-F	NM_001098478;NM_001098479;NM_018950	Body;Body;Body	chr6:29691106-29692093	S_Shore
cg08179037	6	29705815	0.0056	0.0012	++++++	2.124e-06	2.94803e-05		rs2523392	LOC285830;LOC285830	NR_026972;NR_026973	Body;Body
cg08755130	6	29705878	0.0039	0.001	++++++	8.698e-05	0.000768795			LOC285830;LOC285830	NR_026972;NR_026973	Body;Body
cg15628633	6	29706377	0.0065	0.001	++++++	1.93e-10	6.58483e-09			LOC285830;LOC285830	NR_026972;NR_026973	Body;Body
cg18458352	6	29711249	0.0033	0.0007	++++++	8.114e-07	1.25104e-05			LOC285830;LOC285830	NR_026972;NR_026973	Body;Body
cg14298020	6	29712462	0.0019	0.0006	++++++	0.001116	0.00687727	rs79368792		LOC285830;LOC285830	NR_026972;NR_026973	Body;Body
cg25122820	6	29716643	0.0029	0.0008	++++++	0.0001945	0.00154726			LOC285830;LOC285830	NR_026972;NR_026973	Body;Body	chr6:29716468-29717158	Island				X
cg21108220	6	29716658	0.0063	0.0009	++++++	2.291e-13	1.3296e-11			LOC285830;LOC285830	NR_026972;NR_026973	Body;Body	chr6:29716468-29717158	Island
cg00346247	6	29716851	0.004	0.0009	++++++	2.744e-06	3.69693e-05	rs76900959		LOC285830;LOC285830	NR_026972;NR_026973	TSS200;TSS200	chr6:29716468-29717158	Island
cg05542661	6	29717068	0.0022	0.0006	++++++	0.0002349	0.00182191			LOC285830;LOC285830	NR_026972;NR_026973	TSS1500;TSS1500	chr6:29716468-29717158	Island
cg14067066	6	29717475	0.002	0.0005	++++++	0.0001758	0.00141851			LOC285830;LOC285830	NR_026972;NR_026973	TSS1500;TSS1500	chr6:29716468-29717158	S_Shore
cg06486622	6	29718119	0.0029	0.0006	++++++	9.062e-07	1.38018e-05			LOC285830;LOC285830	NR_026972;NR_026973	TSS1500;TSS1500	chr6:29716468-29717158	S_Shore
cg13643180	6	29761288	-0.004	0.0008	------	6.289e-07	9.96308e-06	rs77443776		HCG4	NR_002139	TSS1500	chr6:29759946-29760903	S_Shore
cg21727129	6	29793709	0.0054	0.001	++++++	3.933e-08	8.2358e-07			HLA-G	NM_002127	TSS1500	chr6:29795553-29796594	N_Shore
cg03185453	6	29988124	-0.0052	0.001	------	1.15e-07	2.16379e-06			NCRNA00171	NR_026751	Body
cg24187051	6	30029573	0.0072	0.0008	++++++	4.344e-20	6.53671e-18			ZNRD1;NCRNA00171;ZNRD1	NM_170783;NR_026751;NM_014596	Body;TSS1500;Body	chr6:30028936-30029195	S_Shore
cg00956423	6	30029760	0.0076	0.0009	++++++	8.337e-18	9.4226e-16			ZNRD1;NCRNA00171;ZNRD1	NM_170783;NR_026751;NM_014596	Body;TSS1500;Body	chr6:30028936-30029195	S_Shore
cg13919341	6	30029929	0.0037	0.0006	++++++	3.697e-09	9.70284e-08			ZNRD1;NCRNA00171;ZNRD1	NM_170783;NR_026751;NM_014596	Body;TSS1500;Body	chr6:30028936-30029195	S_Shore
cg23592467	6	30038754	0.0039	0.0008	++++++	1.27e-06	1.86639e-05			RNF39;RNF39	NM_170769;NM_025236	3'UTR;3'UTR	chr6:30038881-30039477	N_Shore
cg24842142	6	30041178	0.0054	0.0009	++++++	5.345e-09	1.35532e-07			RNF39;RNF39	NM_170769;NM_025236	Body;Body	chr6:30042918-30043500	N_Shore
cg23752348	6	30042137	0.0026	0.0007	++++++	0.0001446	0.00119656			RNF39;RNF39	NM_170769;NM_025236	Body;Body	chr6:30042918-30043500	N_Shore
cg24378136	6	30042204	0.0038	0.0007	++++++	1.984e-08	4.44739e-07			RNF39;RNF39	NM_170769;NM_025236	Body;Body	chr6:30042918-30043500	N_Shore
cg16370556	6	30042636	0.0027	0.0008	++++++	0.0008272	0.00533896	rs9261303		RNF39;RNF39	NM_170769;NM_025236	Body;Body	chr6:30042918-30043500	N_Shore
cg27532187	6	30043354	0.0042	0.0012	++++++	0.0003443	0.00253422			RNF39;RNF39	NM_025236;NM_170769	1stExon;1stExon	chr6:30042918-30043500	Island
cg13199577	6	30043546	0.0031	0.0009	++++++	0.0008739	0.00559176			RNF39;RNF39	NM_025236;NM_170769	1stExon;1stExon	chr6:30042918-30043500	S_Shore
cg15826629	6	30069609	0.0046	0.0009	++++++	1.494e-06	2.15678e-05						chr6:30069750-30070160	N_Shore
cg09791883	6	30069659	0.0054	0.001	++++++	2.8e-07	4.81955e-06	rs35217061					chr6:30069750-30070160	N_Shore
cg04906656	6	30069681	0.0028	0.0007	++++++	6.384e-05	0.000587423	rs77275855	rs35217061				chr6:30069750-30070160	N_Shore
cg15384453	6	30070082	0.0089	0.0006	++++++	1.98e-43	1.96117e-40						chr6:30069750-30070160	Island
cg14747086	6	30070087	0.0042	0.0006	++++++	1.332e-11	5.69076e-10						chr6:30069750-30070160	Island
cg23003315	6	30070109	0.0038	0.0009	++++++	4.702e-05	0.000449922						chr6:30069750-30070160	Island
cg23375895	6	30094947	0.0065	0.0011	++++++	2.191e-09	6.03063e-08						chr6:30095173-30095610	N_Shore
cg20167366	6	30094980	0.0087	0.0008	++++++	1.633e-25	4.48227e-23						chr6:30095173-30095610	N_Shore
cg14645861	6	30094987	0.0056	0.0008	++++++	6.57e-12	2.97734e-10						chr6:30095173-30095610	N_Shore
cg06893296	6	30095136	0.008	0.0009	++++++	1.138e-20	1.83341e-18						chr6:30095173-30095610	N_Shore
cg12860635	6	30095140	0.0076	0.0008	++++++	2.098e-23	4.60689e-21						chr6:30095173-30095610	N_Shore
cg25247859	6	30095174	0.0063	0.0008	++++++	4.188e-14	2.76501e-12						chr6:30095173-30095610	Island
cg05745631	6	30095178	0.0077	0.0012	++++++	2.029e-11	8.37543e-10						chr6:30095173-30095610	Island
cg05068206	6	30095195	0.0056	0.0009	++++++	2.808e-10	9.27172e-09						chr6:30095173-30095610	Island
cg23079252	6	30095199	0.0076	0.0011	++++++	5.063e-12	2.34511e-10						chr6:30095173-30095610	Island
cg21334513	6	30095248	0.0078	0.0016	++++++	8.657e-07	1.32541e-05						chr6:30095173-30095610	Island
cg02049405	6	30095265	0.0059	0.0009	++++++	2.536e-10	8.45907e-09						chr6:30095173-30095610	Island
cg21697794	6	30095269	0.0042	0.0008	++++++	8.179e-08	1.5925e-06						chr6:30095173-30095610	Island
cg26477792	6	30095277	0.0041	0.0006	++++++	5.049e-13	2.77244e-11						chr6:30095173-30095610	Island
cg18628732	6	30095295	0.0058	0.0012	++++++	6.782e-07	1.06595e-05	rs9261448					chr6:30095173-30095610	Island
cg05994850	6	30095341	0.0062	0.0008	++++++	1.265e-14	9.07352e-13						chr6:30095173-30095610	Island
cg26719062	6	30095349	0.0059	0.0008	++++++	1.558e-13	9.29548e-12						chr6:30095173-30095610	Island
cg19059495	6	30095495	0.0074	0.001	++++++	1.254e-13	7.61195e-12	rs76970350					chr6:30095173-30095610	Island
cg01964152	6	30095546	0.0024	0.0007	++++++	0.0009449	0.00597486						chr6:30095173-30095610	Island
cg08548396	6	30095549	0.0088	0.0018	++++++	6.591e-07	1.03923e-05						chr6:30095173-30095610	Island
cg08498156	6	30095802	0.0036	0.0007	++++++	4.014e-07	6.66508e-06						chr6:30095173-30095610	S_Shore
cg10848828	6	30104295	0.0031	0.0008	++++++	3.777e-05	0.000371995			TRIM40	NM_138700	TSS1500
cg01190484	6	30104593	0.0034	0.0009	++++++	0.000311	0.00232119			TRIM40;TRIM40	NM_138700;NM_138700	1stExon;5'UTR
cg01506341	6	30104709	0.0068	0.0007	++++++	2.592e-22	5.04086e-20	rs2857457		TRIM40;TRIM40	NM_138700;NM_138700	1stExon;5'UTR
cg20958486	6	30105198	0.0037	0.0009	++++++	3.285e-05	0.000329305		rs78669975	TRIM40	NM_138700	Body
cg11963400	6	30112769	0.0061	0.0008	++++++	1.303e-15	1.09356e-13			TRIM40	NM_138700	Body
cg10897223	6	30113774	0.0044	0.0007	++++++	3.525e-11	1.39075e-09	rs62407482		TRIM40	NM_138700	Body
cg08996678	6	30113783	0.0029	0.0008	++++++	0.0005268	0.00363607			TRIM40	NM_138700	Body
cg04006457	6	30113825	0.003	0.0006	++++++	7.341e-07	1.14397e-05	rs12528473		TRIM40	NM_138700	Body
cg00987918	6	30115829	0.002	0.0006	++++++	0.0006058	0.00409686			TRIM40	NM_138700	3'UTR
cg17451015	6	30123226	0.0045	0.0007	++++++	1.211e-09	3.51187e-08			TRIM10;TRIM10	NM_006778;NM_052828	Body;Body
cg16912957	6	30124214	0.0058	0.0009	++++++	3.224e-11	1.28358e-09			TRIM10;TRIM10	NM_006778;NM_052828	Body;Body
cg25981998	6	30124248	0.0059	0.0011	++++++	2.694e-08	5.86318e-07			TRIM10;TRIM10	NM_006778;NM_052828	Body;Body
cg18765127	6	30128254	0.0028	0.0008	++++++	0.0001999	0.00158457			TRIM10;TRIM10	NM_006778;NM_052828	1stExon;1stExon
cg11772804	6	30131971	0.0023	0.0006	++++++	6.729e-05	0.000615321			TRIM15	NM_033229	Body
cg01093363	6	30139991	0.0075	0.0008	++++++	6.792e-20	9.97093e-18			TRIM15	NM_033229	Body	chr6:30139718-30140263	Island
cg02281167	6	30140113	0.0051	0.0005	++++++	9.54e-24	2.1814e-21			TRIM15	NM_033229	Body	chr6:30139718-30140263	Island
cg03771840	6	30140145	0.0086	0.0009	++++++	6.373e-21	1.05542e-18			TRIM15	NM_033229	3'UTR	chr6:30139718-30140263	Island
cg15671996	6	30140325	0.0048	0.0008	++++++	2.171e-10	7.33711e-09			TRIM15	NM_033229	3'UTR	chr6:30139718-30140263	S_Shore
cg24064041	6	30165027	0.0034	0.0008	++++++	2.796e-05	0.000285886			TRIM26	NM_003449	Body
cg07891483	6	30172142	-0.0051	0.001	------	1.193e-07	2.23628e-06			TRIM26	NM_003449	5'UTR
cg14051639	6	30173283	-0.0048	0.0007	------	6.546e-11	2.44901e-09			TRIM26	NM_003449	5'UTR
cg08186900	6	30182518	0.0047	0.0005	++++++	1.105e-17	1.22585e-15			TRIM26	NM_003449	TSS1500	chr6:30180933-30182187	S_Shore
cg10381888	6	30228243	0.0092	0.0011	++++++	2.486e-17	2.63196e-15	rs28729266		HLA-L	NR_027822	Body	chr6:30227320-30228255	Island
cg26993102	6	30228245	0.0062	0.0005	++++++	1.314e-30	5.69238e-28	rs28729266		HLA-L	NR_027822	Body	chr6:30227320-30228255	Island				X
cg17835678	6	30228254	0.0057	0.0006	++++++	6.372e-24	1.47736e-21	rs28729266		HLA-L	NR_027822	Body	chr6:30227320-30228255	Island				X
cg16722947	6	30228431	0.0038	0.001	++++++	0.0002118	0.00166541			HLA-L	NR_027822	Body	chr6:30227320-30228255	S_Shore
cg06685111	6	30295466	-0.0034	0.0006	------	5.782e-09	1.45696e-07			HCG18;TRIM39;TRIM39;HCG18;TRIM39	NR_024053;NM_172016;NM_021253;NR_024052;NM_172016	TSS1500;5'UTR;5'UTR;TSS1500;1stExon	chr6:30294169-30295071	S_Shore
cg07653289	6	30325734	0.0041	0.0012	++++++	0.0008048	0.00521645
cg03999934	6	30325790	0.004	0.001	++++++	8.296e-05	0.00073782
cg13962212	6	30325907	0.0067	0.001	++++++	7.127e-11	2.6435e-09
cg03126547	6	30431782	0.0028	0.0009	++++++	0.001194	0.00728268						chr6:30431562-30432325	Island
cg27535757	6	30434129	0.0078	0.0007	++++++	4.532e-26	1.30253e-23						chr6:30434029-30434422	Island
cg21740359	6	30434324	0.0076	0.0009	++++++	7.628e-19	9.88057e-17						chr6:30434029-30434422	Island
cg15174951	6	30434514	0.0043	0.0012	++++++	0.0003558	0.00260648						chr6:30434029-30434422	S_Shore
cg09364338	6	30434523	0.0064	0.0009	++++++	4.146e-12	1.9544e-10						chr6:30434029-30434422	S_Shore
cg22064195	6	30457745	0.0105	0.0014	++++++	3.158e-13	1.78899e-11			HLA-E	NM_005516	Body	chr6:30457369-30458175	Island
cg03226993	6	30457968	0.0032	0.0007	++++++	8.283e-07	1.27431e-05			HLA-E	NM_005516	Body	chr6:30457369-30458175	Island
cg15816267	6	30458048	0.0018	0.0006	++++++	0.001072	0.00664768			HLA-E	NM_005516	Body	chr6:30457369-30458175	Island
cg09609649	6	30458060	0.0042	0.0007	++++++	1.732e-08	3.9322e-07			HLA-E	NM_005516	Body	chr6:30457369-30458175	Island
cg09620840	6	30458149	0.0065	0.0006	++++++	2.747e-25	7.37894e-23	rs41560815		HLA-E	NM_005516	Body	chr6:30457369-30458175	Island
cg02678305	6	30460322	0.0021	0.0006	++++++	0.001145	0.00702905			HLA-E	NM_005516	Body	chr6:30457369-30458175	S_Shelf
cg09569347	6	30460548	0.0029	0.0007	++++++	3.462e-05	0.000344709			HLA-E	NM_005516	3'UTR	chr6:30457369-30458175	S_Shelf
cg03585731	6	30483882	0.0088	0.0014	++++++	1.664e-10	5.75104e-09
cg10830822	6	30483886	0.0093	0.0016	++++++	1.981e-08	4.44234e-07	rs7746096
cg04273431	6	30523215	0.0041	0.0007	++++++	1.748e-09	4.89703e-08	rs7757145		GNL1;PRR3;PRR3	NM_005275;NM_025263;NM_001077497	Body;TSS1500;TSS1500	chr6:30523286-30523519	N_Shore
cg03860665	6	30524763	-0.005	0.0011	------	9.969e-06	0.000115754			PRR3;PRR3;PRR3;GNL1;PRR3;GNL1	NM_025263;NM_001077497;NM_025263;NM_005275;NM_001077497;NM_005275	5'UTR;5'UTR;1stExon;5'UTR;1stExon;1stExon	chr6:30523775-30525189	Island
cg00936996	6	30569965	-0.0028	0.0008	------	0.000283	0.00213968			PPP1R10	NM_002714	Body
cg12907138	6	30594930	0.0032	0.001	++++++	0.000905	0.00576012			C6orf134	NM_024909	Body
cg26011168	6	30624168	-0.0023	0.0007	------	0.0008667	0.00555297			DHX16;DHX16	NM_001164239;NM_003587	Body;Body
cg09804616	6	30644832	-0.0031	0.0005	------	7.263e-09	1.79473e-07			KIAA1949;KIAA1949	NM_001134870;NM_133471	3'UTR;3'UTR	chr6:30640431-30640853	S_Shelf
cg13357602	6	30655720	-0.0069	0.0013	------	4.646e-08	9.56476e-07			KIAA1949;KIAA1949	NM_001134870;NM_133471	TSS1500;TSS200	chr6:30654392-30654934	S_Shore
cg15696968	6	30656070	0.0042	0.0008	++++++	5.559e-08	1.12523e-06			KIAA1949;NRM;KIAA1949	NM_001134870;NM_007243;NM_133471	TSS1500;3'UTR;TSS1500	chr6:30654392-30654934	S_Shore
cg26004235	6	30656582	0.0031	0.0009	++++++	0.000288	0.00217226			KIAA1949;NRM;KIAA1949	NM_001134870;NM_007243;NM_133471	TSS1500;Body;TSS1500	chr6:30654392-30654934	S_Shore
cg13965897	6	30658657	0.0036	0.0008	++++++	4.244e-06	5.44189e-05			NRM	NM_007243	1stExon	chr6:30654392-30654934	S_Shelf
cg07257768	6	30684736	0.0031	0.0009	++++++	0.0003515	0.00257944			MDC1	NM_014641	5'UTR	chr6:30684836-30685503	N_Shore				X
cg07656347	6	30684837	0.0027	0.0008	++++++	0.0003894	0.00281388			MDC1	NM_014641	5'UTR	chr6:30684836-30685503	Island
cg15677364	6	30687221	0.0049	0.0008	++++++	4.354e-09	1.12514e-07			TUBB	NM_178014	TSS1500	chr6:30687941-30688213	N_Shore
cg15878619	6	30687373	0.0051	0.0007	++++++	1.735e-13	1.02776e-11			TUBB	NM_178014	TSS1500	chr6:30687941-30688213	N_Shore
cg26366109	6	30689844	0.003	0.0006	++++++	1.176e-06	1.74219e-05			TUBB	NM_178014	Body	chr6:30687941-30688213	S_Shore
cg06005318	6	30690213	0.0059	0.0006	++++++	4.607e-20	6.90493e-18			TUBB	NM_178014	Body	chr6:30688624-30689530	S_Shore
cg20902758	6	30695962	-0.0052	0.001	------	4.252e-07	7.01843e-06			FLOT1	NM_005803	Body
cg17988780	6	30698780	0.004	0.0007	++++++	1.21e-07	2.26477e-06			FLOT1	NM_005803	Body
cg11285284	6	30709012	-0.0055	0.0008	------	1.09e-12	5.65529e-11			FLOT1	NM_005803	Body	chr6:30710307-30712440	N_Shore
cg02915939	6	30711022	0.0044	0.0008	++++++	3.951e-08	8.27141e-07			IER3;FLOT1	NM_003897;NM_005803	3'UTR;TSS1500	chr6:30710307-30712440	Island
cg09235583	6	30711141	0.0049	0.0008	++++++	5.453e-09	1.38068e-07			IER3;FLOT1	NM_003897;NM_005803	3'UTR;TSS1500	chr6:30710307-30712440	Island
cg04775710	6	30712022	0.0047	0.0011	++++++	4.766e-05	0.000455164	rs34985992		IER3	NM_003897	Body	chr6:30710307-30712440	Island
cg27449131	6	30712027	0.0076	0.0022	++++++	0.0006065	0.00410059		rs34985992	IER3	NM_003897	Body	chr6:30710307-30712440	Island
cg00687252	6	30712060	0.0053	0.001	++++++	6.479e-08	1.29081e-06			IER3	NM_003897	Body	chr6:30710307-30712440	Island
cg22028727	6	30796243	-0.0026	0.0007	------	0.0001178	0.00100092	rs9380199
cg10771650	6	30850405	-0.005	0.0008	------	4.35e-10	1.38053e-08	rs28362611		DDR1	NM_001954	TSS1500	chr6:30852102-30852676	N_Shore
cg08469255	6	30851069	0.0055	0.0006	++++++	2.724e-20	4.20571e-18			DDR1;DDR1	NM_001954;NM_013993	TSS1500;TSS1500	chr6:30852102-30852676	N_Shore
cg02680487	6	30851529	0.0024	0.0005	++++++	4.156e-07	6.8772e-06			DDR1;DDR1	NM_001954;NM_013993	TSS1500;TSS1500	chr6:30852102-30852676	N_Shore
cg03270204	6	30851638	0.0045	0.0009	++++++	3.948e-07	6.56337e-06		rs73727107	DDR1;DDR1	NM_001954;NM_013993	TSS1500;TSS1500	chr6:30852102-30852676	N_Shore
cg17091577	6	30854233	0.0035	0.0008	++++++	7.86e-06	9.39224e-05			DDR1;DDR1	NM_013993;NM_001954	5'UTR;5'UTR	chr6:30852102-30852676	S_Shore
cg07908039	6	30856439	-0.0042	0.0009	------	2.115e-06	2.93682e-05			DDR1;DDR1;DDR1	NM_013994;NM_013993;NM_001954	TSS200;5'UTR;5'UTR	chr6:30852102-30852676	S_Shelf
cg01598675	6	30866025	-0.0059	0.0007	------	5.145e-16	4.56738e-14			DDR1;DDR1;DDR1	NM_013993;NM_001954;NM_013994	Body;Body;Body
cg14167688	6	30875054	-0.0026	0.0005	------	4.465e-08	9.23197e-07	rs3835361		GTF2H4	NM_001517	TSS1500	chr6:30875642-30875957	N_Shore
cg26232504	6	30875592	0.0045	0.0009	++++++	2.823e-07	4.85471e-06	rs3218804		GTF2H4	NM_001517	TSS1500	chr6:30875642-30875957	N_Shore
cg04178207	6	30878437	-0.0028	0.0006	------	3.324e-06	4.3787e-05			GTF2H4	NM_001517	Body	chr6:30881533-30882296	N_Shelf
cg21783599	6	30881152	-0.0027	0.0005	------	2.829e-08	6.12839e-07	rs71737221		VARS2;VARS2;VARS2;GTF2H4	NM_001167734;NM_020442;NM_001167733;NM_001517	TSS1500;TSS1500;TSS1500;Body	chr6:30881533-30882296	N_Shore
cg00649377	6	30881728	0.0052	0.0013	++++++	8.887e-05	0.000782883			VARS2;VARS2;VARS2;GTF2H4	NM_001167734;NM_020442;NM_001167733;NM_001517	TSS1500;TSS1500;TSS1500;Body	chr6:30881533-30882296	Island
cg11554728	6	30921757	0.0053	0.001	++++++	3.463e-07	5.8297e-06			DPCR1	NM_080870	3'UTR	chr6:30923208-30923624	N_Shore
cg05123447	6	30955992	0.0042	0.001	++++++	1.828e-05	0.000196939			MUC21	NM_001010909	3'UTR
cg03665259	6	31021826	0.004	0.0007	++++++	1.041e-09	3.06166e-08			HCG22	NR_003948	TSS200
cg19103519	6	31047772	0.006	0.0012	++++++	5.965e-07	9.50678e-06
cg08951273	6	31079152	0.0035	0.0009	++++++	0.0001474	0.0012167			C6orf15	NM_014070	3'UTR
cg16192371	6	31105337	0.0083	0.0012	++++++	1.285e-11	5.50696e-10	rs9278989		PSORS1C1;PSORS1C2	NM_014068;NM_014069	Body;3'UTR
cg23323669	6	31126866	0.0034	0.0009	++++++	0.0001143	0.00097457			CCHCR1;CCHCR1;TCF19;TCF19;CCHCR1	NM_001105564;NM_001105563;NM_001077511;NM_007109;NM_019052	TSS1500;TSS1500;5'UTR;5'UTR;TSS1500	chr6:31125894-31126561	S_Shore
cg21863888	6	31127173	0.0036	0.0008	++++++	4.914e-06	6.19497e-05			TCF19;TCF19;CCHCR1	NM_001077511;NM_007109;NM_019052	5'UTR;5'UTR;TSS1500	chr6:31125894-31126561	S_Shore
cg09045681	6	31127178	0.0041	0.0008	++++++	2.723e-07	4.70203e-06			TCF19;TCF19;CCHCR1	NM_001077511;NM_007109;NM_019052	5'UTR;5'UTR;TSS1500	chr6:31125894-31126561	S_Shore
cg00357273	6	31138611	0.0026	0.0006	++++++	2.662e-05	0.000273905		rs12215963	POU5F1	NM_002701	TSS200
cg09904051	6	31139796	0.0033	0.0007	++++++	3.595e-06	4.69545e-05			POU5F1	NM_002701	TSS1500
cg05631194	6	31146417	0.0029	0.0008	++++++	0.0003037	0.00227415			PSORS1C3	NR_026816	TSS1500	chr6:31148369-31148577	N_Shore
cg05619024	6	31239411	0.0037	0.0006	++++++	2.129e-09	5.87322e-08	rs11547351	rs2308557	HLA-C	NM_002117	Body	chr6:31238852-31240120	Island
cg00843339	6	31367527	0.003	0.0008	++++++	0.0001859	0.00148857						chr6:31367476-31367916	Island
cg14566696	6	31367849	0.0039	0.0009	++++++	1.285e-05	0.000144606	rs2523454					chr6:31367476-31367916	Island
cg14095637	6	31371351	0.0032	0.0009	++++++	0.0003578	0.00261836		rs2301750	MICA	NM_000247	TSS200	chr6:31370915-31371917	Island
cg02918101	6	31371497	0.0043	0.0008	++++++	1.14e-07	2.14702e-06			MICA	NM_000247	Body	chr6:31370915-31371917	Island
cg02346730	6	31439412	0.0046	0.0007	++++++	5.711e-12	2.61808e-10			HCG26	NR_002812	Body
cg04019983	6	31465865	0.0093	0.0008	++++++	1.984e-29	7.87576e-27			MICB;MICB	NM_005931;NM_005931	5'UTR;1stExon	chr6:31465460-31466188	Island				X
cg04825215	6	31466722	0.0102	0.0022	++++++	2.826e-06	3.79459e-05			MICB	NM_005931	Body	chr6:31465460-31466188	S_Shore
cg09061207	6	31504181	-0.0051	0.0007	------	4.189e-12	1.97332e-10			BAT1;BAT1;SNORD117	NM_080598;NM_004640;NR_003140	Body;Body;Body
cg04277232	6	31512618	-0.0042	0.0007	------	6.634e-10	2.03114e-08			ATP6V1G2;ATP6V1G2	NM_138282;NM_130463	3'UTR;3'UTR	chr6:31509668-31509896	S_Shelf
cg16444909	6	31513229	-0.0059	0.0007	------	8.057e-18	9.12852e-16			ATP6V1G2;NFKBIL1;NFKBIL1;ATP6V1G2	NM_130463;NM_001144962;NM_001144963;NM_138282	Body;TSS1500;TSS1500;Body	chr6:31509668-31509896	S_Shelf
cg14136042	6	31513306	-0.0032	0.0008	------	0.0001582	0.00129378			ATP6V1G2;NFKBIL1;NFKBIL1;ATP6V1G2	NM_130463;NM_001144962;NM_001144963;NM_138282	Body;TSS1500;TSS1500;Body	chr6:31509668-31509896	S_Shelf
cg14437551	6	31539986	0.0046	0.0014	++++++	0.001412	0.00838582	rs36221306		LTA;LTA;LTA	NM_000595;NM_001159740;NM_001159740	TSS200;1stExon;5'UTR
cg02137984	6	31545898	0.0038	0.0007	++++++	6.87e-08	1.36061e-06	rs55788986		TNF	NM_000594	3'UTR	chr6:31548436-31549277	N_Shelf
cg14306709	6	31547704	0.0028	0.0008	++++++	0.0005392	0.00370859						chr6:31548436-31549277	N_Shore
cg03880509	6	31548599	0.0062	0.0015	++++++	2.253e-05	0.000236596			LTB;LTB	NM_002341;NM_009588	Body;3'UTR	chr6:31548436-31549277	Island
cg17599748	6	31589597	0.0038	0.0008	++++++	7.688e-06	9.20898e-05			SNORA38;BAT2	NR_002971;NM_080686	TSS1500;5'UTR	chr6:31587779-31589024	S_Shore
cg10489928	6	31592247	-0.0031	0.0006	------	6.69e-08	1.32889e-06			BAT2	NM_080686	Body	chr6:31587779-31589024	S_Shelf
cg10002888	6	31592974	-0.0048	0.0006	------	9.334e-15	6.83683e-13			BAT2	NM_080686	Body	chr6:31587779-31589024	S_Shelf
cg21834739	6	31592996	-0.0051	0.0007	------	2.376e-12	1.16972e-10			BAT2	NM_080686	Body	chr6:31587779-31589024	S_Shelf
cg17009731	6	31593008	-0.0052	0.0008	------	7.61e-11	2.80859e-09			BAT2	NM_080686	Body	chr6:31587779-31589024	S_Shelf
cg02174486	6	31600348	-0.0033	0.0007	------	3.001e-06	4.00032e-05			BAT2	NM_080686	Body	chr6:31599519-31599761	S_Shore
cg17435445	6	31601529	-0.0042	0.0007	------	6.095e-10	1.87984e-08		rs2242658	BAT2	NM_080686	Body	chr6:31599519-31599761	S_Shore
cg16793622	6	31602975	-0.0025	0.0006	------	6.904e-06	8.37919e-05		rs2844491	BAT2	NM_080686	Body	chr6:31599519-31599761	S_Shelf
cg25661358	6	31602999	-0.0076	0.0006	------	1.306e-35	8.02977e-33	rs35201773		BAT2	NM_080686	Body	chr6:31599519-31599761	S_Shelf
cg15497818	6	31603011	-0.0043	0.0006	------	3.032e-14	2.04972e-12	rs35201773		BAT2	NM_080686	Body	chr6:31599519-31599761	S_Shelf
cg16278747	6	31603374	-0.0027	0.0005	------	5.418e-08	1.09986e-06			BAT2	NM_080686	Body	chr6:31599519-31599761	S_Shelf
cg05053818	6	31618987	-0.0034	0.0007	------	7.636e-07	1.18452e-05			BAT3;BAT3;BAT3;BAT3	NM_004639;NM_080702;NM_080703;NM_001098534	Body;Body;Body;Body	chr6:31619856-31620525	N_Shore
cg00812578	6	31625701	-0.0044	0.0005	------	2.907e-18	3.49088e-16			APOM	NM_019101	Body	chr6:31628338-31628658	N_Shelf
cg10442445	6	31627273	-0.0023	0.0007	------	0.00141	0.00837646			C6orf47	NM_021184	1stExon	chr6:31628338-31628658	N_Shore
cg20452657	6	31634824	-0.0037	0.0007	------	5.374e-08	1.09183e-06			CSNK2B	NM_001320	Body	chr6:31632815-31634093	S_Shore
cg13511576	6	31634890	-0.0053	0.0005	------	3.317e-27	1.06384e-24			CSNK2B	NM_001320	Body	chr6:31632815-31634093	S_Shore
cg23817343	6	31636140	-0.0023	0.0006	------	3.678e-05	0.000363461			CSNK2B	NM_001320	Body	chr6:31632815-31634093	S_Shelf
cg11999288	6	31637244	-0.0031	0.0005	------	6.625e-11	2.47522e-09	rs71662707		LY6G5B;CSNK2B	NM_021221;NM_001320	TSS1500;Body	chr6:31632815-31634093	S_Shelf
cg06011323	6	31645468	0.0049	0.0007	++++++	1.991e-12	9.93024e-11			LY6G5C	NM_025262	Body	chr6:31649081-31649373	N_Shelf
cg27244242	6	31648070	-0.0037	0.0006	------	1.62e-09	4.57115e-08			LY6G5C	NM_025262	1stExon	chr6:31649081-31649373	N_Shore
cg23760103	6	31695973	0.004	0.0006	++++++	3.759e-12	1.78883e-10			DDAH2	NM_013974	Body	chr6:31695894-31698245	Island
cg18055007	6	31698226	0.0058	0.0014	++++++	2.171e-05	0.000228947			DDAH2	NM_013974	TSS200	chr6:31695894-31698245	Island
cg10563645	6	31705988	0.0052	0.0009	++++++	7.145e-10	2.17556e-08						chr6:31707489-31708336	N_Shore
cg00640087	6	31707202	0.0055	0.0008	++++++	1.156e-11	5.00529e-10			MSH5;MSH5;MSH5;MSH5	NM_025259;NM_002441;NM_172165;NM_172166	TSS1500;TSS1500;TSS1500;TSS1500	chr6:31707489-31708336	N_Shore
cg26584743	6	31711736	-0.0031	0.0007	------	2.428e-06	3.31826e-05			MSH5;MSH5;MSH5;MSH5	NM_172165;NM_025259;NM_002441;NM_172166	Body;Body;Body;Body	chr6:31707489-31708336	S_Shelf
cg11073255	6	31762455	-0.0036	0.0008	------	8.049e-06	9.58992e-05			VARS	NM_006295	Body	chr6:31763240-31763905	N_Shore
cg01639032	6	31783029	0.0155	0.0018	++++++	1.67e-18	2.0658e-16			HSPA1A;HSPA1L	NM_005345;NM_005527	TSS1500;TSS200	chr6:31782872-31785190	Island
cg00929855	6	31783364	0.0032	0.0009	++++++	0.0005721	0.0039008			HSPA1A;HSPA1L;HSPA1A	NM_005345;NM_005527;NM_005345	1stExon;TSS1500;5'UTR	chr6:31782872-31785190	Island
cg17494781	6	31783482	0.0063	0.0016	++++++	5.457e-05	0.000512245	rs41269725		HSPA1A;HSPA1L;HSPA1A	NM_005345;NM_005527;NM_005345	1stExon;TSS1500;5'UTR	chr6:31782872-31785190	Island
cg18466674	6	31783545	0.0171	0.0016	++++++	8.153e-27	2.53454e-24			HSPA1A;HSPA1L	NM_005345;NM_005527	1stExon;TSS1500	chr6:31782872-31785190	Island
cg12060786	6	31803718	0.0064	0.0014	++++++	1.029e-05	0.000118982			C6orf48;C6orf48;SNORD52	NM_001040437;NM_001040438;NR_002742	5'UTR;5'UTR;TSS1500	chr6:31802598-31802823	S_Shore
cg00397479	6	31831510	0.0034	0.0009	++++++	0.0001613	0.00131579			NEU1;SLC44A4	NM_000434;NM_025257	TSS1500;Body	chr6:31830299-31830948	S_Shore
cg01203924	6	31854893	-0.0034	0.0009	------	0.0002157	0.00169232			EHMT2;EHMT2	NM_006709;NM_025256	Body;Body	chr6:31856896-31857104	N_Shelf
cg08792185	6	31855422	-0.005	0.0012	------	3.09e-05	0.000312208			EHMT2;EHMT2	NM_006709;NM_025256	Body;Body	chr6:31856896-31857104	N_Shore
cg07433449	6	31855498	-0.0061	0.0007	------	2.161e-16	2.02494e-14			EHMT2;EHMT2	NM_006709;NM_025256	Body;Body	chr6:31856896-31857104	N_Shore
cg14301635	6	31895203	0.0032	0.0008	++++++	0.0001008	0.000873205			C2;C2	NM_000063;NM_001145903	TSS200;TSS200
cg00588517	6	31895464	0.003	0.0008	++++++	7.939e-05	0.000710393			C2;C2;C2;C2	NM_000063;NM_000063;NM_001145903;NM_001145903	1stExon;5'UTR;1stExon;5'UTR
cg24654874	6	31895491	0.0027	0.0006	++++++	3.893e-05	0.000381843			C2;C2;C2;C2	NM_000063;NM_000063;NM_001145903;NM_001145903	1stExon;5'UTR;1stExon;5'UTR
cg20371401	6	31895493	0.0024	0.0006	++++++	3.167e-05	0.000319033			C2;C2;C2;C2	NM_000063;NM_000063;NM_001145903;NM_001145903	1stExon;5'UTR;1stExon;5'UTR
cg18626323	6	31919944	-0.0055	0.0007	------	2.414e-15	1.93706e-13		rs79791164	RDBP	NM_002904	3'UTR
cg18744482	6	31920110	-0.0029	0.0005	------	5.933e-08	1.19297e-06			RDBP	NM_002904	Body
cg23088456	6	31929830	-0.0026	0.0006	------	1.114e-05	0.00012757			SKIV2L	NM_006929	Body	chr6:31926489-31926940	S_Shelf
cg18244100	6	31935801	-0.0044	0.0006	------	2.255e-13	1.31036e-11			SKIV2L	NM_006929	Body	chr6:31939730-31940559	N_Shelf
cg08276125	6	31936177	-0.003	0.0006	------	1.524e-07	2.79279e-06			SKIV2L	NM_006929	Body	chr6:31939730-31940559	N_Shelf
cg23485738	6	31936192	-0.0033	0.0005	------	1.559e-10	5.41566e-09			SKIV2L	NM_006929	Body	chr6:31939730-31940559	N_Shelf
cg24271566	6	31936481	-0.005	0.0014	------	0.0003158	0.00235164			SKIV2L	NM_006929	Body	chr6:31939730-31940559	N_Shelf
cg24915236	6	31936514	-0.0041	0.0008	------	5.425e-07	8.73368e-06	rs77321226		SKIV2L	NM_006929	Body	chr6:31939730-31940559	N_Shelf
cg05909390	6	31937454	-0.0035	0.0006	------	2.636e-10	8.76235e-09	rs2746400		STK19;SKIV2L	NR_026717;NM_006929	TSS1500;Body	chr6:31939730-31940559	N_Shelf
cg13665850	6	32015175	-0.0039	0.001	------	0.0001232	0.00104058			TNXB;TNXB	NM_019105;NM_032470	Body;TSS1500
cg17484510	6	32015326	-0.0049	0.0009	------	2.348e-08	5.18217e-07			TNXB;TNXB	NM_019105;NM_032470	Body;TSS1500
cg13069985	6	32037018	0.0044	0.0011	++++++	7.812e-05	0.000700358			TNXB	NM_019105	Body
cg08951901	6	32052293	-0.0061	0.0014	------	1.004e-05	0.000116429			TNXB	NM_019105	Body	chr6:32055067-32055601	N_Shelf
cg13606255	6	32053100	0.0031	0.0008	++++++	3.326e-05	0.00033278			TNXB	NM_019105	Body	chr6:32055067-32055601	N_Shore
cg03236802	6	32055316	0.0042	0.0005	++++++	1.839e-15	1.50327e-13			TNXB	NM_019105	Body	chr6:32055067-32055601	Island
cg02740950	6	32055534	0.0029	0.0009	++++++	0.001336	0.00800445			TNXB	NM_019105	Body	chr6:32055067-32055601	Island
cg07315356	6	32056058	0.0035	0.001	++++++	0.0004194	0.00299845			TNXB	NM_019105	Body	chr6:32055067-32055601	S_Shore
cg23186098	6	32056119	0.0032	0.0009	++++++	0.0006235	0.00419823			TNXB	NM_019105	Body	chr6:32055067-32055601	S_Shore
cg17066403	6	32065028	0.0026	0.0006	++++++	2.48e-06	3.38009e-05			TNXB	NM_019105	Body	chr6:32063533-32065044	Island
cg04846781	6	32077084	0.0053	0.0008	++++++	2.865e-10	9.4449e-09			TNXB;TNXB	NM_019105;NM_019105	5'UTR;1stExon
cg14607161	6	32084298	-0.0028	0.0004	------	5.491e-12	2.52476e-10			ATF6B;ATF6B	NM_004381;NM_001136153	Body;Body
cg23897286	6	32084515	-0.0028	0.0006	------	1.767e-05	0.000191256			ATF6B;ATF6B	NM_004381;NM_001136153	Body;Body
cg04821129	6	32084658	-0.0025	0.0005	------	4.142e-06	5.32509e-05			ATF6B;ATF6B	NM_004381;NM_001136153	Body;Body
cg10981894	6	32085379	-0.0033	0.0007	------	1.838e-06	2.59305e-05			ATF6B;ATF6B	NM_004381;NM_001136153	Body;Body
cg15343200	6	32095291	0.0041	0.0012	++++++	0.000683	0.00453761			ATF6B;ATF6B	NM_004381;NM_001136153	Body;Body	chr6:32097820-32098086	N_Shelf
cg14762784	6	32096716	-0.003	0.0007	------	1.626e-05	0.000177835			ATF6B;ATF6B;FKBPL	NM_004381;NM_001136153;NM_022110	TSS1500;TSS1500;Body	chr6:32097820-32098086	N_Shore
cg04322718	6	32096728	-0.0034	0.0005	------	3.769e-10	1.21096e-08			ATF6B;ATF6B;FKBPL	NM_004381;NM_001136153;NM_022110	TSS1500;TSS1500;Body	chr6:32097820-32098086	N_Shore				X
cg04941987	6	32096866	-0.0038	0.0008	------	2.296e-06	3.15887e-05	rs35245338		ATF6B;ATF6B;FKBPL	NM_004381;NM_001136153;NM_022110	TSS1500;TSS1500;Body	chr6:32097820-32098086	N_Shore
cg12942597	6	32097147	-0.0042	0.0007	------	1.938e-10	6.60941e-09			ATF6B;ATF6B;FKBPL	NM_004381;NM_001136153;NM_022110	TSS1500;TSS1500;Body	chr6:32097820-32098086	N_Shore
cg11580844	6	32097158	-0.0039	0.0007	------	8.526e-08	1.65192e-06			ATF6B;ATF6B;FKBPL	NM_004381;NM_001136153;NM_022110	TSS1500;TSS1500;Body	chr6:32097820-32098086	N_Shore
cg14155035	6	32097184	-0.0031	0.0005	------	2.952e-10	9.70319e-09			ATF6B;ATF6B;FKBPL	NM_004381;NM_001136153;NM_022110	TSS1500;TSS1500;Body	chr6:32097820-32098086	N_Shore
cg26539631	6	32097439	-0.0029	0.0006	------	5.796e-06	7.16882e-05	rs74802272		ATF6B;ATF6B;FKBPL	NM_004381;NM_001136153;NM_022110	TSS1500;TSS1500;Body	chr6:32097820-32098086	N_Shore
cg09782912	6	32116029	0.0055	0.0008	++++++	5.255e-13	2.88098e-11						chr6:32116590-32117229	N_Shore
cg26849331	6	32116216	0.0041	0.0005	++++++	4.458e-16	4.00116e-14			PRRT1	NM_030651	3'UTR	chr6:32116590-32117229	N_Shore
cg08376141	6	32116591	0.0129	0.0007	++++++	3.06e-87	2.08188e-83			PRRT1	NM_030651	3'UTR	chr6:32116590-32117229	Island
cg14644001	6	32116653	0.0037	0.0011	++++++	0.0006783	0.00451093			PRRT1	NM_030651	3'UTR	chr6:32116590-32117229	Island
cg27067781	6	32116853	0.0061	0.0011	++++++	1.242e-08	2.91132e-07			PRRT1	NM_030651	3'UTR	chr6:32116590-32117229	Island
cg13782301	6	32116875	0.0068	0.0007	++++++	1.752e-22	3.48899e-20			PRRT1	NM_030651	3'UTR	chr6:32116590-32117229	Island
cg02925367	6	32116905	0.0032	0.0006	++++++	1.72e-07	3.11076e-06			PRRT1	NM_030651	3'UTR	chr6:32116590-32117229	Island
cg17626960	6	32116918	0.0065	0.0011	++++++	1.503e-08	3.45501e-07			PRRT1	NM_030651	3'UTR	chr6:32116590-32117229	Island
cg14531663	6	32116933	0.0049	0.0006	++++++	9.563e-17	9.42034e-15			PRRT1	NM_030651	3'UTR	chr6:32116590-32117229	Island
cg11945824	6	32116963	0.0032	0.0004	++++++	7.267e-14	4.61361e-12			PRRT1	NM_030651	3'UTR	chr6:32116590-32117229	Island
cg24125828	6	32117049	0.0115	0.0013	++++++	1.641e-17	1.78003e-15			PRRT1	NM_030651	Body	chr6:32116590-32117229	Island
cg22897615	6	32117079	0.0072	0.0007	++++++	4.696e-25	1.23505e-22			PRRT1	NM_030651	Body	chr6:32116590-32117229	Island
cg05767720	6	32117281	0.0056	0.0006	++++++	6.716e-19	8.76767e-17			PRRT1	NM_030651	Body	chr6:32118101-32118544	N_Shore
cg08424749	6	32117292	0.0045	0.0007	++++++	1.567e-10	5.44117e-09			PRRT1	NM_030651	Body	chr6:32118101-32118544	N_Shore
cg07444414	6	32117377	0.0058	0.0009	++++++	3.853e-11	1.50797e-09			PRRT1	NM_030651	Body	chr6:32118101-32118544	N_Shore
cg18501647	6	32117379	0.0082	0.0006	++++++	5.322e-37	3.5396e-34			PRRT1	NM_030651	Body	chr6:32118101-32118544	N_Shore
cg15078061	6	32117558	0.0026	0.0008	++++++	0.001586	0.00923913	rs77124151		PRRT1	NM_030651	Body	chr6:32118101-32118544	N_Shore
cg27068095	6	32119016	-0.0055	0.0007	------	1.686e-16	1.60448e-14			PRRT1	NM_030651	Body	chr6:32116590-32117229	S_Shore
cg20266593	6	32119041	-0.0077	0.0009	------	2.41e-19	3.29551e-17			PRRT1	NM_030651	Body	chr6:32116590-32117229	S_Shore
cg08732409	6	32121753	0.0037	0.0012	++++++	0.001608	0.00934826			PPT2;PPT2;PPT2	NM_005155;NM_138717;NM_005155	5'UTR;Body;1stExon	chr6:32121829-32122529	N_Shore
cg04536704	6	32122966	-0.0032	0.0006	------	8.184e-09	2.00135e-07			PPT2;PPT2	NM_005155;NM_138717	Body;Body	chr6:32121829-32122529	S_Shore
cg24509300	6	32123034	-0.0021	0.0006	------	0.0004191	0.00299677			PPT2;PPT2	NM_005155;NM_138717	Body;Body	chr6:32121829-32122529	S_Shore
cg04194294	6	32123686	-0.0035	0.0007	------	1.735e-06	2.46323e-05	rs79615219		PPT2;PPT2	NM_005155;NM_138717	Body;Body	chr6:32121829-32122529	S_Shore
cg09441568	6	32130993	0.004	0.0007	++++++	3.427e-08	7.28055e-07			EGFL8;PPT2;PPT2	NM_030652;NM_138717;NM_005155	TSS1500;3'UTR;3'UTR	chr6:32134460-32135196	N_Shelf
cg02090341	6	32137141	-0.0036	0.0007	------	3.399e-07	5.73546e-06			AGPAT1;AGPAT1	NM_006411;NM_032741	Body;Body	chr6:32134460-32135196	S_Shore
cg05766136	6	32137210	-0.0042	0.0008	------	7.324e-07	1.14154e-05			AGPAT1;AGPAT1	NM_006411;NM_032741	Body;Body	chr6:32134460-32135196	S_Shelf
cg11444828	6	32137973	-0.0029	0.0007	------	9.109e-06	0.000106917			AGPAT1;AGPAT1	NM_006411;NM_032741	Body;Body	chr6:32134460-32135196	S_Shelf
cg14054649	6	32138800	-0.0024	0.0007	------	0.0004413	0.00312947			AGPAT1;AGPAT1	NM_006411;NM_032741	Body;Body	chr6:32134460-32135196	S_Shelf
cg26185009	6	32142236	-0.0035	0.0007	------	6.565e-08	1.30644e-06			AGPAT1;AGPAT1	NM_006411;NM_032741	5'UTR;5'UTR
cg02448597	6	32160605	0.0041	0.0007	++++++	1.176e-08	2.76959e-07			GPSM3	NM_022107	5'UTR	chr6:32163292-32164383	N_Shelf
cg11408754	6	32169934	-0.0023	0.0006	------	0.0002772	0.00210157			NOTCH4	NM_004557	Body
cg19460293	6	32185028	0.003	0.0007	++++++	6.641e-06	8.09265e-05			NOTCH4	NM_004557	Body
cg11868595	6	32191226	0.0023	0.0007	++++++	0.0009661	0.00608804			NOTCH4	NM_004557	Body
cg17239008	6	32202844	0.0045	0.0009	++++++	7.455e-07	1.15982e-05
cg11720950	6	32223114	0.0048	0.0014	++++++	0.0008691	0.00556602	rs74809536
cg21195277	6	32339208	0.0041	0.001	++++++	2.152e-05	0.000227186			C6orf10	NM_006781	Body
cg09514561	6	32373620	0.0047	0.0012	++++++	0.0001711	0.00138565			BTNL2	NM_019602	Body
cg24283019	6	32381449	0.007	0.0011	++++++	5.198e-10	1.62676e-08		rs9268522
cg09666540	6	32381456	0.0082	0.0013	++++++	9.786e-11	3.54176e-09
cg26122998	6	32383451	0.0056	0.0014	++++++	0.0001151	0.000980666	rs73729228	rs28732207
cg03046001	6	32411075	-0.0022	0.0007	------	0.001157	0.00709129			HLA-DRA	NM_019111	Body
cg11706729	6	32813154	0.0031	0.0009	++++++	0.0004261	0.00303934		rs8842	PSMB8;PSMB8;TAP1	NM_004159;NM_148919;NM_000593	TSS1500;TSS1500;3'UTR	chr6:32811494-32811839	S_Shore				X
cg20194454	6	32821578	-0.0032	0.001	------	0.00171	0.00984908			PSMB9;PSMB9;TAP1	NM_002800;NM_148954;NM_000593	TSS1500;TSS1500;1stExon	chr6:32820849-32822370	Island
cg10817441	6	32823728	-0.0053	0.0009	------	1.212e-08	2.8492e-07			PSMB9;PSMB9	NM_002800;NM_148954	Body;Body	chr6:32820849-32822370	S_Shore
cg06306791	6	32854970	-0.0061	0.001	------	2.055e-10	6.97918e-09
cg23652026	6	32906526	-0.0058	0.0011	------	3.556e-08	7.5238e-07			HLA-DMB	NM_002118	Body
cg22497907	6	32906734	-0.0037	0.001	------	0.0003132	0.00233475			HLA-DMB	NM_002118	Body
cg20392842	6	32909003	-0.0037	0.0011	------	0.001077	0.0066739			HLA-DMB	NM_002118	TSS200
cg08228422	6	32940241	0.0033	0.0009	++++++	0.0002153	0.0016896			BRD2;BRD2	NM_001113182;NM_005104	5'UTR;5'UTR	chr6:32939275-32940954	Island
cg10919398	6	32940274	0.0022	0.0006	++++++	0.0004296	0.00305941	rs12234140		BRD2;BRD2	NM_001113182;NM_005104	5'UTR;5'UTR	chr6:32939275-32940954	Island
cg01935221	6	32945631	-0.0032	0.0007	------	4.819e-06	6.08982e-05			BRD2;BRD2	NM_001113182;NM_005104	Body;Body
cg23220637	6	32976805	-0.0032	0.0007	------	1.254e-05	0.000141571			HLA-DOA	NM_002119	Body	chr6:32975684-32975926	S_Shore
cg17362900	6	33047944	0.0035	0.001	++++++	0.0003938	0.00284083			HLA-DPB1	NM_002121	Body	chr6:33048416-33048814	N_Shore
cg19053046	6	33048254	0.0067	0.0012	++++++	2.985e-08	6.43242e-07			HLA-DPB1	NM_002121	Body	chr6:33048416-33048814	N_Shore
cg09234582	6	33048286	0.0072	0.0013	++++++	6.348e-08	1.26714e-06	rs2567284		HLA-DPB1	NM_002121	Body	chr6:33048416-33048814	N_Shore
cg25045942	6	33048291	0.0078	0.0013	++++++	7.766e-10	2.34725e-08			HLA-DPB1	NM_002121	Body	chr6:33048416-33048814	N_Shore
cg03229061	6	33048483	0.0053	0.0015	++++++	0.0004622	0.00325554	rs41553416	rs41555313	HLA-DPB1	NM_002121	Body	chr6:33048416-33048814	Island
cg17588455	6	33048485	0.0054	0.0014	++++++	5.554e-05	0.000520291	rs41553416		HLA-DPB1	NM_002121	Body	chr6:33048416-33048814	Island
cg03636880	6	33048687	0.0079	0.0017	++++++	3.637e-06	4.74448e-05		rs76968043	HLA-DPB1	NM_002121	Body	chr6:33048416-33048814	Island
cg13581859	6	33048706	0.0052	0.0013	++++++	3.843e-05	0.000377697	rs9277356	rs41542615	HLA-DPB1	NM_002121	Body	chr6:33048416-33048814	Island
cg25511667	6	33048732	0.0075	0.0017	++++++	1.024e-05	0.00011849			HLA-DPB1	NM_002121	Body	chr6:33048416-33048814	Island
cg15829535	6	33048760	0.0057	0.0013	++++++	1.007e-05	0.000116744		rs2856825	HLA-DPB1	NM_002121	Body	chr6:33048416-33048814	Island
cg20886791	6	33096055	0.0032	0.0009	++++++	0.0005138	0.00356074		rs59539697	HLA-DPB2	NR_001435	Body
cg12397463	6	33128825	-0.0041	0.0007	------	1.123e-08	2.65835e-07						chr6:33129291-33129718	N_Shore
cg22209918	6	33128903	-0.0055	0.001	------	3.263e-08	6.96279e-07						chr6:33129291-33129718	N_Shore
cg26290219	6	33128906	-0.0066	0.0009	------	1.685e-13	1.00129e-11						chr6:33129291-33129718	N_Shore
cg03731828	6	33129106	-0.0046	0.0009	------	7.266e-08	1.43179e-06						chr6:33129291-33129718	N_Shore
cg10978034	6	33129988	-0.0078	0.0011	------	4.454e-13	2.46496e-11						chr6:33129291-33129718	S_Shore				X
cg19612068	6	33130024	-0.0042	0.0005	------	3.627e-19	4.85992e-17						chr6:33129291-33129718	S_Shore
cg22273555	6	33130034	-0.0044	0.0005	------	2.602e-18	3.14189e-16						chr6:33129291-33129718	S_Shore
cg10537192	6	33132318	0.0049	0.0011	++++++	1.697e-05	0.000184661	rs2744514		COL11A2;COL11A2;COL11A2	NM_080679;NM_080681;NM_080680	Body;Body;Body	chr6:33129291-33129718	S_Shelf
cg03562759	6	33132611	0.0055	0.001	++++++	8.316e-08	1.61591e-06		rs62405684	COL11A2;COL11A2;COL11A2	NM_080679;NM_080681;NM_080680	Body;Body;Body	chr6:33129291-33129718	S_Shelf
cg18754388	6	33132637	0.0045	0.0006	++++++	9.985e-13	5.20777e-11			COL11A2;COL11A2;COL11A2	NM_080679;NM_080681;NM_080680	Body;Body;Body	chr6:33129291-33129718	S_Shelf
cg13478289	6	33132650	0.0061	0.0008	++++++	1.361e-13	8.21698e-12	rs1799912		COL11A2;COL11A2;COL11A2	NM_080679;NM_080681;NM_080680	Body;Body;Body	chr6:33129291-33129718	S_Shelf
cg19887293	6	33132693	0.0056	0.0009	++++++	2.144e-10	7.25532e-09		rs1799912	COL11A2;COL11A2;COL11A2	NM_080679;NM_080681;NM_080680	Body;Body;Body	chr6:33129291-33129718	S_Shelf
cg06924878	6	33134045	0.0056	0.0008	++++++	2.799e-13	1.59916e-11			COL11A2;COL11A2;COL11A2	NM_080679;NM_080681;NM_080680	Body;Body;Body
cg04499015	6	33141696	0.0024	0.0007	++++++	0.0005169	0.00357881	rs3134876		COL11A2;COL11A2;COL11A2	NM_080679;NM_080681;NM_080680	Body;Body;Body
cg00936309	6	33141824	0.0031	0.0008	++++++	0.0001338	0.00111825	rs11963700		COL11A2;COL11A2;COL11A2	NM_080679;NM_080681;NM_080680	Body;Body;Body
cg15900054	6	33145396	0.0032	0.0007	++++++	9.587e-06	0.000111822			COL11A2;COL11A2;COL11A2	NM_080679;NM_080681;NM_080680	Body;Body;Body
cg01412022	6	33150892	0.0035	0.0007	++++++	1.113e-06	1.65899e-05	rs34958289	rs74437889	COL11A2;COL11A2;COL11A2	NM_080679;NM_080681;NM_080680	Body;Body;Body
cg07457375	6	33151008	0.0045	0.0008	++++++	1.391e-08	3.22272e-07	rs73741537		COL11A2;COL11A2;COL11A2	NM_080679;NM_080681;NM_080680	Body;Body;Body
cg15346830	6	33151274	0.0042	0.0009	++++++	9.266e-06	0.000108505	rs34764385		COL11A2;COL11A2;COL11A2	NM_080679;NM_080681;NM_080680	Body;Body;Body
cg27287254	6	33160067	0.0048	0.0006	++++++	3.113e-18	3.71889e-16	rs34501377		COL11A2;COL11A2;COL11A2;COL11A2;COL11A2;COL11A2;COL11A2;COL11A2	NM_080680;NM_080679;NM_080681;NM_080679;NM_001163771;NM_001163771;NM_080680;NM_080681	5'UTR;5'UTR;1stExon;1stExon;5'UTR;1stExon;1stExon;5'UTR	chr6:33159991-33160263	Island
cg17161718	6	33160156	0.0072	0.001	++++++	8.752e-14	5.46362e-12			COL11A2;COL11A2;COL11A2;COL11A2;COL11A2;COL11A2;COL11A2;COL11A2	NM_080680;NM_080679;NM_080681;NM_080679;NM_001163771;NM_001163771;NM_080680;NM_080681	5'UTR;5'UTR;1stExon;1stExon;5'UTR;1stExon;1stExon;5'UTR	chr6:33159991-33160263	Island
cg06370855	6	33163347	-0.0042	0.0005	------	7.958e-15	5.89977e-13			RXRB	NM_021976	Body	chr6:33159991-33160263	S_Shelf
cg20198611	6	33163689	-0.0029	0.0006	------	3.426e-06	4.49779e-05			RXRB	NM_021976	Body	chr6:33159991-33160263	S_Shelf
cg01359676	6	33163760	-0.0054	0.0008	------	6.61e-13	3.55896e-11			RXRB	NM_021976	Body	chr6:33159991-33160263	S_Shelf
cg04285378	6	33168180	-0.0024	0.0008	------	0.001298	0.0078131			SLC39A7;SLC39A7;RXRB	NM_006979;NM_001077516;NM_021976	TSS1500;TSS1500;1stExon	chr6:33167885-33168715	Island
cg05200373	6	33170101	-0.0048	0.0008	------	3.645e-09	9.58394e-08			SLC39A7;SLC39A7	NM_006979;NM_001077516	Body;Body	chr6:33167885-33168715	S_Shore
cg02802514	6	33173134	0.0037	0.0004	++++++	3.405e-17	3.53989e-15			HSD17B8	NM_014234	Body	chr6:33172289-33172823	S_Shore
cg20372195	6	33177803	-0.0035	0.0008	------	1.834e-05	0.000197529			RING1	NM_002931	Body	chr6:33175561-33176387	S_Shore
cg03512637	6	33215685	0.0044	0.0009	++++++	1.709e-06	2.42981e-05						chr6:33216103-33217463	N_Shore
cg12659606	6	33215807	0.0038	0.0008	++++++	9.696e-07	1.46679e-05						chr6:33216103-33217463	N_Shore
cg07899634	6	33234620	-0.0032	0.0006	------	2.682e-07	4.63799e-06			VPS52	NM_022553	Body
cg02813606	6	33235902	-0.0023	0.0007	------	0.0005009	0.0034856			VPS52	NM_022553	Body	chr6:33239326-33240099	N_Shelf
cg20119749	6	33239997	0.0119	0.001	++++++	1.224e-35	7.54797e-33			VPS52;RPS18	NM_022553;NM_022551	TSS1500;Body	chr6:33239326-33240099	Island
cg10301967	6	33240022	0.0178	0.001	++++++	7.382e-66	2.26936e-62			VPS52;RPS18	NM_022553;NM_022551	TSS1500;Body	chr6:33239326-33240099	Island
cg06352039	6	33240024	0.0196	0.002	++++++	3.533e-23	7.56969e-21			VPS52;RPS18	NM_022553;NM_022551	TSS1500;Body	chr6:33239326-33240099	Island
cg16489193	6	33240059	0.0136	0.0011	++++++	1.243e-35	7.65376e-33			VPS52;RPS18	NM_022553;NM_022551	TSS1500;Body	chr6:33239326-33240099	Island
cg08342886	6	33240066	0.0184	0.0011	++++++	1.848e-62	4.98018e-59			VPS52;RPS18	NM_022553;NM_022551	TSS1500;Body	chr6:33239326-33240099	Island
cg09112371	6	33240090	0.0092	0.0012	++++++	2.541e-14	1.73761e-12			VPS52;RPS18	NM_022553;NM_022551	TSS1500;Body	chr6:33239326-33240099	Island
cg21166347	6	33240215	0.0097	0.0009	++++++	1.593e-25	4.37827e-23			VPS52;RPS18	NM_022553;NM_022551	TSS1500;Body	chr6:33239326-33240099	S_Shore
cg14266999	6	33240388	0.0071	0.001	++++++	8.921e-14	5.56159e-12			VPS52;RPS18	NM_022553;NM_022551	TSS1500;Body	chr6:33239326-33240099	S_Shore
cg03702686	6	33244172	0.0035	0.0006	++++++	5.947e-09	1.49473e-07		rs35795168	B3GALT4;RPS18	NM_003782;NM_022551	TSS1500;Body	chr6:33244677-33245554	N_Shore
cg17200690	6	33245619	0.0029	0.0008	++++++	0.0001807	0.00145277			B3GALT4	NM_003782	1stExon	chr6:33244677-33245554	S_Shore
cg00052772	6	33245804	0.0025	0.0006	++++++	5.125e-05	0.00048493			B3GALT4	NM_003782	1stExon	chr6:33244677-33245554	S_Shore
cg18729787	6	33246307	0.003	0.0008	++++++	0.0001026	0.000886817			B3GALT4	NM_003782	1stExon	chr6:33244677-33245554	S_Shore
cg16428857	6	33248616	-0.0039	0.0005	------	1.523e-14	1.07696e-12			WDR46;WDR46	NM_005452;NM_001164267	Body;Body	chr6:33244677-33245554	S_Shelf
cg12395726	6	33248687	-0.0033	0.0005	------	8.11e-10	2.44144e-08			WDR46;WDR46	NM_005452;NM_001164267	Body;Body	chr6:33244677-33245554	S_Shelf
cg23652681	6	33254880	-0.0031	0.0007	------	1.01e-05	0.000117056			WDR46;WDR46	NM_005452;NM_001164267	Body;Body	chr6:33256539-33256973	N_Shore
cg27355501	6	33256078	-0.0045	0.0005	------	4.021e-16	3.63251e-14			PFDN6;WDR46;WDR46	NM_014260;NM_005452;NM_001164267	TSS1500;Body;Body	chr6:33256539-33256973	N_Shore
cg26721450	6	33258497	-0.003	0.0008	------	0.0001405	0.00116687			PFDN6;WDR46;WDR46	NM_014260;NM_001164267;NM_005452	Body;TSS1500;TSS1500	chr6:33256539-33256973	S_Shore
cg20387139	6	33265424	0.0055	0.0007	++++++	2.13e-14	1.47281e-12			RGL2;RGL2	NR_028387;NM_004761	Body;Body	chr6:33266302-33267582	N_Shore
cg13973620	6	33266652	-0.0023	0.0007	------	0.001374	0.00819579			RGL2;RGL2;RGL2	NM_004761;NR_028387;NM_004761	5'UTR;Body;1stExon	chr6:33266302-33267582	Island
cg06107116	6	33267515	-0.0027	0.0007	------	0.0001239	0.0010457		rs76598514	TAPBP;TAPBP;RGL2;RGL2	NM_172209;NM_003190;NM_004761;NR_028387	3'UTR;3'UTR;TSS1500;TSS1500	chr6:33266302-33267582	Island
cg00478442	6	33267761	0.0029	0.0007	++++++	0.0001203	0.00101907			TAPBP;TAPBP;RGL2;RGL2	NM_172209;NM_003190;NM_004761;NR_028387	3'UTR;3'UTR;TSS1500;TSS1500	chr6:33266302-33267582	S_Shore
cg23319477	6	33267989	0.0076	0.0007	++++++	1.363e-24	3.44079e-22			TAPBP;TAPBP;RGL2;RGL2	NM_172209;NM_003190;NM_004761;NR_028387	3'UTR;3'UTR;TSS1500;TSS1500	chr6:33266302-33267582	S_Shore
cg24664942	6	33272430	-0.0042	0.0007	------	9.525e-10	2.82117e-08	rs41266737		TAPBP;TAPBP;TAPBP	NM_172209;NM_003190;NM_172208	Body;Body;Body
cg11396585	6	33273477	-0.0021	0.0005	------	6.28e-05	0.000579086			TAPBP;TAPBP;TAPBP	NM_172209;NM_003190;NM_172208	Body;Body;Body
cg10376053	6	33282867	0.0029	0.0007	++++++	1.504e-05	0.00016583			ZBTB22;TAPBP;TAPBP;TAPBP;ZBTB22	NM_005453;NM_003190;NM_172208;NM_172209;NM_001145338	Body;TSS1500;TSS1500;TSS1500;Body	chr6:33282855-33283196	Island
cg07245868	6	33283055	0.0038	0.001	++++++	0.0002154	0.00169029			ZBTB22;TAPBP;TAPBP;TAPBP;ZBTB22	NM_005453;NM_003190;NM_172208;NM_172209;NM_001145338	Body;TSS1500;TSS1500;TSS1500;Body	chr6:33282855-33283196	Island
cg01905172	6	33283898	-0.0069	0.0008	------	2.045e-17	2.19077e-15	rs35663442		ZBTB22;ZBTB22	NM_005453;NM_001145338	Body;Body	chr6:33285367-33285617	N_Shore
cg12568161	6	33284107	-0.0032	0.0007	------	1.342e-05	0.000150219			ZBTB22;ZBTB22	NM_005453;NM_001145338	Body;Body	chr6:33285367-33285617	N_Shore
cg14771240	6	33284168	-0.0042	0.0006	------	2.766e-13	1.58183e-11		rs1065028	ZBTB22;ZBTB22	NM_005453;NM_001145338	Body;Body	chr6:33285367-33285617	N_Shore
cg03910375	6	33284409	-0.0023	0.0007	------	0.0006206	0.00418046			ZBTB22;ZBTB22	NM_005453;NM_001145338	Body;Body	chr6:33285367-33285617	N_Shore
cg13867248	6	33285584	-0.0041	0.0013	------	0.001219	0.00741283			ZBTB22;ZBTB22	NM_001145338;NM_005453	5'UTR;TSS200	chr6:33285367-33285617	Island
cg01893963	6	33288569	-0.0028	0.0007	------	1.911e-05	0.000204801			DAXX;DAXX;DAXX;DAXX	NM_001141969;NR_024517;NM_001350;NM_001141970	Body;Body;Body;Body	chr6:33288733-33289008	N_Shore
cg07607074	6	33289544	0.0022	0.0007	++++++	0.001534	0.00898729			DAXX;DAXX;DAXX;DAXX	NM_001141969;NR_024517;NM_001350;NM_001141970	Body;Body;Body;Body	chr6:33290370-33291087	N_Shore
cg14254668	6	33359534	-0.0062	0.0014	------	8.083e-06	9.62628e-05			KIFC1;KIFC1	NM_002263;NM_002263	5'UTR;1stExon	chr6:33359097-33359975	Island
cg03593812	6	33382862	-0.0021	0.0006	------	0.001028	0.00641673	rs76915106		PHF1;PHF1;PHF1	NR_027692;NM_002636;NM_024165	Body;Body;Body	chr6:33385678-33386262	N_Shelf
cg03511311	6	33385541	0.0056	0.001	++++++	2.666e-08	5.80834e-07			CUTA;CUTA;CUTA;CUTA;CUTA;CUTA	NM_001014433;NM_001014840;NM_015921;NM_015921;NM_001014837;NM_001014838	Body;Body;5'UTR;1stExon;5'UTR;5'UTR	chr6:33385678-33386262	N_Shore
cg06472065	6	33394446	-0.0053	0.001	------	3.91e-08	8.19302e-07			SYNGAP1	NM_006772	Body	chr6:33396050-33396296	N_Shore
cg26257411	6	33397122	-0.0059	0.0006	------	9.894e-24	2.25986e-21			SYNGAP1	NM_006772	Body	chr6:33396050-33396296	S_Shore
cg08105217	6	33405496	-0.0047	0.0007	------	3.916e-11	1.53003e-09			SYNGAP1	NM_006772	Body
cg06580074	6	33420208	-0.0044	0.0006	------	1.304e-12	6.6804e-11			SYNGAP1	NM_006772	3'UTR	chr6:33422046-33422530	N_Shore
cg03945003	6	33423747	0.0037	0.0007	++++++	6.541e-07	1.03229e-05			ZBTB9	NM_152735	Body	chr6:33422046-33422530	S_Shore
cg00700324	6	33548127	0.0043	0.0012	++++++	0.0003621	0.00264502			BAK1	NM_001188	TSS200
cg08255724	6	33558900	-0.0024	0.0005	------	1.716e-06	2.43909e-05	rs386906		C6orf227	NR_027908	Body	chr6:33560892-33561189	N_Shore
cg08301503	6	33561188	0.0032	0.0007	++++++	8.925e-06	0.000105031			C6orf227	NR_027908	TSS200	chr6:33560892-33561189	Island
cg13775306	6	33577711	0.0045	0.001	++++++	7.648e-06	9.16715e-05
cg12650926	6	33589118	0.0042	0.0006	++++++	3.057e-14	2.06461e-12			ITPR3	NM_002224	TSS200	chr6:33588617-33589909	Island
cg16400825	6	33589418	0.0025	0.0006	++++++	2.477e-05	0.000257075			ITPR3	NM_002224	1stExon	chr6:33588617-33589909	Island
cg02066343	6	33590458	0.0059	0.0008	++++++	7.585e-15	5.64644e-13	rs4713642		ITPR3	NM_002224	Body	chr6:33588617-33589909	S_Shore
cg14003231	6	33640908	-0.0057	0.0014	------	3.636e-05	0.000359979			ITPR3	NM_002224	Body
cg06952422	6	33647685	0.0029	0.0008	++++++	0.0002605	0.0019913			ITPR3	NM_002224	Body
cg17800396	6	33749443	0.0024	0.0005	++++++	2.604e-07	4.51703e-06			LEMD2;LEMD2	NM_001143944;NM_181336	5'UTR;Body
cg00334056	6	33755658	0.0028	0.0008	++++++	0.0009849	0.00618744			LEMD2;LEMD2	NM_181336;NM_001143944	Body;TSS1500	chr6:33756063-33757006	N_Shore
cg15686393	6	33760988	0.0027	0.0007	++++++	0.0002122	0.00166805						chr6:33756063-33757006	S_Shelf
cg01493563	6	33772366	0.0026	0.0008	++++++	0.001174	0.00717831			MLN;MLN	NM_001040109;NM_002418	TSS1500;TSS1500
cg04531473	6	33792466	0.0038	0.0005	++++++	1.604e-12	8.10722e-11	rs35325459
cg27560796	6	33864689	0.0038	0.0007	++++++	1.125e-07	2.12166e-06
cg24196784	6	33866987	0.0031	0.0007	++++++	3.789e-05	0.000373
cg22244192	6	33943837	0.0034	0.0007	++++++	2.66e-06	3.59754e-05						chr6:33943604-33944027	Island
cg08864645	6	33943929	0.0029	0.0007	++++++	4.197e-05	0.000407624						chr6:33943604-33944027	Island
cg12617225	6	33983320	0.0037	0.0009	++++++	1.98e-05	0.000211296
cg01081636	6	33994263	0.0039	0.0008	++++++	1.175e-06	1.7409e-05			GRM4	NM_000841	Body	chr6:33995938-33996164	N_Shore
cg10270430	6	34024362	0.003	0.0009	++++++	0.0009491	0.00599748			GRM4	NM_000841	Body	chr6:34024201-34024457	Island
cg15884992	6	34028192	0.0053	0.0009	++++++	1.433e-09	4.09443e-08			GRM4	NM_000841	Body	chr6:34024201-34024457	S_Shelf
cg06068039	6	34031208	-0.0025	0.0008	------	0.001091	0.00674846			GRM4	NM_000841	Body
cg21599324	6	34074282	0.0036	0.0006	++++++	3.064e-09	8.18595e-08			GRM4	NM_000841	Body
cg05800983	6	34102530	0.006	0.0013	++++++	2.009e-06	2.80597e-05	rs57130098		GRM4	NM_000841	TSS1500
cg18735956	6	34113908	0.0042	0.0012	++++++	0.0002676	0.00203776						chr6:34111735-34113944	Island
cg12284521	6	34113943	0.004	0.0008	++++++	3.911e-07	6.50785e-06	rs73744833					chr6:34111735-34113944	Island
cg26552572	6	34123547	0.0026	0.0007	++++++	0.0001554	0.00127379		rs74929584				chr6:34122475-34122949	S_Shore
cg04913790	6	34125174	0.0039	0.0006	++++++	1.049e-11	4.58167e-10						chr6:34122475-34122949	S_Shelf
cg17066943	6	34192320	-0.0054	0.0008	------	3.153e-12	1.52262e-10						chr6:34191907-34192179	S_Shore
cg20294304	6	34203153	0.0085	0.001	++++++	1.347e-17	1.47656e-15			HMGA1;HMGA1;HMGA1;HMGA1;HMGA1	NM_145899;NM_145902;NM_145901;NM_145903;NM_002131	TSS1500;TSS1500;TSS1500;TSS1500;TSS1500	chr6:34202567-34206193	Island
cg18696576	6	34203630	0.0048	0.0007	++++++	6.889e-11	2.56416e-09			HMGA1;HMGA1;HMGA1;HMGA1;HMGA1	NM_145899;NM_145902;NM_145901;NM_145903;NM_002131	TSS1500;TSS1500;TSS1500;TSS1500;TSS1500	chr6:34202567-34206193	Island
cg22797644	6	34206491	-0.0027	0.0005	------	7.911e-08	1.54445e-06			HMGA1;HMGA1;HMGA1;HMGA1;HMGA1;HMGA1	NM_145903;NM_145899;NM_002131;NM_145901;NM_145902;NM_145905	5'UTR;5'UTR;5'UTR;5'UTR;5'UTR;TSS200	chr6:34202567-34206193	S_Shore
cg19513004	6	34206683	-0.0041	0.0009	------	1.016e-05	0.000117685	rs2780221		HMGA1;HMGA1;HMGA1;HMGA1;HMGA1;HMGA1;HMGA1	NM_145903;NM_145905;NM_145899;NM_002131;NM_145901;NM_145902;NM_145905	5'UTR;1stExon;5'UTR;5'UTR;5'UTR;5'UTR;5'UTR	chr6:34202567-34206193	S_Shore
cg11061603	6	34393330	0.0032	0.0006	++++++	1.608e-07	2.9299e-06			RPS10	NM_001014	5'UTR	chr6:34393325-34394014	Island
cg07196285	6	34393975	-0.0039	0.0012	------	0.001617	0.00939216			RPS10	NM_001014	TSS200	chr6:34393325-34394014	Island
cg26815396	6	34495393	0.0022	0.0007	++++++	0.001622	0.00941606			PACSIN1	NM_020804	Body	chr6:34494990-34495309	S_Shore
cg15954235	6	34514887	-0.0028	0.0005	------	1.551e-08	3.55472e-07	rs3798552		SPDEF	NM_012391	5'UTR	chr6:34512063-34512266	S_Shelf
cg10159596	6	34524097	0.0038	0.0006	++++++	9.831e-10	2.90268e-08		rs74957394	SPDEF	NM_012391	TSS200
cg04382063	6	35027226	-0.006	0.0012	------	1.466e-06	2.1202e-05			ANKS1A	NM_015245	Body
cg21646955	6	35108921	0.0027	0.0006	++++++	1.255e-05	0.000141653			TCP11;TCP11	NM_001093728;NM_018679	Body;5'UTR	chr6:35108801-35109499	Island
cg22407458	6	35109121	0.0062	0.0008	++++++	1.645e-13	9.78921e-12			TCP11;TCP11;TCP11;TCP11	NM_001093728;NM_001093728;NM_018679;NM_018679	5'UTR;1stExon;5'UTR;1stExon	chr6:35108801-35109499	Island
cg25299750	6	35109124	0.0067	0.0009	++++++	4.796e-13	2.64191e-11			TCP11;TCP11;TCP11;TCP11	NM_001093728;NM_001093728;NM_018679;NM_018679	5'UTR;1stExon;5'UTR;1stExon	chr6:35108801-35109499	Island
cg07923390	6	35109242	0.0079	0.0006	++++++	3.634e-42	3.29294e-39	rs9462052		TCP11;TCP11	NM_001093728;NM_018679	TSS200;TSS200	chr6:35108801-35109499	Island
cg14562060	6	35109298	0.0066	0.0008	++++++	1.4e-17	1.53061e-15			TCP11;TCP11	NM_001093728;NM_018679	TSS200;TSS200	chr6:35108801-35109499	Island
cg19673462	6	35109353	0.0059	0.0008	++++++	6.362e-13	3.43703e-11			TCP11;TCP11	NM_001093728;NM_018679	TSS200;TSS200	chr6:35108801-35109499	Island
cg01108476	6	35109383	0.0061	0.0011	++++++	2.405e-08	5.29586e-07			TCP11;TCP11	NM_001093728;NM_018679	TSS200;TSS200	chr6:35108801-35109499	Island
cg12090052	6	35109435	0.005	0.0014	++++++	0.0005369	0.00369516			TCP11;TCP11	NM_001093728;NM_018679	TSS1500;TSS1500	chr6:35108801-35109499	Island
cg09473282	6	35115955	0.0064	0.0011	++++++	1.161e-08	2.73784e-07	rs6457802
cg10214991	6	35160575	-0.0078	0.0012	------	1.645e-10	5.68869e-09
cg27426442	6	35181113	0.004	0.0006	++++++	1.062e-10	3.814e-09			SCUBE3	NM_152753	TSS1500	chr6:35181095-35182547	Island
cg10131001	6	35198848	-0.0034	0.0006	------	1.633e-07	2.97154e-06			SCUBE3	NM_152753	Body
cg00635481	6	35226917	0.0033	0.001	++++++	0.0005456	0.0037464			ZNF76	NM_003427	TSS1500	chr6:35226897-35227851	Island
cg07294541	6	35265555	0.004	0.0008	++++++	1.471e-06	2.12639e-05			DEF6	NM_022047	TSS200
cg16624013	6	35437101	0.0046	0.0007	++++++	2.371e-11	9.66317e-10	rs78498719		RPL10A	NM_007104	Body	chr6:35435810-35437084	S_Shore				X
cg01546820	6	35453638	0.0036	0.0006	++++++	5.854e-09	1.47296e-07			TEAD3	NM_003214	Body	chr6:35453776-35454435	N_Shore
cg01487910	6	35453938	0.0075	0.001	++++++	8.295e-14	5.20416e-12			TEAD3	NM_003214	Body	chr6:35453776-35454435	Island
cg14909614	6	35454069	0.0057	0.0006	++++++	1.037e-20	1.67917e-18			TEAD3	NM_003214	Body	chr6:35453776-35454435	Island
cg20595752	6	35458416	0.004	0.0011	++++++	0.0003987	0.00287079			TEAD3	NM_003214	5'UTR	chr6:35453776-35454435	S_Shelf
cg10893014	6	35461236	0.0039	0.0011	++++++	0.0004604	0.0032449			TEAD3	NM_003214	5'UTR	chr6:35464056-35466269	N_Shelf
cg00803638	6	35464304	0.0022	0.0006	++++++	0.0003365	0.00248435			TEAD3	NM_003214	5'UTR	chr6:35464056-35466269	Island
cg22548485	6	35466777	0.0066	0.0009	++++++	1.14e-12	5.89848e-11			TULP1	NM_003322	Body	chr6:35464056-35466269	S_Shore
cg25937064	6	35474064	0.0046	0.001	++++++	4.757e-06	6.01917e-05			TULP1	NM_003322	Body
cg22681721	6	35477358	0.0024	0.0007	++++++	0.00043	0.00306153			TULP1	NM_003322	Body	chr6:35479388-35479678	N_Shelf
cg02216202	6	35477666	0.0037	0.0007	++++++	6.773e-08	1.34351e-06			TULP1	NM_003322	Body	chr6:35479388-35479678	N_Shore
cg25830052	6	35480426	0.004	0.001	++++++	4.119e-05	0.000400996			TULP1	NM_003322	Body	chr6:35479388-35479678	S_Shore
cg01109227	6	35480779	0.0032	0.0008	++++++	4.917e-05	0.000467809			TULP1	NM_003322	TSS200	chr6:35479388-35479678	S_Shore
cg18468088	6	35490818	0.0141	0.0008	++++++	1.746e-68	5.89119e-65
cg14284211	6	35570224	-0.0076	0.0012	------	4.16e-10	1.32601e-08			FKBP5;FKBP5;FKBP5;FKBP5	NM_001145777;NM_004117;NM_001145776;NM_001145775	Body;Body;Body;Body
cg07061368	6	35631736	-0.0072	0.0014	------	4.82e-07	7.85476e-06			FKBP5;FKBP5;FKBP5;FKBP5	NM_004117;NM_001145775;NM_001145777;NM_001145776	5'UTR;5'UTR;5'UTR;5'UTR
cg00130530	6	35657202	0.0039	0.0007	++++++	5.791e-08	1.16741e-06			FKBP5;FKBP5;FKBP5;FKBP5	NM_001145775;NM_001145777;NM_001145776;NM_004117	5'UTR;TSS1500;TSS1500;TSS1500	chr6:35655607-35656856	S_Shore
cg03591753	6	35659141	-0.0058	0.0006	------	3.594e-25	9.51252e-23			FKBP5	NM_001145775	5'UTR	chr6:35655607-35656856	S_Shelf
cg23416081	6	35693573	-0.0091	0.0012	------	1.277e-14	9.15327e-13	rs79163804		FKBP5	NM_001145775	5'UTR	chr6:35695725-35696156	N_Shelf
cg17030679	6	35696300	-0.0037	0.001	------	0.0001779	0.00143336			FKBP5;LOC285847;FKBP5	NM_001145775;NR_027117;NM_001145775	5'UTR;Body;1stExon	chr6:35695725-35696156	S_Shore
cg08915438	6	35697759	-0.0073	0.0008	------	1.22e-21	2.20522e-19			FKBP5;LOC285847	NM_001145775;NR_027117	TSS1500;Body	chr6:35699166-35699953	N_Shore
cg18357736	6	35705549	-0.0061	0.0012	------	3.313e-07	5.6063e-06			C6orf81;LOC285847	NM_145028;NR_027117	Body;TSS1500
cg01618151	6	35707957	0.0056	0.0007	++++++	4.572e-14	3.00324e-12			C6orf81	NM_145028	Body
cg01705131	6	35732480	0.0041	0.0008	++++++	8.402e-07	1.29003e-05						chr6:35733589-35733825	N_Shore
cg08129761	6	35743705	0.0042	0.0008	++++++	7.734e-08	1.51366e-06			C6orf126	NM_207409	TSS1500	chr6:35744225-35744562	N_Shore
cg26823505	6	35765589	0.0046	0.0007	++++++	2.635e-11	1.06388e-09	rs77398032		CLPS	NM_001832	TSS1500
cg11529128	6	35772890	0.0036	0.0007	++++++	1.712e-06	2.43391e-05			LHFPL5	NM_182548	TSS200	chr6:35772960-35773172	N_Shore
cg09661926	6	35911587	0.0033	0.0007	++++++	7.147e-06	8.63899e-05			SLC26A8;SLC26A8	NM_138718;NM_052961	3'UTR;3'UTR
cg15117372	6	35992219	0.0049	0.0008	++++++	1.838e-10	6.29839e-09			SLC26A8;SLC26A8;SLC26A8	NM_052961;NM_138718;NM_138718	5'UTR;5'UTR;1stExon	chr6:35995245-35996372	N_Shelf
cg11075561	6	36088380	0.0047	0.0008	++++++	5.819e-10	1.80168e-08
cg18927901	6	36238043	0.0045	0.0008	++++++	2.189e-09	6.02552e-08			PNPLA1;PNPLA1;PNPLA1	NM_173676;NM_001145716;NM_001145717	5'UTR;5'UTR;TSS200
cg08435674	6	36308494	0.0053	0.0008	++++++	2.541e-11	1.02863e-09	rs7755313
cg02952361	6	36355661	0.0037	0.0007	++++++	1.379e-08	3.1967e-07			ETV7	NM_016135	TSS200	chr6:36355277-36356016	Island
cg20951539	6	36367819	0.0032	0.001	++++++	0.001639	0.00950053			PXT1	NM_152990	Body
cg18748525	6	36409367	-0.0042	0.0011	------	0.0001942	0.0015454			PXT1;KCTD20	NM_152990;NM_173562	5'UTR;TSS1500	chr6:36410433-36411139	N_Shore
cg17602167	6	36561558	0.0068	0.0008	++++++	1.962e-16	1.85143e-14			SFRS3	NM_003017	TSS1500	chr6:36561907-36562412	N_Shore
cg24569251	6	36628087	0.0045	0.0013	++++++	0.0002914	0.00219444						chr6:36628586-36628997	N_Shore
cg12231373	6	36628103	0.0048	0.0015	++++++	0.001702	0.0098109						chr6:36628586-36628997	N_Shore
cg05460965	6	36645100	-0.0076	0.0008	------	5.477e-24	1.28348e-21			CDKN1A;CDKN1A	NM_078467;NM_000389	TSS1500;TSS1500	chr6:36646244-36648465	N_Shore
cg21091547	6	36645500	-0.0096	0.0009	------	9.843e-27	3.03717e-24			CDKN1A;CDKN1A	NM_078467;NM_000389	TSS1500;TSS1500	chr6:36646244-36648465	N_Shore
cg11920449	6	36645608	-0.0069	0.0008	------	9.613e-18	1.0768e-15			CDKN1A;CDKN1A	NM_078467;NM_000389	TSS1500;TSS1500	chr6:36646244-36648465	N_Shore
cg15474579	6	36645812	-0.0045	0.0007	------	1.924e-10	6.56652e-09			CDKN1A;CDKN1A	NM_078467;NM_000389	TSS1500;TSS1500	chr6:36646244-36648465	N_Shore
cg03714916	6	36645886	-0.0037	0.0006	------	9.858e-10	2.909e-08			CDKN1A;CDKN1A	NM_078467;NM_000389	TSS1500;TSS1500	chr6:36646244-36648465	N_Shore
cg23305046	6	36646245	-0.0031	0.0008	------	0.0001999	0.00158457			CDKN1A;CDKN1A	NM_078467;NM_000389	TSS1500;TSS1500	chr6:36646244-36648465	Island
cg03032677	6	36648794	-0.005	0.0008	------	1.514e-09	4.30011e-08	rs3176336		CDKN1A;CDKN1A	NM_000389;NM_078467	5'UTR;5'UTR	chr6:36646244-36648465	S_Shore
cg00226923	6	36972027	-0.0048	0.0007	------	5.573e-11	2.1128e-09			FGD2	NM_173558	TSS1500
cg23185774	6	36972163	-0.0043	0.0007	------	1.1e-09	3.21785e-08			FGD2	NM_173558	TSS1500
cg00733115	6	37105406	0.0051	0.0007	++++++	7.838e-13	4.16183e-11
cg10290928	6	37226140	0.0044	0.0009	++++++	6.639e-07	1.04589e-05			TMEM217;TMEM217;TBC1D22B	NM_001162900;NM_145316;NM_017772	TSS1500;TSS1500;Body	chr6:37225358-37225700	S_Shore
cg18391972	6	37458535	-0.0033	0.0005	------	2.417e-11	9.83037e-10			C6orf129	NM_138493	Body
cg22682161	6	37481652	0.0051	0.0008	++++++	4.59e-11	1.76741e-09
cg21415424	6	37503074	0.0079	0.0007	++++++	7.687e-29	2.87666e-26						chr6:37503538-37504291	N_Shore
cg00360474	6	37504404	0.003	0.0005	++++++	2.107e-09	5.81872e-08	rs35419572					chr6:37503538-37504291	S_Shore
cg18877699	6	37506185	0.0041	0.0008	++++++	2.733e-07	4.71694e-06						chr6:37503538-37504291	S_Shore
cg12727060	6	37568438	0.0059	0.0005	++++++	1.028e-31	4.79366e-29
cg03097134	6	37598264	-0.0045	0.0007	------	2.424e-09	6.6097e-08
cg02267270	6	37616410	0.0051	0.001	++++++	1.153e-07	2.16904e-06			MDGA1	NM_153487	Body	chr6:37616393-37616621	Island
cg03131171	6	37616686	0.0079	0.0007	++++++	7.822e-27	2.43347e-24			MDGA1	NM_153487	Body	chr6:37616722-37617179	N_Shore
cg20053110	6	37617864	0.0077	0.0011	++++++	2.17e-11	8.91313e-10	rs804815		MDGA1	NM_153487	Body	chr6:37617863-37618147	Island
cg26720545	6	37618009	0.0065	0.0008	++++++	2.029e-15	1.64756e-13			MDGA1	NM_153487	Body	chr6:37617863-37618147	Island
cg13380995	6	37670128	0.0052	0.0007	++++++	1.483e-12	7.5388e-11						chr6:37673308-37673774	N_Shelf
cg04457658	6	37732313	0.0046	0.0007	++++++	3.834e-11	1.50195e-09
cg04316353	6	38123312	0.0029	0.0006	++++++	7.364e-07	1.14725e-05
cg16551849	6	38563655	0.0043	0.0012	++++++	0.0004625	0.00325716			BTBD9;BTBD9;BTBD9;BTBD9	NM_001099272;NM_152733;NM_152733;NM_052893	Body;5'UTR;1stExon;Body
cg26824091	6	38670437	0.0119	0.001	++++++	5.772e-35	3.44176e-32			GLO1	NM_006708	Body	chr6:38670576-38670975	N_Shore
cg07249406	6	38670577	0.0054	0.0006	++++++	3.782e-20	5.73051e-18			GLO1	NM_006708	Body	chr6:38670576-38670975	Island
cg06892152	6	38670967	-0.0035	0.0009	------	9.365e-05	0.000819512			GLO1	NM_006708	TSS200	chr6:38670576-38670975	Island
cg11764900	6	38683035	0.0089	0.0018	++++++	1.043e-06	1.56584e-05						chr6:38682949-38683265	Island
cg24636999	6	38751903	0.0031	0.0008	++++++	0.0001138	0.000970905			DNAH8	NM_001371	Body
cg21972063	6	38921683	0.0032	0.001	++++++	0.000693	0.00459536			DNAH8	NM_001371	Body
cg14464563	6	38945383	0.0047	0.0012	++++++	0.0001307	0.00109601			DNAH8	NM_001371	Body
cg08802652	6	39076528	0.0059	0.0012	++++++	1.147e-06	1.70434e-05			C6orf64	NM_018322	Body
cg08315770	6	39281885	0.0046	0.0007	++++++	2.122e-12	1.05443e-10	rs61748648		KCNK17;KCNK17	NM_001135111;NM_031460	1stExon;1stExon	chr6:39281135-39282215	Island
cg04755571	6	39282331	0.0045	0.0007	++++++	1.238e-11	5.32368e-10			KCNK17;KCNK17	NM_031460;NM_001135111	TSS200;TSS200	chr6:39281135-39282215	S_Shore
cg13075951	6	39282393	0.0046	0.0009	++++++	3.269e-07	5.53839e-06			KCNK17;KCNK17	NM_031460;NM_001135111	TSS200;TSS200	chr6:39281135-39282215	S_Shore
cg06473276	6	39399221	-0.0044	0.0006	------	1.613e-11	6.7858e-10			KIF6	NM_145027	Body
cg01813752	6	39869180	-0.0026	0.0006	------	7.197e-06	8.69184e-05			DAAM2	NM_015345	Body	chr6:39869579-39869800	N_Shore
cg08621445	6	40298217	0.0035	0.0009	++++++	8.968e-05	0.000789147
cg01414358	6	40554442	0.0038	0.0009	++++++	5.641e-05	0.000527275	rs67520619		LRFN2	NM_020737	5'UTR	chr6:40554595-40555928	N_Shore
cg03345448	6	40722516	0.0024	0.0006	++++++	2.644e-05	0.000272249
cg24003832	6	40722820	0.0049	0.0007	++++++	2.175e-13	1.26813e-11
cg23609027	6	40723038	0.0054	0.0009	++++++	5.232e-09	1.3291e-07
cg25110423	6	41068646	0.0069	0.0011	++++++	3.104e-10	1.01538e-08			NFYA;NFYA;LOC221442	NM_021705;NM_002505;NR_026938	3'UTR;3'UTR;TSS200	chr6:41068475-41069343	Island
cg09580153	6	41068724	0.0067	0.0011	++++++	2.518e-09	6.84533e-08			NFYA;NFYA;LOC221442	NM_021705;NM_002505;NR_026938	3'UTR;3'UTR;TSS200	chr6:41068475-41069343	Island
cg03644281	6	41068752	0.0094	0.0017	++++++	5.052e-08	1.03187e-06			NFYA;NFYA;LOC221442	NM_021705;NM_002505;NR_026938	3'UTR;3'UTR;TSS200	chr6:41068475-41069343	Island
cg11915672	6	41103849	0.0046	0.0006	++++++	6.923e-13	3.71064e-11			LOC221442	NR_026938	Body
cg01564343	6	41121920	0.0024	0.0008	++++++	0.001376	0.00820501			TREML1	NM_178174	Body
cg06363485	6	41207376	0.0037	0.0009	++++++	7e-05	0.00063661
cg17430214	6	41246904	0.0029	0.0007	++++++	1.471e-05	0.000162671			TREM1	NM_018643	Body
cg25798647	6	41303391	0.0031	0.0008	++++++	6.074e-05	0.000562528			NCR2	NM_004828	TSS200
cg07637015	6	41337219	0.0075	0.001	++++++	3.645e-13	2.04092e-11						chr6:41339236-41340027	N_Shelf
cg12453228	6	41338345	0.0081	0.0008	++++++	1.443e-21	2.58243e-19						chr6:41339236-41340027	N_Shore
cg09373015	6	41338895	0.008	0.0008	++++++	3.105e-24	7.48328e-22	rs676787					chr6:41339236-41340027	N_Shore
cg24369185	6	41341601	0.0083	0.0017	++++++	1.432e-06	2.07522e-05						chr6:41340667-41342543	Island
cg14714046	6	41341654	0.0062	0.0014	++++++	1.264e-05	0.000142545						chr6:41340667-41342543	Island
cg22159171	6	41343373	0.0078	0.0009	++++++	1.007e-17	1.12344e-15						chr6:41340667-41342543	S_Shore
cg00123762	6	41343697	0.0054	0.0009	++++++	7.418e-10	2.25125e-08						chr6:41340667-41342543	S_Shore
cg09758420	6	41343830	0.0065	0.0008	++++++	1.303e-14	9.32192e-13						chr6:41340667-41342543	S_Shore
cg18315060	6	41374532	0.004	0.0009	++++++	2.724e-06	3.67272e-05						chr6:41374527-41375187	Island
cg00982521	6	41374806	0.005	0.0011	++++++	2.477e-06	3.37667e-05						chr6:41374527-41375187	Island
cg02404974	6	41376295	0.0071	0.0006	++++++	2.275e-29	8.96637e-27						chr6:41376590-41377167	N_Shore
cg00091064	6	41376604	0.0057	0.0006	++++++	2.675e-24	6.49599e-22						chr6:41376590-41377167	Island
cg01856384	6	41376904	0.0064	0.001	++++++	2.458e-11	9.98343e-10						chr6:41376590-41377167	Island
cg21024112	6	41376993	0.0039	0.0005	++++++	2.513e-15	2.01028e-13						chr6:41376590-41377167	Island
cg24676346	6	41377288	0.0106	0.0007	++++++	4.105e-47	5.07035e-44						chr6:41376590-41377167	S_Shore
cg20498637	6	41439456	0.0069	0.0006	++++++	5.233e-29	1.9888e-26						chr6:41438062-41438594	S_Shore
cg25953930	6	41462541	0.0037	0.0009	++++++	3.664e-05	0.000362293
cg05734456	6	41516085	0.0025	0.0005	++++++	4.115e-06	5.29546e-05			FOXP4;FOXP4;FOXP4	NM_001012427;NM_138457;NM_001012426	5'UTR;5'UTR;5'UTR	chr6:41513652-41516189	Island
cg18497508	6	41528345	0.0045	0.0007	++++++	3.512e-10	1.13488e-08			FOXP4;FOXP4;FOXP4	NM_001012427;NM_138457;NM_001012426	5'UTR;5'UTR;5'UTR	chr6:41528266-41528900	Island
cg20046343	6	41528785	0.003	0.0006	++++++	7.983e-07	1.23291e-05			FOXP4;FOXP4;FOXP4	NM_001012427;NM_138457;NM_001012426	5'UTR;5'UTR;5'UTR	chr6:41528266-41528900	Island
cg23671901	6	41621118	0.0096	0.0014	++++++	1.148e-11	4.97325e-10			MDFI	NM_005586	Body	chr6:41620950-41621262	Island
cg23740135	6	41621208	0.005	0.0009	++++++	1.032e-08	2.46615e-07			MDFI	NM_005586	Body	chr6:41620950-41621262	Island
cg00216570	6	41652303	-0.0041	0.0006	------	1.284e-12	6.58689e-11			TFEB;TFEB	NM_001167827;NM_007162	3'UTR;3'UTR	chr6:41650672-41651582	S_Shore
cg16108388	6	41704631	0.0042	0.0008	++++++	1.73e-08	3.9283e-07			TFEB;PGC	NM_001167827;NM_002630	TSS1500;Body	chr6:41701881-41703481	S_Shore
cg24094775	6	41704688	0.0044	0.0006	++++++	1.159e-11	5.01567e-10			TFEB;PGC	NM_001167827;NM_002630	TSS1500;Body	chr6:41701881-41703481	S_Shore
cg01526854	6	41900498	-0.0022	0.0005	------	1.517e-05	0.000167094			BYSL	NM_004053	3'UTR
cg26491833	6	42017391	0.0032	0.0009	++++++	0.0006881	0.00456652			CCND3;TAF8;CCND3	NM_001136126;NM_138572;NM_001136017	TSS1500;TSS1500;TSS1500	chr6:42018139-42018604	N_Shore
cg24216990	6	42121811	0.0033	0.0006	++++++	8.342e-09	2.0365e-07			GUCA1A	NM_000409	TSS1500
cg20927649	6	42123259	0.0025	0.0006	++++++	0.000124	0.00104644			GUCA1A;GUCA1A	NM_000409;NM_000409	5'UTR;1stExon
cg06049111	6	42145539	0.0038	0.0006	++++++	2.129e-10	7.20867e-09			GUCA1A	NM_000409	Body	chr6:42145847-42146053	N_Shore
cg13553997	6	42161424	0.0031	0.0009	++++++	0.0003472	0.00255254			GUCA1B	NM_002098	Body
cg17291767	6	42231202	0.0027	0.0008	++++++	0.0006306	0.00423888			TRERF1	NM_033502	Body	chr6:42227081-42227488	S_Shelf
cg24778849	6	42424712	-0.0033	0.0009	------	0.0002104	0.00165581						chr6:42420075-42421090	S_Shelf
cg15204645	6	42713954	-0.0025	0.0006	------	1.128e-05	0.000128978			TBCC	NM_003192	TSS200	chr6:42713166-42713986	Island
cg05945608	6	42739639	-0.0043	0.001	------	2.102e-05	0.000222581
cg03066986	6	42752685	-0.0039	0.0009	------	2.083e-05	0.000220817						chr6:42750449-42751432	S_Shore
cg14378057	6	42788563	-0.0056	0.0007	------	9.976e-17	9.79695e-15			KIAA0240	NM_015349	TSS1500
cg25289457	6	42832508	-0.0047	0.0007	------	6.719e-13	3.6125e-11		rs74461025	KIAA0240	NM_015349	Body
cg07667161	6	42847125	0.0073	0.0014	++++++	1.453e-07	2.67639e-06			RPL7L1	NM_198486	TSS1500
cg22909962	6	42847910	0.0034	0.0009	++++++	0.000178	0.00143414	rs2235833		RPL7L1	NM_198486	Body
cg23093754	6	42928079	0.0033	0.0006	++++++	1.081e-08	2.56948e-07			GNMT	NM_018960	TSS1500	chr6:42928218-42928810	N_Shore				X
cg24751129	6	42928920	0.0027	0.0005	++++++	7.068e-07	1.10621e-05			GNMT	NM_018960	Body	chr6:42928218-42928810	S_Shore
cg11171825	6	42939029	-0.0035	0.0007	------	4.525e-07	7.42387e-06			PEX6	NM_000287	Body
cg08747889	6	43043786	0.0038	0.0008	++++++	9.661e-06	0.000112562			PTK7;PTK7;PTK7;PTK7	NM_152880;NM_152882;NM_002821;NM_152881	TSS1500;TSS1500;TSS1500;TSS1500	chr6:43044044-43045057	N_Shore
cg21663580	6	43044771	0.006	0.0015	++++++	9.329e-05	0.000816912			PTK7;PTK7;PTK7;PTK7	NM_002821;NM_152881;NM_152882;NM_152880	Body;Body;Body;Body	chr6:43044044-43045057	Island
cg09823543	6	43146056	-0.0044	0.0005	------	1.406e-21	2.51839e-19			SRF	NM_003131	Body	chr6:43149736-43150009	N_Shelf
cg23271099	6	43149472	0.0033	0.0008	++++++	1.019e-05	0.000117987			CUL9	NM_015089	TSS1500	chr6:43149736-43150009	N_Shore
cg16549027	6	43149629	0.0093	0.0008	++++++	2.756e-29	1.07904e-26			CUL9	NM_015089	TSS1500	chr6:43149736-43150009	N_Shore
cg01307108	6	43208931	0.0055	0.0008	++++++	5.946e-11	2.24477e-09		rs78424179				chr6:43211114-43211345	N_Shelf
cg24901317	6	43226884	-0.0022	0.0006	------	0.0001431	0.00118566			TTBK1	NM_032538	Body	chr6:43230610-43231064	N_Shelf
cg21109265	6	43276647	0.0055	0.001	++++++	1.261e-07	2.35143e-06	rs73438386		CRIP3	NM_206922	TSS200	chr6:43276419-43276659	Island				X
cg09226692	6	43422490	0.0038	0.0006	++++++	1.339e-09	3.85104e-08			DLK2;DLK2	NM_206539;NM_023932	Body;Body	chr6:43422368-43423705	Island
cg08724369	6	43423757	0.0037	0.0006	++++++	7.793e-10	2.35421e-08			DLK2;DLK2;DLK2	NM_206539;NM_206539;NM_023932	5'UTR;1stExon;TSS1500	chr6:43422368-43423705	S_Shore
cg08683249	6	43612627	0.0075	0.0007	++++++	2.144e-25	5.80425e-23			RSPH9	NM_152732	TSS200	chr6:43612714-43613366	N_Shore
cg01344171	6	43612647	0.0057	0.0007	++++++	6.185e-16	5.44983e-14			RSPH9	NM_152732	TSS200	chr6:43612714-43613366	N_Shore				X
cg20582800	6	43612764	0.0038	0.0007	++++++	1.708e-07	3.09269e-06			RSPH9	NM_152732	TSS200	chr6:43612714-43613366	Island
cg17536595	6	43612908	0.0069	0.0013	++++++	1.127e-07	2.12495e-06			RSPH9	NM_152732	1stExon	chr6:43612714-43613366	Island
cg04600618	6	43612980	0.0124	0.0015	++++++	1.955e-16	1.84525e-14			RSPH9	NM_152732	1stExon	chr6:43612714-43613366	Island
cg23930825	6	43613365	0.0034	0.0007	++++++	5.157e-07	8.34691e-06			RSPH9	NM_152732	Body	chr6:43612714-43613366	Island
cg12585005	6	43655766	0.0047	0.0009	++++++	3.59e-07	6.02152e-06			MRPS18A	NM_018135	TSS1500	chr6:43655271-43655618	S_Shore
cg07148341	6	43714275	0.0062	0.0006	++++++	1.365e-24	3.44374e-22
cg01298514	6	43736807	-0.0069	0.0007	------	8.543e-26	2.40208e-23			VEGFA;VEGFA;VEGFA;VEGFA;VEGFA;VEGFA;VEGFA;VEGFA;VEGFA;VEGFA;VEGFA;VEGFA;VEGFA;VEGFA;VEGFA;VEGFA	NM_001171622;NM_001171625;NM_001171623;NM_001025370;NM_001025368;NM_001171627;NM_001033756;NM_001171630;NM_001171626;NM_001025366;NM_001171628;NM_001171629;NM_003376;NM_001171624;NM_001025369;NM_001025367	TSS1500;TSS1500;TSS1500;TSS1500;TSS1500;TSS1500;TSS1500;TSS1500;TSS1500;TSS1500;TSS1500;TSS1500;TSS1500;TSS1500;TSS1500;TSS1500	chr6:43737632-43739852	N_Shore
cg00539360	6	43737136	-0.005	0.0005	------	5.001e-20	7.47655e-18			VEGFA;VEGFA;VEGFA;VEGFA;VEGFA;VEGFA;VEGFA;VEGFA;VEGFA;VEGFA;VEGFA;VEGFA;VEGFA;VEGFA;VEGFA;VEGFA	NM_001171622;NM_001171625;NM_001171623;NM_001025370;NM_001025368;NM_001171627;NM_001033756;NM_001171630;NM_001171626;NM_001025366;NM_001171628;NM_001171629;NM_003376;NM_001171624;NM_001025369;NM_001025367	TSS1500;TSS1500;TSS1500;TSS1500;TSS1500;TSS1500;TSS1500;TSS1500;TSS1500;TSS1500;TSS1500;TSS1500;TSS1500;TSS1500;TSS1500;TSS1500	chr6:43737632-43739852	N_Shore
cg00026362	6	43858741	0.0062	0.0008	++++++	2.623e-15	2.09303e-13			LOC100132354	NR_024478	TSS200
cg15420678	6	43901543	0.0035	0.0009	++++++	0.0001597	0.00130455			LOC100132354	NR_024478	Body
cg15629096	6	43967558	0.0033	0.001	++++++	0.0004529	0.00319883			C6orf223	NM_153246	TSS1500	chr6:43970073-43970922	N_Shelf
cg19274606	6	43968252	0.0032	0.0007	++++++	3.132e-06	4.15532e-05			C6orf223	NM_153246	TSS200	chr6:43970073-43970922	N_Shore
cg04386144	6	43970475	0.0092	0.0011	++++++	1.21e-15	1.02025e-13			C6orf223	NM_153246	Body	chr6:43970073-43970922	Island
cg04482331	6	44119598	0.0024	0.0006	++++++	2.535e-05	0.000262262			TMEM63B	NM_018426	Body	chr6:44119526-44119781	Island
cg11969053	6	44121825	-0.0029	0.0006	------	7.704e-06	9.22628e-05			TMEM63B	NM_018426	Body	chr6:44120340-44120569	S_Shore
cg10519140	6	44187076	0.0033	0.001	++++++	0.001373	0.00819089	rs72548771		SLC29A1;SLC29A1	NM_001078174;NM_004955	TSS200;TSS200	chr6:44187186-44187400	N_Shore				X
cg02087075	6	44226395	0.0032	0.0007	++++++	8.454e-06	0.000100115			SLC35B2;NFKBIE	NM_178148;NM_004556	TSS1500;3'UTR	chr6:44224698-44225486	S_Shore
cg00775197	6	44265054	0.003	0.0007	++++++	4.912e-06	6.19282e-05			TCTE1	NM_182539	5'UTR	chr6:44264970-44265711	Island
cg04911280	6	44281184	0.0121	0.0013	++++++	5.026e-22	9.425e-20			AARS2	NM_020745	TSS200	chr6:44280719-44281198	Island
cg19291355	6	44281188	0.0217	0.0016	++++++	4.882e-43	4.72285e-40			AARS2	NM_020745	TSS200	chr6:44280719-44281198	Island
cg05917988	6	44281197	0.0118	0.0007	++++++	3.939e-63	1.09714e-59			AARS2	NM_020745	TSS200	chr6:44280719-44281198	Island
cg13325330	6	44355541	-0.0038	0.0011	------	0.0006365	0.00427224			CDC5L;CDC5L	NM_001253;NM_001253	1stExon;5'UTR	chr6:44355156-44355778	Island
cg13130022	6	44440494	0.005	0.0008	++++++	6.057e-11	2.28273e-09
cg21084244	6	44756154	0.0037	0.0011	++++++	0.0007272	0.00478734		rs76396282
cg22456162	6	45387932	0.0049	0.0009	++++++	2.905e-08	6.27665e-07			RUNX2;RUNX2	NM_001015051;NM_001024630	Body;Body	chr6:45387346-45388164	Island
cg23376821	6	45391365	0.0033	0.0009	++++++	0.0002956	0.00222195			RUNX2;RUNX2;RUNX2	NM_001015051;NM_001024630;NM_004348	Body;Body;Body	chr6:45389420-45391646	Island
cg18862566	6	45391916	0.0036	0.0005	++++++	1.01e-13	6.24129e-12	rs1321075		RUNX2;RUNX2;RUNX2	NM_001015051;NM_001024630;NM_004348	Body;Body;Body	chr6:45389420-45391646	S_Shore
cg17584530	6	45587862	0.0056	0.0013	++++++	1.501e-05	0.000165552
cg21156851	6	45607281	0.0031	0.0008	++++++	0.0001777	0.00143192	rs9463109
cg18912728	6	45631106	0.008	0.0011	++++++	3.135e-13	1.77694e-11						chr6:45630986-45631814	Island
cg18749015	6	45631363	0.0077	0.0014	++++++	4.396e-08	9.10064e-07						chr6:45630986-45631814	Island				X
cg04139449	6	45631407	0.0072	0.0007	++++++	7.43e-27	2.31673e-24						chr6:45630986-45631814	Island				X
cg10994263	6	46403466	0.0064	0.001	++++++	1.384e-10	4.84996e-09
cg19557537	6	46620673	-0.0024	0.0006	------	5.507e-05	0.000516366			CYP39A1;SLC25A27	NM_016593;NM_004277	TSS200;TSS200	chr6:46620541-46621189	Island
cg09906752	6	46621499	-0.0046	0.0009	------	4.438e-07	7.29382e-06			CYP39A1;SLC25A27	NM_016593;NM_004277	TSS1500;Body	chr6:46620541-46621189	S_Shore
cg08426066	6	46655514	0.0049	0.0012	++++++	4.11e-05	0.000400289	rs78142352		TDRD6;TDRD6	NM_001168359;NM_001010870	TSS200;TSS200	chr6:46655262-46656738	Island
cg00005083	6	46655543	0.0051	0.0012	++++++	4.942e-05	0.000469843		rs78142352	TDRD6;TDRD6	NM_001168359;NM_001010870	TSS200;TSS200	chr6:46655262-46656738	Island
cg03899914	6	46721476	0.0032	0.0008	++++++	3.508e-05	0.000348754			LOC100287718	NM_001162435	Body
cg13975362	6	46890512	0.0039	0.0009	++++++	1.347e-05	0.000150705			GPR116;GPR116	NM_001098518;NM_015234	TSS1500;5'UTR
cg20172563	6	47487173	0.0065	0.0009	++++++	1.154e-12	5.96645e-11			CD2AP	NM_012120	Body
cg07901571	6	47665223	0.004	0.0008	++++++	2.16e-07	3.82046e-06			GPR111;GPR115	NM_153839;NM_153838	3'UTR;TSS1500
cg10844275	6	47665926	-0.0047	0.0008	------	2.035e-08	4.5509e-07		rs80028898	GPR115	NM_153838	TSS1500
cg14686745	6	47756010	0.0072	0.0012	++++++	2.735e-09	7.3835e-08			OPN5;OPN5	NM_001030051;NM_181744	5'UTR;Body
cg05823493	6	49518103	0.0062	0.0009	++++++	2.223e-11	9.10829e-10			C6orf141	NM_001145652	TSS200	chr6:49518315-49519186	N_Shore
cg26371771	6	49518360	0.0043	0.0005	++++++	1.377e-15	1.15031e-13			C6orf141;C6orf141	NM_001145652;NM_001145652	5'UTR;1stExon	chr6:49518315-49519186	Island
cg14722140	6	49518627	0.0086	0.0011	++++++	1.981e-14	1.37644e-12			C6orf141	NM_001145652	1stExon	chr6:49518315-49519186	Island
cg09375907	6	49706534	0.0036	0.0008	++++++	3.035e-06	4.04071e-05			CRISP3	NM_006061	5'UTR
cg21080533	6	49755105	0.0026	0.0008	++++++	0.001173	0.00717336			PGK2	NM_138733	TSS200
cg13279673	6	50674522	0.0083	0.0008	++++++	2.919e-24	7.05961e-22	rs35944597
cg06804433	6	50682485	0.0033	0.0008	++++++	2.125e-05	0.000224707			TFAP2D	NM_172238	Body	chr6:50682334-50683214	Island
cg21760402	6	50690590	0.0062	0.0007	++++++	4.918e-18	5.72683e-16			TFAP2D	NM_172238	Body	chr6:50692149-50692375	N_Shore
cg19509330	6	50692371	0.0022	0.0007	++++++	0.00131	0.00787573			TFAP2D	NM_172238	Body	chr6:50692149-50692375	Island
cg01610857	6	50787361	0.0038	0.0008	++++++	1.359e-06	1.9814e-05			TFAP2B	NM_003221	Body	chr6:50787286-50788091	Island
cg09247060	6	50787803	0.0055	0.0006	++++++	3.869e-22	7.34199e-20		rs79589574	TFAP2B	NM_003221	Body	chr6:50787286-50788091	Island
cg07103129	6	50787964	0.0075	0.0011	++++++	1.675e-12	8.44551e-11	rs3798517		TFAP2B	NM_003221	Body	chr6:50787286-50788091	Island
cg05928362	6	50788414	0.0032	0.0008	++++++	2.898e-05	0.000295137			TFAP2B	NM_003221	Body	chr6:50787286-50788091	S_Shore
cg22248052	6	50791419	0.0034	0.0009	++++++	0.0001077	0.000925579			TFAP2B	NM_003221	Body	chr6:50791110-50791573	Island
cg17083323	6	50803820	0.0051	0.0009	++++++	2.657e-09	7.19164e-08			TFAP2B	NM_003221	Body
cg24641186	6	50804147	0.0044	0.0012	++++++	0.0001186	0.00100683			TFAP2B	NM_003221	Body
cg06564232	6	50810993	0.0089	0.0011	++++++	3.467e-15	2.71944e-13	rs78820711		TFAP2B	NM_003221	Body	chr6:50810642-50810994	Island
cg13322131	6	50814305	0.0024	0.0007	++++++	0.0002277	0.00177369			TFAP2B	NM_003221	3'UTR	chr6:50813314-50813699	S_Shore
cg17781313	6	50817374	0.0053	0.0008	++++++	1.961e-11	8.11329e-10						chr6:50818180-50818431	N_Shore
cg02273398	6	50817400	0.0051	0.0008	++++++	1.941e-11	8.03856e-10						chr6:50818180-50818431	N_Shore
cg24871798	6	50817450	0.004	0.0008	++++++	1.163e-06	1.7254e-05						chr6:50818180-50818431	N_Shore
cg07030506	6	50817921	0.0065	0.0008	++++++	2.996e-17	3.13669e-15						chr6:50818180-50818431	N_Shore
cg22812955	6	50818181	0.0021	0.0007	++++++	0.001703	0.00981476						chr6:50818180-50818431	Island
cg14146740	6	50818424	0.0084	0.0012	++++++	1.95e-12	9.73393e-11						chr6:50818180-50818431	Island
cg05157195	6	50820135	0.004	0.0011	++++++	0.0003963	0.00285594						chr6:50818180-50818431	S_Shore
cg03211420	6	50821399	0.0035	0.001	++++++	0.0007565	0.00494953						chr6:50818180-50818431	S_Shelf
cg19856013	6	51342462	0.0041	0.0009	++++++	1.132e-05	0.000129378
cg10219995	6	51359431	0.0045	0.0009	++++++	2.889e-07	4.95282e-06
cg18397730	6	52439185	0.0025	0.0007	++++++	0.0001648	0.00134123			TRAM2	NM_012288	Body	chr6:52441269-52441793	N_Shelf
cg26516974	6	52475065	0.0054	0.0007	++++++	1.468e-13	8.79899e-12
cg15925365	6	52858998	0.0036	0.0011	++++++	0.001019	0.0063684			GSTA4	NM_001512	Body	chr6:52859565-52859767	N_Shore
cg19701087	6	52859008	0.0034	0.001	++++++	0.0005163	0.00357573			GSTA4	NM_001512	Body	chr6:52859565-52859767	N_Shore
cg15391590	6	52913427	-0.0056	0.0009	------	7.026e-11	2.6093e-09	rs11459571		ICK;ICK	NM_016513;NM_014920	5'UTR;5'UTR
cg24524396	6	53214019	0.0073	0.0009	++++++	1.127e-16	1.09768e-14			ELOVL5	NM_021814	TSS200	chr6:53212617-53214043	Island
cg00536792	6	53530503	0.0044	0.0009	++++++	1.577e-06	2.26369e-05			KLHL31;KLHL31	NM_001003760;NM_001003760	1stExon;5'UTR
cg15658676	6	53530538	0.0045	0.0009	++++++	1.12e-07	2.11309e-06			KLHL31	NM_001003760	TSS200
cg19801120	6	53530570	0.0046	0.0005	++++++	1.75e-22	3.48668e-20			KLHL31	NM_001003760	TSS200						X
cg06485521	6	53530600	0.005	0.0006	++++++	2.892e-15	2.28919e-13			KLHL31	NM_001003760	TSS200
cg26980034	6	53530624	0.007	0.0008	++++++	2.273e-16	2.12366e-14			KLHL31	NM_001003760	TSS200
cg13840445	6	53530628	0.0058	0.0008	++++++	7.099e-14	4.51801e-12			KLHL31	NM_001003760	TSS200
cg08681890	6	54460871	0.0036	0.001	++++++	0.0001525	0.00125334
cg07267782	6	54711227	0.0051	0.001	++++++	1.061e-07	2.01386e-06			FAM83B	NM_001010872	TSS1500	chr6:54711153-54712033	Island
cg19716238	6	54711378	0.0044	0.0006	++++++	5.803e-14	3.74313e-12			FAM83B	NM_001010872	TSS200	chr6:54711153-54712033	Island
cg15849724	6	54775185	-0.0046	0.0011	------	1.604e-05	0.000175633			FAM83B	NM_001010872	Body
cg10725720	6	55039232	0.0031	0.001	++++++	0.001436	0.00850402			HCRTR2;HCRTR2	NM_001526;NM_001526	5'UTR;1stExon	chr6:55039170-55039392	Island
cg16728651	6	55767865	0.0051	0.0011	++++++	5.389e-06	6.7205e-05
cg15373592	6	56405167	-0.007	0.001	------	8.072e-12	3.60642e-10			DST;DST;DST;DST;DST	NM_015548;NM_001144770;NM_183380;NM_001144771;NM_001144769	Body;Body;Body;Body;Body	chr6:56407464-56407926	N_Shelf
cg06311422	6	56406336	-0.0064	0.0009	------	1.714e-12	8.62957e-11			DST;DST;DST;DST;DST	NM_015548;NM_001144770;NM_183380;NM_001144771;NM_001144769	Body;Body;Body;Body;Body	chr6:56407464-56407926	N_Shore
cg03216884	6	56514787	-0.0084	0.001	------	6.708e-18	7.67132e-16			DST;DST;DST;DST	NM_001144770;NM_183380;NM_001144771;NM_001144769	Body;Body;Body;Body
cg15710961	6	56572591	-0.0056	0.0011	------	2.158e-07	3.81725e-06			DST;DST;DST;DST	NM_001144770;NM_183380;NM_001144771;NM_001144769	Body;Body;Body;Body
cg21031917	6	62596341	0.0061	0.0009	++++++	4.977e-12	2.30966e-10			KHDRBS2	NM_152688	Body
cg23174607	6	64281846	0.0081	0.0009	++++++	7.396e-19	9.60104e-17			PTP4A1	NM_003463	TSS200	chr6:64282151-64283736	N_Shore
cg08541518	6	69942892	0.0041	0.0011	++++++	0.0001521	0.0012505			BAI3	NM_001704	Body
cg07062388	6	70507787	-0.0096	0.001	------	4.164e-23	8.88038e-21			LMBRD1	NM_018368	TSS1500	chr6:70506292-70507024	S_Shore
cg04487479	6	70993328	0.0048	0.0009	++++++	3.192e-08	6.82955e-07			COL9A1;COL9A1	NM_001851;NM_078485	Body;TSS1500	chr6:70992040-70992912	S_Shore
cg21789545	6	71012391	0.0041	0.0008	++++++	2.816e-07	4.84448e-06			COL9A1	NM_001851	Body
cg23588928	6	71184527	0.0039	0.001	++++++	8.338e-05	0.000741222			FAM135A;FAM135A;FAM135A	NM_020819;NM_001105531;NM_001162529	Body;Body;Body
cg03849133	6	71594849	0.0045	0.0011	++++++	5.282e-05	0.000497901			B3GAT2	NM_080742	Body
cg21581531	6	71665574	0.0049	0.0007	++++++	2.58e-11	1.0431e-09			B3GAT2	NM_080742	1stExon	chr6:71665360-71667132	Island
cg18868483	6	71667067	0.0044	0.0008	++++++	2.997e-08	6.45627e-07			B3GAT2	NM_080742	TSS1500	chr6:71665360-71667132	Island
cg23818524	6	71999108	0.005	0.0007	++++++	1.565e-11	6.59992e-10	rs76452774		OGFRL1	NM_024576	Body	chr6:71998106-71999109	Island
cg19098437	6	72113322	0.0039	0.0008	++++++	4.884e-07	7.94782e-06			MIR30A	NR_029504	Body
cg26192612	6	72129509	0.0065	0.0006	++++++	2.881e-25	7.7189e-23			C6orf155	NR_026807	Body	chr6:72129508-72130756	Island
cg27384088	6	72298275	0.003	0.0008	++++++	9.275e-05	0.00081275						chr6:72298274-72298528	Island
cg06963205	6	73092820	0.0058	0.0008	++++++	1.207e-11	5.20548e-10			RIMS1;RIMS1;RIMS1;RIMS1;RIMS1;RIMS1	NM_001168410;NM_001168411;NM_001168409;NM_001168407;NM_014989;NM_001168408	Body;5'UTR;Body;Body;Body;Body
cg22907985	6	73128547	0.0023	0.0006	++++++	0.0001679	0.00136298	rs9442782
cg27218993	6	73263351	0.0031	0.0009	++++++	0.0006843	0.00454501	rs75377530
cg26186132	6	74017345	-0.0026	0.0008	------	0.001588	0.00924857			C6orf147	NR_027005	Body	chr6:74019428-74020053	N_Shelf
cg00702719	6	74025019	0.0027	0.0008	++++++	0.0003704	0.0026963						chr6:74024402-74025020	Island
cg03669949	6	74104426	0.0045	0.0014	++++++	0.001249	0.0075671		rs75649895	DDX43;DDX43	NM_018665;NM_018665	1stExon;5'UTR	chr6:74104425-74104878	Island				X
cg12488810	6	75884860	0.0024	0.0007	++++++	0.0009658	0.00608642			COL12A1;COL12A1	NM_004370;NM_080645	Body;Body
cg20129242	6	75915754	0.0037	0.0009	++++++	7.818e-05	0.00070082			COL12A1;COL12A1	NM_080645;NM_004370	TSS200;TSS200	chr6:75914705-75916387	Island
cg10364041	6	75915785	0.0033	0.0007	++++++	4.132e-06	5.31371e-05			COL12A1;COL12A1	NM_080645;NM_004370	TSS200;TSS200	chr6:75914705-75916387	Island
cg11976592	6	76078187	0.0047	0.0007	++++++	3.945e-11	1.5402e-09			FILIP1	NM_015687	Body
cg16284279	6	77743952	0.0042	0.0012	++++++	0.0005007	0.00348467	rs13216145
cg00181439	6	78172691	0.0055	0.0006	++++++	2.116e-22	4.17184e-20			HTR1B	NM_000863	1stExon	chr6:78172231-78174088	Island
cg09184832	6	79620586	0.0054	0.0016	++++++	0.0007236	0.00476682						chr6:79620330-79620717	Island
cg11833968	6	79620685	0.0051	0.0012	++++++	2.6e-05	0.000268204	rs7758407					chr6:79620330-79620717	Island
cg05492839	6	80657430	0.0049	0.0015	++++++	0.0009277	0.0058816		rs75912037	ELOVL4	NM_022726	TSS200	chr6:80656744-80657593	Island
cg18417423	6	80657436	0.0061	0.0013	++++++	3.162e-06	4.19057e-05			ELOVL4	NM_022726	TSS200	chr6:80656744-80657593	Island
cg16370875	6	80657542	0.0076	0.0011	++++++	1.885e-11	7.82616e-10			ELOVL4	NM_022726	TSS1500	chr6:80656744-80657593	Island
cg04346283	6	82459454	-0.0035	0.0007	------	1.286e-06	1.8877e-05			FAM46A	NM_017633	Body	chr6:82461133-82463805	N_Shore
cg13032616	6	83072747	0.0045	0.0007	++++++	8.111e-12	3.6215e-10			TPBG;TPBG	NM_001166392;NM_006670	TSS1500;TSS200	chr6:83073416-83075319	N_Shore
cg10805721	6	83075187	0.0038	0.0009	++++++	2.972e-05	0.000301777			TPBG;TPBG	NM_006670;NM_001166392	Body;Body	chr6:83073416-83075319	Island
ch.6.1693624F	6	83767401	-0.0095	0.0011	------	2.875e-19	3.90052e-17			UBE2CBP	NM_198920	Body
cg24881834	6	84140997	0.0027	0.0008	++++++	0.001206	0.00734518			ME1	NM_002395	TSS1500	chr6:84140412-84140998	Island
cg16701167	6	84141234	0.009	0.0009	++++++	1.314e-21	2.36176e-19			ME1	NM_002395	TSS1500	chr6:84140412-84140998	S_Shore
cg27494470	6	84172561	0.0058	0.0008	++++++	9.008e-12	3.98216e-10
cg06032735	6	84227227	0.0053	0.0008	++++++	2.329e-12	1.14849e-10			PRSS35;PRSS35	NM_153362;NM_001170423	5'UTR;5'UTR
cg03815358	6	84419352	0.004	0.0006	++++++	2.059e-11	8.48829e-10			SNAP91;SNAP91	NR_026669;NM_014841	TSS1500;TSS1500	chr6:84417597-84419378	Island
cg26936429	6	85473171	0.0036	0.0006	++++++	1.332e-09	3.8333e-08			TBX18	NM_001080508	Body	chr6:85472702-85474132	Island
cg06733419	6	85473344	0.0046	0.0005	++++++	2.208e-19	3.03328e-17			TBX18	NM_001080508	Body	chr6:85472702-85474132	Island
cg14068328	6	85474087	0.0049	0.0008	++++++	1.067e-10	3.82898e-09			TBX18	NM_001080508	TSS200	chr6:85472702-85474132	Island
cg07028914	6	85474090	0.0087	0.0015	++++++	7.953e-09	1.94957e-07			TBX18	NM_001080508	TSS200	chr6:85472702-85474132	Island
cg02106850	6	85474093	0.0096	0.0017	++++++	8.152e-09	1.99434e-07			TBX18	NM_001080508	TSS200	chr6:85472702-85474132	Island
cg16210497	6	85474188	0.0034	0.0009	++++++	0.0002248	0.00175371			TBX18	NM_001080508	TSS1500	chr6:85472702-85474132	S_Shore
cg09817427	6	85474313	0.009	0.0009	++++++	1.16e-23	2.62782e-21			TBX18	NM_001080508	TSS1500	chr6:85472702-85474132	S_Shore
cg06894134	6	85476921	0.0032	0.0008	++++++	9.409e-05	0.000822963	rs9450021					chr6:85472702-85474132	S_Shelf
cg10893095	6	85478296	0.0061	0.0009	++++++	4.021e-11	1.56722e-09	rs9341997
cg09708616	6	85478576	0.0041	0.001	++++++	4.189e-05	0.000406942						chr6:85482569-85484718	N_Shelf
cg06793562	6	85482570	0.0069	0.0009	++++++	2.168e-15	1.74947e-13						chr6:85482569-85484718	Island
cg08445802	6	85482612	0.0164	0.001	++++++	1.78e-57	3.73094e-54						chr6:85482569-85484718	Island
cg00176709	6	85483334	0.0059	0.0007	++++++	8.199e-18	9.27927e-16						chr6:85482569-85484718	Island
cg07202413	6	85483933	0.0029	0.0008	++++++	0.0001128	0.000963304		rs9450025				chr6:85482569-85484718	Island
cg06187770	6	85484863	0.0062	0.0009	++++++	8.03e-11	2.94813e-09						chr6:85482569-85484718	S_Shore
cg24635468	6	86159682	0.0051	0.0014	++++++	0.0002143	0.00168274			NT5E;NT5E	NM_002526;NM_002526	1stExon;5'UTR	chr6:86159425-86160395	Island
cg20201639	6	86388914	0.0078	0.0007	++++++	1.753e-32	8.77589e-30			SNHG5	NR_003038	TSS1500	chr6:86387993-86389034	Island
cg02508664	6	87646738	0.0036	0.0009	++++++	5.599e-05	0.000523892		rs828363	HTR1E	NM_000865	TSS1500	chr6:87647253-87647707	N_Shore
cg21286526	6	87646986	0.0035	0.0008	++++++	1.748e-05	0.000189471			HTR1E	NM_000865	TSS200	chr6:87647253-87647707	N_Shore
cg04972856	6	88032051	0.0064	0.0009	++++++	3.521e-13	1.97682e-11			C6orf162;GJB7;C6orf162	NM_001042493;NM_198568;NM_020425	TSS1500;5'UTR;TSS1500	chr6:88032157-88032429	N_Shore
cg12350822	6	88032061	0.0058	0.0011	++++++	5.295e-08	1.07752e-06			C6orf162;GJB7;C6orf162	NM_001042493;NM_198568;NM_020425	TSS1500;5'UTR;TSS1500	chr6:88032157-88032429	N_Shore
cg25658884	6	88054637	0.004	0.0008	++++++	1.174e-06	1.7396e-05			C6orf163;C6orf163	NM_001010868;NM_001010868	1stExon;5'UTR
cg20510988	6	88851522	0.0038	0.001	++++++	9.387e-05	0.000821212			CNR1;CNR1;CNR1;CNR1;CNR1;CNR1	NM_016083;NM_001160226;NM_001160260;NM_001160259;NM_033181;NM_001160258	3'UTR;3'UTR;3'UTR;3'UTR;3'UTR;3'UTR
cg02498983	6	88875398	0.0029	0.0007	++++++	7.547e-05	0.000679566			CNR1;CNR1;CNR1;CNR1	NM_016083;NM_001160259;NM_001160226;NM_001160258	5'UTR;5'UTR;5'UTR;5'UTR	chr6:88875397-88877449	Island
cg04207385	6	88877064	0.0093	0.0008	++++++	1.596e-33	8.63577e-31			CNR1;CNR1;CNR1;CNR1	NM_016083;NM_001160259;NM_001160258;NM_001160226	TSS1500;TSS1500;TSS1500;TSS1500	chr6:88875397-88877449	Island
cg22409854	6	88877301	0.0046	0.0005	++++++	1.184e-18	1.494e-16						chr6:88875397-88877449	Island
cg21288889	6	89792677	0.0031	0.0007	++++++	3.985e-06	5.14556e-05	rs5878087		PNRC1	NM_006813	Body	chr6:89790137-89791781	S_Shore
cg04871875	6	89828172	0.0026	0.0006	++++++	3.275e-05	0.000328462			SFRS13B	NM_080743	TSS1500	chr6:89827134-89828122	S_Shore
cg13132884	6	90025136	0.0034	0.0008	++++++	2.239e-05	0.000235287			GABRR2	NM_002043	TSS200
cg26684776	6	90085550	-0.0066	0.0008	------	1.085e-17	1.20463e-15			RRAGD	NM_021244	Body
cg13907754	6	90117574	-0.0068	0.0008	------	1.264e-18	1.58723e-16			RRAGD	NM_021244	Body	chr6:90120874-90122370	N_Shelf
cg12682931	6	90119710	-0.0064	0.0009	------	1.749e-13	1.03517e-11			RRAGD	NM_021244	Body	chr6:90120874-90122370	N_Shore
cg25738497	6	90264564	0.0048	0.0011	++++++	2.171e-05	0.000228947			ANKRD6	NM_014942	5'UTR
cg01223793	6	90527762	0.0034	0.0008	++++++	4.105e-05	0.000399849			MDN1	NM_014611	Body	chr6:90529137-90529698	N_Shore
cg22653602	6	90529138	0.0026	0.0008	++++++	0.000973	0.00612566			MDN1	NM_014611	Body	chr6:90529137-90529698	Island
cg03687994	6	90538873	0.0086	0.0011	++++++	1.027e-15	8.77177e-14	rs78462125		CASP8AP2;CASP8AP2;CASP8AP2	NM_001137668;NM_012115;NM_001137667	TSS1500;TSS1500;TSS1500	chr6:90539454-90539954	N_Shore
cg20160695	6	90596588	0.0041	0.0009	++++++	2.248e-06	3.10054e-05						chr6:90596271-90596856	Island
cg12090880	6	90658359	-0.0075	0.0008	------	4.735e-21	7.95908e-19			BACH2;BACH2	NM_021813;NM_001170794	Body;Body
cg09790829	6	91007365	-0.0066	0.0006	------	8.457e-25	2.17055e-22	rs77490111		BACH2;BACH2	NM_021813;NM_001170794	TSS1500;TSS1500	chr6:91004795-91006944	S_Shore
cg23415373	6	91086362	0.0035	0.0011	++++++	0.00127	0.00767159	rs2295712
cg23330204	6	91321677	0.006	0.0011	++++++	1.901e-07	3.40077e-06		rs4707630				chr6:91320890-91321219	S_Shore
cg14635586	6	91321898	0.0049	0.0008	++++++	3.616e-10	1.16523e-08						chr6:91320890-91321219	S_Shore
cg15053248	6	91322313	0.0052	0.0013	++++++	0.0001125	0.000961019						chr6:91320890-91321219	S_Shore
cg07599713	6	91411191	0.0044	0.0009	++++++	2.444e-06	3.33705e-05											X
cg00067758	6	92185790	-0.0069	0.0009	------	1.682e-14	1.17915e-12	rs77932864
cg13010621	6	92344723	0.005	0.0007	++++++	1.028e-11	4.49848e-10
cg08263071	6	94126643	0.0039	0.0008	++++++	2.286e-06	3.14741e-05			EPHA7	NM_004440	Body	chr6:94126272-94129677	Island
cg06590513	6	94127664	0.0029	0.0008	++++++	0.0001455	0.00120295	rs77832067		EPHA7	NM_004440	Body	chr6:94126272-94129677	Island
cg13652557	6	94128181	0.0039	0.001	++++++	7.946e-05	0.000710974			EPHA7	NM_004440	Body	chr6:94126272-94129677	Island
cg26174752	6	97285948	0.0044	0.0007	++++++	5.922e-11	2.23632e-09			GPR63;GPR63	NM_001143957;NM_030784	TSS1500;TSS1500	chr6:97284830-97285782	S_Shore
cg24500972	6	97369501	-0.0048	0.001	------	4.558e-06	5.79866e-05						chr6:97372181-97372661	N_Shelf
cg18880646	6	97375699	-0.0084	0.0012	------	9.377e-12	4.12945e-10			KLHL32	NM_052904	5'UTR	chr6:97372181-97372661	S_Shelf
cg27259235	6	98565945	0.0034	0.001	++++++	0.0003383	0.00249568
cg12026588	6	99164755	0.005	0.0008	++++++	3.053e-10	1.00043e-08
cg04099652	6	99281977	-0.0033	0.0011	------	0.001615	0.00938317			POU3F2	NM_005604	TSS1500	chr6:99279317-99283842	Island
cg11052202	6	99290546	0.0029	0.0009	++++++	0.0009028	0.00574876						chr6:99290279-99290771	Island
cg16192707	6	99292347	-0.0047	0.0013	------	0.0002275	0.00177234						chr6:99292749-99293325	N_Shore
cg26417361	6	99292838	0.0041	0.0007	++++++	1.274e-09	3.6776e-08						chr6:99292749-99293325	Island
cg02721602	6	99755198	0.0053	0.0008	++++++	8.303e-11	3.04271e-09			C6orf168	NM_032511	Body
cg10688500	6	100016774	0.0045	0.0007	++++++	1.388e-09	3.97873e-08	rs1053851		CCNC;CCNC	NM_005190;NM_001013399	TSS200;TSS200	chr6:100016069-100016775	Island
cg16952974	6	100038656	0.0062	0.0007	++++++	1.011e-20	1.64284e-18						chr6:100038655-100039477	Island
cg25657713	6	100038708	0.0074	0.0007	++++++	6.285e-24	1.45964e-21						chr6:100038655-100039477	Island
cg07323825	6	100050480	0.0058	0.0008	++++++	7.288e-12	3.27767e-10						chr6:100051018-100051972	N_Shore
cg21528204	6	100050506	0.0035	0.0009	++++++	7.486e-05	0.000674615						chr6:100051018-100051972	N_Shore
cg14205321	6	100050662	0.0059	0.0009	++++++	6.446e-12	2.92722e-10						chr6:100051018-100051972	N_Shore
cg27112666	6	100050791	0.0113	0.0009	++++++	3.78e-39	2.85228e-36						chr6:100051018-100051972	N_Shore
cg24644551	6	100050918	0.0094	0.0009	++++++	8.25e-28	2.78817e-25						chr6:100051018-100051972	N_Shore
cg06558014	6	100051116	0.0113	0.0013	++++++	9.441e-19	1.20819e-16						chr6:100051018-100051972	Island
cg18708460	6	100051339	0.0065	0.0006	++++++	3.061e-29	1.19507e-26						chr6:100051018-100051972	Island
cg02732202	6	100051635	0.0038	0.0006	++++++	4.837e-10	1.52251e-08						chr6:100051018-100051972	Island
cg03437157	6	100052633	0.0105	0.0007	++++++	2.083e-51	3.16658e-48						chr6:100051018-100051972	S_Shore
cg17879189	6	100054469	0.0053	0.0007	++++++	8.092e-14	5.09128e-12			PRDM13	NM_021620	TSS200	chr6:100054686-100054988	N_Shore
cg01815538	6	100054615	0.0096	0.0008	++++++	3.48e-31	1.57326e-28			PRDM13	NM_021620	TSS200	chr6:100054686-100054988	N_Shore
cg13738144	6	100054723	0.008	0.001	++++++	7.648e-15	5.69027e-13			PRDM13;PRDM13	NM_021620;NM_021620	1stExon;5'UTR	chr6:100054686-100054988	Island
cg02400433	6	100054987	0.0059	0.0007	++++++	2.978e-18	3.56994e-16			PRDM13	NM_021620	1stExon	chr6:100054686-100054988	Island
cg24336089	6	100056739	0.0029	0.0008	++++++	0.0007845	0.00510368			PRDM13	NM_021620	Body	chr6:100054686-100054988	S_Shore
cg04974062	6	100056787	0.0072	0.0008	++++++	1.223e-19	1.72935e-17			PRDM13	NM_021620	Body	chr6:100054686-100054988	S_Shore
cg19223299	6	100057160	0.0069	0.0013	++++++	1.206e-07	2.25759e-06			PRDM13	NM_021620	Body	chr6:100055641-100055866	S_Shore
cg23783695	6	100062259	0.0031	0.0008	++++++	0.0001863	0.00149126			PRDM13	NM_021620	Body	chr6:100060979-100062657	Island
cg02595760	6	100066673	0.0097	0.0008	++++++	1.049e-34	6.14035e-32						chr6:100066405-100067277	Island
cg21141234	6	100067169	0.005	0.0007	++++++	6.271e-14	4.02375e-12						chr6:100066405-100067277	Island
cg20134215	6	100441407	0.0027	0.0006	++++++	3.324e-06	4.3787e-05			MCHR2;MCHR2	NM_001040179;NM_032503	5'UTR;5'UTR	chr6:100441406-100442152	Island
cg21283066	6	100615670	0.0047	0.0009	++++++	5.756e-07	9.20763e-06
cg13160967	6	100730303	0.0036	0.0011	++++++	0.001516	0.00889867
cg19884950	6	100882035	0.0045	0.001	++++++	9.382e-06	0.000109715			SIM1	NM_005068	Body
cg04859726	6	100894513	0.0031	0.0007	++++++	2.617e-05	0.000269723			SIM1	NM_005068	Body	chr6:100895007-100895246	N_Shore
cg06386307	6	100895211	0.0025	0.0005	++++++	5.528e-06	6.8769e-05			SIM1	NM_005068	Body	chr6:100895007-100895246	Island
cg26248075	6	100895481	0.012	0.0007	++++++	5.087e-63	1.40745e-59			SIM1	NM_005068	Body	chr6:100895773-100896062	N_Shore
cg14717557	6	100895618	0.0075	0.0007	++++++	6.863e-24	1.58765e-21			SIM1	NM_005068	Body	chr6:100895773-100896062	N_Shore
cg00087368	6	100896392	0.0036	0.0008	++++++	1.246e-05	0.000140802			SIM1	NM_005068	Body	chr6:100897080-100897621	N_Shore
cg16565394	6	100896674	0.0031	0.0009	++++++	0.0005264	0.0036338			SIM1	NM_005068	Body	chr6:100897080-100897621	N_Shore
cg01978237	6	100896803	0.0054	0.0009	++++++	3.97e-09	1.03578e-07			SIM1	NM_005068	Body	chr6:100897080-100897621	N_Shore
cg03830329	6	100897081	0.0044	0.0007	++++++	3.642e-10	1.17288e-08			SIM1	NM_005068	Body	chr6:100897080-100897621	Island
cg14314744	6	100897445	0.0057	0.0014	++++++	4.952e-05	0.00047061			SIM1	NM_005068	Body	chr6:100897080-100897621	Island
cg13365524	6	100902093	0.0064	0.0007	++++++	4.127e-20	6.23051e-18			SIM1	NM_005068	Body	chr6:100903491-100903713	N_Shore
cg01850269	6	100903227	0.0083	0.0006	++++++	1.706e-47	2.15858e-44	rs73760892		SIM1	NM_005068	Body	chr6:100903491-100903713	N_Shore
cg24211504	6	100903575	0.005	0.0007	++++++	1.749e-11	7.30169e-10			SIM1	NM_005068	Body	chr6:100903491-100903713	Island
cg00434010	6	100903691	0.0056	0.0005	++++++	5.305e-28	1.8271e-25			SIM1	NM_005068	Body	chr6:100903491-100903713	Island
cg22784386	6	100903817	0.0036	0.0008	++++++	4.936e-06	6.21949e-05			SIM1	NM_005068	Body	chr6:100905444-100905697	N_Shore
cg03290400	6	100903909	0.0048	0.0012	++++++	3.1e-05	0.000313097			SIM1	NM_005068	Body	chr6:100905444-100905697	N_Shore
cg14578879	6	100904055	0.0045	0.0008	++++++	9.912e-08	1.89263e-06			SIM1	NM_005068	Body	chr6:100905444-100905697	N_Shore
cg06246999	6	100904689	0.0034	0.0008	++++++	8.637e-06	0.000102029			SIM1	NM_005068	Body	chr6:100905444-100905697	N_Shore
cg04337653	6	100905587	0.0026	0.0007	++++++	0.0002563	0.00196375			SIM1	NM_005068	Body	chr6:100905444-100905697	Island
cg01912955	6	100906383	0.0023	0.0006	++++++	6.716e-05	0.000614268			SIM1	NM_005068	Body	chr6:100905952-100906686	Island
cg10745499	6	100906685	0.0028	0.0006	++++++	1.54e-05	0.000169336			SIM1	NM_005068	Body	chr6:100905952-100906686	Island
cg12847554	6	100909443	0.0039	0.0006	++++++	9.648e-10	2.85373e-08			SIM1	NM_005068	Body	chr6:100909210-100909444	Island
cg01446798	6	100911240	0.0054	0.001	++++++	2.875e-08	6.21798e-07			SIM1	NM_005068	1stExon	chr6:100912071-100913337	N_Shore
cg12865837	6	100911526	0.0042	0.0009	++++++	8.915e-07	1.36044e-05			SIM1;SIM1	NM_005068;NM_005068	1stExon;5'UTR	chr6:100912071-100913337	N_Shore
cg22478310	6	100911744	0.0042	0.0007	++++++	5.645e-09	1.4253e-07			SIM1	NM_005068	TSS200	chr6:100912071-100913337	N_Shore
cg08133486	6	100911746	0.0033	0.0008	++++++	2.231e-05	0.000234547			SIM1	NM_005068	TSS200	chr6:100912071-100913337	N_Shore
cg11540692	6	100912072	0.0022	0.0006	++++++	0.0001408	0.00116908		rs73494628	SIM1	NM_005068	TSS1500	chr6:100912071-100913337	Island
cg26966124	6	100912168	0.0041	0.001	++++++	6.833e-05	0.000623554			SIM1	NM_005068	TSS1500	chr6:100912071-100913337	Island
cg18528367	6	100912822	0.0038	0.0005	++++++	9.228e-13	4.84289e-11		rs73760895	SIM1	NM_005068	TSS1500	chr6:100912071-100913337	Island
cg21684012	6	100912906	0.0083	0.0012	++++++	1.155e-12	5.97088e-11	rs3756916		SIM1	NM_005068	TSS1500	chr6:100912071-100913337	Island
cg27252696	6	100912940	0.0111	0.0013	++++++	3.618e-18	4.28884e-16			SIM1	NM_005068	TSS1500	chr6:100912071-100913337	Island
cg17380661	6	100912946	0.0074	0.0011	++++++	8.239e-11	3.02059e-09		rs3756916	SIM1	NM_005068	TSS1500	chr6:100912071-100913337	Island
cg12233363	6	100913030	0.0033	0.0008	++++++	6.138e-05	0.000567784			SIM1	NM_005068	TSS1500	chr6:100912071-100913337	Island
cg14176752	6	100913250	0.0078	0.0007	++++++	7.218e-28	2.45338e-25						chr6:100912071-100913337	Island
cg06872136	6	100913592	0.0038	0.0009	++++++	5.117e-05	0.000484284		rs77244594				chr6:100914946-100915245	N_Shore
cg06639166	6	100913923	0.0041	0.0006	++++++	2.346e-10	7.88105e-09						chr6:100914946-100915245	N_Shore
cg26172544	6	100914141	0.0048	0.0007	++++++	3.678e-13	2.05856e-11						chr6:100914946-100915245	N_Shore
cg09701702	6	100915002	0.0061	0.0007	++++++	6.917e-17	6.93228e-15						chr6:100914946-100915245	Island
cg03361164	6	100915805	0.0028	0.0007	++++++	5.721e-05	0.000533815						chr6:100915602-100915883	Island
cg14065115	6	100916959	0.0056	0.0009	++++++	8.006e-11	2.93958e-09						chr6:100917205-100917523	N_Shore
cg16042259	6	100917206	0.005	0.001	++++++	3.239e-07	5.4925e-06	rs79933433					chr6:100917205-100917523	Island
cg11563680	6	100917397	0.0072	0.0007	++++++	6.668e-25	1.72419e-22	rs78841305					chr6:100917205-100917523	Island
cg08981228	6	101840370	0.0051	0.0009	++++++	5.032e-08	1.02819e-06	rs76997461					chr6:101841425-101841905	N_Shore
cg01625087	6	101841008	0.0087	0.0012	++++++	2.146e-12	1.0647e-10						chr6:101841425-101841905	N_Shore
cg03029734	6	101841158	0.0039	0.0009	++++++	1.927e-05	0.000206362	rs79525024	rs73500664				chr6:101841425-101841905	N_Shore
cg26816707	6	101842034	0.003	0.0007	++++++	8.178e-06	9.72602e-05						chr6:101841425-101841905	S_Shore
cg24753760	6	101846767	0.0039	0.0011	++++++	0.0002858	0.0021579			GRIK2;GRIK2;GRIK2	NM_021956;NM_001166247;NM_175768	TSS200;TSS200;TSS200	chr6:101846766-101847135	Island
cg22541254	6	101846779	0.0083	0.001	++++++	4.272e-18	5.01398e-16			GRIK2;GRIK2;GRIK2	NM_021956;NM_001166247;NM_175768	TSS200;TSS200;TSS200	chr6:101846766-101847135	Island
cg06247406	6	101846791	0.0116	0.001	++++++	4.037e-29	1.55275e-26			GRIK2;GRIK2;GRIK2	NM_021956;NM_001166247;NM_175768	TSS200;TSS200;TSS200	chr6:101846766-101847135	Island
cg13080565	6	101846797	0.0093	0.0014	++++++	7.031e-11	2.61093e-09			GRIK2;GRIK2;GRIK2	NM_021956;NM_001166247;NM_175768	TSS200;TSS200;TSS200	chr6:101846766-101847135	Island
cg10591607	6	101846916	0.0061	0.001	++++++	1.037e-09	3.05076e-08			GRIK2;GRIK2;GRIK2;GRIK2;GRIK2;GRIK2	NM_175768;NM_021956;NM_175768;NM_001166247;NM_021956;NM_001166247	1stExon;1stExon;5'UTR;1stExon;5'UTR;5'UTR	chr6:101846766-101847135	Island
cg21635870	6	101847058	0.0063	0.0017	++++++	0.0002107	0.00165779			GRIK2;GRIK2;GRIK2;GRIK2;GRIK2;GRIK2	NM_175768;NM_021956;NM_175768;NM_001166247;NM_021956;NM_001166247	1stExon;1stExon;5'UTR;1stExon;5'UTR;5'UTR	chr6:101846766-101847135	Island
cg14082127	6	101847349	0.0057	0.0012	++++++	1.037e-06	1.55785e-05			GRIK2;GRIK2;GRIK2	NM_001166247;NM_175768;NM_021956	Body;Body;Body	chr6:101846766-101847135	S_Shore
cg10583180	6	101851354	0.0026	0.0006	++++++	3.205e-05	0.000322376			GRIK2;GRIK2;GRIK2	NM_001166247;NM_175768;NM_021956	Body;Body;Body	chr6:101849806-101850974	S_Shore
cg04708601	6	101880078	0.0053	0.0009	++++++	8.305e-10	2.49526e-08			GRIK2;GRIK2;GRIK2	NM_001166247;NM_175768;NM_021956	Body;Body;Body
cg24341770	6	105148882	0.0047	0.0011	++++++	2.536e-05	0.000262346
cg04744409	6	105388191	0.0049	0.0008	++++++	1.158e-10	4.12309e-09						chr6:105388190-105389545	Island
cg05513455	6	105388269	0.0085	0.0009	++++++	1.895e-23	4.18772e-21						chr6:105388190-105389545	Island
cg23746497	6	105388668	0.0183	0.0013	++++++	3.336e-47	4.15763e-44						chr6:105388190-105389545	Island
cg03738025	6	105388694	0.0192	0.0013	++++++	1.65e-47	2.09411e-44	rs11754600					chr6:105388190-105389545	Island
cg17885226	6	105388731	0.0164	0.0008	++++++	9.01e-90	6.67729e-86						chr6:105388190-105389545	Island
cg21860429	6	105389544	0.009	0.0007	++++++	4.739e-39	3.5501e-36						chr6:105388190-105389545	Island
cg02391713	6	105400985	0.0082	0.001	++++++	3.509e-17	3.6389e-15						chr6:105400877-105401149	Island
cg22620090	6	105400993	0.0071	0.0011	++++++	1.352e-10	4.74825e-09						chr6:105400877-105401149	Island
cg17119521	6	105404769	0.0039	0.0011	++++++	0.0001987	0.00157644			LIN28B	NM_001004317	TSS200	chr6:105400877-105401149	S_Shelf
cg04171392	6	105404893	0.0045	0.0014	++++++	0.001512	0.00887871			LIN28B	NM_001004317	TSS200	chr6:105400877-105401149	S_Shelf
cg18294116	6	105528070	0.0034	0.001	++++++	0.001241	0.00752709	rs221634	rs77594899	LIN28B	NM_001004317	3'UTR
cg16655791	6	106429610	0.0071	0.0007	++++++	1.063e-27	3.56062e-25						chr6:106429111-106429772	Island
cg09506504	6	106439790	0.0059	0.0007	++++++	3.483e-17	3.61374e-15	rs9486256					chr6:106441986-106442912	N_Shelf
cg13969239	6	106439962	0.0101	0.0011	++++++	1.164e-18	1.46966e-16						chr6:106441986-106442912	N_Shelf
cg08749305	6	106441987	0.007	0.0008	++++++	6.66e-17	6.68764e-15						chr6:106441986-106442912	Island
cg19464016	6	106533958	0.0103	0.0007	++++++	4.035e-44	4.17602e-41			PRDM1	NM_001198	TSS1500	chr6:106534136-106534385	N_Shore
cg22186515	6	106533997	0.0072	0.0008	++++++	1.548e-20	2.45676e-18			PRDM1	NM_001198	TSS200	chr6:106534136-106534385	N_Shore
cg05170275	6	106534146	0.0052	0.0006	++++++	1.186e-16	1.15109e-14			PRDM1	NM_001198	TSS200	chr6:106534136-106534385	Island
cg17965230	6	106534206	0.0045	0.0007	++++++	1.899e-11	7.87798e-10			PRDM1;PRDM1	NM_001198;NM_001198	5'UTR;1stExon	chr6:106534136-106534385	Island				X
cg24116687	6	106537991	0.0043	0.001	++++++	2.006e-05	0.000213658			PRDM1	NM_001198	Body	chr6:106534136-106534385	S_Shelf
cg04389950	6	106720478	0.0054	0.0008	++++++	1.068e-12	5.54738e-11			ATG5	NM_004849	Body
cg00333154	6	106808703	0.0069	0.0014	++++++	4.857e-07	7.90885e-06						chr6:106808487-106809171	Island
cg20059537	6	106808816	0.0019	0.0006	++++++	0.0005219	0.00360777						chr6:106808487-106809171	Island
cg25944720	6	106958640	0.007	0.0008	++++++	2.252e-19	3.08759e-17			AIM1	NM_001624	TSS1500	chr6:106958232-106958718	Island
cg21318521	6	107349259	0.0055	0.0012	++++++	1.056e-05	0.000121697			C6orf203;C6orf203;C6orf203	NM_016487;NM_001142470;NM_001142468	TSS200;TSS200;TSS200	chr6:107349276-107349720	N_Shore
cg01916632	6	107781506	0.0038	0.0006	++++++	3.712e-09	9.73728e-08			PDSS2	NM_020381	TSS1500	chr6:107780235-107780456	S_Shore
cg23077029	6	107809521	0.0048	0.0004	++++++	4.411e-28	1.53319e-25						chr6:107810066-107812733	N_Shore
cg15401642	6	107832670	-0.0053	0.0009	------	4.227e-09	1.0956e-07			SOBP	NM_018013	Body
cg22693055	6	107897986	0.0031	0.0006	++++++	5.34e-07	8.60953e-06			SOBP	NM_018013	Body
cg06437396	6	108437013	0.0035	0.0007	++++++	2.39e-07	4.18305e-06						chr6:108437998-108441208	N_Shore
cg16194233	6	108440953	0.0023	0.0005	++++++	6.789e-06	8.25241e-05						chr6:108437998-108441208	Island
cg15406010	6	108478650	0.0037	0.0006	++++++	3.236e-11	1.28774e-09						chr6:108478523-108479558	Island				X
cg20442599	6	108479500	0.0074	0.0007	++++++	7.931e-26	2.23303e-23						chr6:108478523-108479558	Island
cg03958979	6	108486387	0.0036	0.0006	++++++	1.159e-10	4.12594e-09			NR2E1	NM_003269	TSS1500	chr6:108485671-108490539	Island
cg00170003	6	108490371	0.0026	0.0007	++++++	0.0002349	0.00182191			NR2E1	NM_003269	Body	chr6:108485671-108490539	Island
cg05380821	6	108491108	0.0035	0.0007	++++++	5.277e-07	8.51988e-06			NR2E1	NM_003269	Body	chr6:108491033-108491410	Island
cg23676151	6	108491372	0.0041	0.0007	++++++	1.984e-08	4.44739e-07			NR2E1	NM_003269	Body	chr6:108491033-108491410	Island
cg02596153	6	108497141	0.005	0.0009	++++++	4.682e-08	9.63171e-07			NR2E1	NM_003269	Body	chr6:108496715-108497320	Island
cg24497912	6	108509675	0.0033	0.0009	++++++	0.0001844	0.00147865			NR2E1	NM_003269	3'UTR
cg15411840	6	109615455	-0.0041	0.0013	------	0.001696	0.00978121			CCDC162	NR_028595	TSS200	chr6:109611449-109612230	S_Shelf
cg09416154	6	109701201	-0.0049	0.0008	------	3.607e-09	9.49486e-08			CD164;CD164;CD164;CD164;CD164	NM_001142401;NM_001142403;NM_001142402;NM_001142404;NM_006016	Body;Body;Body;Body;Body	chr6:109702898-109704093	N_Shore
cg25318211	6	109778433	-0.0058	0.001	------	3.162e-09	8.42554e-08	rs9487111		MICAL1;MICAL1	NM_022765;NM_001159291	TSS1500;TSS1500	chr6:109776194-109777645	S_Shore
cg17152981	6	110299835	0.0097	0.0006	++++++	1.319e-52	2.11353e-49			GPR6	NM_005284	TSS1500	chr6:110299365-110301267	Island
cg15381304	6	110300099	0.0098	0.001	++++++	1.379e-22	2.77818e-20			GPR6	NM_005284	TSS200	chr6:110299365-110301267	Island
cg05756933	6	110300101	0.0064	0.001	++++++	3.294e-10	1.07212e-08			GPR6	NM_005284	TSS200	chr6:110299365-110301267	Island
cg00613752	6	110300308	0.0057	0.0006	++++++	3.5e-19	4.69778e-17			GPR6;GPR6	NM_005284;NM_005284	1stExon;5'UTR	chr6:110299365-110301267	Island
cg20011134	6	110736422	-0.0048	0.0007	------	4.114e-11	1.59941e-09		rs79321003	DDO;DDO	NM_004032;NM_003649	Body;Body
cg02872426	6	110736772	-0.0056	0.001	------	4.205e-09	1.09078e-07	rs78957368		DDO;DDO	NM_003649;NM_004032	TSS200;TSS200
cg06413398	6	110736865	-0.0042	0.0007	------	5.722e-10	1.77416e-08			DDO;DDO	NM_003649;NM_004032	TSS200;TSS200
cg00804078	6	110736941	-0.003	0.0007	------	2.905e-05	0.000295763			DDO;DDO	NM_003649;NM_004032	TSS200;TSS200
cg07164639	6	110736958	-0.0036	0.0006	------	1.813e-09	5.06477e-08			DDO;DDO	NM_004032;NM_003649	TSS1500;TSS1500
cg14956327	6	110737053	-0.0033	0.0006	------	4.312e-09	1.11547e-07			DDO;DDO	NM_004032;NM_003649	TSS1500;TSS1500
cg20706468	6	111352500	0.0032	0.001	++++++	0.001173	0.00717336
cg15822346	6	111408761	0.0039	0.0006	++++++	1.683e-09	4.73154e-08			SLC16A10	NM_018593	TSS200	chr6:111408426-111409484	Island
cg15219685	6	111580120	-0.008	0.0011	------	5.852e-13	3.17847e-11	rs17756732		KIAA1919	NM_153369	TSS1500	chr6:111580363-111580887	N_Shore
cg10084289	6	111580886	0.0106	0.0007	++++++	2.101e-56	4.07452e-53			KIAA1919;KIAA1919	NM_153369;NM_153369	5'UTR;1stExon	chr6:111580363-111580887	Island
cg15478483	6	111936529	0.0074	0.0009	++++++	2.258e-17	2.40715e-15
cg12309817	6	111946770	-0.0032	0.0006	------	1.728e-07	3.12373e-06
cg09512548	6	111983184	0.0042	0.0007	++++++	5.495e-10	1.70978e-08		rs68033282	FYN;FYN;FYN	NM_153048;NM_153047;NM_002037	Body;Body;Body
cg00801571	6	112033832	0.0034	0.0007	++++++	3.098e-07	5.27647e-06			FYN;FYN;FYN	NM_153048;NM_153047;NM_002037	Body;Body;Body
cg05517541	6	112115209	0.0066	0.001	++++++	3.354e-10	1.08968e-08			FYN	NM_002037	5'UTR
cg06456365	6	112643493	0.0049	0.0008	++++++	4.999e-09	1.27616e-07											X
cg08570639	6	113371757	0.0045	0.0011	++++++	5.87e-05	0.000546085
cg20678070	6	113468219	0.0029	0.0008	++++++	0.000718	0.00473444
cg26552650	6	113682475	-0.0039	0.0012	------	0.001234	0.00749131
cg19211800	6	114179013	0.004	0.0009	++++++	7.401e-06	8.90659e-05		rs71674941	MARCKS	NM_002356	1stExon	chr6:114179734-114181226	N_Shore
cg02004337	6	114181482	0.0058	0.0014	++++++	2.164e-05	0.000228325			MARCKS	NM_002356	Body	chr6:114181451-114181687	Island
cg19203457	6	114181798	0.005	0.0008	++++++	1.371e-09	3.93489e-08			MARCKS	NM_002356	3'UTR	chr6:114179734-114181226	S_Shore
cg11128944	6	114215021	0.0057	0.0012	++++++	1.709e-06	2.42981e-05
cg11276600	6	114289504	0.0028	0.0006	++++++	4.861e-06	6.13747e-05			HDAC2	NM_001527	Body	chr6:114291411-114292767	N_Shore
cg02878949	6	115934180	0.0033	0.0009	++++++	0.0001354	0.00112978		rs76236663
cg12269138	6	116118279	0.0058	0.001	++++++	2.606e-08	5.68956e-07	rs17077229
cg00430287	6	116382876	-0.0055	0.0009	------	5.778e-10	1.78992e-08			FRK	NM_002031	TSS1500
cg16074643	6	116424276	-0.0042	0.0009	------	2.339e-06	3.21228e-05		rs11968191	NT5DC1	NM_152729	Body	chr6:116421673-116422382	S_Shore
cg15366353	6	116691382	0.0035	0.0007	++++++	9.636e-08	1.84519e-06			DSE;DSE	NM_013352;NM_001080976	TSS1500;5'UTR	chr6:116691827-116692868	N_Shore
cg10745682	6	116937920	0.0051	0.0011	++++++	2.271e-06	3.12925e-05			RSPH4A;RSPH4A	NM_001010892;NM_001161664	1stExon;1stExon
cg08071609	6	117086040	0.0042	0.0009	++++++	1.909e-06	2.68119e-05			FAM162B	NM_001085480	Body	chr6:117085739-117086942	Island
cg27550270	6	117086996	0.0048	0.0007	++++++	1.183e-10	4.20525e-09			FAM162B	NM_001085480	TSS200	chr6:117085739-117086942	S_Shore				X
cg21466150	6	117198098	0.0035	0.0007	++++++	2.829e-07	4.86241e-06			RFX6	NM_173560	TSS1500	chr6:117198089-117198705	Island
cg00037441	6	117198428	0.0049	0.0005	++++++	9.454e-20	1.35763e-17	rs17853900		RFX6;RFX6	NM_173560;NM_173560	5'UTR;1stExon	chr6:117198089-117198705	Island				X
cg20979799	6	117198560	0.0048	0.0006	++++++	1.834e-17	1.97904e-15			RFX6	NM_173560	1stExon	chr6:117198089-117198705	Island
cg13088556	6	117583893	0.0054	0.0009	++++++	3.928e-09	1.02566e-07	rs74868366					chr6:117584584-117584816	N_Shore
cg24292761	6	117584665	0.0035	0.001	++++++	0.000375	0.00272453						chr6:117584584-117584816	Island
cg11191210	6	117585815	0.0035	0.0008	++++++	2.226e-05	0.000234087			VGLL2;VGLL2	NM_182645;NM_153453	TSS1500;TSS1500	chr6:117586482-117587156	N_Shore
cg08983097	6	117586538	0.0069	0.0005	++++++	1.715e-42	1.59228e-39	rs2077032		VGLL2;VGLL2	NM_153453;NM_182645	TSS200;TSS200	chr6:117586482-117587156	Island
cg13371788	6	117586817	0.0065	0.0016	++++++	4.217e-05	0.000409279			VGLL2;VGLL2;VGLL2;VGLL2	NM_182645;NM_153453;NM_182645;NM_153453	1stExon;1stExon;5'UTR;5'UTR	chr6:117586482-117587156	Island
cg03160135	6	117586918	0.0113	0.0006	++++++	4.633e-81	2.78662e-77			VGLL2;VGLL2;VGLL2;VGLL2	NM_182645;NM_153453;NM_182645;NM_153453	1stExon;1stExon;5'UTR;5'UTR	chr6:117586482-117587156	Island
cg00983583	6	117587155	0.0029	0.0008	++++++	0.0002953	0.0022199	rs57476576		VGLL2;VGLL2	NM_182645;NM_153453	Body;Body	chr6:117586482-117587156	Island
cg15233892	6	117591433	0.0076	0.0008	++++++	5.534e-21	9.24967e-19			VGLL2;VGLL2	NM_182645;NM_153453	Body;Body	chr6:117591533-117592279	N_Shore
cg20916535	6	117592262	0.0053	0.0007	++++++	1.669e-15	1.37569e-13			VGLL2;VGLL2	NM_182645;NM_153453	Body;Body	chr6:117591533-117592279	Island
cg27642470	6	117802710	0.0077	0.0007	++++++	5.755e-26	1.64152e-23			DCBLD1	NM_173674	TSS1500	chr6:117803497-117804671	N_Shore
cg03273700	6	117997374	0.0107	0.0007	++++++	7.24e-57	1.43766e-53			NUS1	NM_138459	Body	chr6:117996395-117997375	Island
cg26501049	6	119471177	0.0029	0.0008	++++++	0.0001217	0.00102933			FAM184A	NM_001100411	TSS1500
cg19620134	6	119669801	0.0027	0.0008	++++++	0.001356	0.00810485			MAN1A1	NM_005907	Body	chr6:119669589-119671424	Island
cg10446179	6	121758653	0.0073	0.0013	++++++	3.174e-08	6.79699e-07			GJA1	NM_000165	5'UTR
cg07036370	6	122931164	0.0044	0.0008	++++++	7.689e-08	1.50628e-06			PKIB;PKIB;PKIB	NM_181794;NM_181795;NM_032471	5'UTR;TSS1500;TSS1500	chr6:122931153-122931705	Island
cg18865399	6	122931192	0.0047	0.0008	++++++	9.232e-09	2.23224e-07			PKIB;PKIB;PKIB	NM_181795;NM_181794;NM_032471	TSS200;5'UTR;TSS200	chr6:122931153-122931705	Island				X
cg11678118	6	122935372	0.0027	0.0008	++++++	0.001216	0.00739708			PKIB;PKIB;PKIB	NM_032471;NM_181794;NM_181795	5'UTR;5'UTR;5'UTR	chr6:122931153-122931705	S_Shelf
cg01141812	6	123317124	0.0114	0.0009	++++++	1.162e-37	7.97103e-35			CLVS2	NM_001010852	TSS1500	chr6:123317164-123317753	N_Shore				X
cg14458292	6	124236421	0.0044	0.0007	++++++	5.336e-11	2.03018e-09			NKAIN2	NM_001040214	Body
cg08146841	6	124603667	0.0038	0.001	++++++	0.000127	0.00106902	rs75445559		NKAIN2	NM_001040214	Body
cg18674487	6	125203651	0.0033	0.001	++++++	0.001575	0.00918575
cg05938671	6	125421084	-0.004	0.001	------	2.157e-05	0.000227661						chr6:125420743-125421141	Island
cg12853539	6	125623465	-0.0049	0.0013	------	0.0001404	0.00116613			HDDC2	NM_016063	TSS200	chr6:125622704-125623117	S_Shore
cg02880877	6	125623484	-0.0053	0.0013	------	7.904e-05	0.000707658			HDDC2	NM_016063	TSS1500	chr6:125622704-125623117	S_Shore
cg08126875	6	125743207	0.0029	0.0006	++++++	1.508e-06	2.17457e-05
cg02612397	6	125855124	0.0057	0.0008	++++++	4.505e-13	2.48954e-11	rs56217502
cg00147788	6	125855365	0.0058	0.0009	++++++	1.361e-10	4.77743e-09
cg05601917	6	125855416	0.0062	0.0009	++++++	7.708e-12	3.45271e-10
cg18501202	6	125855421	0.005	0.0008	++++++	2.175e-09	5.99175e-08
cg25684392	6	126064890	-0.0055	0.0011	------	5.283e-07	8.5279e-06						chr6:126068722-126071320	N_Shelf
cg12591622	6	126067118	-0.0082	0.0008	------	3.024e-23	6.53649e-21						chr6:126068722-126071320	N_Shore
cg08923450	6	126070151	0.0056	0.001	++++++	1.451e-08	3.34771e-07			HEY2	NM_012259	TSS1500	chr6:126068722-126071320	Island
cg13799242	6	126072671	-0.0101	0.0009	------	7.849e-32	3.7228e-29			HEY2	NM_012259	Body	chr6:126068722-126071320	S_Shore
cg15181441	6	126429144	0.0058	0.0009	++++++	7.856e-11	2.88988e-09
cg21431617	6	127135037	0.003	0.0009	++++++	0.0006885	0.00456888	rs2077111
cg07279933	6	127440413	0.0039	0.0009	++++++	2.768e-05	0.000283358			RSPO3	NM_032784	1stExon	chr6:127439265-127441072	Island
cg20172795	6	127441199	0.0056	0.0008	++++++	4.471e-12	2.09357e-10			RSPO3	NM_032784	Body	chr6:127441553-127441760	N_Shore
cg07371413	6	128977386	0.003	0.0008	++++++	0.0003186	0.00236964		rs75461049
cg15801019	6	129203783	0.0041	0.0009	++++++	8.096e-06	9.639e-05			LAMA2;LAMA2	NM_001079823;NM_000426	TSS1500;TSS1500
cg17556406	6	129959739	0.0031	0.001	++++++	0.001183	0.00722535			ARHGAP18	NM_033515	Body
cg11179695	6	129982785	-0.0025	0.0007	------	0.0005287	0.00364694			ARHGAP18	NM_033515	Body
cg15368264	6	130182413	-0.0083	0.0011	------	3.976e-15	3.08834e-13	rs9492407		C6orf191;C6orf191	NM_001010876;NM_001010876	5'UTR;1stExon
cg18084999	6	130182478	-0.0102	0.0012	------	8.892e-19	1.14357e-16			C6orf191	NM_001010876	TSS200
cg12845215	6	130182510	-0.0071	0.001	------	2.78e-12	1.35463e-10			C6orf191	NM_001010876	TSS200
cg17626734	6	130182551	-0.0052	0.001	------	1.971e-07	3.51448e-06			C6orf191	NM_001010876	TSS200
cg00239660	6	130182620	-0.0097	0.001	------	3.449e-22	6.60538e-20			C6orf191	NM_001010876	TSS1500
cg24011511	6	130288563	0.0046	0.0011	++++++	2.781e-05	0.000284499
cg06458086	6	131162400	-0.0031	0.0008	------	0.0001333	0.00111477			EPB41L2;EPB41L2;EPB41L2	NM_001431;NM_001135555;NM_001135554	3'UTR;3'UTR;3'UTR
cg24327877	6	131222276	-0.0029	0.0008	------	0.0001156	0.000984299			EPB41L2;EPB41L2;EPB41L2	NM_001135554;NM_001431;NM_001135555	Body;Body;Body
cg18222609	6	132270526	-0.0051	0.0008	------	4.774e-10	1.50439e-08			CTGF	NM_001901	Body	chr6:132271356-132271658	N_Shore
cg22997362	6	132455023	-0.0036	0.001	------	0.0004777	0.00334762
cg15985157	6	132468790	-0.0063	0.0008	------	2.107e-14	1.45788e-12
cg07570142	6	132722421	0.0045	0.001	++++++	3.83e-06	4.96721e-05			MOXD1	NM_015529	1stExon	chr6:132722093-132722901	Island
cg01019028	6	132722810	0.0051	0.0008	++++++	1.571e-10	5.45278e-09	rs7753725		MOXD1	NM_015529	TSS200	chr6:132722093-132722901	Island
cg26178272	6	132722822	0.0058	0.001	++++++	1.02e-08	2.44042e-07	rs74996044	rs7753725	MOXD1	NM_015529	TSS200	chr6:132722093-132722901	Island
cg20193650	6	132725393	-0.0038	0.0012	------	0.0009402	0.00595021		rs75291719				chr6:132722093-132722901	S_Shelf
cg07805642	6	132890602	-0.004	0.001	------	4.908e-05	0.00046707			TAAR6	NM_175067	TSS1500
cg02184413	6	133035235	0.0045	0.001	++++++	4.835e-06	6.10762e-05			VNN1	NM_004666	TSS200
cg22618219	6	133036651	-0.0073	0.0009	------	1.411e-16	1.35741e-14			VNN1	NM_004666	TSS1500
cg07095347	6	133253256	-0.0051	0.0011	------	1.11e-06	1.65523e-05
cg04499646	6	133529701	0.0041	0.0009	++++++	8.749e-06	0.000103208
cg01957732	6	133561716	0.0053	0.001	++++++	1.994e-07	3.55244e-06			EYA4;EYA4;EYA4	NM_172105;NM_172103;NM_004100	TSS1500;TSS1500;TSS1500	chr6:133562086-133563586	N_Shore
cg02446647	6	133562101	0.0059	0.0009	++++++	5.272e-12	2.43269e-10			EYA4;EYA4;EYA4	NM_172105;NM_172103;NM_004100	TSS1500;TSS1500;TSS1500	chr6:133562086-133563586	Island
cg05062333	6	133562269	0.0054	0.0008	++++++	4.344e-11	1.68174e-09			EYA4;EYA4;EYA4	NM_172105;NM_172103;NM_004100	TSS1500;TSS1500;TSS1500	chr6:133562086-133563586	Island
cg01162672	6	133562275	0.0067	0.001	++++++	2.143e-12	1.06347e-10			EYA4;EYA4;EYA4	NM_172105;NM_172103;NM_004100	TSS1500;TSS1500;TSS1500	chr6:133562086-133563586	Island
cg01328892	6	133562332	0.0031	0.0008	++++++	7.118e-05	0.000646025			EYA4;EYA4;EYA4	NM_172103;NM_172105;NM_004100	TSS200;TSS200;TSS200	chr6:133562086-133563586	Island
cg06764333	6	133564466	0.0047	0.0009	++++++	2.447e-07	4.27219e-06			EYA4;EYA4;EYA4	NM_004100;NM_172105;NM_172103	5'UTR;5'UTR;5'UTR	chr6:133562086-133563586	S_Shore
cg07224291	6	133777802	0.0051	0.0008	++++++	5.043e-11	1.92807e-09			EYA4;EYA4;EYA4	NM_172105;NM_172103;NM_004100	Body;Body;Body
cg19203333	6	134175398	0.0048	0.001	++++++	8.072e-07	1.24512e-05
cg24394856	6	134175900	0.007	0.0011	++++++	7.1e-11	2.63443e-09
cg10308833	6	134176248	0.0036	0.0008	++++++	7.656e-06	9.17436e-05
cg26574334	6	134176500	0.0046	0.0013	++++++	0.0003883	0.0028073
cg20986996	6	134210159	0.0052	0.0009	++++++	2.272e-08	5.03022e-07			TCF21;TCF21	NM_003206;NM_198392	TSS200;TSS200	chr6:134210639-134211218	N_Shore
cg12359158	6	134210253	0.0059	0.0007	++++++	2.331e-17	2.47734e-15			TCF21;TCF21	NM_003206;NM_198392	TSS200;TSS200	chr6:134210639-134211218	N_Shore
cg10066534	6	134210257	0.0035	0.0007	++++++	2.046e-07	3.63649e-06			TCF21;TCF21	NM_003206;NM_198392	TSS200;TSS200	chr6:134210639-134211218	N_Shore
cg12468478	6	134210273	0.0079	0.0009	++++++	9.556e-20	1.37133e-17		rs79935065	TCF21;TCF21;TCF21;TCF21	NM_198392;NM_198392;NM_003206;NM_003206	1stExon;5'UTR;1stExon;5'UTR	chr6:134210639-134211218	N_Shore
cg04467618	6	134210946	0.0119	0.0007	++++++	1.16e-73	4.8628e-70	rs78733835		TCF21;TCF21	NM_198392;NM_003206	1stExon;1stExon	chr6:134210639-134211218	Island
cg00590324	6	134212732	0.0133	0.0009	++++++	7.01e-50	1.00319e-46			TCF21;TCF21	NM_198392;NM_003206	Body;Body	chr6:134212690-134213098	Island
cg23228540	6	134212933	0.0111	0.0014	++++++	3.079e-15	2.42934e-13			TCF21;TCF21	NM_198392;NM_003206	Body;Body	chr6:134212690-134213098	Island
cg20317123	6	134214026	0.0053	0.0007	++++++	4.431e-15	3.41745e-13			TCF21	NM_198392	3'UTR	chr6:134213959-134214351	Island
cg14801038	6	134214307	0.0065	0.0005	++++++	2.432e-32	1.20157e-29			TCF21	NM_198392	3'UTR	chr6:134213959-134214351	Island
cg12486558	6	134350854	0.0051	0.0008	++++++	1.37e-09	3.9323e-08			SLC2A12	NM_145176	Body
cg00603110	6	134395621	0.0037	0.0009	++++++	2.011e-05	0.000214103
cg21676440	6	134493324	-0.0047	0.0008	------	2.013e-08	4.50631e-07			SGK1;SGK1;SGK1;SGK1	NM_001143676;NM_001143678;NM_005627;NM_001143677	Body;Body;Body;Body	chr6:134495939-134496958	N_Shelf
cg20393620	6	134609828	-0.0049	0.001	------	7.472e-07	1.16216e-05			SGK1	NM_001143676	Body
cg24544808	6	134768122	-0.0067	0.0011	------	2.31e-09	6.32545e-08		rs6922174
cg10143751	6	135230548	-0.0092	0.0011	------	5.669e-17	5.72996e-15
cg03309350	6	135238102	0.0045	0.0007	++++++	1.597e-10	5.53654e-09
cg20820543	6	135503889	0.0061	0.0005	++++++	6.428e-33	3.32633e-30			MYB;MYB;MYB;MYB;MYB;MYB;MYB;MYB	NM_005375;NM_001161657;NM_001161659;NM_001161658;NM_001130173;NM_001161660;NM_001161656;NM_001130172	Body;Body;Body;Body;Body;Body;Body;Body	chr6:135501988-135504245	Island
cg13220457	6	135504074	0.0114	0.0006	++++++	2.163e-79	1.2297e-75	rs34941611		MYB;MYB;MYB;MYB;MYB;MYB;MYB;MYB	NM_005375;NM_001161657;NM_001161659;NM_001161658;NM_001130173;NM_001161660;NM_001161656;NM_001130172	Body;Body;Body;Body;Body;Body;Body;Body	chr6:135501988-135504245	Island
cg23797471	6	135504410	0.0072	0.0009	++++++	5.069e-15	3.87067e-13			MYB;MYB;MYB;MYB;MYB;MYB;MYB;MYB	NM_005375;NM_001161657;NM_001161659;NM_001161658;NM_001130173;NM_001161660;NM_001161656;NM_001130172	Body;Body;Body;Body;Body;Body;Body;Body	chr6:135501988-135504245	S_Shore
cg18835596	6	135540107	0.005	0.0008	++++++	4.052e-09	1.05492e-07			MYB;MYB;MYB;MYB;MYB;MYB;MYB;MYB	NM_001161660;NM_005375;NM_001161656;NM_001161659;NM_001130172;NM_001161657;NM_001161658;NM_001130173	3'UTR;3'UTR;3'UTR;3'UTR;3'UTR;3'UTR;3'UTR;3'UTR
cg08109136	6	136172755	0.0042	0.0012	++++++	0.000645	0.00432105			PDE7B	NM_018945	TSS200						X
cg24283684	6	136172947	0.0063	0.0012	++++++	1.849e-07	3.31962e-06			PDE7B;PDE7B	NM_018945;NM_018945	1stExon;5'UTR
cg12546582	6	136192107	0.0049	0.0012	++++++	2.572e-05	0.000265626		rs12216248	PDE7B	NM_018945	Body
cg05511196	6	136359046	0.0042	0.0012	++++++	0.0006095	0.00411759			PDE7B	NM_018945	Body
cg24481882	6	136450701	0.0056	0.001	++++++	2.46e-08	5.40407e-07			PDE7B	NM_018945	Body
cg26814100	6	136724451	-0.005	0.001	------	1.149e-06	1.70688e-05			MAP7	NM_003980	Body
cg05908380	6	137244090	0.0047	0.0008	++++++	7.005e-09	1.73542e-07			SLC35D3	NM_001008783	Body	chr6:137242315-137245442	Island
cg04598035	6	137416146	-0.005	0.0007	------	1.447e-14	1.02724e-12	rs76252907	rs78897670
cg03065308	6	137538584	-0.0026	0.0007	------	0.0004615	0.00325117			IFNGR1	NM_000416	Body	chr6:137540126-137540678	N_Shore
cg13347970	6	137809630	0.0032	0.0006	++++++	7.599e-07	1.17961e-05						chr6:137809342-137810204	Island
cg03301848	6	137810203	0.0042	0.0005	++++++	1.215e-16	1.17786e-14						chr6:137809342-137810204	Island
cg21605341	6	137810401	0.0025	0.0006	++++++	8.06e-06	9.60192e-05						chr6:137809342-137810204	S_Shore
cg26500142	6	137811589	0.0035	0.0008	++++++	5.676e-06	7.03844e-05		rs74728359				chr6:137809342-137810204	S_Shore
cg13560452	6	137813584	0.0033	0.001	++++++	0.000639	0.00428715			OLIG3;OLIG3	NM_175747;NM_175747	1stExon;3'UTR	chr6:137814355-137815202	N_Shore
cg03602029	6	137814078	0.0039	0.0008	++++++	2.419e-06	3.30803e-05			OLIG3;OLIG3	NM_175747;NM_175747	1stExon;3'UTR	chr6:137814355-137815202	N_Shore
cg03889226	6	137815333	0.0036	0.0009	++++++	6.313e-05	0.000581755			OLIG3;OLIG3	NM_175747;NM_175747	1stExon;5'UTR	chr6:137816474-137817223	N_Shore
cg14726488	6	137815572	0.0055	0.0007	++++++	1.187e-16	1.1518e-14		rs79236809	OLIG3	NM_175747	TSS200	chr6:137816474-137817223	N_Shore
cg10632395	6	137815648	0.0054	0.0009	++++++	5.109e-10	1.6012e-08			OLIG3	NM_175747	TSS200	chr6:137816474-137817223	N_Shore
cg02550277	6	137815699	0.0034	0.0007	++++++	6.16e-07	9.78187e-06			OLIG3	NM_175747	TSS200	chr6:137816474-137817223	N_Shore
cg20336981	6	137816475	0.005	0.0006	++++++	8.044e-19	1.03948e-16			OLIG3	NM_175747	TSS1500	chr6:137816474-137817223	Island
cg01889237	6	137816623	0.0057	0.0005	++++++	3.638e-30	1.51894e-27	rs13214467		OLIG3	NM_175747	TSS1500	chr6:137816474-137817223	Island
cg02799448	6	137817008	0.0057	0.0006	++++++	1.44e-18	1.79574e-16	rs77310564		OLIG3	NM_175747	TSS1500	chr6:137816474-137817223	Island
cg23115907	6	137817260	0.0024	0.0007	++++++	0.0004228	0.00301839						chr6:137818167-137819372	N_Shore
cg00316222	6	137817512	0.0022	0.0007	++++++	0.001024	0.00639532						chr6:137818167-137819372	N_Shore
cg09524396	6	137817634	0.0086	0.0009	++++++	9.745e-23	1.9913e-20						chr6:137818167-137819372	N_Shore
cg17657394	6	137819188	0.0057	0.0007	++++++	1.351e-16	1.3021e-14						chr6:137818167-137819372	Island
cg22014112	6	138192658	0.0047	0.0014	++++++	0.001077	0.0066739			TNFAIP3	NM_006290	Body	chr6:138187825-138189141	S_Shelf
cg16699385	6	138427309	0.0058	0.001	++++++	1.029e-09	3.02873e-08			PERP	NM_022121	Body	chr6:138428188-138428816	N_Shore
cg22762180	6	138428894	0.0034	0.0008	++++++	1.702e-05	0.000185138			PERP	NM_022121	TSS1500	chr6:138428188-138428816	S_Shore
cg16273175	6	138437260	0.0045	0.0013	++++++	0.0002899	0.00218496
cg09808864	6	138482336	-0.0043	0.0009	------	5.71e-06	7.07637e-05			KIAA1244	NM_020340	TSS1500	chr6:138482534-138483710	N_Shore
cg13280041	6	138866865	0.0032	0.0007	++++++	2.346e-06	3.22019e-05			NHSL1	NM_020464	Body
cg24324628	6	138866882	0.0046	0.001	++++++	8.142e-06	9.68709e-05			NHSL1	NM_020464	Body
cg17353337	6	138866898	0.0044	0.001	++++++	1.423e-05	0.00015802			NHSL1	NM_020464	Body
cg22180580	6	138867046	0.0038	0.0011	++++++	0.0008224	0.00531269	rs79908395		NHSL1	NM_020464	Body
cg00224202	6	138893614	0.007	0.001	++++++	3.247e-12	1.56347e-10	rs79413812		NHSL1;NHSL1	NM_020464;NM_020464	1stExon;5'UTR						X
cg02705163	6	138893673	0.0047	0.0008	++++++	8.501e-10	2.54788e-08			NHSL1	NM_020464	TSS200						X
cg05902173	6	139013757	0.0035	0.0007	++++++	6.851e-07	1.07549e-05						chr6:139013563-139014881	Island
cg14062002	6	139117468	0.0061	0.0005	++++++	1.029e-28	3.79938e-26						chr6:139116946-139117469	Island
cg24878755	6	139349590	0.0052	0.0011	++++++	2.881e-06	3.8602e-05			C6orf115	NM_021243	TSS1500	chr6:139349955-139350740	N_Shore
cg12577850	6	139351113	0.0069	0.001	++++++	1.307e-12	6.69412e-11			C6orf115	NM_021243	5'UTR	chr6:139349955-139350740	S_Shore
cg20589862	6	139351197	0.0037	0.0007	++++++	2.736e-07	4.72114e-06		rs62441849	C6orf115	NM_021243	5'UTR	chr6:139349955-139350740	S_Shore
cg23981354	6	139455976	0.0056	0.0005	++++++	1.421e-27	4.70284e-25			HECA	NM_016217	TSS1500	chr6:139456037-139457121	N_Shore
cg08140114	6	139482238	0.0046	0.0007	++++++	1.34e-11	5.72022e-10			HECA	NM_016217	Body
cg23280720	6	139483193	0.0055	0.0007	++++++	2.87e-15	2.27308e-13			HECA	NM_016217	Body
cg23867081	6	139697298	0.0052	0.0011	++++++	1.03e-06	1.54834e-05						chr6:139694811-139696578	S_Shore
cg05219445	6	139855396	0.0055	0.001	++++++	7.859e-09	1.9288e-07
cg18879950	6	141473527	0.0029	0.0007	++++++	1.4e-05	0.00015577
cg24924958	6	142409993	0.0045	0.001	++++++	9.158e-06	0.000107413			NMBR	NM_002511	TSS200	chr6:142409473-142410112	Island
cg11176095	6	142622515	0.004	0.0007	++++++	5.972e-08	1.1997e-06	rs59849883	rs79904115	GPR126;GPR126;GPR126;GPR126	NM_001032395;NM_198569;NM_020455;NM_001032394	TSS1500;TSS1500;TSS1500;TSS1500	chr6:142622583-142623453	N_Shore
cg09385371	6	142959676	0.0024	0.0007	++++++	0.0007467	0.00489568			LOC153910;LOC153910	NR_027311;NR_027312	TSS1500;TSS1500
cg17738521	6	143224179	-0.0044	0.0009	------	2.262e-06	3.11799e-05		rs79947479	HIVEP2	NM_006734	5'UTR
cg09509238	6	143381736	-0.0033	0.001	------	0.0007628	0.00498525			AIG1	NM_016108	TSS1500	chr6:143381444-143381918	Island
cg08612271	6	143575123	0.0034	0.0009	++++++	0.0002792	0.00211442			AIG1	NM_016108	Body
cg00416243	6	143857467	0.0035	0.0007	++++++	7.226e-07	1.12787e-05						chr6:143857743-143858751	N_Shore
cg26846959	6	143998958	0.004	0.0007	++++++	4.363e-08	9.04044e-07			PHACTR2;PHACTR2;PHACTR2;PHACTR2	NM_001100164;NM_001100166;NM_014721;NM_001100165	TSS200;Body;Body;TSS200	chr6:143999154-143999667	N_Shore
cg24598922	6	144143992	0.0027	0.0008	++++++	0.0009538	0.00602315			PHACTR2;PHACTR2;PHACTR2;PHACTR2	NM_001100164;NM_001100166;NM_014721;NM_001100165	Body;Body;Body;Body
cg12444861	6	144386275	0.0031	0.0006	++++++	1.306e-07	2.42868e-06			PLAGL1;PLAGL1	NM_001080955;NM_001080951	TSS1500;TSS1500	chr6:144384894-144385888	S_Shore
cg02849309	6	144386280	0.0031	0.0006	++++++	6.246e-07	9.90328e-06			PLAGL1;PLAGL1	NM_001080955;NM_001080951	TSS1500;TSS1500	chr6:144384894-144385888	S_Shore
cg10254692	6	144386515	0.004	0.0007	++++++	5.19e-09	1.31932e-07			PLAGL1;PLAGL1	NM_001080955;NM_001080951	TSS1500;TSS1500	chr6:144384894-144385888	S_Shore
cg20931541	6	144386528	0.0027	0.0008	++++++	0.0002622	0.00200178			PLAGL1;PLAGL1	NM_001080955;NM_001080951	TSS1500;TSS1500	chr6:144384894-144385888	S_Shore
cg13800496	6	144901284	0.0056	0.0008	++++++	4.825e-13	2.65753e-11			UTRN	NM_007124	Body
cg25412230	6	145385313	0.0051	0.0011	++++++	8.29e-06	9.83808e-05
cg03642472	6	145670687	0.005	0.0007	++++++	1.727e-12	8.69081e-11
cg03478199	6	146348913	0.0042	0.0011	++++++	0.000202	0.0015992			GRM1;GRM1;GRM1;GRM1	NM_001114329;NM_001114329;NM_000838;NM_000838	5'UTR;1stExon;5'UTR;1stExon	chr6:146350522-146350780	N_Shore
cg09423283	6	146755301	0.0063	0.0011	++++++	2.105e-09	5.81397e-08	rs6923492		GRM1;GRM1	NM_001114329;NM_000838	3'UTR;Body	chr6:146755475-146755901	N_Shore
cg10904109	6	146755494	0.0078	0.0011	++++++	1.527e-13	9.13284e-12			GRM1;GRM1	NM_001114329;NM_000838	3'UTR;Body	chr6:146755475-146755901	Island
cg20098887	6	146864520	0.0105	0.0008	++++++	1.468e-43	1.4726e-40			RAB32	NM_006834	TSS1500	chr6:146864481-146865426	Island
cg14889768	6	146864529	0.0058	0.0007	++++++	1.243e-14	8.92807e-13			RAB32	NM_006834	TSS1500	chr6:146864481-146865426	Island				X
cg19681956	6	146865263	0.0041	0.0009	++++++	9.215e-06	0.000107987			RAB32	NM_006834	Body	chr6:146864481-146865426	Island
cg16331679	6	146920166	0.0036	0.0009	++++++	0.0001139	0.000971618			C6orf103;C6orf103	NM_024694;NM_024694	1stExon;5'UTR	chr6:146920034-146920245	Island
cg24631877	6	146920295	0.0069	0.0008	++++++	1.719e-17	1.86026e-15			C6orf103	NM_024694	Body	chr6:146920034-146920245	S_Shore
cg04052934	6	147179017	0.0055	0.0015	++++++	0.000146	0.00120649
cg13001142	6	147528521	-0.0085	0.0013	------	2.684e-11	1.0823e-09			STXBP5;STXBP5	NM_001127715;NM_139244	Body;Body	chr6:147525374-147525848	S_Shelf
cg18830442	6	147829801	0.0025	0.0006	++++++	6.661e-05	0.00060999	rs73020122		SAMD5	NM_001030060	TSS1500	chr6:147828733-147830298	Island
cg10221172	6	148840821	-0.0062	0.0007	------	1.477e-20	2.35308e-18			SASH1	NM_015278	Body
cg11631592	6	148869535	-0.0038	0.0008	------	1.675e-06	2.38826e-05			SASH1	NM_015278	Body
cg17581485	6	148914562	0.0043	0.0007	++++++	1.417e-09	4.05234e-08
cg25601481	6	149522472	0.003	0.0007	++++++	2.761e-05	0.000282732	rs7748268
cg17478979	6	149772150	0.0056	0.0013	++++++	1.386e-05	0.000154448			ZC3H12D	NM_207360	Body	chr6:149771836-149772855	Island
cg03678062	6	149772716	0.0057	0.0007	++++++	1.197e-15	1.00991e-13			ZC3H12D	NM_207360	Body	chr6:149771836-149772855	Island				X
cg07828024	6	149772892	0.0029	0.0008	++++++	0.0003181	0.00236639			ZC3H12D	NM_207360	Body	chr6:149771836-149772855	S_Shore
cg11878867	6	150167359	-0.004	0.0007	------	2.905e-09	7.80184e-08	rs880245		LRP11	NM_032832	Body
cg12070911	6	150209640	0.0035	0.0009	++++++	6.567e-05	0.000602446			RAET1E	NM_139165	Body
cg19673125	6	150240577	0.0053	0.0007	++++++	2.277e-13	1.32259e-11			RAET1G	NM_001001788	Body	chr6:150243902-150244210	N_Shelf
cg18926786	6	150244388	0.0039	0.0009	++++++	1.343e-05	0.000150318			RAET1G	NM_001001788	TSS200	chr6:150243902-150244210	S_Shore
cg25589890	6	150284777	0.0079	0.0009	++++++	1.554e-19	2.17222e-17	rs79476102		ULBP1	NM_025218	TSS1500	chr6:150284682-150286515	Island
cg04059461	6	150285088	0.0065	0.0009	++++++	3.643e-14	2.43188e-12			ULBP1	NM_025218	TSS200	chr6:150284682-150286515	Island
cg22972972	6	150285139	0.0064	0.0008	++++++	2.658e-16	2.4601e-14			ULBP1	NM_025218	TSS200	chr6:150284682-150286515	Island
cg12344152	6	150312368	0.0036	0.0004	++++++	5.981e-18	6.8931e-16	rs2224893					chr6:150311256-150312369	Island
cg23231670	6	150346800	0.0072	0.0015	++++++	1.313e-06	1.9223e-05			RAET1L	NM_130900	TSS200
cg24603041	6	150351274	0.0042	0.001	++++++	1.803e-05	0.000194645
cg02307277	6	150690125	0.0031	0.0008	++++++	5.586e-05	0.00052284			IYD;IYD;IYD;IYD;IYD;IYD	NM_203395;NM_001164694;NM_001164695;NM_203395;NM_001164694;NM_001164695	5'UTR;1stExon;1stExon;1stExon;5'UTR;5'UTR
cg02872263	6	150724678	0.0032	0.0008	++++++	8.923e-05	0.000785704	rs6925386		IYD;IYD;IYD	NM_001164695;NM_001164694;NM_203395	3'UTR;3'UTR;3'UTR
cg10496619	6	151274597	-0.0029	0.0007	------	7.505e-05	0.000676092			MTHFD1L	NM_015440	Body
cg18920088	6	151346409	-0.0042	0.0009	------	2.24e-06	3.09054e-05			MTHFD1L	NM_015440	Body
cg05826214	6	151670725	0.0052	0.001	++++++	6.799e-08	1.34783e-06		rs9478197	AKAP12;AKAP12	NM_144497;NM_005100	Body;Body
cg02720618	6	152129791	0.0028	0.0009	++++++	0.00169	0.00975257			ESR1;ESR1;ESR1;ESR1	NM_001122740;NM_001122741;NM_000125;NM_001122742	Body;Body;Body;Body	chr6:152128822-152129771	S_Shore
cg04063345	6	152130058	0.0042	0.0011	++++++	0.000173	0.00139907			ESR1;ESR1;ESR1;ESR1	NM_001122740;NM_001122741;NM_000125;NM_001122742	Body;Body;Body;Body	chr6:152128822-152129771	S_Shore
cg15626350	6	152130207	0.0061	0.0011	++++++	7.847e-09	1.92597e-07			ESR1;ESR1;ESR1;ESR1	NM_001122740;NM_001122741;NM_000125;NM_001122742	Body;Body;Body;Body	chr6:152128822-152129771	S_Shore
cg00601836	6	152130332	0.0056	0.0008	++++++	4.338e-13	2.40397e-11			ESR1;ESR1;ESR1;ESR1	NM_001122740;NM_001122741;NM_000125;NM_001122742	Body;Body;Body;Body	chr6:152128822-152129771	S_Shore
cg07455133	6	152379044	0.0033	0.001	++++++	0.0005194	0.00359301			ESR1;ESR1;ESR1;ESR1	NM_001122740;NM_001122741;NM_000125;NM_001122742	Body;Body;Body;Body
cg06899237	6	153353519	-0.0078	0.0013	------	1.203e-09	3.49135e-08			RGS17	NM_012419	Body						X
cg05215925	6	154360587	0.0058	0.0006	++++++	6.54e-20	9.62482e-18			OPRM1;OPRM1;OPRM1;OPRM1;OPRM1;OPRM1;OPRM1;OPRM1;OPRM1;OPRM1;OPRM1;OPRM1;OPRM1;OPRM1;OPRM1;OPRM1;OPRM1;OPRM1;OPRM1;OPRM1;OPRM1	NM_001145286;NM_001145282;NM_001145283;NM_001008503;NM_001145286;NM_001145284;NM_000914;NM_001145284;NM_001145281;NM_001145283;NM_001008505;NM_001008504;NM_001145285;NM_001145285;NM_001008503;NM_001145282;NM_001008505;NM_001145280;NM_001145279;NM_001008504;NM_000914	1stExon;1stExon;1stExon;5'UTR;5'UTR;1stExon;5'UTR;5'UTR;Body;5'UTR;1stExon;5'UTR;1stExon;5'UTR;1stExon;5'UTR;5'UTR;5'UTR;Body;1stExon;1stExon	chr6:154360586-154361008	Island
cg22719623	6	154360732	0.0113	0.0008	++++++	5.569e-45	6.0982e-42			OPRM1;OPRM1;OPRM1;OPRM1;OPRM1;OPRM1;OPRM1;OPRM1;OPRM1;OPRM1;OPRM1;OPRM1	NM_001145286;NM_001145282;NM_001145281;NM_001145283;NM_001008505;NM_001145285;NM_001008503;NM_001145284;NM_001145280;NM_001008504;NM_001145279;NM_000914	1stExon;1stExon;Body;1stExon;1stExon;1stExon;1stExon;1stExon;5'UTR;1stExon;Body;1stExon	chr6:154360586-154361008	Island
cg08927844	6	154732195	-0.0064	0.0012	------	2.665e-08	5.80646e-07			CNKSR3	NM_173515	Body
cg24794206	6	155316492	0.0042	0.0006	++++++	8.269e-12	3.68531e-10						chr6:155316299-155317197	Island
cg01075002	6	155450882	0.0045	0.001	++++++	8.309e-06	9.85696e-05			TIAM2	NM_012454	Body
cg10743291	6	155593746	-0.0054	0.0012	------	7.675e-06	9.19527e-05			CLDN20;TFB1M	NM_001001346;NM_016020	5'UTR;Body
cg27021368	6	155639080	-0.0036	0.0008	------	1.279e-05	0.000144005						chr6:155635218-155635882	S_Shelf
cg01113073	6	155686868	0.0027	0.0006	++++++	2.33e-05	0.000243727
cg11350356	6	156209775	0.0041	0.0012	++++++	0.0004259	0.00303812
cg07292773	6	156718177	0.0038	0.0005	++++++	1.174e-14	8.46322e-13						chr6:156718071-156718547	Island
cg21795221	6	156718262	0.0055	0.0007	++++++	8.588e-17	8.51242e-15						chr6:156718071-156718547	Island
cg05225634	6	156718288	0.0065	0.0009	++++++	5.138e-12	2.37587e-10						chr6:156718071-156718547	Island
cg09056876	6	156718398	0.0039	0.0006	++++++	1.06e-12	5.5079e-11	rs78839545					chr6:156718071-156718547	Island
cg17250160	6	156919811	0.0037	0.0008	++++++	3.109e-06	4.12784e-05
cg15745824	6	156952297	0.0035	0.001	++++++	0.0003967	0.00285827						chr6:156952156-156952446	Island
cg05081167	6	156967138	0.0049	0.0008	++++++	1.708e-10	5.89281e-09
cg20408104	6	157399325	0.003	0.0009	++++++	0.001416	0.00840657			ARID1B;ARID1B;ARID1B	NM_017519;NM_175863;NM_020732	Body;Body;Body
cg27638453	6	157470150	-0.0087	0.0009	------	2.502e-22	4.87955e-20			ARID1B;ARID1B;ARID1B	NM_017519;NM_175863;NM_020732	Body;Body;Body
cg24931561	6	157745382	0.0048	0.001	++++++	1.502e-06	2.16683e-05			C6orf35	NM_018452	TSS200	chr6:157744004-157745217	S_Shore
cg00017931	6	157932180	0.0064	0.0009	++++++	7.049e-14	4.49032e-12			ZDHHC14;ZDHHC14	NM_153746;NM_024630	Body;Body
cg09484852	6	157939700	0.004	0.0008	++++++	1.678e-06	2.39204e-05			ZDHHC14;ZDHHC14	NM_153746;NM_024630	Body;Body						X
cg15921773	6	158029202	0.0088	0.0023	++++++	9.087e-05	0.000798163			ZDHHC14;ZDHHC14	NM_153746;NM_024630	Body;Body
cg17852032	6	158066811	-0.0037	0.001	------	0.000188	0.00150295			ZDHHC14;ZDHHC14	NM_153746;NM_024630	Body;Body
cg18747197	6	158110124	0.0036	0.0008	++++++	1.248e-06	1.83725e-05
cg18952546	6	158138081	0.0041	0.0007	++++++	3.238e-09	8.61588e-08	rs76705444
cg19359842	6	158316250	-0.004	0.0009	------	7.438e-06	8.94826e-05			SNX9	NM_016224	Body
cg15824056	6	158402261	0.0054	0.0006	++++++	1.314e-17	1.44343e-15			SYNJ2	NM_003898	TSS1500	chr6:158402072-158403444	Island
cg19236431	6	158447877	-0.0024	0.0006	------	1.936e-05	0.00020717			SYNJ2	NM_003898	Body
cg08918658	6	158447883	-0.0058	0.0008	------	1.606e-14	1.12988e-12			SYNJ2	NM_003898	Body
cg03467087	6	158448134	-0.0051	0.0007	------	1.325e-11	5.66435e-10			SYNJ2	NM_003898	Body
cg09902448	6	158454220	-0.0044	0.0009	------	3.571e-06	4.66822e-05			SYNJ2	NM_003898	Body
cg10977795	6	158507753	-0.0038	0.0011	------	0.0005732	0.00390753			SYNJ2	NM_003898	Body	chr6:158507719-158508126	Island
cg24362790	6	158589798	0.0049	0.0014	++++++	0.0005279	0.0036424			SERAC1;GTF2H5	NM_032861;NM_207118	TSS1500;5'UTR	chr6:158588887-158589449	S_Shore
cg16740157	6	158706047	-0.006	0.0011	------	3.952e-08	8.27225e-07
cg12601856	6	158734085	-0.0048	0.0008	------	2.01e-08	4.50008e-07			TULP4;TULP4;TULP4;TULP4	NM_001007466;NM_001007466;NM_020245;NM_020245	1stExon;5'UTR;5'UTR;1stExon
cg02571055	6	158896790	-0.0049	0.0007	------	9.012e-14	5.61579e-12			TULP4;TULP4	NM_020245;NM_001007466	Body;Body
cg09057412	6	158903203	-0.007	0.0007	------	3.036e-25	8.1028e-23			TULP4;TULP4	NM_020245;NM_001007466	Body;Body
cg00590036	6	158957433	0.011	0.0008	++++++	1.879e-40	1.55963e-37			TMEM181	NM_020823	TSS200	chr6:158957220-158958677	Island
cg11582014	6	158968825	0.0033	0.0009	++++++	0.000506	0.00351496	rs6911758		TMEM181	NM_020823	Body
cg17768957	6	159071076	0.0036	0.001	++++++	0.0005128	0.00355511			SYTL3;SYTL3	NM_001009991;NM_001009991	1stExon;5'UTR						X
cg00370106	6	159071106	0.0059	0.0011	++++++	5.303e-08	1.07894e-06			SYTL3;SYTL3	NM_001009991;NM_001009991	1stExon;5'UTR
cg25953220	6	159240552	0.0078	0.0012	++++++	1.169e-10	4.16011e-09			EZR;EZR	NM_001111077;NM_003379	TSS200;TSS1500	chr6:159239081-159240775	Island
cg22787977	6	159240566	0.0131	0.0013	++++++	2.078e-22	4.09886e-20			EZR;EZR	NM_001111077;NM_003379	TSS200;TSS1500	chr6:159239081-159240775	Island
cg13026729	6	159240774	0.0053	0.0006	++++++	6.256e-22	1.16428e-19			EZR;EZR	NM_003379;NM_001111077	TSS1500;TSS1500	chr6:159239081-159240775	Island
cg23235154	6	159290589	0.0117	0.0007	++++++	1.797e-55	3.28538e-52						chr6:159290673-159291195	N_Shore
cg07906726	6	159457395	0.0063	0.0009	++++++	1.236e-11	5.31673e-10			TAGAP;TAGAP	NM_152133;NM_054114	Body;Body
cg24718382	6	159462137	0.0066	0.0011	++++++	9.46e-09	2.28311e-07	rs4709269		TAGAP;TAGAP;TAGAP	NM_152133;NM_138810;NM_054114	5'UTR;Body;Body
cg26246572	6	159549155	0.0033	0.0008	++++++	3.171e-05	0.000319351						chr6:159550082-159550382	N_Shore
cg16465643	6	159552440	0.0037	0.0007	++++++	9.793e-08	1.87189e-06	rs59242480					chr6:159550082-159550382	S_Shelf
cg08631819	6	159589483	0.0046	0.0009	++++++	9.468e-07	1.43549e-05			FNDC1	NM_032532	TSS1500	chr6:159589636-159591319	N_Shore
cg00157796	6	159590231	0.014	0.0011	++++++	9.276e-41	7.84049e-38			FNDC1	NM_032532	TSS200	chr6:159589636-159591319	Island
cg14971597	6	159590578	0.003	0.0009	++++++	0.0004231	0.00302033			FNDC1;FNDC1	NM_032532;NM_032532	1stExon;5'UTR	chr6:159589636-159591319	Island
cg10268548	6	160184041	-0.0026	0.0006	------	6.132e-05	0.000567305			ACAT2	NM_005891	Body	chr6:160182429-160183770	S_Shore
cg27247736	6	160241105	0.0033	0.001	++++++	0.001102	0.00680575			PNLDC1	NM_173516	Body
cg17481235	6	160241360	0.005	0.0011	++++++	3.742e-06	4.86479e-05		rs35694841	PNLDC1	NM_173516	Body
cg24793022	6	160296499	0.0056	0.0009	++++++	3.213e-10	1.04781e-08
cg12197457	6	160554674	0.0053	0.0011	++++++	5.686e-07	9.11005e-06			SLC22A1;SLC22A1	NM_003057;NM_153187	Body;Body	chr6:160554661-160555504	Island
cg23995605	6	160681418	-0.0047	0.0009	------	1.131e-07	2.13191e-06			SLC22A2	NM_003058	TSS1500	chr6:160679377-160679701	S_Shore
cg19643109	6	160697625	0.0058	0.0011	++++++	3.38e-07	5.70688e-06
cg22117918	6	160769114	0.0027	0.0007	++++++	4.742e-05	0.000453154			SLC22A3	NM_021977	TSS1500	chr6:160768414-160770308	Island
cg22008851	6	161100574	0.0072	0.001	++++++	6.391e-13	3.4518e-11		rs77002080				chr6:161100092-161100456	S_Shore
cg17999280	6	161557748	0.0052	0.0007	++++++	2.436e-12	1.19727e-10			AGPAT4	NM_020133	Body
cg09221482	6	161557754	0.0088	0.0009	++++++	1.585e-22	3.17317e-20			AGPAT4	NM_020133	Body
cg05895465	6	161558075	0.0056	0.0009	++++++	3.515e-09	9.27268e-08	rs16892196		AGPAT4	NM_020133	Body
cg08362144	6	161558085	0.0134	0.0016	++++++	1.138e-17	1.2591e-15	rs16892196		AGPAT4	NM_020133	Body
cg00004806	6	161558105	0.0093	0.0013	++++++	2.964e-12	1.43737e-10			AGPAT4	NM_020133	Body
cg20427090	6	161563558	0.0056	0.0015	++++++	0.0002692	0.00204799			AGPAT4	NM_020133	Body
cg02627227	6	161664638	0.0046	0.0013	++++++	0.0004321	0.00307363			AGPAT4	NM_020133	5'UTR
cg10735454	6	161836525	0.0069	0.0011	++++++	1.643e-09	4.63006e-08			PARK2;PARK2;PARK2	NM_004562;NM_013987;NM_013988	Body;Body;Body
cg03923789	6	162683857	0.0049	0.0011	++++++	1.483e-05	0.000163801	rs7744798		PARK2;PARK2;PARK2	NM_004562;NM_013987;NM_013988	Body;Body;Body
cg10296301	6	163614514	-0.0032	0.0009	------	0.000383	0.00277425			PACRG;PACRG;PACRG	NM_152410;NM_001080378;NM_001080379	Body;Body;Body
cg16764177	6	164252644	0.0049	0.0012	++++++	8.184e-05	0.000729235		rs76218447				chr6:164255450-164256062	N_Shelf
cg02770672	6	164366085	-0.0032	0.0008	------	3.037e-05	0.000307632
cg08412584	6	165997822	0.0038	0.0007	++++++	5.747e-08	1.15944e-06			PDE10A;PDE10A	NM_001130690;NM_006661	Body;5'UTR
cg15586054	6	166072030	0.0068	0.001	++++++	1.803e-11	7.51126e-10			PDE10A;PDE10A	NM_001130690;NM_006661	Body;5'UTR	chr6:166073882-166077752	N_Shore
cg01832737	6	166075022	0.0036	0.0006	++++++	5.52e-09	1.39654e-07			PDE10A;PDE10A	NM_001130690;NM_006661	Body;5'UTR	chr6:166073882-166077752	Island
cg01535080	6	166077669	0.0031	0.0007	++++++	8.121e-06	9.66488e-05						chr6:166073882-166077752	Island
cg22066180	6	166078145	0.0046	0.0009	++++++	1.496e-07	2.74694e-06						chr6:166073882-166077752	S_Shore
cg05468948	6	166078832	0.0035	0.0006	++++++	5.785e-08	1.16632e-06		rs77048792				chr6:166073882-166077752	S_Shore
cg02149532	6	166088287	0.0045	0.0009	++++++	4.953e-07	8.04875e-06
cg15382659	6	166205200	0.0047	0.001	++++++	2.339e-06	3.21228e-05
cg11324712	6	166365124	0.003	0.0007	++++++	7.078e-06	8.56557e-05			C6orf176;C6orf176	NR_026860;NR_026861	Body;Body
cg05571970	6	166422182	0.0046	0.0007	++++++	6.992e-12	3.1548e-10						chr6:166421891-166422241	Island
cg12705735	6	166491929	0.0038	0.001	++++++	0.0001321	0.00110605
cg14959729	6	166580693	0.0076	0.0007	++++++	1.817e-28	6.54018e-26			T	NM_003181	Body	chr6:166579973-166583423	Island
cg23688510	6	166581929	0.004	0.0006	++++++	6.942e-13	3.71938e-11			T;T	NM_003181;NM_003181	1stExon;5'UTR	chr6:166579973-166583423	Island
cg02149708	6	166582159	0.0038	0.0008	++++++	1.76e-06	2.49497e-05			T	NM_003181	TSS200	chr6:166579973-166583423	Island
cg05655837	6	166582188	0.0041	0.0006	++++++	9.634e-11	3.4901e-09			T	NM_003181	TSS200	chr6:166579973-166583423	Island
cg17188046	6	166582197	0.0055	0.0006	++++++	1.899e-20	2.98415e-18			T	NM_003181	TSS200	chr6:166579973-166583423	Island
cg26500033	6	166585954	0.006	0.0007	++++++	1.672e-16	1.59299e-14						chr6:166579973-166583423	S_Shelf
cg24603922	6	166654907	0.0065	0.001	++++++	4.779e-11	1.83542e-09	rs9348101
cg07646791	6	166667648	0.0058	0.001	++++++	2.712e-09	7.3257e-08						chr6:166666837-166667541	S_Shore
cg10239186	6	166756509	0.0038	0.0008	++++++	1.569e-06	2.25338e-05			SFT2D1	NM_145169	TSS1500	chr6:166755812-166756510	Island
cg09760644	6	166822241	-0.003	0.0007	------	5.037e-06	6.32965e-05						chr6:166825827-166826439	N_Shelf
cg07109551	6	166824977	-0.0044	0.0007	------	4.213e-10	1.34074e-08			RPS6KA2;RPS6KA2	NM_001006932;NM_021135	3'UTR;3'UTR	chr6:166825827-166826439	N_Shore
cg08770734	6	166836393	-0.0065	0.0011	------	1.245e-08	2.91752e-07			RPS6KA2;RPS6KA2	NM_021135;NM_001006932	Body;Body
cg25520356	6	166892649	-0.0042	0.0008	------	1.152e-07	2.16736e-06			RPS6KA2;RPS6KA2	NM_021135;NM_001006932	Body;Body
cg04953373	6	166892762	-0.006	0.0011	------	5.65e-08	1.14182e-06	rs11332669		RPS6KA2;RPS6KA2	NM_021135;NM_001006932	Body;Body
cg13906646	6	166892921	-0.0071	0.001	------	4.43e-12	2.07719e-10			RPS6KA2;RPS6KA2	NM_021135;NM_001006932	Body;Body
cg04813466	6	166900415	-0.0046	0.0013	------	0.000294	0.00221133			RPS6KA2;RPS6KA2	NM_021135;NM_001006932	Body;Body
cg01094309	6	166901854	0.0046	0.001	++++++	9.666e-06	0.000112611	rs9366022		RPS6KA2;RPS6KA2	NM_021135;NM_001006932	Body;Body
cg01198887	6	166907883	-0.0052	0.0007	------	1.402e-13	8.43996e-12			RPS6KA2;RPS6KA2	NM_021135;NM_001006932	Body;Body
cg09430664	6	166908758	-0.0018	0.0005	------	0.0006996	0.00463202	rs76067534		RPS6KA2;RPS6KA2	NM_021135;NM_001006932	Body;Body
cg09233791	6	166908811	-0.0033	0.0007	------	3.469e-06	4.54777e-05			RPS6KA2;RPS6KA2	NM_021135;NM_001006932	Body;Body
cg05063670	6	166986562	-0.0024	0.0006	------	0.0001767	0.00142469			RPS6KA2;RPS6KA2	NM_021135;NM_001006932	Body;Body
cg13072943	6	167011311	-0.0046	0.0008	------	5.841e-09	1.47022e-07			RPS6KA2;RPS6KA2	NM_021135;NM_001006932	Body;Body
cg10647833	6	167047842	0.0064	0.0012	++++++	2.338e-07	4.10121e-06			RPS6KA2	NM_001006932	Body
cg01929744	6	167104926	-0.0029	0.0008	------	0.0002735	0.00207709			RPS6KA2	NM_001006932	Body
cg06323479	6	167507729	0.0044	0.0008	++++++	9.913e-09	2.37847e-07						chr6:167507434-167507730	Island
cg07513332	6	167530253	0.0035	0.001	++++++	0.0002899	0.00218496	rs6927645		CCR6	NM_004367	5'UTR
cg13615963	6	167536521	0.0051	0.0007	++++++	4.699e-12	2.19045e-10	rs35543089		CCR6;CCR6;CCR6	NM_031409;NM_004367;NM_031409	5'UTR;5'UTR;1stExon
cg06525798	6	167654977	0.0027	0.0007	++++++	0.0002224	0.00173743
cg03846951	6	167764967	0.0075	0.0008	++++++	5.163e-20	7.70486e-18						chr6:167764522-167765124	Island
cg20174696	6	167765215	0.0043	0.0007	++++++	3.446e-09	9.11267e-08	rs3010562					chr6:167764522-167765124	S_Shore
cg25214898	6	167839518	0.0029	0.0008	++++++	0.0003138	0.00233851						chr6:167834865-167836616	S_Shelf
cg04730372	6	168132811	-0.0031	0.0006	------	4.403e-07	7.24032e-06						chr6:168135847-168136065	N_Shelf
cg24687806	6	168132832	-0.0029	0.0006	------	1.801e-06	2.54604e-05						chr6:168135847-168136065	N_Shelf
cg25471802	6	168193840	-0.0027	0.0006	------	2.32e-06	3.18851e-05			C6orf123	NR_026773	Body	chr6:168197142-168198164	N_Shelf
cg04972046	6	168197732	0.0036	0.0008	++++++	1.568e-05	0.000172104			C6orf123	NR_026773	TSS200	chr6:168197142-168198164	Island
cg10003961	6	168293749	0.0039	0.0008	++++++	3.004e-07	5.13068e-06			MLLT4;MLLT4;MLLT4	NM_001040000;NM_001040001;NM_005936	Body;Body;Body
cg10367069	6	168394477	0.0028	0.0007	++++++	0.0001414	0.0011734	rs2636363					chr6:168390573-168391565	S_Shelf
cg25474864	6	168449422	-0.0116	0.0014	------	1.251e-15	1.0529e-13						chr6:168449070-168449349	S_Shore
cg00031346	6	168478519	0.0051	0.0009	++++++	4.988e-09	1.27398e-07			FRMD1	NM_024919	Body	chr6:168479566-168479809	N_Shore
cg11878452	6	168482845	0.0026	0.0007	++++++	0.0002593	0.00198351						chr6:168479566-168479809	S_Shelf
cg15332871	6	168489054	-0.0024	0.0006	------	6.927e-05	0.000630994
cg09211372	6	168490623	0.0053	0.0011	++++++	1.094e-06	1.63372e-05
cg12088314	6	168501956	0.0039	0.0009	++++++	8.361e-06	9.9127e-05						chr6:168501902-168502790	Island
cg03092680	6	168597666	0.0037	0.0008	++++++	2.732e-06	3.68207e-05
cg02825171	6	168720183	0.002	0.0006	++++++	0.001182	0.00722052			DACT2	NM_214462	1stExon	chr6:168719681-168720495	Island
cg08785724	6	168743574	0.0046	0.0009	++++++	5.802e-08	1.16952e-06
cg03510477	6	168764830	0.005	0.0009	++++++	1.288e-07	2.39801e-06						chr6:168765814-168766041	N_Shore
cg21424703	6	168768014	0.0075	0.001	++++++	5.028e-14	3.28097e-12	rs73038307					chr6:168765814-168766041	S_Shore
cg04623371	6	168768113	0.006	0.001	++++++	2.258e-09	6.19942e-08	rs73265005					chr6:168771137-168771640	N_Shelf
cg01371493	6	168916145	0.0057	0.0008	++++++	2.676e-12	1.3078e-10	rs35309144		SMOC2;SMOC2	NM_022138;NM_001166412	Body;Body	chr6:168918596-168918902	N_Shelf
cg02448805	6	168916275	0.0061	0.0009	++++++	6.672e-12	3.02093e-10			SMOC2;SMOC2	NM_022138;NM_001166412	Body;Body	chr6:168918596-168918902	N_Shelf
cg02635033	6	168933600	0.0042	0.0011	++++++	6.543e-05	0.000600469			SMOC2;SMOC2	NM_022138;NM_001166412	Body;Body	chr6:168936452-168936664	N_Shelf
cg19726964	6	168941718	0.0056	0.0012	++++++	2.242e-06	3.09289e-05			SMOC2;SMOC2	NM_022138;NM_001166412	Body;Body
cg15741247	6	169027033	0.0042	0.0012	++++++	0.0002615	0.00199791			SMOC2;SMOC2	NM_022138;NM_001166412	Body;Body
cg02922084	6	169027179	0.0044	0.0012	++++++	0.0002768	0.00209877			SMOC2;SMOC2	NM_022138;NM_001166412	Body;Body
cg15792134	6	169051418	0.0035	0.0011	++++++	0.0013	0.0078232			SMOC2;SMOC2	NM_022138;NM_001166412	Body;Body
cg02083080	6	169104434	-0.0028	0.0005	------	3.14e-08	6.73183e-07	rs682427
cg17020398	6	169104488	-0.0023	0.0007	------	0.000549	0.00376638
cg05489836	6	169272926	0.0049	0.0013	++++++	7.828e-05	0.000701626
cg18226002	6	169305767	0.0028	0.0008	++++++	0.0004954	0.00345207	rs76017251
cg23618477	6	169334872	-0.0068	0.0015	------	3.439e-06	4.51286e-05	rs71554382					chr6:169331837-169332301	S_Shelf
cg14627862	6	169641232	-0.0053	0.0011	------	1.133e-06	1.68535e-05	rs9765949		THBS2	NM_003247	Body	chr6:169641803-169642020	N_Shore
cg20568045	6	169642014	-0.0065	0.0014	------	2.382e-06	3.26324e-05			THBS2	NM_003247	Body	chr6:169641803-169642020	Island
cg21279806	6	169654719	0.0029	0.0007	++++++	7.873e-05	0.000705096			THBS2	NM_003247	TSS1500
cg16277843	6	169671468	0.0053	0.0007	++++++	3.059e-14	2.06529e-12
cg23143090	6	169689939	-0.0033	0.0008	------	1.503e-05	0.000165737
cg26687406	6	169717976	0.0031	0.0009	++++++	0.0005851	0.00397683
cg19494574	6	169726943	0.0054	0.0011	++++++	2.5e-07	4.35519e-06
cg07563050	6	169830652	0.0029	0.0009	++++++	0.00099	0.00621477
cg00043949	6	169900951	-0.0049	0.001	------	2.807e-06	3.77237e-05	rs34340143		WDR27	NM_182552	Body
cg10797856	6	169971659	0.0041	0.001	++++++	2.918e-05	0.000296919		rs80166226	WDR27	NM_182552	Body
cg16365842	6	170191057	-0.0096	0.0012	------	1.893e-16	1.78917e-14			C6orf122;C6orf208	NR_026781;NR_026780	Body;Body	chr6:170190111-170190712	S_Shore
cg16298927	6	170191076	-0.0061	0.0011	------	2.084e-08	4.64895e-07			C6orf122;C6orf208	NR_026781;NR_026780	Body;Body	chr6:170190111-170190712	S_Shore
cg16413842	6	170191082	-0.0072	0.0011	------	1.954e-11	8.08675e-10			C6orf122;C6orf208	NR_026781;NR_026780	Body;Body	chr6:170190111-170190712	S_Shore
cg27348420	6	170200938	-0.0033	0.0006	------	1.083e-07	2.05168e-06		rs77987940	C6orf208	NR_026780	Body
cg05246251	6	170337068	0.0044	0.001	++++++	1.136e-05	0.000129781						chr6:170338214-170339677	N_Shore
cg05935904	6	170405014	0.0044	0.0009	++++++	1.328e-06	1.94166e-05						chr6:170401900-170402500	S_Shelf
cg04852348	6	170463167	0.0024	0.0007	++++++	0.001125	0.0069241
cg15227231	6	170467425	0.0041	0.0006	++++++	3.353e-11	1.32997e-09	rs1390312
cg26292575	6	170471161	0.0043	0.0013	++++++	0.00126	0.00762139		rs61736851				chr6:170474406-170475553	N_Shelf
cg19848529	6	170483067	0.0051	0.001	++++++	5.285e-07	8.5308e-06	rs4710762
cg08799350	6	170535854	-0.0058	0.0009	------	3.92e-11	1.53145e-09
cg21223681	6	170571143	-0.0225	0.0021	------	6.796e-28	2.31373e-25			LOC154449	NR_002787	Body
cg19049734	6	170571697	-0.0036	0.0011	------	0.001674	0.00967625		rs77071004	LOC154449	NR_002787	TSS200
cg01993468	6	170571763	-0.0033	0.0007	------	1.207e-05	0.000136902			LOC154449	NR_002787	TSS200
cg22734014	6	170571810	-0.0032	0.0007	------	4.431e-06	5.65564e-05			LOC154449	NR_002787	TSS200
cg09344348	6	170581085	0.0033	0.0008	++++++	1.728e-05	0.000187587						chr6:170580889-170581113	Island
cg02087565	6	170585664	0.0045	0.0007	++++++	8.655e-10	2.59029e-08						chr6:170584091-170584307	S_Shore
cg02360002	6	170585777	0.0057	0.001	++++++	3.408e-08	7.24464e-07						chr6:170584091-170584307	S_Shore
cg00498089	6	170585887	0.0054	0.001	++++++	5.623e-08	1.1368e-06	rs9366197	rs80354875				chr6:170584091-170584307	S_Shore
cg06432036	6	170595385	-0.0057	0.0008	------	1.156e-13	7.06461e-12			DLL1	NM_005618	Body	chr6:170597246-170597499	N_Shore
cg00084338	6	170595920	-0.0063	0.0009	------	2.776e-13	1.58711e-11		rs7759322	DLL1	NM_005618	Body	chr6:170597246-170597499	N_Shore
cg14347219	6	170597898	-0.0047	0.0006	------	1.569e-14	1.1061e-12			DLL1	NM_005618	Body	chr6:170598214-170601222	N_Shore
cg18928900	6	170605493	0.0072	0.0005	++++++	1.852e-47	2.33619e-44						chr6:170604411-170606479	Island
cg12123671	6	170605623	0.0106	0.0014	++++++	3.844e-14	2.55783e-12						chr6:170604411-170606479	Island
cg17851134	6	170622699	-0.0034	0.0009	------	0.0002961	0.00222523			FAM120B	NM_032448	5'UTR
cg02645993	6	170674463	-0.0053	0.0007	------	1.232e-12	6.34051e-11			FAM120B	NM_032448	Body
cg13872065	7	191704	-0.0036	0.001	------	0.0001466	0.00121089			FAM20C	NM_020223	TSS1500	chr7:191875-193799	N_Shore
cg27640234	7	223445	-0.0048	0.0009	------	1.613e-07	2.9385e-06			FAM20C	NM_020223	Body	chr7:223548-223759	N_Shore
cg17021798	7	226444	-0.003	0.0008	------	0.0002294	0.00178526			FAM20C	NM_020223	Body	chr7:223970-225989	S_Shore
cg01012026	7	229388	-0.0048	0.0006	------	2.064e-15	1.67286e-13			FAM20C	NM_020223	Body	chr7:231272-231539	N_Shore
cg01130922	7	552776	-0.0035	0.0006	------	3.829e-08	8.04197e-07			PDGFA;PDGFA	NM_002607;NM_033023	Body;Body	chr7:556611-562845	N_Shelf
cg15454385	7	556429	-0.0065	0.0006	------	5.142e-25	1.34468e-22			PDGFA;PDGFA	NM_002607;NM_033023	Body;Body	chr7:556611-562845	N_Shore				X
cg07375130	7	562438	0.0046	0.0008	++++++	1.337e-08	3.11011e-07						chr7:556611-562845	Island
cg04952627	7	630507	-0.002	0.0006	------	0.00141	0.00837646			PRKAR1B;PRKAR1B;PRKAR1B;PRKAR1B;PRKAR1B;PRKAR1B	NM_001164759;NM_001164762;NM_001164758;NM_001164760;NM_001164761;NM_002735	Body;Body;Body;Body;Body;Body	chr7:631836-632135	N_Shore
cg26669717	7	641028	-0.0035	0.0006	------	4.6e-09	1.18341e-07			PRKAR1B;PRKAR1B;PRKAR1B;PRKAR1B;PRKAR1B;PRKAR1B	NM_001164759;NM_001164762;NM_001164758;NM_001164760;NM_001164761;NM_002735	Body;Body;Body;Body;Body;Body	chr7:644181-644461	N_Shelf
cg21381845	7	642127	0.0034	0.0009	++++++	0.000356	0.00260767			PRKAR1B;PRKAR1B;PRKAR1B;PRKAR1B;PRKAR1B;PRKAR1B	NM_001164759;NM_001164762;NM_001164758;NM_001164760;NM_001164761;NM_002735	Body;Body;Body;Body;Body;Body	chr7:644181-644461	N_Shelf
cg02635482	7	672108	-0.0069	0.0008	------	2.279e-16	2.12879e-14			PRKAR1B;PRKAR1B;PRKAR1B;PRKAR1B;PRKAR1B;PRKAR1B	NM_001164759;NM_001164762;NM_001164758;NM_001164760;NM_001164761;NM_002735	Body;Body;Body;Body;Body;Body	chr7:675569-676095	N_Shelf
cg03216966	7	733282	0.0031	0.001	++++++	0.001186	0.00724037			PRKAR1B;PRKAR1B;PRKAR1B;PRKAR1B;PRKAR1B;PRKAR1B	NM_001164759;NM_001164762;NM_001164758;NM_001164760;NM_001164761;NM_002735	Body;Body;Body;Body;Body;Body
cg26828664	7	736945	0.0032	0.0007	++++++	7.481e-06	8.99321e-05	rs35406061		PRKAR1B;PRKAR1B;PRKAR1B;PRKAR1B;PRKAR1B;PRKAR1B	NM_001164759;NM_001164762;NM_001164758;NM_001164760;NM_001164761;NM_002735	Body;Body;Body;Body;Body;Body
cg26203136	7	739057	0.0024	0.0006	++++++	0.0001178	0.00100092	rs73047928		PRKAR1B;PRKAR1B;PRKAR1B;PRKAR1B;PRKAR1B;PRKAR1B	NM_001164759;NM_001164762;NM_001164758;NM_001164760;NM_001164761;NM_002735	Body;Body;Body;Body;Body;Body
cg10472711	7	797592	0.0036	0.0009	++++++	0.0001017	0.000879845			HEATR2	NM_017802	Body	chr7:796345-796926	S_Shore
cg27478167	7	817139	0.0044	0.001	++++++	1.24e-05	0.000140181			HEATR2	NM_017802	Body	chr7:813627-814392	S_Shelf
cg04556412	7	819902	-0.0031	0.0006	------	7.75e-07	1.20036e-05		rs73260308	HEATR2	NM_017802	Body	chr7:821689-822634	N_Shore
cg25599475	7	853038	-0.0066	0.0012	------	1.057e-07	2.0071e-06						chr7:852960-853230	Island
cg24921614	7	919082	-0.0031	0.0005	------	9.647e-09	2.32244e-07			C7orf20	NM_015949	Body	chr7:917632-917859	S_Shore
cg09261403	7	923516	-0.0037	0.0007	------	1.982e-07	3.53273e-06			C7orf20	NM_015949	Body
cg23224128	7	928983	-0.0028	0.0008	------	0.0001961	0.0015581			C7orf20	NM_015949	Body	chr7:929476-930013	N_Shore
cg25668117	7	959904	-0.0046	0.0012	------	0.0002195	0.00171772			ADAP1	NM_006869	Body	chr7:959724-959959	Island
cg20928945	7	960411	-0.0047	0.0013	------	0.0002189	0.00171354	rs3808343	rs10228782	ADAP1	NM_006869	Body	chr7:959724-959959	S_Shore
cg01617071	7	964629	-0.0048	0.0014	------	0.0005462	0.0037499			ADAP1	NM_006869	Body	chr7:965987-966266	N_Shore
cg03634833	7	965534	-0.0115	0.0011	------	9.742e-25	2.48805e-22			ADAP1	NM_006869	Body	chr7:965987-966266	N_Shore
cg26411436	7	991408	-0.0045	0.001	------	9.512e-06	0.000111063			ADAP1	NM_006869	Body	chr7:993401-994574	N_Shore
cg07131210	7	1025825	-0.0032	0.0007	------	6.283e-06	7.69958e-05			CYP2W1	NM_017781	Body	chr7:1026167-1026395	N_Shore
cg12018581	7	1031548	-0.0034	0.0007	------	1.028e-06	1.54561e-05						chr7:1029950-1030325	S_Shore
cg03669367	7	1031588	-0.0045	0.0009	------	6.578e-07	1.03742e-05						chr7:1029950-1030325	S_Shore
cg14420668	7	1054275	-0.0035	0.0009	------	3.611e-05	0.000357854			C7orf50;C7orf50;C7orf50	NM_001134395;NM_032350;NM_001134396	Body;Body;Body	chr7:1052387-1052736	S_Shore
cg07153868	7	1054351	-0.0067	0.0011	------	8.048e-10	2.42454e-08	rs60155362		C7orf50;C7orf50;C7orf50	NM_001134395;NM_032350;NM_001134396	Body;Body;Body	chr7:1052387-1052736	S_Shore
cg22444338	7	1054449	-0.0077	0.0018	------	1.967e-05	0.000210087	rs35090779		C7orf50;C7orf50;C7orf50	NM_001134395;NM_032350;NM_001134396	Body;Body;Body	chr7:1052387-1052736	S_Shore
cg22115436	7	1057122	-0.0029	0.0008	------	0.0004504	0.00318313			C7orf50;C7orf50;C7orf50	NM_001134395;NM_032350;NM_001134396	Body;Body;Body	chr7:1059528-1059877	N_Shelf
cg03729566	7	1059678	-0.0032	0.0007	------	1.76e-06	2.49497e-05			C7orf50;C7orf50;C7orf50	NM_001134395;NM_032350;NM_001134396	Body;Body;Body	chr7:1059528-1059877	Island
cg10089657	7	1062820	-0.004	0.0007	------	5.146e-09	1.30918e-07	rs77854303		C7orf50;MIR339;C7orf50;C7orf50	NM_001134395;NR_029898;NM_032350;NM_001134396	Body;TSS200;Body;Body	chr7:1062496-1062966	Island
cg10009497	7	1095416	-0.0052	0.0011	------	3.945e-06	5.09962e-05		rs12533004	C7orf50;C7orf50;C7orf50	NM_001134395;NM_032350;NM_001134396	Body;Body;Body	chr7:1097405-1097953	N_Shore
cg18377014	7	1095595	-0.0026	0.0007	------	7.143e-05	0.000647968			C7orf50;C7orf50;C7orf50	NM_001134395;NM_032350;NM_001134396	Body;Body;Body	chr7:1097405-1097953	N_Shore
cg01794468	7	1123907	-0.0047	0.0014	------	0.0008236	0.00531936			C7orf50;C7orf50;C7orf50	NM_001134395;NM_032350;NM_001134396	Body;Body;Body	chr7:1126578-1126910	N_Shelf
cg15730481	7	1126318	-0.0051	0.0006	------	6.068e-17	6.11092e-15			GPER;C7orf50;C7orf50;GPER;C7orf50;GPER	NM_001505;NM_001134395;NM_032350;NM_001039966;NM_001134396;NM_001098201	TSS200;Body;Body;TSS200;Body;TSS1500	chr7:1126578-1126910	N_Shore
cg19033943	7	1140782	0.0087	0.0011	++++++	6.873e-16	6.01899e-14	rs13230528		C7orf50;C7orf50;C7orf50	NM_001134395;NM_032350;NM_001134396	Body;Body;Body	chr7:1141229-1141545	N_Shore
cg07242429	7	1141341	0.0032	0.001	++++++	0.00148	0.00872177			C7orf50;C7orf50;C7orf50	NM_001134395;NM_032350;NM_001134396	Body;Body;Body	chr7:1141229-1141545	Island
cg20054412	7	1143524	0.0033	0.0007	++++++	8.738e-07	1.33613e-05			C7orf50;C7orf50;C7orf50	NM_001134395;NM_032350;NM_001134396	Body;Body;Body	chr7:1141229-1141545	S_Shore
cg06009031	7	1160636	-0.0018	0.0006	------	0.001302	0.00783342			C7orf50;C7orf50;C7orf50	NM_001134395;NM_032350;NM_001134396	Body;Body;Body	chr7:1155303-1157445	S_Shelf
cg16190225	7	1163456	0.0025	0.0007	++++++	0.0006658	0.00443961			C7orf50;C7orf50;C7orf50	NM_001134395;NM_032350;NM_001134396	Body;Body;Body
cg20991483	7	1215631	0.0026	0.0006	++++++	1.79e-05	0.000193422	rs77843212
cg20387100	7	1216035	0.0039	0.0009	++++++	7.074e-06	8.56098e-05
cg11510938	7	1220897	0.0053	0.0009	++++++	2.447e-09	6.66672e-08
cg17311587	7	1250088	-0.0066	0.0009	------	4.696e-12	2.1893e-10						chr7:1250826-1251141	N_Shore
cg25778892	7	1250126	-0.0066	0.001	------	1.552e-11	6.55109e-10						chr7:1250826-1251141	N_Shore
cg07919840	7	1250182	-0.0059	0.001	------	1.397e-08	3.235e-07						chr7:1250826-1251141	N_Shore
cg01371799	7	1264049	0.0043	0.0011	++++++	0.0001452	0.00120083						chr7:1263496-1264364	Island
cg09141965	7	1269385	0.0069	0.0011	++++++	6.985e-10	2.13137e-08						chr7:1269165-1282864	Island
cg26675654	7	1269693	0.003	0.0007	++++++	5.499e-05	0.000515767						chr7:1269165-1282864	Island
cg18745131	7	1269963	0.0068	0.0006	++++++	1.411e-25	3.89094e-23						chr7:1269165-1282864	Island
cg06554200	7	1270134	0.0034	0.0011	++++++	0.001585	0.00923408						chr7:1269165-1282864	Island
cg23168531	7	1270601	0.0056	0.0012	++++++	1.58e-06	2.26753e-05						chr7:1269165-1282864	Island
cg15887709	7	1270976	0.0046	0.0007	++++++	3.031e-10	9.9416e-09						chr7:1269165-1282864	Island
cg03062991	7	1271868	0.0041	0.0008	++++++	5.082e-08	1.03744e-06			UNCX	NM_001080461	TSS1500	chr7:1269165-1282864	Island
cg17294725	7	1272559	0.009	0.0013	++++++	1.586e-12	8.02015e-11			UNCX	NM_001080461	TSS200	chr7:1269165-1282864	Island
cg02434035	7	1273835	0.0047	0.0009	++++++	1.655e-07	3.00683e-06			UNCX	NM_001080461	Body	chr7:1269165-1282864	Island
cg09917979	7	1275630	0.0053	0.0007	++++++	7.654e-15	5.69372e-13	rs80333419		UNCX	NM_001080461	Body	chr7:1269165-1282864	Island
cg07293320	7	1277291	0.0022	0.0005	++++++	2.391e-05	0.000249291						chr7:1269165-1282864	Island
cg17790928	7	1277790	0.0047	0.0006	++++++	1.602e-13	9.54153e-12						chr7:1269165-1282864	Island
cg22756866	7	1279131	0.0036	0.0009	++++++	0.0001774	0.00142975						chr7:1269165-1282864	Island
cg18090004	7	1283896	0.0027	0.0007	++++++	0.0002575	0.001972						chr7:1283839-1284040	Island
cg23705098	7	1289853	0.0032	0.0007	++++++	1.734e-05	0.00018816						chr7:1286022-1287658	S_Shelf
cg17159743	7	1315297	-0.004	0.0005	------	5.957e-14	3.83413e-12						chr7:1315050-1315947	Island
cg11671310	7	1330396	-0.0056	0.0011	------	1.82e-07	3.27307e-06						chr7:1328525-1329029	S_Shore
cg07525471	7	1332973	0.0065	0.0011	++++++	4.285e-09	1.10904e-07		rs28649010				chr7:1328525-1329029	S_Shelf
cg08024169	7	1365082	0.0033	0.001	++++++	0.0006615	0.00441541	rs73266573					chr7:1362811-1363643	S_Shore
cg26390214	7	1365745	0.0034	0.0007	++++++	2.316e-06	3.18375e-05		rs78519212				chr7:1362811-1363643	S_Shelf
cg12673377	7	1388271	0.0021	0.0005	++++++	2.275e-05	0.000238641
cg13035219	7	1403804	0.0026	0.0007	++++++	0.0002194	0.00171703	rs77139642
cg09754845	7	1408818	0.0143	0.0012	++++++	3.183e-32	1.56331e-29						chr7:1408516-1408878	Island
cg18423103	7	1452811	0.0044	0.0012	++++++	0.0002334	0.00181164						chr7:1451120-1451402	S_Shore
cg21885231	7	1453743	-0.0027	0.0005	------	1.288e-08	3.00675e-07						chr7:1452417-1452794	S_Shore
cg15701281	7	1462569	-0.0036	0.0008	------	2.337e-05	0.000244379						chr7:1460672-1460989	S_Shore
cg16806195	7	1487784	-0.0022	0.0005	------	1.188e-05	0.000134979			MICALL2	NM_182924	Body	chr7:1491773-1491975	N_Shelf
cg17525357	7	1491380	-0.0039	0.0008	------	6.804e-07	1.06892e-05			MICALL2	NM_182924	Body	chr7:1491773-1491975	N_Shore				X
cg14520214	7	1491831	-0.0038	0.0007	------	8.468e-09	2.06362e-07			MICALL2	NM_182924	Body	chr7:1491773-1491975	Island
cg02759751	7	1491889	-0.0035	0.0005	------	3.37e-11	1.33594e-09			MICALL2	NM_182924	Body	chr7:1491773-1491975	Island
cg05058354	7	1513548	-0.006	0.0006	------	1.171e-20	1.88438e-18			INTS1	NM_001080453	Body	chr7:1513775-1514052	N_Shore
cg18420868	7	1519143	-0.0021	0.0006	------	0.0001112	0.000951324			INTS1	NM_001080453	Body	chr7:1518997-1519444	Island
cg26571009	7	1544333	0.0032	0.0007	++++++	9.56e-06	0.000111548			INTS1	NM_001080453	TSS1500	chr7:1543280-1544399	Island
cg10389644	7	1575621	0.0066	0.0008	++++++	7.788e-17	7.76583e-15		rs3735654	MAFK	NM_002360	5'UTR	chr7:1575736-1575993	N_Shore
cg24647108	7	1575737	0.0082	0.0012	++++++	7.431e-12	3.33836e-10			MAFK	NM_002360	5'UTR	chr7:1575736-1575993	Island
cg17469039	7	1575824	0.0056	0.001	++++++	1.274e-08	2.97741e-07	rs77283357		MAFK	NM_002360	5'UTR	chr7:1575736-1575993	Island
cg18705808	7	1588284	0.0026	0.0007	++++++	0.0003214	0.00238769			TMEM184A	NM_001097620	Body	chr7:1587240-1587693	S_Shore
cg04633141	7	1588319	0.0051	0.0013	++++++	6.545e-05	0.00060064			TMEM184A	NM_001097620	Body	chr7:1587240-1587693	S_Shore
cg16234978	7	1704095	0.0089	0.0012	++++++	2.695e-13	1.5442e-11						chr7:1703861-1710517	Island
cg13581527	7	1708566	0.0021	0.0004	++++++	4.749e-07	7.7491e-06						chr7:1703861-1710517	Island
cg25520440	7	1734190	0.0028	0.0006	++++++	1.68e-06	2.39424e-05
cg11738921	7	1753396	0.0056	0.001	++++++	4.623e-08	9.52308e-07			ELFN1	NM_001128636	5'UTR	chr7:1753446-1753706	N_Shore
cg03388575	7	1765158	0.0018	0.0005	++++++	0.0004504	0.00318313			ELFN1	NM_001128636	5'UTR
cg21422361	7	1884392	-0.0033	0.0008	------	3.349e-05	0.000334751			MAD1L1;MAD1L1;MAD1L1	NM_003550;NM_001013837;NM_001013836	Body;Body;Body	chr7:1885033-1885402	N_Shore
cg00502509	7	1956121	-0.0086	0.0011	------	5.424e-14	3.52221e-12			MAD1L1;MAD1L1;MAD1L1	NM_003550;NM_001013837;NM_001013836	Body;Body;Body
cg11852646	7	1956546	-0.0049	0.0011	------	4.154e-06	5.33919e-05			MAD1L1;MAD1L1;MAD1L1	NM_003550;NM_001013837;NM_001013836	Body;Body;Body
cg21180201	7	1983503	-0.0033	0.001	------	0.001379	0.00822042			MAD1L1;MAD1L1;MAD1L1	NM_003550;NM_001013837;NM_001013836	Body;Body;Body
cg14972721	7	2003279	0.0049	0.0008	++++++	6.126e-10	1.88842e-08			MAD1L1;MAD1L1;MAD1L1	NM_003550;NM_001013837;NM_001013836	Body;Body;Body
cg27305769	7	2004020	-0.0034	0.001	------	0.0005863	0.00398394			MAD1L1;MAD1L1;MAD1L1	NM_003550;NM_001013837;NM_001013836	Body;Body;Body	chr7:2007802-2008268	N_Shelf
cg21155852	7	2048760	-0.0069	0.001	------	2.439e-11	9.91014e-10			MAD1L1;MAD1L1;MAD1L1	NM_003550;NM_001013837;NM_001013836	Body;Body;Body	chr7:2044583-2044788	S_Shelf
cg02305113	7	2059212	-0.0022	0.0006	------	0.0006683	0.00445406			MAD1L1;MAD1L1;MAD1L1	NM_003550;NM_001013837;NM_001013836	Body;Body;Body	chr7:2059907-2060131	N_Shore
cg14215728	7	2076778	0.0025	0.0008	++++++	0.001222	0.00742835			MAD1L1;MAD1L1;MAD1L1	NM_003550;NM_001013837;NM_001013836	Body;Body;Body
cg18546384	7	2077057	-0.0056	0.0012	------	2.323e-06	3.19232e-05			MAD1L1;MAD1L1;MAD1L1	NM_003550;NM_001013837;NM_001013836	Body;Body;Body
cg13571479	7	2077345	-0.0046	0.0009	------	8.684e-07	1.32876e-05			MAD1L1;MAD1L1;MAD1L1	NM_003550;NM_001013837;NM_001013836	Body;Body;Body
cg17373904	7	2091006	0.0035	0.001	++++++	0.0006181	0.00416667			MAD1L1;MAD1L1;MAD1L1	NM_003550;NM_001013837;NM_001013836	Body;Body;Body	chr7:2089593-2089881	S_Shore
cg20556803	7	2114593	-0.0039	0.0008	------	3.039e-06	4.04552e-05			MAD1L1;MAD1L1;MAD1L1	NM_003550;NM_001013837;NM_001013836	Body;Body;Body	chr7:2116367-2116781	N_Shore
cg01028925	7	2122103	-0.0025	0.0008	------	0.001356	0.00810485			MAD1L1;MAD1L1;MAD1L1	NM_003550;NM_001013837;NM_001013836	Body;Body;Body
cg25817701	7	2140143	-0.0064	0.0012	------	1.031e-07	1.96123e-06			MAD1L1;MAD1L1;MAD1L1	NM_003550;NM_001013837;NM_001013836	Body;Body;Body
cg12964697	7	2140231	-0.0057	0.0012	------	2.543e-06	3.45744e-05			MAD1L1;MAD1L1;MAD1L1	NM_003550;NM_001013837;NM_001013836	Body;Body;Body
cg17618327	7	2143942	0.004	0.0011	++++++	0.0004285	0.00305357	rs73038464		MAD1L1;MAD1L1;MAD1L1	NM_003550;NM_001013837;NM_001013836	Body;Body;Body
cg15309361	7	2152625	0.0051	0.0009	++++++	3.587e-09	9.4458e-08			MAD1L1;MAD1L1;MAD1L1	NM_003550;NM_001013837;NM_001013836	Body;Body;Body	chr7:2154677-2155252	N_Shelf
cg10074347	7	2182153	-0.0066	0.001	------	6.611e-11	2.47088e-09			MAD1L1;MAD1L1;MAD1L1	NM_003550;NM_001013837;NM_001013836	Body;Body;Body	chr7:2185771-2186205	N_Shelf
cg13504346	7	2182182	-0.0044	0.001	------	9.616e-06	0.000112098			MAD1L1;MAD1L1;MAD1L1	NM_003550;NM_001013837;NM_001013836	Body;Body;Body	chr7:2185771-2186205	N_Shelf
cg00295426	7	2208606	-0.0036	0.0009	------	4.673e-05	0.000447591			MAD1L1;MAD1L1;MAD1L1	NM_003550;NM_001013837;NM_001013836	Body;Body;Body
cg21998840	7	2212030	0.0031	0.0009	++++++	0.0004793	0.00335713			MAD1L1;MAD1L1;MAD1L1	NM_003550;NM_001013837;NM_001013836	Body;Body;Body
cg16573836	7	2262355	-0.0069	0.0011	------	1.631e-10	5.64545e-09	rs61751745		MAD1L1;MAD1L1;MAD1L1	NM_003550;NM_001013837;NM_001013836	Body;Body;Body						X
cg19497702	7	2328746	-0.0044	0.0009	------	1.547e-06	2.22448e-05			SNX8	NM_013321	Body
cg10485411	7	2328797	-0.0062	0.0016	------	7.282e-05	0.000658619			SNX8	NM_013321	Body
cg27112370	7	2354484	0.003	0.0008	++++++	0.000177	0.00142697			SNX8	NM_013321	TSS1500	chr7:2353629-2354075	S_Shore
cg10798766	7	2442793	0.0039	0.0007	++++++	1.106e-07	2.08981e-06			CHST12	NM_018641	TSS1500	chr7:2442792-2444011	Island
cg18137244	7	2444210	-0.0065	0.0009	------	9.794e-13	5.11599e-11			CHST12	NM_018641	5'UTR	chr7:2442792-2444011	S_Shore				X
cg02959277	7	2510948	0.0055	0.0009	++++++	6.478e-10	1.98704e-08
cg21229153	7	2518188	-0.0052	0.0008	------	3.759e-10	1.20793e-08
cg14603031	7	2563184	-0.0022	0.0007	------	0.001255	0.00759646			LFNG;LFNG;LFNG;LFNG	NM_001166355;NM_001040167;NM_001040168;NM_002304	Body;Body;Body;Body	chr7:2563610-2564056	N_Shore
cg06804091	7	2563478	-0.0022	0.0006	------	0.0003374	0.00249024			LFNG;LFNG;LFNG;LFNG	NM_001166355;NM_001040167;NM_001040168;NM_002304	Body;Body;Body;Body	chr7:2563610-2564056	N_Shore
cg03676485	7	2563816	-0.0063	0.0008	------	1.106e-16	1.079e-14			LFNG;LFNG;LFNG;LFNG	NM_001166355;NM_001040167;NM_001040168;NM_002304	Body;Body;Body;Body	chr7:2563610-2564056	Island
cg27462497	7	2633190	0.0032	0.001	++++++	0.001376	0.00820501			IQCE;IQCE	NM_001100390;NM_152558	Body;Body	chr7:2632171-2632372	S_Shore
cg20133191	7	2638016	0.0074	0.0009	++++++	6.435e-16	5.66049e-14			IQCE;IQCE	NM_001100390;NM_152558	Body;Body
cg27203372	7	2638310	0.0041	0.0009	++++++	4.053e-06	5.22394e-05	rs12700147	rs79459616	IQCE;IQCE	NM_001100390;NM_152558	Body;Body
cg02470008	7	2648343	0.0035	0.001	++++++	0.0005402	0.00371454			IQCE;IQCE	NM_001100390;NM_152558	Body;Body	chr7:2645524-2645765	S_Shelf
cg09595020	7	2654120	-0.0028	0.0009	------	0.001606	0.00933872			IQCE;IQCE	NM_152558;NM_001100390	3'UTR;3'UTR
cg11411865	7	2701802	-0.0054	0.001	------	3.597e-08	7.60434e-07	rs55930249		TTYH3	NM_025250	3'UTR	chr7:2701330-2701744	S_Shore
cg14486106	7	2721669	-0.0036	0.0006	------	9.606e-09	2.31391e-07			AMZ1	NM_133463	5'UTR	chr7:2718826-2719124	S_Shelf
cg01801101	7	2738925	-0.0034	0.0008	------	2.731e-05	0.000280088			AMZ1	NM_133463	5'UTR	chr7:2739968-2740417	N_Shore
cg22124564	7	2738961	-0.003	0.0007	------	1.41e-05	0.000156744			AMZ1	NM_133463	5'UTR	chr7:2739968-2740417	N_Shore
cg15231989	7	2742433	-0.0049	0.001	------	2.479e-07	4.32278e-06			AMZ1	NM_133463	Body	chr7:2742273-2742546	Island
cg18694418	7	2742484	-0.0064	0.0012	------	2.905e-08	6.27665e-07			AMZ1	NM_133463	Body	chr7:2742273-2742546	Island
cg27177779	7	2753825	0.0034	0.0009	++++++	0.0002537	0.00194685			AMZ1	NM_133463	3'UTR
cg05123755	7	2758116	-0.0032	0.0009	------	0.000328	0.00242937						chr7:2758004-2758257	Island
cg06123807	7	2761760	-0.0047	0.001	------	1.266e-06	1.86104e-05						chr7:2758004-2758257	S_Shelf
cg26247093	7	2773812	-0.003	0.0009	------	0.0004461	0.00315817			GNA12	NM_007353	Body	chr7:2774444-2774655	N_Shore
cg25318189	7	2800436	-0.0064	0.0009	------	8.361e-12	3.72271e-10			GNA12	NM_007353	Body	chr7:2802440-2802698	N_Shelf
cg06895747	7	2842593	0.0061	0.0008	++++++	5.689e-14	3.67817e-12			GNA12	NM_007353	Body
cg08402433	7	3020155	0.003	0.0007	++++++	4.859e-05	0.000462949			CARD11	NM_032415	5'UTR
cg18422587	7	3134670	-0.0039	0.0011	------	0.0004992	0.0034754	rs76188411
cg15508462	7	3175091	0.0038	0.0008	++++++	1.322e-06	1.93391e-05
cg08610901	7	3186766	-0.004	0.0007	------	8.428e-09	2.0546e-07		rs77639791
cg22408108	7	3215287	0.0031	0.0007	++++++	1.024e-05	0.00011849
cg23385395	7	3227277	0.0081	0.0011	++++++	3.993e-13	2.22347e-11
cg02888971	7	3227332	0.0031	0.0008	++++++	8.172e-05	0.000728306	rs17133134
cg20150591	7	3341694	0.0048	0.0009	++++++	6.833e-08	1.3538e-06	rs73286340		SDK1	NM_152744	Body	chr7:3341450-3341733	Island
cg02716317	7	3470434	0.004	0.0009	++++++	1.961e-05	0.000209495			SDK1	NM_152744	Body
cg16250868	7	3710628	0.0039	0.0009	++++++	6.268e-06	7.68324e-05			SDK1	NM_152744	Body
cg24418393	7	4065931	0.0059	0.0008	++++++	1.03e-14	7.50466e-13			SDK1	NM_152744	Body
cg04680535	7	4066091	0.0045	0.0007	++++++	6.214e-10	1.91299e-08			SDK1	NM_152744	Body
cg26275264	7	4183598	-0.0042	0.0012	------	0.0007863	0.00511403	rs585701		SDK1;SDK1	NR_027816;NM_152744	Body;Body
cg23357832	7	4228775	-0.0032	0.001	------	0.0008881	0.00566916	rs686698	rs77629029	SDK1;SDK1	NR_027816;NM_152744	Body;Body
cg16714154	7	4652671	0.006	0.0008	++++++	3.035e-15	2.39736e-13
cg17083575	7	4746131	0.003	0.0008	++++++	0.0001588	0.00129802			FOXK1	NM_001037165	Body
cg09395443	7	4746437	0.0061	0.0006	++++++	2.329e-25	6.28868e-23			FOXK1	NM_001037165	Body
cg18733230	7	4763182	0.0055	0.0009	++++++	1.679e-09	4.7219e-08	rs76562699		FOXK1	NM_001037165	Body	chr7:4764684-4765252	N_Shore
cg15176413	7	4764443	-0.0022	0.0006	------	0.0003957	0.00285226			FOXK1	NM_001037165	Body	chr7:4764684-4765252	N_Shore
cg07424889	7	4768247	-0.0059	0.001	------	5.976e-10	1.84588e-08			FOXK1	NM_001037165	Body	chr7:4764684-4765252	S_Shelf
cg11536586	7	4770167	-0.0036	0.0005	------	6.724e-11	2.50747e-09			FOXK1	NM_001037165	Body
cg04767732	7	4772531	-0.0042	0.0013	------	0.001045	0.0065063	rs80214040	rs74628217	FOXK1	NM_001037165	Body
cg09950389	7	4775247	-0.0029	0.0008	------	0.0001158	0.00098584			FOXK1	NM_001037165	Body
cg18966819	7	4784325	-0.0029	0.0008	------	0.0004364	0.00309986			FOXK1	NM_001037165	Body	chr7:4784820-4785058	N_Shore
cg13287553	7	4784419	-0.0036	0.0007	------	1.085e-07	2.05509e-06			FOXK1	NM_001037165	Body	chr7:4784820-4785058	N_Shore
cg03195795	7	4786768	0.0048	0.0009	++++++	4.151e-07	6.87002e-06			FOXK1	NM_001037165	Body	chr7:4786761-4786987	Island
cg11066580	7	4786879	0.0062	0.0011	++++++	3.011e-08	6.48239e-07		rs73050334	FOXK1	NM_001037165	Body	chr7:4786761-4786987	Island
cg07180538	7	4786899	0.004	0.0005	++++++	1.391e-17	1.52158e-15			FOXK1	NM_001037165	Body	chr7:4786761-4786987	Island
cg25594100	7	4786943	0.0061	0.0007	++++++	1.008e-19	1.44353e-17			FOXK1	NM_001037165	Body	chr7:4786761-4786987	Island
cg02674465	7	4786986	0.0069	0.0011	++++++	6.044e-11	2.27825e-09	rs80343598		FOXK1	NM_001037165	Body	chr7:4786761-4786987	Island
cg00326559	7	4822006	-0.0026	0.0006	------	4.006e-05	0.000391511			KIAA0415	NM_014855	Body	chr7:4823506-4824097	N_Shore
cg07706515	7	4830907	-0.0102	0.0015	------	7.181e-12	3.23375e-10			KIAA0415	NM_014855	Body	chr7:4832111-4832481	N_Shore				X
cg05801627	7	4839025	0.0052	0.0013	++++++	3.937e-05	0.000385621			RADIL	NM_018059	Body
cg11420883	7	4901523	0.0049	0.0014	++++++	0.000508	0.00352667	rs74400313		PAPOLB;RADIL;PAPOLB	NM_020144;NM_018059;NM_020144	5'UTR;Body;1stExon	chr7:4901336-4901753	Island
cg14453403	7	4913520	0.0041	0.0009	++++++	1.236e-06	1.82113e-05			RADIL	NM_018059	Body
cg15262352	7	5013468	0.0043	0.0014	++++++	0.001437	0.0085086		rs76718910	RNF216L;RNF216L;RNF216L	NR_023385;NR_023384;NR_015449	TSS200;TSS200;TSS200	chr7:5013508-5014436	N_Shore
cg04806979	7	5120977	0.0033	0.001	++++++	0.001068	0.00662595						chr7:5122886-5123164	N_Shore
cg06640364	7	5257609	-0.0031	0.0009	------	0.0006385	0.00428428			WIPI2;WIPI2;WIPI2;WIPI2;WIPI2	NM_016003;NM_001033519;NM_015610;NM_001033520;NM_001033518	Body;Body;Body;Body;Body
cg07762099	7	5267686	-0.0028	0.0009	------	0.001548	0.00905526		rs73328769	WIPI2;WIPI2;WIPI2;WIPI2;WIPI2	NM_016003;NM_001033519;NM_015610;NM_001033520;NM_001033518	Body;Body;Body;Body;Body	chr7:5267748-5268110	N_Shore
cg20378837	7	5385295	-0.0047	0.0012	------	0.0001349	0.00112622			TNRC18	NM_001080495	Body
cg20518511	7	5458901	-0.0036	0.0008	------	1.462e-05	0.000161809			TNRC18	NM_001080495	Body	chr7:5458503-5469256	Island
cg05406868	7	5467366	-0.0035	0.0009	------	3.904e-05	0.000382813						chr7:5458503-5469256	Island
cg10206969	7	5518392	-0.0045	0.0011	------	7.317e-05	0.000661151			FBXL18	NM_024963	3'UTR	chr7:5521368-5521615	N_Shelf
cg18880986	7	5534951	-0.0058	0.0006	------	8.299e-23	1.71268e-20			FBXL18	NM_024963	Body	chr7:5534384-5534766	S_Shore
cg06639923	7	5534978	-0.0058	0.0006	------	2.826e-22	5.46266e-20			FBXL18	NM_024963	Body	chr7:5534384-5534766	S_Shore
cg01942816	7	5535463	-0.0076	0.0009	------	1.732e-18	2.1374e-16			MIR589;FBXL18	NR_030318;NM_024963	Body;Body	chr7:5534384-5534766	S_Shore
cg22108567	7	5535582	-0.0042	0.0008	------	4.338e-07	7.14504e-06			MIR589;FBXL18	NR_030318;NM_024963	TSS200;Body	chr7:5534384-5534766	S_Shore
cg25343388	7	5535641	-0.0081	0.0009	------	3.081e-20	4.71309e-18			MIR589;FBXL18	NR_030318;NM_024963	TSS200;Body	chr7:5534384-5534766	S_Shore
cg09286367	7	5535692	-0.0079	0.0008	------	1.116e-23	2.53368e-21			MIR589;FBXL18	NR_030318;NM_024963	TSS200;Body	chr7:5534384-5534766	S_Shore
cg17419731	7	5535731	-0.0063	0.0007	------	1.625e-17	1.76314e-15			MIR589;FBXL18	NR_030318;NM_024963	TSS200;Body	chr7:5534384-5534766	S_Shore
cg01024247	7	5535740	-0.0037	0.0006	------	1.783e-09	4.98734e-08			MIR589;FBXL18	NR_030318;NM_024963	TSS200;Body	chr7:5534384-5534766	S_Shore
cg00966405	7	5535748	-0.0056	0.0006	------	8.717e-18	9.81467e-16			MIR589;FBXL18	NR_030318;NM_024963	TSS1500;Body	chr7:5534384-5534766	S_Shore
cg03040622	7	5536937	-0.0047	0.0008	------	3.038e-09	8.12015e-08			MIR589;FBXL18	NR_030318;NM_024963	TSS1500;Body	chr7:5539957-5541567	N_Shelf
cg17903019	7	5552472	-0.0038	0.0009	------	6.818e-05	0.00062239			FBXL18	NM_024963	Body	chr7:5553168-5553517	N_Shore
cg06824181	7	5610264	0.0031	0.001	++++++	0.001426	0.00845505		rs76090945				chr7:5609725-5610105	S_Shore
cg24589292	7	5613955	0.0061	0.0008	++++++	3.711e-16	3.36712e-14						chr7:5609725-5610105	S_Shelf
cg03462130	7	5631268	-0.0052	0.0009	------	1.04e-08	2.48355e-07			FSCN1	NM_003088	TSS1500	chr7:5632335-5634555	N_Shore
cg08125726	7	5639063	0.002	0.0006	++++++	0.00134	0.00802505			FSCN1	NM_003088	Body	chr7:5642948-5643184	N_Shelf
cg05551825	7	5735129	-0.0038	0.0008	------	5.855e-07	9.34905e-06		rs28542553	RNF216;RNF216	NM_207111;NM_207116	Body;Body
cg03880987	7	6206204	0.0045	0.0008	++++++	6.882e-08	1.36266e-06			CYTH3	NM_004227	Body	chr7:6204132-6204522	S_Shore
cg08687948	7	6211730	0.0052	0.0007	++++++	7.897e-13	4.18834e-11			CYTH3	NM_004227	Body	chr7:6209930-6210718	S_Shore
cg14845272	7	6212481	0.0053	0.0008	++++++	3.498e-12	1.675e-10			CYTH3	NM_004227	Body	chr7:6209930-6210718	S_Shore
cg14797004	7	6238486	0.0058	0.0007	++++++	1.967e-17	2.11321e-15			CYTH3	NM_004227	Body
cg14349951	7	6388827	0.0043	0.0008	++++++	1.351e-07	2.50507e-06			C7orf70	NM_001037163	TSS1500	chr7:6388210-6388743	S_Shore
cg11385938	7	6432590	0.0045	0.0007	++++++	5.945e-10	1.83809e-08			RAC1;RAC1	NM_018890;NM_006908	Body;Body
cg22104063	7	6435090	0.0045	0.001	++++++	7.978e-06	9.51324e-05	rs836471		RAC1;RAC1	NM_018890;NM_006908	Body;Body
cg23345340	7	6435144	0.0079	0.001	++++++	4.024e-15	3.1227e-13			RAC1;RAC1	NM_018890;NM_006908	Body;Body
cg07889869	7	6449156	0.0029	0.0008	++++++	0.0001935	0.00154072	rs73341299		DAGLB;DAGLB	NM_001142936;NM_139179	3'UTR;3'UTR
cg08352530	7	6449981	0.0059	0.0009	++++++	6.472e-11	2.4246e-09	rs73676731		DAGLB;DAGLB	NM_001142936;NM_139179	Body;Body
cg17404534	7	6461991	0.0026	0.0007	++++++	0.0001202	0.00101845	rs55695740		DAGLB;DAGLB	NM_001142936;NM_139179	Body;Body
cg03486847	7	6567103	0.0024	0.0005	++++++	8.916e-07	1.36049e-05			GRID2IP	NM_001145118	Body	chr7:6566066-6566650	S_Shore
cg26503073	7	6704074	0.0069	0.0008	++++++	4.064e-20	6.1421e-18	rs2464881					chr7:6703503-6704075	Island
cg08090407	7	7139271	-0.0035	0.0011	------	0.0007817	0.00508858
cg10275917	7	7478820	0.0044	0.0008	++++++	1.713e-07	3.10067e-06			COL28A1	NM_001037763	Body
cg08507571	7	7575543	0.0043	0.001	++++++	6.164e-06	7.56962e-05			COL28A1	NM_001037763	TSS200
cg05822926	7	8302235	0.0017	0.0006	++++++	0.001665	0.00963187	rs9472		ICA1;ICA1;ICA1	NM_004968;NM_001136020;NM_022307	TSS200;TSS1500;TSS1500	chr7:8301031-8302252	Island
cg06444755	7	8473990	0.0037	0.0008	++++++	2.092e-06	2.90761e-05			NXPH1;NXPH1	NM_152745;NM_152745	1stExon;5'UTR	chr7:8473139-8475199	Island
cg03099208	7	8474544	0.0042	0.0009	++++++	4.148e-06	5.33231e-05			NXPH1	NM_152745	5'UTR	chr7:8473139-8475199	Island
cg13578408	7	8475484	0.0025	0.0007	++++++	0.0004101	0.00294154			NXPH1	NM_152745	Body	chr7:8473139-8475199	S_Shore
cg25708069	7	8476730	0.0026	0.0008	++++++	0.0004644	0.0032686			NXPH1	NM_152745	Body	chr7:8473139-8475199	S_Shore
cg17278735	7	8476834	0.0022	0.0007	++++++	0.0007114	0.00469726			NXPH1	NM_152745	Body	chr7:8473139-8475199	S_Shore
cg12265623	7	8481994	0.003	0.0006	++++++	1.051e-06	1.57568e-05			NXPH1	NM_152745	Body	chr7:8481974-8482762	Island
cg12597389	7	8482235	0.0144	0.0013	++++++	2.111e-28	7.52014e-26			NXPH1	NM_152745	Body	chr7:8481974-8482762	Island
cg06335867	7	8482325	0.013	0.0012	++++++	4.354e-26	1.25397e-23			NXPH1	NM_152745	Body	chr7:8481974-8482762	Island
cg10772238	7	11013365	0.0057	0.0016	++++++	0.0003494	0.00256635	rs6975314		PHF14;PHF14	NM_001007157;NM_014660	TSS200;TSS200	chr7:11013426-11013888	N_Shore
cg19800032	7	12134189	0.0058	0.001	++++++	1.761e-08	3.99214e-07
cg02924053	7	12610169	0.0028	0.0009	++++++	0.001025	0.0064007			SCIN	NM_001112706	TSS200	chr7:12610165-12610834	Island
cg04205943	7	12610526	0.0075	0.0015	++++++	3.541e-07	5.94726e-06			SCIN	NM_001112706	1stExon	chr7:12610165-12610834	Island
cg20728105	7	12610689	0.0043	0.0012	++++++	0.0003888	0.00281018			SCIN	NM_001112706	Body	chr7:12610165-12610834	Island
cg03604367	7	12610817	0.0049	0.0008	++++++	6.2e-10	1.90896e-08			SCIN	NM_001112706	Body	chr7:12610165-12610834	Island
cg26566660	7	12610833	0.0033	0.0008	++++++	5.391e-05	0.000506944			SCIN	NM_001112706	Body	chr7:12610165-12610834	Island
cg11279021	7	14028690	0.0047	0.0007	++++++	4.534e-11	1.74796e-09			ETV1;ETV1;ETV1;ETV1	NM_001163148;NM_004956;NM_001163149;NM_001163147	5'UTR;5'UTR;5'UTR;5'UTR	chr7:14029378-14029593	N_Shore
cg17544952	7	15725196	0.0057	0.0013	++++++	8.78e-06	0.000103533	rs80154086		MEOX2	NM_005924	Body
cg27638126	7	15725322	0.0087	0.0012	++++++	3.976e-13	2.2146e-11			MEOX2	NM_005924	Body
cg00003994	7	15725862	0.0081	0.0014	++++++	9.109e-09	2.2052e-07			MEOX2	NM_005924	1stExon
cg00839579	7	15727441	0.0046	0.0009	++++++	1.541e-06	2.21708e-05			MEOX2	NM_005924	TSS1500
cg03985727	7	15727525	0.0052	0.0013	++++++	4.618e-05	0.000443028			MEOX2	NM_005924	TSS1500
cg02969141	7	15727598	0.0049	0.0008	++++++	1.174e-10	4.17648e-09	rs76456266		MEOX2	NM_005924	TSS1500
cg23859055	7	16684067	-0.0051	0.0009	------	7.7e-08	1.50801e-06			ANKMY2	NM_020319	Body	chr7:16684239-16684505	N_Shore
cg12192749	7	17029795	-0.0058	0.0011	------	5.96e-08	1.19782e-06
cg18356276	7	17337342	-0.0102	0.0011	------	1.075e-19	1.53366e-17			AHR	NM_001621	TSS1500	chr7:17338252-17339101	N_Shore
cg07156115	7	17379753	-0.0053	0.0009	------	1.502e-09	4.27129e-08			AHR	NM_001621	Body
cg18810542	7	17379795	-0.0056	0.0011	------	2.488e-07	4.33665e-06	rs72552769		AHR	NM_001621	Body
cg00332048	7	18535072	-0.0039	0.0012	------	0.000715	0.00471758			HDAC9;HDAC9;HDAC9;HDAC9;HDAC9	NM_178423;NM_058176;NM_058177;NM_014707;NM_178425	TSS1500;TSS1500;TSS1500;TSS1500;TSS1500
cg25620356	7	18535407	-0.0063	0.0011	------	1.779e-08	4.02811e-07	rs35201317		HDAC9;HDAC9;HDAC9;HDAC9;HDAC9;HDAC9;HDAC9	NM_058176;NM_178423;NM_014707;NM_178423;NM_058177;NM_014707;NM_178425	TSS1500;1stExon;1stExon;5'UTR;TSS1500;5'UTR;TSS1500
cg23244488	7	19146032	0.0126	0.0011	++++++	3.414e-29	1.32665e-26						chr7:19145872-19146256	Island
cg07115767	7	19146255	0.0073	0.0005	++++++	6.991e-40	5.54755e-37	rs2857560					chr7:19145872-19146256	Island
cg18791205	7	19146324	0.0042	0.0009	++++++	1.731e-06	2.45831e-05						chr7:19146923-19147308	N_Shore
cg12093519	7	19146441	0.0034	0.0008	++++++	4.601e-05	0.000441652						chr7:19146923-19147308	N_Shore
cg05380019	7	19146555	0.0065	0.0007	++++++	5.463e-19	7.2067e-17						chr7:19146923-19147308	N_Shore
cg04495995	7	19147157	0.0114	0.0008	++++++	1.34e-46	1.61194e-43						chr7:19146923-19147308	Island
cg23603376	7	19147382	0.0058	0.0009	++++++	8.419e-12	3.74733e-10						chr7:19145872-19146256	S_Shore
cg08560111	7	19147487	0.0044	0.0008	++++++	5.654e-09	1.42713e-07						chr7:19145872-19146256	S_Shore
cg27621129	7	19152121	0.0066	0.0006	++++++	1.347e-25	3.7194e-23						chr7:19151966-19152347	Island
cg20498685	7	19156086	0.0037	0.0007	++++++	6.906e-07	1.08338e-05			TWIST1	NM_000474	3'UTR	chr7:19156050-19158042	Island
cg09799658	7	19157304	0.0038	0.0006	++++++	9.856e-10	2.90862e-08			TWIST1	NM_000474	TSS200	chr7:19156050-19158042	Island
cg14782672	7	19157634	0.0028	0.0006	++++++	8.52e-06	0.00010081			TWIST1	NM_000474	TSS1500	chr7:19156050-19158042	Island
cg01202666	7	19157650	0.0073	0.0007	++++++	2.664e-29	1.04598e-26			TWIST1	NM_000474	TSS1500	chr7:19156050-19158042	Island				X
cg11147786	7	19157739	0.0027	0.0007	++++++	0.0003148	0.00234525			TWIST1	NM_000474	TSS1500	chr7:19156050-19158042	Island
cg27013696	7	19158030	0.0044	0.0004	++++++	1.985e-29	7.87576e-27			TWIST1	NM_000474	TSS1500	chr7:19156050-19158042	Island
cg14515453	7	19158041	0.0059	0.0007	++++++	1.929e-18	2.36364e-16			TWIST1	NM_000474	TSS1500	chr7:19156050-19158042	Island
cg19064523	7	19158210	0.0045	0.0007	++++++	1.201e-11	5.18337e-10			TWIST1	NM_000474	TSS1500	chr7:19156050-19158042	S_Shore
cg17508941	7	19183280	0.0122	0.0007	++++++	3.341e-63	9.36868e-60						chr7:19184221-19184686	N_Shore
cg10477621	7	19184950	0.003	0.0005	++++++	6.722e-11	2.50695e-09			FERD3L	NM_152898	1stExon	chr7:19184818-19185033	Island
cg00726147	7	19749584	-0.0058	0.001	------	1.193e-08	2.80788e-07			TWISTNB	NM_001002926	TSS1500	chr7:19748397-19748861	S_Shore
cg15377585	7	19813079	0.005	0.0007	++++++	2.116e-13	1.23634e-11			TMEM196	NM_152774	TSS1500	chr7:19812569-19813005	S_Shore				X
cg06896909	7	19813297	0.0061	0.0008	++++++	2.829e-14	1.92188e-12			TMEM196	NM_152774	TSS1500	chr7:19812569-19813005	S_Shore
cg22483191	7	20370941	-0.0041	0.0012	------	0.0008199	0.00529901			ITGB8;ITGB8	NM_002214;NM_002214	5'UTR;1stExon	chr7:20370003-20371504	Island
cg14031365	7	20816695	0.0034	0.0008	++++++	4.992e-05	0.000473956						chr7:20817455-20818227	N_Shore
cg18064714	7	20824556	0.009	0.0006	++++++	1.954e-54	3.45081e-51			SP8;SP8	NM_198956;NM_182700	Body;Body	chr7:20823307-20825662	Island
cg01003961	7	20824706	0.0222	0.0013	++++++	1.782e-63	5.10039e-60		rs11773132	SP8;SP8	NM_198956;NM_182700	Body;Body	chr7:20823307-20825662	Island
cg06825039	7	20824905	0.0051	0.0006	++++++	2.015e-15	1.63683e-13			SP8;SP8	NM_198956;NM_182700	Body;Body	chr7:20823307-20825662	Island
cg23093589	7	20824932	0.0061	0.0007	++++++	8.098e-18	9.17247e-16			SP8;SP8	NM_198956;NM_182700	Body;Body	chr7:20823307-20825662	Island
cg01582980	7	20825545	0.0047	0.0008	++++++	1.007e-08	2.41224e-07			SP8;SP8	NM_198956;NM_182700	5'UTR;Body	chr7:20823307-20825662	Island
cg21438382	7	20825862	0.0048	0.0008	++++++	2.227e-10	7.50925e-09			SP8;SP8	NM_198956;NM_182700	5'UTR;Body	chr7:20823307-20825662	S_Shore
cg02496234	7	20826128	0.0055	0.0007	++++++	8.217e-14	5.16224e-12			SP8;SP8	NM_198956;NM_182700	5'UTR;Body	chr7:20823307-20825662	S_Shore
cg24881205	7	20826188	0.0128	0.0013	++++++	1.785e-22	3.5496e-20			SP8;SP8	NM_198956;NM_182700	5'UTR;Body	chr7:20823307-20825662	S_Shore
cg04427498	7	20830657	0.013	0.0007	++++++	2.078e-68	6.95485e-65						chr7:20830567-20830817	Island
cg25653223	7	20833088	0.005	0.001	++++++	2.176e-07	3.84646e-06						chr7:20830567-20830817	S_Shelf
cg24954668	7	20833585	0.007	0.0015	++++++	1.726e-06	2.45163e-05						chr7:20837551-20838369	N_Shelf
cg23514936	7	20838523	0.0096	0.0007	++++++	8.471e-45	9.22728e-42						chr7:20837551-20838369	S_Shore
cg13279244	7	20838581	0.0036	0.0008	++++++	7.876e-06	9.40783e-05						chr7:20837551-20838369	S_Shore
cg23698978	7	20838631	0.0036	0.0007	++++++	1.369e-06	1.9943e-05						chr7:20837551-20838369	S_Shore
cg27385193	7	21208954	0.0037	0.0009	++++++	1.308e-05	0.000146884
cg24803391	7	21209338	0.0037	0.001	++++++	0.0001066	0.000917303
cg16448636	7	21209509	0.0074	0.0009	++++++	1.451e-16	1.39234e-14
cg27508620	7	21209725	0.0076	0.0009	++++++	4.118e-17	4.23132e-15
cg08701183	7	21209781	0.0063	0.001	++++++	3.545e-11	1.39797e-09
cg24491766	7	21985706	0.0074	0.0016	++++++	1.744e-06	2.47482e-05			CDCA7L;CDCA7L;CDCA7L	NM_001127370;NM_001127371;NM_018719	TSS200;TSS200;TSS200	chr7:21985071-21985842	Island
cg13069322	7	22047028	0.0056	0.0012	++++++	4.498e-06	5.73094e-05		rs1174968
cg14383586	7	22397000	0.0026	0.0008	++++++	0.001681	0.00970927			RAPGEF5	NM_012294	TSS1500	chr7:22396039-22396852	S_Shore
cg00394316	7	22539822	0.0108	0.0012	++++++	2.607e-20	4.03409e-18			MGC87042;MGC87042;MGC87042;MGC87042	NM_001164460;NM_207342;NM_001164460;NM_207342	5'UTR;1stExon;1stExon;5'UTR	chr7:22539545-22540022	Island
cg22176954	7	22589311	0.0033	0.001	++++++	0.00139	0.00827755						chr7:22589310-22589513	Island
cg11866674	7	22589544	0.0044	0.0009	++++++	6.563e-07	1.03549e-05						chr7:22589310-22589513	S_Shore
cg10140158	7	22765750	0.0034	0.0008	++++++	5.641e-06	7.00048e-05			IL6	NM_000600	TSS1500
cg15401507	7	22894281	0.0048	0.0009	++++++	1.217e-07	2.27664e-06						chr7:22893794-22894577	Island
cg25452503	7	23052616	0.0045	0.0008	++++++	2.16e-08	4.80146e-07			FAM126A	NM_032581	5'UTR	chr7:23052971-23054002	N_Shore
cg14049982	7	23221297	0.0035	0.0009	++++++	7.726e-05	0.000693667			NUPL2	NM_007342	TSS200	chr7:23221406-23221980	N_Shore
cg02480835	7	23221354	0.007	0.0009	++++++	6.174e-14	3.96519e-12			NUPL2	NM_007342	TSS200	chr7:23221406-23221980	N_Shore
cg21339533	7	23221367	0.0099	0.0008	++++++	2.832e-39	2.15261e-36			NUPL2	NM_007342	TSS200	chr7:23221406-23221980	N_Shore
cg09755872	7	23245557	0.0063	0.001	++++++	1.394e-09	3.99428e-08		rs858296				chr7:23245556-23246161	Island
cg08455073	7	23286463	-0.0049	0.001	------	2.452e-07	4.28002e-06			GPNMB;GPNMB;GPNMB;GPNMB	NM_002510;NM_001005340;NM_002510;NM_001005340	5'UTR;1stExon;1stExon;5'UTR	chr7:23287221-23287508	N_Shore
cg17274742	7	23286539	-0.0058	0.001	------	1.627e-08	3.71536e-07			GPNMB;GPNMB	NM_001005340;NM_002510	1stExon;1stExon	chr7:23287221-23287508	N_Shore
cg06179765	7	23287352	0.0074	0.0014	++++++	1.653e-07	3.00385e-06	rs80356239		GPNMB;GPNMB	NM_002510;NM_001005340	Body;Body	chr7:23287221-23287508	Island
cg23991636	7	23507657	0.0044	0.0008	++++++	1.015e-08	2.42944e-07	rs6980466		IGF2BP3	NM_006547	Body	chr7:23508184-23509712	N_Shore
cg12935170	7	23508189	0.0046	0.0009	++++++	1.477e-07	2.71529e-06			IGF2BP3	NM_006547	Body	chr7:23508184-23509712	Island
cg01429360	7	23509546	0.003	0.0006	++++++	5.115e-08	1.04356e-06			IGF2BP3	NM_006547	Body	chr7:23508184-23509712	Island
cg27135125	7	23510082	0.0065	0.0007	++++++	2.672e-19	3.63461e-17			IGF2BP3	NM_006547	TSS200	chr7:23508184-23509712	S_Shore
cg20265043	7	23510089	0.009	0.0008	++++++	5.657e-29	2.1421e-26			IGF2BP3	NM_006547	TSS200	chr7:23508184-23509712	S_Shore
cg22826239	7	23510123	0.0047	0.001	++++++	3.045e-06	4.05246e-05			IGF2BP3	NM_006547	TSS200	chr7:23508184-23509712	S_Shore
cg00508334	7	23510438	0.0086	0.001	++++++	1.475e-16	1.41308e-14			IGF2BP3	NM_006547	TSS1500	chr7:23508184-23509712	S_Shore
cg12601843	7	23510954	0.0079	0.0009	++++++	1.918e-20	3.01172e-18			IGF2BP3	NM_006547	TSS1500	chr7:23508184-23509712	S_Shore
cg12612420	7	23513316	0.0034	0.0006	++++++	1.062e-08	2.52939e-07						chr7:23513534-23514412	N_Shore
cg15205547	7	23514347	0.0146	0.0011	++++++	5.559e-41	4.73731e-38						chr7:23513534-23514412	Island
cg13080716	7	23514478	0.0077	0.0008	++++++	3.208e-22	6.14951e-20						chr7:23513534-23514412	S_Shore
cg27178045	7	23753823	0.0047	0.0009	++++++	4.637e-07	7.58663e-06	rs77058440		STK31;STK31;STK31	NM_032944;NM_031414;NM_001122833	Body;Body;Body
cg06832339	7	23842119	0.0048	0.0009	++++++	4.187e-08	8.71492e-07	rs13243179		STK31;STK31;STK31	NM_032944;NM_031414;NM_001122833	Body;Body;Body
cg24805239	7	24797486	0.0091	0.0007	++++++	2.101e-42	1.93336e-39			DFNA5;DFNA5;DFNA5;DFNA5;DFNA5	NM_004403;NM_001127453;NM_001127454;NM_001127454;NM_004403	1stExon;TSS1500;1stExon;5'UTR;5'UTR	chr7:24796541-24797487	Island
cg25723149	7	24797680	0.0065	0.0009	++++++	2.229e-12	1.10258e-10	rs6956429		DFNA5;DFNA5;DFNA5	NM_001127453;NM_001127454;NM_004403	TSS1500;TSS200;TSS200	chr7:24796541-24797487	S_Shore
cg22804000	7	24797691	0.0051	0.0009	++++++	4.058e-09	1.05635e-07	rs6956429		DFNA5;DFNA5;DFNA5	NM_001127453;NM_001127454;NM_004403	TSS1500;TSS200;TSS200	chr7:24796541-24797487	S_Shore
cg07504598	7	24797786	0.0048	0.0009	++++++	1.647e-07	2.99439e-06			DFNA5;DFNA5;DFNA5	NM_001127453;NM_001127454;NM_004403	TSS1500;TSS200;TSS200	chr7:24796541-24797487	S_Shore
cg04525464	7	24874213	0.0057	0.0008	++++++	1.287e-12	6.60065e-11			OSBPL3;OSBPL3;OSBPL3;OSBPL3	NM_015550;NM_145321;NM_145320;NM_145322	Body;Body;Body;Body
cg06634596	7	24874297	0.0057	0.0008	++++++	4.151e-14	2.74451e-12			OSBPL3;OSBPL3;OSBPL3;OSBPL3	NM_015550;NM_145321;NM_145320;NM_145322	Body;Body;Body;Body
cg25279613	7	24956523	0.0033	0.0008	++++++	5.89e-05	0.000547675			OSBPL3;OSBPL3;OSBPL3;OSBPL3	NM_015550;NM_145322;NM_145320;NM_145321	5'UTR;5'UTR;5'UTR;5'UTR
cg12574408	7	25219543	0.0048	0.0008	++++++	1.089e-08	2.58613e-07			C7orf31;C7orf31	NM_138811;NM_138811	5'UTR;1stExon	chr7:25219408-25219962	Island
cg24546984	7	25219914	0.0049	0.0008	++++++	1.823e-10	6.2537e-09			C7orf31	NM_138811	TSS200	chr7:25219408-25219962	Island
cg25872036	7	25889305	-0.006	0.001	------	4.882e-10	1.53551e-08		rs77648091				chr7:25891956-25892615	N_Shelf
cg18524788	7	25890808	0.0036	0.001	++++++	0.0002526	0.00193934						chr7:25891956-25892615	N_Shore
cg15575538	7	25894005	0.0043	0.001	++++++	1.258e-05	0.000141949						chr7:25891956-25892615	S_Shore
cg02207386	7	25895834	0.005	0.0008	++++++	7.176e-10	2.18403e-08						chr7:25896713-25896925	N_Shore
cg19964811	7	25896490	0.004	0.0008	++++++	3.157e-07	5.36748e-06						chr7:25896713-25896925	N_Shore
cg17931641	7	25897232	0.0075	0.0007	++++++	1.622e-29	6.46642e-27						chr7:25898237-25898771	N_Shore
cg14524704	7	25899168	0.004	0.0006	++++++	1.756e-10	6.04184e-09						chr7:25898237-25898771	S_Shore
cg20268039	7	25900167	0.0067	0.0007	++++++	4.978e-23	1.05567e-20						chr7:25902121-25902472	N_Shore
cg08203788	7	25900279	0.0058	0.0005	++++++	1.223e-31	5.6711e-29						chr7:25902121-25902472	N_Shore
cg11719362	7	25900355	0.0053	0.0007	++++++	6.174e-15	4.66552e-13	rs17152816					chr7:25902121-25902472	N_Shore
cg18116968	7	25900668	0.0042	0.0008	++++++	8.256e-08	1.60621e-06						chr7:25902121-25902472	N_Shore
cg27620317	7	25900768	0.0053	0.0007	++++++	2.283e-13	1.32552e-11						chr7:25902121-25902472	N_Shore
cg26965089	7	25902057	0.006	0.0007	++++++	1.744e-18	2.15156e-16						chr7:25902121-25902472	N_Shore
cg08115430	7	25902329	0.0046	0.0006	++++++	1.275e-12	6.548e-11						chr7:25902121-25902472	Island
cg08767938	7	25989524	0.0038	0.0012	++++++	0.001079	0.0066847						chr7:25990012-25991320	N_Shore
cg25573884	7	25992424	0.0059	0.0009	++++++	5.17e-12	2.38961e-10						chr7:25990012-25991320	S_Shore
cg14536372	7	25992501	0.0043	0.0009	++++++	1.453e-06	2.10286e-05						chr7:25990012-25991320	S_Shore
cg16882373	7	26191458	-0.0037	0.0009	------	7.657e-05	0.000688261			NFE2L3	NM_004289	TSS1500	chr7:26191794-26192757	N_Shore
cg18844118	7	26191489	-0.004	0.0008	------	1.693e-07	3.06848e-06			NFE2L3	NM_004289	TSS1500	chr7:26191794-26192757	N_Shore
cg07986525	7	26192199	0.005	0.0006	++++++	5.57e-18	6.45347e-16			NFE2L3	NM_004289	1stExon	chr7:26191794-26192757	Island
cg25985583	7	26404716	-0.0041	0.001	------	7.509e-05	0.000676423			SNX10	NM_013322	Body
cg14838115	7	26677439	0.0033	0.0009	++++++	0.0003717	0.00270396		rs78766742	C7orf71	NM_001145531	TSS200
cg12252069	7	26897597	-0.0043	0.0012	------	0.0001936	0.00154134			SKAP2	NM_003930	Body
cg18492219	7	26904479	0.0048	0.0013	++++++	0.0002833	0.00214168			SKAP2	NM_003930	TSS200	chr7:26903869-26904753	Island
cg08848172	7	26904496	0.0029	0.0009	++++++	0.001489	0.00876548			SKAP2	NM_003930	TSS200	chr7:26903869-26904753	Island
cg23893997	7	26904682	0.0075	0.0008	++++++	4.15e-19	5.53798e-17			SKAP2	NM_003930	TSS1500	chr7:26903869-26904753	Island
cg23865240	7	27134109	0.0033	0.0006	++++++	5.994e-09	1.50563e-07	rs41311760		HOXA1;HOXA1	NM_153620;NM_005522	3'UTR;Body	chr7:27134097-27134303	Island
cg07659054	7	27134225	0.0065	0.0008	++++++	2.725e-17	2.86962e-15			HOXA1;HOXA1	NM_153620;NM_005522	3'UTR;Body	chr7:27134097-27134303	Island
cg22154659	7	27134369	0.007	0.0008	++++++	7.16e-19	9.31215e-17			HOXA1;HOXA1	NM_153620;NM_005522	3'UTR;Body	chr7:27135342-27136736	N_Shore
cg00288327	7	27135566	0.0045	0.0007	++++++	1.226e-09	3.5509e-08			HOXA1;HOXA1;HOXA1;HOXA1	NM_005522;NM_153620;NM_153620;NM_005522	5'UTR;1stExon;5'UTR;1stExon	chr7:27135342-27136736	Island
cg18751141	7	27138173	0.004	0.0012	++++++	0.0007613	0.00497702	rs6668					chr7:27135342-27136736	S_Shore
cg00106345	7	27138396	0.0075	0.0012	++++++	3.025e-10	9.92427e-09	rs76990950					chr7:27135342-27136736	S_Shore
cg17485838	7	27138712	0.0047	0.0011	++++++	9.928e-06	0.000115343						chr7:27135342-27136736	S_Shore
cg26264232	7	27138751	0.0062	0.0011	++++++	1.445e-08	3.33517e-07						chr7:27135342-27136736	S_Shelf
cg17881200	7	27138850	0.0036	0.0007	++++++	1.068e-06	1.59851e-05						chr7:27135342-27136736	S_Shelf					X
cg03763508	7	27140942	0.0063	0.0014	++++++	7.474e-06	8.98662e-05			HOXA2	NM_006735	Body	chr7:27143181-27143479	N_Shelf
cg02803819	7	27141067	0.0058	0.001	++++++	2.996e-09	8.01873e-08			HOXA2	NM_006735	Body	chr7:27143181-27143479	N_Shelf
cg13661519	7	27141088	0.0057	0.0008	++++++	8.861e-12	3.92387e-10			HOXA2	NM_006735	Body	chr7:27143181-27143479	N_Shelf
cg06786372	7	27141388	0.0031	0.0007	++++++	1.335e-05	0.000149512			HOXA2	NM_006735	Body	chr7:27143181-27143479	N_Shore
cg17353412	7	27141774	0.0059	0.0007	++++++	1.599e-17	1.73856e-15			HOXA2	NM_006735	1stExon	chr7:27143181-27143479	N_Shore
cg26069745	7	27142200	0.0062	0.0006	++++++	7.747e-25	1.99945e-22	rs72221474		HOXA2;HOXA2	NM_006735;NM_006735	1stExon;5'UTR	chr7:27143181-27143479	N_Shore
cg06055873	7	27142204	0.0072	0.0007	++++++	1.174e-28	4.2852e-26	rs72221474		HOXA2;HOXA2	NM_006735;NM_006735	1stExon;5'UTR	chr7:27143181-27143479	N_Shore
cg20747380	7	27142275	0.0108	0.0006	++++++	8.6e-80	4.95712e-76			HOXA2;HOXA2	NM_006735;NM_006735	1stExon;5'UTR	chr7:27143181-27143479	N_Shore
cg02979457	7	27142547	0.0032	0.0009	++++++	0.000202	0.0015992	rs68009026		HOXA2	NM_006735	TSS200	chr7:27143181-27143479	N_Shore
cg25598840	7	27142618	0.0082	0.0013	++++++	4.518e-10	1.42947e-08			HOXA2	NM_006735	TSS1500	chr7:27143181-27143479	N_Shore
cg09871315	7	27142682	0.003	0.0008	++++++	0.0001205	0.00102043			HOXA2	NM_006735	TSS1500	chr7:27143181-27143479	N_Shore
cg19598584	7	27142810	0.004	0.0006	++++++	1.074e-10	3.85077e-09			HOXA2	NM_006735	TSS1500	chr7:27143181-27143479	N_Shore
cg23206851	7	27143046	0.0059	0.0009	++++++	7.356e-11	2.72211e-09		rs56932663	HOXA2	NM_006735	TSS1500	chr7:27143181-27143479	N_Shore
cg01217984	7	27143235	0.0048	0.0004	++++++	2.133e-28	7.592e-26			HOXA2	NM_006735	TSS1500	chr7:27143181-27143479	Island
cg02225599	7	27143252	0.0067	0.0012	++++++	2.86e-08	6.18844e-07			HOXA2	NM_006735	TSS1500	chr7:27143181-27143479	Island
cg19432993	7	27143287	0.0052	0.0007	++++++	5.229e-15	3.98625e-13			HOXA2	NM_006735	TSS1500	chr7:27143181-27143479	Island
cg06166490	7	27143334	0.0088	0.0011	++++++	8.146e-15	6.02622e-13			HOXA2	NM_006735	TSS1500	chr7:27143181-27143479	Island
cg10319053	7	27143370	0.0047	0.0008	++++++	3.793e-09	9.93406e-08			HOXA2	NM_006735	TSS1500	chr7:27143181-27143479	Island
cg04027736	7	27143403	0.0111	0.0018	++++++	4.801e-10	1.51209e-08			HOXA2	NM_006735	TSS1500	chr7:27143181-27143479	Island
cg00445443	7	27143478	0.0071	0.001	++++++	1.052e-11	4.59284e-10			HOXA2	NM_006735	TSS1500	chr7:27143181-27143479	Island
cg09908750	7	27143585	0.0114	0.0007	++++++	9.186e-61	2.25582e-57			HOXA2	NM_006735	TSS1500	chr7:27143181-27143479	S_Shore
cg06401979	7	27143717	0.0064	0.0009	++++++	2.299e-13	1.33369e-11			HOXA2	NM_006735	TSS1500	chr7:27143181-27143479	S_Shore
cg13985518	7	27143788	0.0083	0.0008	++++++	3.521e-23	7.54787e-21	rs11974233		HOXA2	NM_006735	TSS1500	chr7:27143181-27143479	S_Shore
cg02707071	7	27143806	0.0038	0.0006	++++++	1.806e-09	5.04657e-08			HOXA2	NM_006735	TSS1500	chr7:27143181-27143479	S_Shore
cg26364809	7	27145159	0.0044	0.0009	++++++	1.888e-06	2.65466e-05						chr7:27146069-27146600	N_Shore
cg12538674	7	27145972	0.0057	0.0007	++++++	5.84e-16	5.16117e-14			HOXA3;HOXA3;HOXA3	NM_153631;NM_153632;NM_030661	3'UTR;3'UTR;3'UTR	chr7:27146069-27146600	N_Shore
cg03308399	7	27146237	0.0059	0.0009	++++++	1.009e-10	3.64257e-09			HOXA3;HOXA3;HOXA3	NM_153631;NM_153632;NM_030661	3'UTR;3'UTR;3'UTR	chr7:27146069-27146600	Island
cg01964852	7	27146262	0.009	0.0019	++++++	3.642e-06	4.75041e-05			HOXA3;HOXA3;HOXA3	NM_153631;NM_153632;NM_030661	3'UTR;3'UTR;3'UTR	chr7:27146069-27146600	Island
cg05109569	7	27146430	0.0071	0.0012	++++++	9.838e-09	2.3628e-07	rs41311635		HOXA3;HOXA3;HOXA3	NM_153631;NM_153632;NM_030661	3'UTR;3'UTR;3'UTR	chr7:27146069-27146600	Island
cg14216068	7	27146445	0.0129	0.0019	++++++	3.172e-12	1.53073e-10		rs41311635	HOXA3;HOXA3;HOXA3	NM_153631;NM_153632;NM_030661	3'UTR;3'UTR;3'UTR	chr7:27146069-27146600	Island
cg27539480	7	27147084	0.0038	0.0008	++++++	2.899e-06	3.88131e-05			HOXA3;HOXA3;HOXA3	NM_153631;NM_153632;NM_030661	3'UTR;3'UTR;3'UTR	chr7:27147589-27148389	N_Shore
cg01175550	7	27147206	0.0052	0.0011	++++++	4.325e-06	5.53379e-05			HOXA3;HOXA3;HOXA3	NM_153631;NM_153632;NM_030661	3'UTR;3'UTR;3'UTR	chr7:27147589-27148389	N_Shore
cg13240116	7	27147513	0.0053	0.001	++++++	9.638e-08	1.84549e-06			HOXA3;HOXA3;HOXA3	NM_153631;NM_153632;NM_030661	3'UTR;3'UTR;3'UTR	chr7:27147589-27148389	N_Shore
cg07153966	7	27147590	0.006	0.0009	++++++	9.222e-12	4.06724e-10			HOXA3;HOXA3;HOXA3	NM_153632;NM_153631;NM_030661	Body;Body;Body	chr7:27147589-27148389	Island
cg02439266	7	27150042	0.0032	0.0009	++++++	0.000365	0.0026626			HOXA3;HOXA3;HOXA3	NM_153632;NM_153631;NM_030661	5'UTR;Body;Body	chr7:27150030-27150418	Island
cg07522913	7	27150403	0.0083	0.0012	++++++	8.199e-13	4.33521e-11			HOXA3;HOXA3;HOXA3	NM_153631;NM_030661;NM_153632	5'UTR;5'UTR;5'UTR	chr7:27150030-27150418	Island
cg02693607	7	27150598	0.0065	0.0013	++++++	5.308e-07	8.56326e-06			HOXA3;HOXA3;HOXA3	NM_153631;NM_030661;NM_153632	5'UTR;5'UTR;5'UTR	chr7:27150030-27150418	S_Shore
cg00040268	7	27152899	0.0055	0.0006	++++++	5.036e-18	5.85767e-16			HOXA3;HOXA3;HOXA3	NM_153631;NM_030661;NM_153632	5'UTR;5'UTR;5'UTR	chr7:27153187-27153647	N_Shore
cg05851442	7	27153212	0.0057	0.0007	++++++	4.714e-15	3.61423e-13		rs80287504	HOXA3;HOXA3;HOXA3	NM_153631;NM_030661;NM_153632	5'UTR;5'UTR;5'UTR	chr7:27153187-27153647	Island
cg01301319	7	27153580	0.0075	0.0011	++++++	1.973e-11	8.15887e-10			HOXA3;HOXA3;HOXA3;HOXA3	NM_153631;NM_153632;NM_030661;NM_153632	5'UTR;1stExon;5'UTR;5'UTR	chr7:27153187-27153647	Island
cg22962123	7	27153605	0.0082	0.0013	++++++	6.861e-11	2.55443e-09			HOXA3;HOXA3;HOXA3;HOXA3	NM_153631;NM_153632;NM_030661;NM_153632	5'UTR;1stExon;5'UTR;5'UTR	chr7:27153187-27153647	Island					X
cg13172549	7	27153636	0.0059	0.0015	++++++	5.805e-05	0.000540801			HOXA3;HOXA3;HOXA3	NM_153631;NM_030661;NM_153632	5'UTR;5'UTR;TSS200	chr7:27153187-27153647	Island
cg08101036	7	27153655	0.0124	0.0024	++++++	3.354e-07	5.66759e-06			HOXA3;HOXA3;HOXA3	NM_153631;NM_030661;NM_153632	5'UTR;5'UTR;TSS200	chr7:27154999-27155426	N_Shore
cg00921266	7	27153663	0.0104	0.0021	++++++	1.326e-06	1.93894e-05			HOXA3;HOXA3;HOXA3	NM_153631;NM_030661;NM_153632	5'UTR;5'UTR;TSS200	chr7:27154999-27155426	N_Shore
cg07061298	7	27153847	0.0094	0.0015	++++++	2.613e-10	8.69007e-09			HOXA3;HOXA3;HOXA3	NM_153631;NM_153632;NM_030661	5'UTR;TSS1500;5'UTR	chr7:27154999-27155426	N_Shore					X
cg26127662	7	27153944	0.004	0.0008	++++++	3.229e-07	5.47711e-06			HOXA3;HOXA3;HOXA3	NM_153631;NM_153632;NM_030661	5'UTR;TSS1500;5'UTR	chr7:27154999-27155426	N_Shore
cg07942135	7	27154262	0.0043	0.0013	++++++	0.000979	0.00615755	rs11978817		HOXA3;HOXA3;HOXA3	NM_153631;NM_153632;NM_030661	5'UTR;TSS1500;5'UTR	chr7:27154999-27155426	N_Shore
cg07917150	7	27154264	0.0045	0.0013	++++++	0.0008163	0.00527961	rs11978817		HOXA3;HOXA3;HOXA3	NM_153631;NM_153632;NM_030661	5'UTR;TSS1500;5'UTR	chr7:27154999-27155426	N_Shore
cg10794257	7	27154305	0.0044	0.0014	++++++	0.001422	0.00843579			HOXA3;HOXA3;HOXA3	NM_153631;NM_153632;NM_030661	5'UTR;TSS1500;5'UTR	chr7:27154999-27155426	N_Shore
cg09469665	7	27154660	0.0035	0.0008	++++++	2.714e-06	3.66102e-05			HOXA3;HOXA3;HOXA3	NM_153631;NM_153632;NM_030661	5'UTR;TSS1500;5'UTR	chr7:27154999-27155426	N_Shore
cg21556281	7	27154720	0.0055	0.0011	++++++	1.461e-06	2.11348e-05	rs13228792	rs79455323	HOXA3;HOXA3;HOXA3	NM_153631;NM_153632;NM_030661	5'UTR;TSS1500;5'UTR	chr7:27154999-27155426	N_Shore
cg16644023	7	27154845	0.0054	0.0009	++++++	2.836e-10	9.35226e-09			HOXA3;HOXA3;HOXA3	NM_153631;NM_153632;NM_030661	5'UTR;TSS1500;5'UTR	chr7:27154999-27155426	N_Shore
cg15982700	7	27154911	0.0034	0.0011	++++++	0.001434	0.00849448			HOXA3;HOXA3;HOXA3	NM_153631;NM_153632;NM_030661	5'UTR;TSS1500;5'UTR	chr7:27154999-27155426	N_Shore
cg00318947	7	27154914	0.0034	0.0009	++++++	9.848e-05	0.00085602			HOXA3;HOXA3;HOXA3	NM_153631;NM_153632;NM_030661	5'UTR;TSS1500;5'UTR	chr7:27154999-27155426	N_Shore
cg16748008	7	27155002	0.0065	0.0014	++++++	7.351e-06	8.85361e-05			HOXA3;HOXA3;HOXA3	NM_153631;NM_153632;NM_030661	5'UTR;TSS1500;5'UTR	chr7:27154999-27155426	Island
cg16406967	7	27155036	0.0092	0.0019	++++++	1.36e-06	1.98251e-05			HOXA3;HOXA3;HOXA3	NM_153631;NM_153632;NM_030661	5'UTR;TSS1500;5'UTR	chr7:27154999-27155426	Island
cg18680977	7	27155039	0.0105	0.0022	++++++	1.115e-06	1.66149e-05			HOXA3;HOXA3;HOXA3	NM_153631;NM_153632;NM_030661	5'UTR;TSS1500;5'UTR	chr7:27154999-27155426	Island
cg22798849	7	27155234	0.0045	0.0012	++++++	0.0002548	0.00195417	rs17500591		HOXA3;HOXA3	NM_153631;NM_030661	5'UTR;5'UTR	chr7:27154999-27155426	Island
cg19999161	7	27155358	0.0052	0.0015	++++++	0.0003702	0.00269503		rs2285721	HOXA3;HOXA3	NM_153631;NM_030661	5'UTR;5'UTR	chr7:27154999-27155426	Island
cg21134232	7	27155548	0.004	0.0009	++++++	8.454e-06	0.000100115			HOXA3;HOXA3	NM_153631;NM_030661	5'UTR;5'UTR	chr7:27153187-27153647	S_Shore
cg01027532	7	27155974	0.0034	0.001	++++++	0.0007413	0.00486596			HOXA3;HOXA3	NM_153631;NM_030661	5'UTR;5'UTR	chr7:27154999-27155426	S_Shore
cg02000808	7	27156062	0.0041	0.0009	++++++	1.261e-05	0.000142249			HOXA3;HOXA3	NM_153631;NM_030661	5'UTR;5'UTR	chr7:27154999-27155426	S_Shore
cg02627455	7	27157818	0.008	0.0012	++++++	1.898e-11	7.87462e-10			HOXA3;HOXA3	NM_153631;NM_030661	5'UTR;5'UTR	chr7:27154999-27155426	S_Shelf
cg12305431	7	27157855	0.0086	0.0009	++++++	2.234e-20	3.48812e-18			HOXA3;HOXA3	NM_153631;NM_030661	5'UTR;5'UTR	chr7:27154999-27155426	S_Shelf
cg24272697	7	27159883	0.0051	0.0009	++++++	1.214e-08	2.85326e-07			HOXA3;HOXA3	NM_153631;NM_030661	5'UTR;TSS1500	chr7:27162087-27162426	N_Shelf
cg24469729	7	27160520	0.0049	0.0008	++++++	3.364e-10	1.09216e-08			HOXA3;HOXA3	NM_153631;NM_030661	5'UTR;TSS1500	chr7:27162087-27162426	N_Shore
cg00431187	7	27161749	0.0037	0.0008	++++++	9.536e-06	0.000111299			HOXA3	NM_153631	5'UTR	chr7:27162087-27162426	N_Shore
cg26297005	7	27162090	0.0046	0.001	++++++	1.97e-06	2.75902e-05			HOXA3	NM_153631	5'UTR	chr7:27162087-27162426	Island
cg04778178	7	27162294	0.006	0.0013	++++++	5.787e-06	7.15961e-05			HOXA3	NM_153631	5'UTR	chr7:27162087-27162426	Island
cg18430152	7	27162401	0.0041	0.0009	++++++	5.592e-06	6.94694e-05			HOXA3	NM_153631	5'UTR	chr7:27162087-27162426	Island
cg19240213	7	27163095	0.0062	0.0012	++++++	6.285e-07	9.95789e-06			HOXA3	NM_153631	5'UTR	chr7:27163819-27164098	N_Shore
cg03331474	7	27163331	0.0051	0.001	++++++	8.194e-07	1.26178e-05			HOXA3	NM_153631	5'UTR	chr7:27163819-27164098	N_Shore
cg03536885	7	27163820	0.004	0.0009	++++++	4.694e-06	5.94906e-05			HOXA3	NM_153631	5'UTR	chr7:27163819-27164098	Island
cg24360871	7	27163929	0.0077	0.0013	++++++	2.522e-09	6.8553e-08			HOXA3	NM_153631	5'UTR	chr7:27163819-27164098	Island
cg22772747	7	27164285	0.0036	0.0009	++++++	0.0001346	0.00112399			HOXA3	NM_153631	5'UTR	chr7:27162087-27162426	S_Shore
cg14573448	7	27165187	0.006	0.0013	++++++	1.527e-06	2.19937e-05			HOXA3	NM_153631	5'UTR	chr7:27163819-27164098	S_Shore
cg00727675	7	27167315	0.003	0.0009	++++++	0.0004081	0.00292917	rs2107063		HOXA3	NM_153631	TSS1500	chr7:27169572-27170638	N_Shelf
cg12434681	7	27167364	0.0041	0.0012	++++++	0.0006133	0.00413955	rs929248		HOXA3	NM_153631	TSS1500	chr7:27169572-27170638	N_Shelf
cg03982801	7	27168688	0.0036	0.0009	++++++	9.253e-05	0.000811079			HOXA4	NM_002141	3'UTR	chr7:27169572-27170638	N_Shore
cg00562553	7	27169740	0.0026	0.0008	++++++	0.001415	0.00840099			HOXA4	NM_002141	1stExon	chr7:27169572-27170638	Island
cg23884241	7	27169957	0.0082	0.0019	++++++	1.085e-05	0.000124638			HOXA4	NM_002141	1stExon	chr7:27169572-27170638	Island
cg04317399	7	27170313	0.0074	0.0012	++++++	2.388e-09	6.51625e-08			HOXA4	NM_002141	1stExon	chr7:27169572-27170638	Island
cg07317062	7	27170388	0.0094	0.0011	++++++	3.404e-18	4.04441e-16			HOXA4;HOXA4	NM_002141;NM_002141	5'UTR;1stExon	chr7:27169572-27170638	Island
cg19142026	7	27170394	0.0117	0.0021	++++++	3.187e-08	6.82061e-07			HOXA4;HOXA4	NM_002141;NM_002141	5'UTR;1stExon	chr7:27169572-27170638	Island
cg11410718	7	27170412	0.0044	0.0011	++++++	7.103e-05	0.00064479			HOXA4	NM_002141	TSS200	chr7:27169572-27170638	Island
cg16651126	7	27170552	0.0083	0.0022	++++++	0.0001871	0.00149659	rs10225507		HOXA4	NM_002141	TSS200	chr7:27169572-27170638	Island
cg11015251	7	27170554	0.0125	0.0024	++++++	1.234e-07	2.30512e-06	rs10225507		HOXA4	NM_002141	TSS200	chr7:27169572-27170638	Island
cg17457637	7	27170717	0.0084	0.001	++++++	6.882e-17	6.89887e-15			HOXA4	NM_002141	TSS1500	chr7:27169572-27170638	S_Shore
cg03724423	7	27170755	0.0076	0.0011	++++++	1.039e-11	4.54326e-10			HOXA4	NM_002141	TSS1500	chr7:27169572-27170638	S_Shore
cg06942814	7	27170819	0.01	0.001	++++++	1.678e-25	4.60274e-23			HOXA4	NM_002141	TSS1500	chr7:27169572-27170638	S_Shore		X
cg08657492	7	27170832	0.0053	0.0007	++++++	9.093e-13	4.77808e-11	rs73288595		HOXA4	NM_002141	TSS1500	chr7:27169572-27170638	S_Shore
cg04321618	7	27170880	0.0061	0.0009	++++++	4.392e-11	1.6981e-09		rs73288595	HOXA4	NM_002141	TSS1500	chr7:27169572-27170638	S_Shore
cg14359292	7	27170892	0.0065	0.0012	++++++	8.599e-08	1.66475e-06			HOXA4	NM_002141	TSS1500	chr7:27169572-27170638	S_Shore
cg25952581	7	27170961	0.0057	0.0008	++++++	5.96e-13	3.23374e-11			HOXA4	NM_002141	TSS1500	chr7:27169572-27170638	S_Shore
cg24169822	7	27170994	0.0053	0.0008	++++++	2.86e-12	1.39068e-10			HOXA4	NM_002141	TSS1500	chr7:27169572-27170638	S_Shore
cg11908057	7	27171154	0.005	0.0009	++++++	5.033e-08	1.02834e-06			HOXA4	NM_002141	TSS1500	chr7:27169572-27170638	S_Shore
cg25967031	7	27171203	0.0036	0.0009	++++++	3.375e-05	0.000337001			HOXA4	NM_002141	TSS1500	chr7:27169572-27170638	S_Shore
cg15196806	7	27171213	0.0053	0.0009	++++++	1.227e-08	2.88071e-07			HOXA4	NM_002141	TSS1500	chr7:27169572-27170638	S_Shore
cg15624376	7	27171391	0.004	0.0009	++++++	1.153e-05	0.000131467			HOXA4	NM_002141	TSS1500	chr7:27169572-27170638	S_Shore
cg08203284	7	27171528	0.0042	0.0007	++++++	2.194e-09	6.03848e-08	rs17471471		HOXA4	NM_002141	TSS1500	chr7:27169572-27170638	S_Shore
cg05287480	7	27176127	0.0078	0.0013	++++++	4.08e-09	1.06154e-07						chr7:27179062-27179511	N_Shelf
cg10996039	7	27178861	0.0038	0.0007	++++++	2.47e-08	5.42317e-07						chr7:27179062-27179511	N_Shore
cg21097354	7	27179161	0.0096	0.0009	++++++	1.094e-28	4.01793e-26						chr7:27179062-27179511	Island
cg26402660	7	27179268	0.0088	0.0022	++++++	9.517e-05	0.00083113						chr7:27179062-27179511	Island
cg17775899	7	27179426	0.0061	0.0011	++++++	1.889e-08	4.25373e-07						chr7:27179062-27179511	Island
cg09825979	7	27179432	0.0037	0.0009	++++++	3.337e-05	0.000333752						chr7:27179062-27179511	Island
cg23936031	7	27183133	0.006	0.0016	++++++	0.0002217	0.00173268			HOXA5	NM_019102	1stExon	chr7:27182613-27185562	Island
cg02248486	7	27183196	0.0056	0.0009	++++++	5.479e-10	1.70532e-08			HOXA5	NM_019102	1stExon	chr7:27182613-27185562	Island
cg25866143	7	27183262	0.0051	0.0009	++++++	6.698e-09	1.66573e-07			HOXA5;HOXA5	NM_019102;NM_019102	5'UTR;1stExon	chr7:27182613-27185562	Island
cg09549073	7	27183274	0.0047	0.0012	++++++	0.0001247	0.00105164			HOXA5;HOXA5	NM_019102;NM_019102	5'UTR;1stExon	chr7:27182613-27185562	Island
cg01370449	7	27183369	0.009	0.0009	++++++	1.409e-21	2.52268e-19			HOXA5	NM_019102	TSS200	chr7:27182613-27185562	Island
cg04863892	7	27183375	0.0098	0.0008	++++++	1.152e-31	5.35983e-29			HOXA5	NM_019102	TSS200	chr7:27182613-27185562	Island
cg19759481	7	27183401	0.0071	0.001	++++++	2.971e-12	1.44043e-10			HOXA5	NM_019102	TSS200	chr7:27182613-27185562	Island
cg12128839	7	27183436	0.0041	0.001	++++++	2.665e-05	0.000274166			HOXA5	NM_019102	TSS200	chr7:27182613-27185562	Island
cg02916332	7	27183591	0.0039	0.0005	++++++	1.869e-13	1.1007e-11			HOXA5	NM_019102	TSS1500	chr7:27182613-27185562	Island
cg17569124	7	27183643	0.0045	0.0009	++++++	4.879e-07	7.94155e-06			HOXA5	NM_019102	TSS1500	chr7:27182613-27185562	Island
cg02005600	7	27183686	0.0069	0.0006	++++++	2.513e-28	8.88358e-26			HOXA5	NM_019102	TSS1500	chr7:27182613-27185562	Island
cg25307665	7	27183694	0.0105	0.0017	++++++	6.101e-10	1.88113e-08			HOXA5	NM_019102	TSS1500	chr7:27182613-27185562	Island
cg14014955	7	27183701	0.0036	0.0008	++++++	1.734e-05	0.00018816			HOXA5	NM_019102	TSS1500	chr7:27182613-27185562	Island
cg05835726	7	27183861	0.0032	0.0009	++++++	0.000458	0.00322969			HOXA5	NM_019102	TSS1500	chr7:27182613-27185562	Island
cg03207666	7	27183950	0.0034	0.0007	++++++	1.018e-06	1.53202e-05			HOXA5	NM_019102	TSS1500	chr7:27182613-27185562	Island
cg25506432	7	27184065	0.0033	0.0009	++++++	0.0003669	0.00267401			HOXA5	NM_019102	TSS1500	chr7:27182613-27185562	Island
cg14658493	7	27184077	0.0044	0.0009	++++++	9.967e-07	1.5034e-05			HOXA5	NM_019102	TSS1500	chr7:27182613-27185562	Island
cg24389585	7	27184125	0.0019	0.0006	++++++	0.001395	0.00830209			HOXA5	NM_019102	TSS1500	chr7:27182613-27185562	Island
cg16997642	7	27184159	0.0053	0.001	++++++	2.251e-07	3.96704e-06			HOXA5	NM_019102	TSS1500	chr7:27182613-27185562	Island
cg25390165	7	27184188	0.0033	0.0008	++++++	1.9e-05	0.000203775			HOXA5	NM_019102	TSS1500	chr7:27182613-27185562	Island				X
cg01323381	7	27184264	0.0035	0.0011	++++++	0.0009607	0.00606054			HOXA5	NM_019102	TSS1500	chr7:27182613-27185562	Island
cg05774699	7	27184316	0.0028	0.0007	++++++	7.699e-05	0.000691557			HOXA5	NM_019102	TSS1500	chr7:27182613-27185562	Island
cg14882265	7	27184375	0.0023	0.0006	++++++	9.961e-05	0.000864521			HOXA5	NM_019102	TSS1500	chr7:27182613-27185562	Island				X
cg00969405	7	27184441	0.0026	0.0008	++++++	0.001421	0.00843107			HOXA5	NM_019102	TSS1500	chr7:27182613-27185562	Island
cg07049592	7	27184450	0.0035	0.0009	++++++	9.595e-05	0.000837079	rs62454416		HOXA5	NM_019102	TSS1500	chr7:27182613-27185562	Island
cg02106682	7	27184461	0.0043	0.001	++++++	5.869e-06	7.2481e-05		rs62454416	HOXA5	NM_019102	TSS1500	chr7:27182613-27185562	Island
cg03368099	7	27184521	0.0086	0.0014	++++++	1.439e-09	4.11016e-08			HOXA5	NM_019102	TSS1500	chr7:27182613-27185562	Island
cg01748892	7	27184667	0.0085	0.0011	++++++	4.406e-14	2.90109e-12			HOXA5	NM_019102	TSS1500	chr7:27182613-27185562	Island
cg03744763	7	27184737	0.0045	0.0008	++++++	2.323e-08	5.13245e-07			HOXA5	NM_019102	TSS1500	chr7:27182613-27185562	Island
cg21641458	7	27185136	0.0037	0.0008	++++++	1.028e-06	1.54561e-05			HOXA6	NM_024014	3'UTR	chr7:27182613-27185562	Island
cg23129930	7	27186993	0.0054	0.0008	++++++	2.402e-10	8.05418e-09	rs62454418		HOXA6	NM_024014	1stExon	chr7:27186927-27187692	Island				X
cg03529432	7	27187502	0.0099	0.0011	++++++	3.137e-19	4.24211e-17			HOXA6	NM_024014	TSS200	chr7:27186927-27187692	Island
cg22469274	7	27187553	0.006	0.0011	++++++	2.208e-08	4.90107e-07			HOXA6	NM_024014	TSS200	chr7:27186927-27187692	Island
cg17994139	7	27187556	0.0082	0.0014	++++++	6.736e-09	1.67428e-07			HOXA6	NM_024014	TSS200	chr7:27186927-27187692	Island
cg14044640	7	27187560	0.0059	0.0014	++++++	1.881e-05	0.000201993			HOXA6	NM_024014	TSS200	chr7:27186927-27187692	Island
cg19183743	7	27188020	0.0033	0.0006	++++++	3.585e-08	7.58168e-07			HOXA6	NM_024014	TSS1500	chr7:27186927-27187692	S_Shore				X
cg04639396	7	27190539	0.0089	0.0006	++++++	6.706e-46	7.77863e-43						chr7:27190274-27191115	Island
cg04073257	7	27190558	0.0115	0.0008	++++++	6.734e-52	1.03126e-48						chr7:27190274-27191115	Island
cg03547218	7	27190849	0.0073	0.0006	++++++	2.282e-32	1.13421e-29						chr7:27190274-27191115	Island
cg16771406	7	27191352	0.0036	0.0009	++++++	2.698e-05	0.000277122						chr7:27190274-27191115	S_Shore
cg01210554	7	27191564	0.0036	0.0009	++++++	5.402e-05	0.000507852						chr7:27190274-27191115	S_Shore
cg19623360	7	27191914	0.0039	0.0007	++++++	1.61e-07	2.93329e-06						chr7:27190274-27191115	S_Shore				X
cg12196573	7	27195602	0.0038	0.0007	++++++	1.286e-08	3.00258e-07			HOXA7	NM_006896	Body	chr7:27195601-27196567	Island
cg27508551	7	27195918	0.0026	0.0008	++++++	0.0009274	0.00588006			HOXA7	NM_006896	1stExon	chr7:27195601-27196567	Island
cg19153763	7	27196371	0.0021	0.0006	++++++	0.0004103	0.00294272			HOXA7	NM_006896	TSS200	chr7:27195601-27196567	Island
cg08934785	7	27196759	0.005	0.0008	++++++	4.008e-11	1.56274e-09			HOXA7	NM_006896	TSS1500	chr7:27198182-27198514	N_Shore				X
cg02384857	7	27197614	0.0043	0.001	++++++	8.69e-06	0.000102588			HOXA7	NM_006896	TSS1500	chr7:27198182-27198514	N_Shore
cg06934774	7	27198025	0.0059	0.0008	++++++	5.889e-13	3.19773e-11						chr7:27198182-27198514	N_Shore
cg18811550	7	27198311	0.0061	0.0011	++++++	6.347e-08	1.267e-06						chr7:27198182-27198514	Island
cg18436984	7	27198374	0.0058	0.0008	++++++	2.59e-14	1.76966e-12						chr7:27198182-27198514	Island
cg17642941	7	27198429	0.0042	0.0008	++++++	8.648e-07	1.32432e-05						chr7:27198182-27198514	Island
cg06982190	7	27199815	0.0048	0.0008	++++++	1.947e-10	6.63629e-09						chr7:27199661-27200960	Island
cg08981421	7	27199956	0.0042	0.0007	++++++	5.506e-10	1.71282e-08						chr7:27199661-27200960	Island
cg16913789	7	27204005	0.0047	0.0011	++++++	3.063e-05	0.00030985			HOXA9	NM_152739	Body	chr7:27203915-27206462	Island
cg25188395	7	27204052	0.0056	0.0012	++++++	1.42e-06	2.05963e-05			HOXA9	NM_152739	Body	chr7:27203915-27206462	Island
cg03698009	7	27204349	0.0048	0.0009	++++++	4.329e-08	8.98165e-07			HOXA9	NM_152739	Body	chr7:27203915-27206462	Island
cg20399871	7	27204663	0.0026	0.0007	++++++	0.00022	0.00172111			HOXA9	NM_152739	1stExon	chr7:27203915-27206462	Island
cg01354473	7	27204803	0.0016	0.0005	++++++	0.001599	0.00930415			HOXA9	NM_152739	1stExon	chr7:27203915-27206462	Island
cg27009703	7	27204894	0.004	0.0005	++++++	1.047e-14	7.61916e-13			HOXA9	NM_152739	1stExon	chr7:27203915-27206462	Island
cg07778029	7	27205114	0.0075	0.0008	++++++	1.764e-20	2.78572e-18			HOXA9;HOXA9	NM_152739;NM_152739	1stExon;5'UTR	chr7:27203915-27206462	Island				X
cg21001184	7	27205262	0.0073	0.0014	++++++	8.416e-08	1.63267e-06	rs3801776		HOXA9	NM_152739	TSS200	chr7:27203915-27206462	Island
cg22055728	7	27205658	0.0064	0.001	++++++	1.208e-10	4.28457e-09			HOXA9	NM_152739	TSS1500	chr7:27203915-27206462	Island
cg21942490	7	27206237	0.0026	0.0007	++++++	0.0003582	0.00262059			HOXA9	NM_152739	TSS1500	chr7:27203915-27206462	Island
cg04298953	7	27208887	0.0034	0.0007	++++++	4.265e-07	7.03821e-06						chr7:27208871-27209616	Island
cg15912800	7	27209197	0.0079	0.0012	++++++	1.102e-11	4.79248e-10			MIR196B	NR_029911	TSS200	chr7:27208871-27209616	Island
cg05027336	7	27209350	0.003	0.0007	++++++	2.279e-05	0.000239042			MIR196B	NR_029911	TSS200	chr7:27208871-27209616	Island
cg13703049	7	27213610	0.0048	0.0011	++++++	1.968e-05	0.000210167			HOXA10;HOXA10	NM_153715;NM_018951	Body;1stExon	chr7:27212416-27214396	Island
cg21172377	7	27213893	0.0023	0.0006	++++++	0.0001104	0.000945552			HOXA10;HOXA10	NM_153715;NM_018951	Body;1stExon	chr7:27212416-27214396	Island
cg18243072	7	27213950	0.0029	0.0007	++++++	8.809e-05	0.0007771			HOXA10;HOXA10;HOXA10	NM_018951;NM_153715;NM_018951	5'UTR;Body;1stExon	chr7:27212416-27214396	Island
cg09411999	7	27214383	0.0025	0.0005	++++++	2.502e-06	3.40638e-05			HOXA10;HOXA10	NM_018951;NM_153715	TSS1500;Body	chr7:27212416-27214396	Island
cg14935646	7	27215464	0.0043	0.0005	++++++	6.285e-16	5.53441e-14			HOXA10	NM_153715	Body	chr7:27212416-27214396	S_Shore
cg27157482	7	27215606	0.0042	0.0006	++++++	1.564e-12	7.92048e-11			HOXA10	NM_153715	Body	chr7:27212416-27214396	S_Shore
cg02483701	7	27215610	0.004	0.0006	++++++	2.961e-12	1.43609e-10			HOXA10	NM_153715	Body	chr7:27212416-27214396	S_Shore
cg09636715	7	27217057	0.0063	0.001	++++++	4.785e-11	1.83722e-09			HOXA10	NM_153715	Body	chr7:27219309-27219750	N_Shelf
cg10724867	7	27218867	0.007	0.0006	++++++	2.809e-28	9.8711e-26			HOXA10	NM_153715	Body	chr7:27219309-27219750	N_Shore
cg04959634	7	27219224	0.0043	0.0008	++++++	3.103e-07	5.28411e-06		rs73683709	HOXA10	NM_153715	Body	chr7:27219309-27219750	N_Shore
cg05210501	7	27219344	0.0042	0.0006	++++++	3.132e-11	1.24983e-09			HOXA10;HOXA10	NM_153715;NM_153715	1stExon;5'UTR	chr7:27219309-27219750	Island
cg17047659	7	27219704	0.0056	0.0006	++++++	2.646e-18	3.18946e-16			HOXA10;HOXA10	NM_153715;NM_153715	1stExon;5'UTR	chr7:27219309-27219750	Island
cg05092861	7	27220034	0.0036	0.0007	++++++	5.558e-07	8.92564e-06			HOXA10	NM_153715	TSS200	chr7:27219309-27219750	S_Shore
cg01078824	7	27220047	0.0041	0.0005	++++++	4.632e-16	4.14657e-14			HOXA10	NM_153715	TSS200	chr7:27219309-27219750	S_Shore
cg05517976	7	27220049	0.0048	0.0007	++++++	1.212e-10	4.29766e-09			HOXA10	NM_153715	TSS200	chr7:27219309-27219750	S_Shore
cg05516617	7	27221689	0.0043	0.0008	++++++	1.536e-08	3.52384e-07	rs79451821		HOXA11	NM_005523	3'UTR	chr7:27219309-27219750	S_Shore
cg26435572	7	27223682	0.011	0.0009	++++++	1.756e-33	9.48915e-31			HOXA11AS;HOXA11	NR_002795;NM_005523	TSS1500;Body	chr7:27224267-27224596	N_Shore
cg14785681	7	27223692	0.0032	0.0009	++++++	0.0004377	0.00310777			HOXA11AS;HOXA11	NR_002795;NM_005523	TSS1500;Body	chr7:27224267-27224596	N_Shore
cg09219451	7	27224123	0.0043	0.001	++++++	2.603e-05	0.00026846			HOXA11AS;HOXA11	NR_002795;NM_005523	TSS1500;1stExon	chr7:27224267-27224596	N_Shore
cg17950095	7	27224700	0.0053	0.0005	++++++	6.026e-28	2.06514e-25			HOXA11AS;HOXA11	NR_002795;NM_005523	TSS1500;1stExon	chr7:27225050-27225629	N_Shore
cg08479590	7	27224795	0.0032	0.0008	++++++	3.704e-05	0.000365725			HOXA11AS;HOXA11;HOXA11	NR_002795;NM_005523;NM_005523	TSS1500;1stExon;5'UTR	chr7:27225050-27225629	N_Shore
cg24932686	7	27224954	0.0029	0.0008	++++++	0.0002201	0.0017217			HOXA11;HOXA11AS	NM_005523;NR_002795	TSS200;TSS200	chr7:27225050-27225629	N_Shore
cg12997720	7	27225058	0.0126	0.0012	++++++	2.748e-26	8.07692e-24			HOXA11AS;HOXA11	NR_002795;NM_005523	Body;TSS1500	chr7:27225050-27225629	Island
cg05977669	7	27225070	0.0048	0.0005	++++++	5.151e-23	1.08902e-20			HOXA11AS;HOXA11	NR_002795;NM_005523	Body;TSS1500	chr7:27225050-27225629	Island
cg24446586	7	27225078	0.0076	0.0005	++++++	1.207e-45	1.37239e-42			HOXA11AS;HOXA11	NR_002795;NM_005523	Body;TSS1500	chr7:27225050-27225629	Island
cg15916646	7	27225127	0.0059	0.0005	++++++	1.587e-33	8.59829e-31	rs17501125		HOXA11AS;HOXA11	NR_002795;NM_005523	Body;TSS1500	chr7:27225050-27225629	Island
cg12810084	7	27225319	0.003	0.0006	++++++	2.421e-06	3.30989e-05			HOXA11AS;HOXA11	NR_002795;NM_005523	Body;TSS1500	chr7:27225050-27225629	Island
cg24988255	7	27225396	0.0028	0.0007	++++++	1.663e-05	0.000181395		rs61741589	HOXA11AS;HOXA11	NR_002795;NM_005523	Body;TSS1500	chr7:27225050-27225629	Island
cg15431544	7	27225476	0.0048	0.0007	++++++	4.315e-13	2.39187e-11			HOXA11AS;HOXA11	NR_002795;NM_005523	Body;TSS1500	chr7:27225050-27225629	Island
cg25901381	7	27225485	0.0054	0.0007	++++++	4.63e-15	3.55705e-13			HOXA11AS;HOXA11	NR_002795;NM_005523	Body;TSS1500	chr7:27225050-27225629	Island
cg01729491	7	27225772	0.0082	0.0007	++++++	4.899e-32	2.36689e-29			HOXA11AS;HOXA11	NR_002795;NM_005523	Body;TSS1500	chr7:27227520-27229043	N_Shore
cg04340874	7	27225811	0.0026	0.0008	++++++	0.0008595	0.00551518			HOXA11AS;HOXA11	NR_002795;NM_005523	Body;TSS1500	chr7:27227520-27229043	N_Shore
cg04822748	7	27225897	0.0048	0.001	++++++	3.55e-06	4.64296e-05			HOXA11AS;HOXA11	NR_002795;NM_005523	Body;TSS1500	chr7:27227520-27229043	N_Shore
cg16038003	7	27226148	0.0035	0.0009	++++++	0.0002062	0.00162729			HOXA11AS;HOXA11	NR_002795;NM_005523	Body;TSS1500	chr7:27227520-27229043	N_Shore
cg20994254	7	27227340	0.0027	0.0009	++++++	0.001402	0.00833693	rs2285724		HOXA11AS	NR_002795	Body	chr7:27227520-27229043	N_Shore
cg00418216	7	27227847	0.0069	0.0009	++++++	1.649e-13	9.8102e-12			HOXA11AS	NR_002795	Body	chr7:27227520-27229043	Island
cg09600715	7	27229163	0.0032	0.0006	++++++	7.12e-07	1.11329e-05						chr7:27227520-27229043	S_Shore
cg05767159	7	27231204	0.0041	0.0008	++++++	5.602e-08	1.13305e-06		rs73683712				chr7:27231805-27233097	N_Shore
cg17400476	7	27231491	0.0035	0.0007	++++++	2.42e-06	3.30907e-05						chr7:27231805-27233097	N_Shore
cg03906434	7	27231819	0.0066	0.0011	++++++	1.022e-09	3.0094e-08						chr7:27231805-27233097	Island
cg02533423	7	27232150	0.0066	0.0008	++++++	4.672e-16	4.18057e-14						chr7:27231805-27233097	Island
cg14826425	7	27232837	0.0065	0.0011	++++++	1.049e-08	2.50173e-07						chr7:27231805-27233097	Island
cg04707408	7	27233073	0.0021	0.0006	++++++	0.0002188	0.00171292						chr7:27231805-27233097	Island
cg25576818	7	27233141	0.0039	0.0007	++++++	1.726e-08	3.91986e-07						chr7:27231805-27233097	S_Shore
cg00644317	7	27237893	0.0044	0.0006	++++++	9.135e-12	4.03487e-10			HOXA13	NM_000522	Body	chr7:27238690-27240311	N_Shore
cg09554509	7	27238910	0.0068	0.0006	++++++	9.253e-26	2.59118e-23			HOXA13	NM_000522	1stExon	chr7:27238690-27240311	Island
cg10883303	7	27239024	0.0039	0.0006	++++++	1.068e-10	3.83223e-09			HOXA13	NM_000522	1stExon	chr7:27238690-27240311	Island
cg26512254	7	27239763	0.0069	0.0008	++++++	8.491e-19	1.09336e-16			HOXA13	NM_000522	TSS200	chr7:27238690-27240311	Island
cg23424766	7	27240246	0.006	0.0009	++++++	3.757e-11	1.47429e-09			HOXA13	NM_000522	TSS1500	chr7:27238690-27240311	Island
cg07083464	7	27240758	0.003	0.0008	++++++	0.0001913	0.00152595		rs73683719	HOXA13	NM_000522	TSS1500	chr7:27238690-27240311	S_Shore
cg03107888	7	27241203	0.0025	0.0005	++++++	1.043e-06	1.56584e-05	rs10225157		HOXA13	NM_000522	TSS1500	chr7:27238690-27240311	S_Shore
cg24979288	7	27242424	0.0045	0.0013	++++++	0.0007397	0.00485692						chr7:27244530-27245297	N_Shelf
cg18245160	7	27244370	0.0042	0.0008	++++++	6.104e-07	9.70706e-06						chr7:27244530-27245297	N_Shore
cg06795527	7	27245018	0.0034	0.0006	++++++	3.936e-09	1.02749e-07						chr7:27244530-27245297	Island
cg11513700	7	27245296	0.0049	0.0009	++++++	1.015e-08	2.42944e-07						chr7:27244530-27245297	Island
cg09188099	7	27245747	0.0073	0.0007	++++++	1.109e-22	2.25172e-20						chr7:27244530-27245297	S_Shore
cg03085785	7	27247651	0.0089	0.0008	++++++	1.533e-27	5.0614e-25						chr7:27244530-27245297	S_Shelf
cg09704555	7	27248759	0.0039	0.0008	++++++	8.898e-07	1.3582e-05	rs17501368					chr7:27252681-27253835	N_Shelf
cg16211174	7	27249651	0.0068	0.001	++++++	5.883e-12	2.6898e-10	rs28357163					chr7:27252681-27253835	N_Shelf
cg22544485	7	27250097	0.0063	0.0007	++++++	5.251e-18	6.0992e-16		rs17472546				chr7:27252681-27253835	N_Shelf
cg12308664	7	27250344	0.0059	0.0007	++++++	1.686e-17	1.82693e-15						chr7:27252681-27253835	N_Shelf
cg00709966	7	27253143	0.0069	0.0005	++++++	7.288e-49	9.88441e-46						chr7:27252681-27253835	Island
cg02063817	7	27253521	0.0042	0.0007	++++++	4.613e-10	1.4572e-08						chr7:27252681-27253835	Island
cg05756918	7	27253707	0.0074	0.0009	++++++	1.443e-15	1.20037e-13						chr7:27252681-27253835	Island
cg12187687	7	27253834	0.0051	0.0007	++++++	1.277e-12	6.55503e-11						chr7:27252681-27253835	Island
cg21252523	7	27254071	0.0084	0.0007	++++++	2.718e-35	1.64015e-32						chr7:27252681-27253835	S_Shore
cg00458878	7	27260285	0.0035	0.0008	++++++	3.921e-05	0.000384271	rs77233507					chr7:27260101-27260467	Island
cg05057910	7	27260441	0.003	0.0009	++++++	0.0005826	0.00396211						chr7:27260101-27260467	Island
cg12353688	7	27265004	0.0039	0.0008	++++++	9.657e-07	1.46163e-05						chr7:27265158-27265493	N_Shore
cg26557693	7	27265159	0.0085	0.0006	++++++	5.432e-51	8.16798e-48						chr7:27265158-27265493	Island
cg02168303	7	27265309	0.0087	0.0012	++++++	1.209e-13	7.36464e-12	rs17501566					chr7:27265158-27265493	Island
cg27356513	7	27265463	0.0027	0.0005	++++++	7.564e-08	1.4841e-06	rs7799228					chr7:27265158-27265493	Island
cg24809407	7	27274919	0.0045	0.0005	++++++	1.562e-21	2.7822e-19						chr7:27275055-27275626	N_Shore
cg08637618	7	27279329	0.0071	0.0007	++++++	4.415e-25	1.1641e-22						chr7:27278945-27279469	Island
cg06544111	7	27281344	0.0047	0.0013	++++++	0.0003019	0.00226271			EVX1	NM_001989	TSS1500	chr7:27282086-27283136	N_Shore
cg20801476	7	27281465	0.0078	0.001	++++++	5.212e-15	3.97402e-13			EVX1	NM_001989	TSS1500	chr7:27282086-27283136	N_Shore
cg15798385	7	27281569	0.006	0.0014	++++++	1.829e-05	0.000197036			EVX1	NM_001989	TSS1500	chr7:27282086-27283136	N_Shore
cg08787251	7	27281964	0.0046	0.0008	++++++	1.82e-08	4.11219e-07			EVX1	NM_001989	TSS200	chr7:27282086-27283136	N_Shore
cg11640378	7	27282233	0.005	0.0006	++++++	6.805e-16	5.96573e-14			EVX1;EVX1	NM_001989;NM_001989	1stExon;5'UTR	chr7:27282086-27283136	Island
cg05825073	7	27282237	0.0029	0.0006	++++++	7.49e-06	9.00273e-05			EVX1;EVX1	NM_001989;NM_001989	1stExon;5'UTR	chr7:27282086-27283136	Island
cg18397523	7	27282351	0.002	0.0005	++++++	9.157e-05	0.000803631			EVX1;EVX1	NM_001989;NM_001989	1stExon;5'UTR	chr7:27282086-27283136	Island
cg05589845	7	27282444	0.0037	0.0007	++++++	8.755e-08	1.69179e-06			EVX1;EVX1	NM_001989;NM_001989	1stExon;5'UTR	chr7:27282086-27283136	Island
cg26503078	7	27286813	0.0033	0.001	++++++	0.001392	0.0082878		rs73291951				chr7:27284639-27286237	S_Shore
cg00605063	7	27289128	0.0031	0.0009	++++++	0.0008383	0.00540061						chr7:27291119-27292197	N_Shore
cg23346622	7	27289195	0.0036	0.0009	++++++	6.306e-05	0.000581226						chr7:27291119-27292197	N_Shore
cg09842331	7	27289552	0.0045	0.0007	++++++	1.501e-09	4.26933e-08						chr7:27291119-27292197	N_Shore
cg09765089	7	27291346	0.0142	0.0011	++++++	2.647e-40	2.17104e-37						chr7:27291119-27292197	Island
cg02456087	7	27291541	0.0056	0.0008	++++++	1.361e-12	6.95524e-11						chr7:27291119-27292197	Island
cg15254559	7	27292145	0.0043	0.001	++++++	8.512e-06	0.000100724	rs28357176					chr7:27291119-27292197	Island
cg06461708	7	27292322	0.0033	0.001	++++++	0.001539	0.00901086	rs78263335					chr7:27291119-27292197	S_Shore
cg17238325	7	27292554	0.0048	0.0013	++++++	0.0001741	0.00140676						chr7:27291119-27292197	S_Shore
cg12590535	7	28269739	0.0046	0.0014	++++++	0.0009555	0.00603278
cg10421188	7	28824953	-0.0052	0.001	------	9.877e-08	1.88673e-06	rs73079958		CREB5;CREB5;CREB5;CREB5	NM_004904;NM_182899;NM_001011666;NM_182898	Body;Body;Body;Body
cg00361495	7	28995458	0.0058	0.0014	++++++	1.715e-05	0.000186386			TRIL	NM_014817	1stExon	chr7:28995305-28998541	Island
cg24222995	7	28995786	0.0116	0.0007	++++++	8.446e-65	2.52174e-61			TRIL	NM_014817	1stExon	chr7:28995305-28998541	Island
cg15444947	7	28996491	0.0052	0.0008	++++++	1.274e-11	5.46603e-10			TRIL	NM_014817	1stExon	chr7:28995305-28998541	Island
cg10479082	7	28996639	0.0128	0.0011	++++++	3.505e-31	1.58284e-28			TRIL	NM_014817	1stExon	chr7:28995305-28998541	Island
cg02624770	7	28997137	0.0056	0.0009	++++++	1.403e-10	4.91198e-09			TRIL	NM_014817	1stExon	chr7:28995305-28998541	Island
cg24853724	7	28997403	0.0094	0.0007	++++++	2.565e-42	2.34474e-39			TRIL	NM_014817	1stExon	chr7:28995305-28998541	Island				X
cg03366850	7	28998595	0.0052	0.0006	++++++	3.207e-17	3.34578e-15			TRIL	NM_014817	TSS1500	chr7:28995305-28998541	S_Shore
cg11728747	7	29037910	-0.0034	0.0008	------	5.826e-05	0.000542453			CPVL;CPVL	NM_031311;NM_019029	Body;Body
cg00901138	7	29329370	-0.0046	0.0013	------	0.0002618	0.00199946			CHN2	NM_004067	Body
cg18031675	7	29602763	0.0066	0.0011	++++++	2.639e-09	7.14899e-08			PRR15	NM_175887	TSS1500	chr7:29603109-29603328	N_Shore
cg03004598	7	29603370	0.0046	0.0012	++++++	0.0002086	0.00164364			PRR15	NM_175887	TSS200	chr7:29603540-29604793	N_Shore
cg02200207	7	29605237	0.0061	0.0008	++++++	3.035e-14	2.05142e-12			PRR15	NM_175887	5'UTR	chr7:29605827-29606290	N_Shore
cg09635954	7	29605624	0.003	0.0008	++++++	0.0001881	0.00150349			PRR15	NM_175887	5'UTR	chr7:29605827-29606290	N_Shore
cg11821439	7	29833650	0.0065	0.0009	++++++	5.459e-12	2.51171e-10
cg02389949	7	30176264	-0.0031	0.0006	------	2.005e-06	2.80142e-05	rs10233683		C7orf41	NM_152793	Body	chr7:30174230-30176169	S_Shore
cg22650458	7	30188720	-0.0027	0.0005	------	1.278e-08	2.98592e-07			C7orf41	NM_152793	Body
cg02501746	7	30209513	-0.003	0.0007	------	3.619e-05	0.000358509
cg18519988	7	30491309	0.0034	0.001	++++++	0.0004445	0.00314851			NOD1	NM_006092	Body
cg01049782	7	30717954	0.0026	0.0008	++++++	0.0006503	0.00435192			CRHR2	NM_001883	Body	chr7:30721372-30722445	N_Shelf
cg09516959	7	30721478	0.0028	0.0006	++++++	1.032e-05	0.000119289			CRHR2	NM_001883	Body	chr7:30721372-30722445	Island
cg05818605	7	30768346	0.0045	0.0007	++++++	8.882e-12	3.93233e-10
cg10683615	7	30790683	0.0028	0.0008	++++++	0.0007175	0.00473182			INMT	NM_006774	TSS1500
cg00690143	7	30810858	0.0045	0.0009	++++++	2.17e-07	3.83684e-06			FAM188B	NM_032222	TSS200	chr7:30810863-30811550	N_Shore
cg13665684	7	30840711	-0.0064	0.0008	------	3.385e-16	3.09025e-14			FAM188B	NM_032222	Body
cg18307978	7	30953124	0.0034	0.0008	++++++	7.899e-06	9.43178e-05			AQP1	NM_198098	Body
cg12547531	7	30960786	0.0067	0.0011	++++++	4.142e-10	1.32037e-08			AQP1	NM_198098	Body
cg23510131	7	31018872	0.0041	0.0007	++++++	3.72e-08	7.83882e-07			GHRHR	NM_000823	3'UTR
cg21844005	7	31096717	0.0034	0.0007	++++++	6.752e-07	1.06183e-05	rs72065325		ADCYAP1R1	NM_001118	5'UTR	chr7:31091717-31093077	S_Shelf
cg03453916	7	31174468	0.0057	0.0008	++++++	5.489e-12	2.52412e-10											X
cg21117699	7	31474609	0.0051	0.0007	++++++	1.099e-12	5.69913e-11
cg20784899	7	32341352	0.0037	0.001	++++++	0.0004228	0.00301839						chr7:32337983-32338725	S_Shelf
cg00745389	7	32467435	0.0109	0.0005	++++++	1.519e-88	1.06849e-84						chr7:32467434-32467948	Island
cg18961681	7	32467657	0.0038	0.0011	++++++	0.0007782	0.00506961						chr7:32467434-32467948	Island
cg21052677	7	32471406	0.0025	0.0007	++++++	0.00062	0.00417757						chr7:32467434-32467948	S_Shelf
cg12362478	7	32497799	0.0048	0.0007	++++++	2.178e-11	8.94156e-10
cg04388970	7	32541235	-0.0027	0.0008	------	0.0004159	0.00297723			AVL9	NM_015060	Body
cg17230535	7	32626962	0.0042	0.001	++++++	1.945e-05	0.000207967
cg02148426	7	32801268	0.0032	0.0009	++++++	0.0004121	0.00295339						chr7:32801484-32801972	N_Shore
cg11870561	7	33773562	0.0058	0.0009	++++++	2.955e-11	1.18375e-09	rs73100013
cg12127159	7	33809972	0.0037	0.0007	++++++	5.589e-07	8.97056e-06
cg08701675	7	33955914	0.0038	0.0008	++++++	8.901e-06	0.000104793			BMPER	NM_133468	Body
cg18018990	7	34335534	0.0062	0.0008	++++++	7.43e-15	5.54e-13
cg08564874	7	34696723	0.003	0.0008	++++++	0.0001614	0.00131652			NPSR1;NPSR1	NM_207173;NM_207172	TSS1500;TSS1500
cg00081087	7	34873912	0.0052	0.0006	++++++	6.67e-16	5.8548e-14			AAA1;NPSR1;NPSR1	NR_015356;NM_207173;NM_207172	Body;Body;Body
cg24927974	7	35078269	-0.0058	0.0008	------	1.137e-13	6.96079e-12			DPY19L1	NM_015283	TSS1500	chr7:35076136-35077808	S_Shore
cg17985646	7	35293759	0.0051	0.0012	++++++	3.191e-05	0.000321193			TBX20;TBX20	NM_001166220;NM_001077653	TSS200;TSS200	chr7:35292985-35294674	Island
cg23602974	7	35293884	0.0035	0.0007	++++++	1.682e-06	2.39659e-05			TBX20;TBX20	NM_001166220;NM_001077653	TSS200;TSS200	chr7:35292985-35294674	Island
cg06128028	7	35293892	0.0058	0.0007	++++++	1.752e-16	1.66424e-14			TBX20;TBX20	NM_001166220;NM_001077653	TSS200;TSS200	chr7:35292985-35294674	Island
cg02524946	7	35294640	0.0035	0.0007	++++++	2.647e-07	4.58357e-06			TBX20;TBX20	NM_001077653;NM_001166220	TSS1500;TSS1500	chr7:35292985-35294674	Island				X
cg25377206	7	35294658	0.0044	0.0006	++++++	5.601e-13	3.05333e-11			TBX20;TBX20	NM_001077653;NM_001166220	TSS1500;TSS1500	chr7:35292985-35294674	Island
cg09349530	7	35295198	0.0046	0.0007	++++++	7.902e-11	2.90474e-09	rs6959846		TBX20;TBX20	NM_001077653;NM_001166220	TSS1500;TSS1500	chr7:35296921-35298218	N_Shore
cg15311814	7	35296213	0.0028	0.0008	++++++	0.000284	0.00214607						chr7:35296921-35298218	N_Shore
cg01688536	7	35296968	0.0106	0.001	++++++	2.182e-24	5.36471e-22						chr7:35296921-35298218	Island
cg06388730	7	35297699	0.0042	0.0006	++++++	1.323e-12	6.77356e-11						chr7:35296921-35298218	Island
cg08732352	7	35298391	0.0055	0.0012	++++++	3.807e-06	4.94155e-05	rs78696287					chr7:35296921-35298218	S_Shore
cg19239040	7	35298664	0.0064	0.0008	++++++	8.889e-16	7.67596e-14						chr7:35296921-35298218	S_Shore
cg12837463	7	35300228	0.0055	0.001	++++++	7.962e-09	1.95166e-07						chr7:35301150-35301731	N_Shore
cg13421062	7	35301069	0.0052	0.0007	++++++	2.462e-12	1.20933e-10						chr7:35301150-35301731	N_Shore
cg20061010	7	35301861	0.0044	0.0009	++++++	2.635e-06	3.56744e-05		rs429722				chr7:35301150-35301731	S_Shore
cg15174623	7	35494345	0.0062	0.001	++++++	2.406e-10	8.06564e-09						chr7:35494213-35494702	Island
cg02108080	7	36136383	0.0034	0.0008	++++++	2.534e-05	0.000262178		rs76651323
cg07308257	7	36265036	0.0044	0.0008	++++++	1.618e-07	2.9467e-06		rs73690311	EEPD1	NM_030636	Body
cg18814699	7	36342851	-0.0039	0.0008	------	2.943e-07	5.03624e-06		rs74383299
cg03182584	7	36364854	-0.0058	0.0008	------	6.093e-13	3.30159e-11			KIAA0895;KIAA0895	NM_001100425;NM_015314	3'UTR;3'UTR
cg04897631	7	36453647	-0.0047	0.001	------	5.99e-06	7.3804e-05			ANLN	NM_018685	Body
cg08044454	7	37024552	-0.0032	0.0008	------	7.099e-05	0.000644483			ELMO1;ELMO1;ELMO1;ELMO1	NM_001039459;NM_014800;NM_001039459;NM_130442	5'UTR;Body;1stExon;5'UTR
cg03736789	7	37025810	-0.0049	0.0013	------	0.0001138	0.000970905			ELMO1;ELMO1;ELMO1	NM_130442;NM_001039459;NM_014800	TSS200;TSS1500;Body
cg05642546	7	37298927	-0.0042	0.001	------	2.227e-05	0.000234168			ELMO1	NM_014800	Body
cg10576132	7	37899045	0.004	0.0008	++++++	1.323e-06	1.9351e-05			TXNDC3	NM_016616	Body
cg19920134	7	38227870	0.0026	0.0006	++++++	8.5e-06	0.000100603			STARD3NL	NM_032016	5'UTR
cg00574379	7	38344455	0.0054	0.0007	++++++	4.492e-13	2.48368e-11
cg14085012	7	38468985	0.0044	0.001	++++++	1.077e-05	0.000123832			AMPH;AMPH	NM_139316;NM_001635	Body;Body
cg22327527	7	38669088	-0.0047	0.0008	------	1.566e-09	4.43264e-08			AMPH;AMPH	NM_139316;NM_001635	Body;Body	chr7:38670439-38671008	N_Shore
cg08037235	7	39013676	0.0067	0.0011	++++++	6.773e-10	2.0711e-08						chr7:39015543-39015929	N_Shore
cg10324703	7	39269105	0.0029	0.0006	++++++	7.297e-06	8.79495e-05			POU6F2;POU6F2	NM_007252;NM_001166018	Body;Body
cg04106201	7	39332739	-0.0039	0.0009	------	1.684e-05	0.000183386			POU6F2;POU6F2	NM_007252;NM_001166018	Body;Body
cg06389252	7	39350675	0.0039	0.0007	++++++	1.178e-07	2.21086e-06			POU6F2;POU6F2	NM_007252;NM_001166018	Body;Body
cg06112871	7	39383753	0.0041	0.0011	++++++	0.0002119	0.0016661			POU6F2;POU6F2	NM_007252;NM_001166018	Body;Body
cg05858889	7	39649224	0.0065	0.001	++++++	2.662e-10	8.83816e-09			LOC646999	NR_024390	Body	chr7:39649253-39649510	N_Shore				X
cg21101743	7	39649254	0.005	0.0008	++++++	1.193e-09	3.46499e-08			LOC646999	NR_024390	Body	chr7:39649253-39649510	Island
cg06890747	7	39649290	0.0053	0.001	++++++	4.646e-08	9.56476e-07			LOC646999	NR_024390	Body	chr7:39649253-39649510	Island
cg12457909	7	39649359	0.0076	0.002	++++++	0.0001129	0.00096396			LOC646999	NR_024390	Body	chr7:39649253-39649510	Island
cg27071152	7	39649443	0.0083	0.0014	++++++	3.75e-09	9.83013e-08	rs4723885		LOC646999	NR_024390	Body	chr7:39649253-39649510	Island
cg20842915	7	39665132	0.0032	0.001	++++++	0.001029	0.006422			RALA	NM_005402	5'UTR	chr7:39662543-39663792	S_Shore
cg04104329	7	39681794	0.0038	0.0009	++++++	5.521e-05	0.000517492			RALA	NM_005402	5'UTR
cg12494603	7	40755270	0.0057	0.0007	++++++	2.206e-16	2.06431e-14			C7orf10	NM_024728	Body
cg03697881	7	40803287	-0.0082	0.0008	------	2.848e-22	5.50262e-20			C7orf10	NM_024728	Body
cg05754058	7	41094211	0.0072	0.0007	++++++	9.268e-27	2.87042e-24
cg13039454	7	41099611	0.0031	0.0008	++++++	0.0001281	0.00107719
cg01412469	7	41732237	-0.0036	0.0006	------	1.886e-08	4.2479e-07			INHBA;LOC285954;LOC285954	NM_002192;NR_027119;NR_027118	Body;TSS1500;TSS1500
cg18676273	7	41732833	-0.0035	0.0006	------	2.293e-09	6.28387e-08	rs11770488		INHBA;LOC285954;LOC285954	NM_002192;NR_027119;NR_027118	Body;TSS1500;TSS1500
cg11079619	7	41742630	-0.0028	0.0008	------	0.0002358	0.00182828			INHBA;LOC285954;INHBA;LOC285954	NM_002192;NR_027118;NM_002192;NR_027119	5'UTR;Body;1stExon;Body	chr7:41745178-41745462	N_Shelf
cg02088996	7	41817771	0.002	0.0006	++++++	0.001326	0.00795521			LOC285954	NR_027118	Body
cg18100008	7	42001744	0.0054	0.0009	++++++	2.08e-10	7.05485e-09			GLI3	NM_000168	3'UTR	chr7:42005067-42006121	N_Shelf
cg10569039	7	42277044	-0.0036	0.0008	------	9.635e-06	0.000112287	rs73688682		GLI3	NM_000168	TSS1500	chr7:42276003-42277850	Island
cg24497732	7	42278077	0.0022	0.0004	++++++	1.247e-08	2.92122e-07			GLI3	NM_000168	TSS1500	chr7:42276003-42277850	S_Shore
cg22997617	7	42533001	0.0032	0.001	++++++	0.001248	0.00756236						chr7:42533076-42533283	N_Shore
cg23655486	7	42871517	-0.0039	0.0011	------	0.0001911	0.00152454
cg00587042	7	42927968	0.0037	0.0012	++++++	0.001541	0.00902079
cg20210263	7	42952391	-0.0029	0.0007	------	5.794e-05	0.00053991			C7orf25;C7orf25	NM_024054;NM_001099858	TSS1500;TSS1500	chr7:42951216-42951905	S_Shore
cg03873694	7	43118627	0.0057	0.0008	++++++	1.569e-11	6.61478e-10
cg02857166	7	43254198	0.005	0.0008	++++++	2.379e-09	6.49339e-08			HECW1	NM_015052	5'UTR
cg23213696	7	43622379	0.0052	0.0008	++++++	1.072e-11	4.67524e-10			STK17A	NM_004760	TSS1500	chr7:43622682-43623392	N_Shore
cg07332178	7	43798019	0.0038	0.0009	++++++	4.746e-05	0.000453484	rs17239402		BLVRA	NM_000712	TSS1500	chr7:43797823-43798802	Island
cg03490567	7	43944817	-0.0063	0.0009	------	8.359e-12	3.72222e-10	rs2251245	rs71540552	URGCP;URGCP;URGCP	NM_001077664;NM_001077663;NM_017920	5'UTR;Body;Body	chr7:43945583-43946456	N_Shore
cg02237368	7	44103276	0.0059	0.0013	++++++	4.173e-06	5.36029e-05			PGAM2	NM_000290	Body	chr7:44104746-44105116	N_Shore
cg23671792	7	44155564	-0.0034	0.0011	------	0.001578	0.00920001			POLD2;POLD2	NM_006230;NM_001127218	Body;Body	chr7:44152227-44152505	S_Shelf
cg19084479	7	44163941	0.0031	0.0009	++++++	0.00105	0.00653234			POLD2;POLD2	NM_006230;NM_001127218	TSS1500;TSS1500	chr7:44162850-44163720	S_Shore
cg14871932	7	44185323	0.0141	0.0013	++++++	1.038e-28	3.8258e-26			GCK;GCK;GCK	NM_000162;NM_033508;NM_033507	Body;Body;Body	chr7:44184770-44185695	Island
cg02853553	7	44258054	0.0023	0.0007	++++++	0.001112	0.0068569			CAMK2B;CAMK2B;CAMK2B;CAMK2B;CAMK2B;CAMK2B;CAMK2B;CAMK2B	NM_172084;NM_172083;NM_172082;NM_001220;NM_172079;NM_172081;NM_172078;NM_172080	3'UTR;3'UTR;3'UTR;3'UTR;3'UTR;3'UTR;3'UTR;3'UTR	chr7:44259669-44259923	N_Shore
cg09126559	7	44261162	0.0032	0.0007	++++++	1.436e-05	0.00015931		rs58958064	CAMK2B;CAMK2B;CAMK2B;CAMK2B;CAMK2B;CAMK2B;CAMK2B;CAMK2B	NM_172081;NM_172082;NM_172083;NM_172084;NM_172079;NM_001220;NM_172078;NM_172080	Body;Body;Body;Body;Body;Body;Body;Body	chr7:44259669-44259923	S_Shore
cg10201685	7	44315903	0.01	0.0013	++++++	5.308e-14	3.4512e-12			CAMK2B;CAMK2B;CAMK2B;CAMK2B;CAMK2B;CAMK2B;CAMK2B;CAMK2B	NM_172081;NM_172082;NM_172083;NM_172084;NM_172079;NM_001220;NM_172078;NM_172080	Body;Body;Body;Body;Body;Body;Body;Body
cg21706701	7	44349301	0.0059	0.0008	++++++	7.356e-14	4.66583e-12			CAMK2B;CAMK2B;CAMK2B;CAMK2B;CAMK2B;CAMK2B;CAMK2B;CAMK2B	NM_172081;NM_172082;NM_172083;NM_172084;NM_172079;NM_001220;NM_172078;NM_172080	Body;Body;Body;Body;Body;Body;Body;Body	chr7:44349111-44349716	Island
cg03263226	7	44618815	-0.003	0.0006	------	4.964e-07	8.06536e-06			TMED4	NM_182547	3'UTR	chr7:44621293-44622377	N_Shelf
cg01573140	7	44687078	0.003	0.0009	++++++	0.001351	0.0080802			OGDH;OGDH;OGDH	NM_001003941;NM_001165036;NM_002541	Body;Body;Body
cg03990903	7	44789118	0.0026	0.0007	++++++	0.0001557	0.0012758			ZMIZ2	NM_031449	5'UTR	chr7:44788714-44789119	Island
cg11425656	7	44791211	-0.0031	0.0007	------	9.072e-06	0.000106534	rs77269537		ZMIZ2	NM_031449	5'UTR	chr7:44788177-44788440	S_Shelf
cg06372887	7	44795754	-0.0021	0.0005	------	0.0001027	0.000887589			ZMIZ2;ZMIZ2	NM_174929;NM_031449	TSS200;5'UTR
cg19523667	7	44795780	-0.0028	0.0005	------	8.405e-09	2.04995e-07			ZMIZ2;ZMIZ2	NM_174929;NM_031449	TSS200;5'UTR
cg05141341	7	44796036	-0.0042	0.0006	------	1.946e-13	1.1428e-11			ZMIZ2;ZMIZ2	NM_031449;NM_174929	Body;Body
cg12520111	7	44835727	0.0025	0.0008	++++++	0.001515	0.00889381			PPIA	NM_021130	TSS1500	chr7:44835726-44836798	Island
cg19089201	7	45002287	0.0052	0.0015	++++++	0.0004844	0.00338674			MYO1G	NM_033054	3'UTR	chr7:45002111-45002845	Island
cg12803068	7	45002919	0.0048	0.0006	++++++	4.581e-18	5.363e-16			MYO1G	NM_033054	Body	chr7:45002111-45002845	S_Shore
cg26127197	7	45030251	-0.0034	0.0007	------	5.045e-06	6.33817e-05						chr7:45025958-45026626	S_Shelf
cg00156230	7	45073692	-0.0047	0.0008	------	1.875e-08	4.22473e-07			CCM2;CCM2;CCM2;CCM2;CCM2	NM_031443;NM_001029835;NM_001167935;NM_001167934;NR_030770	Body;Body;Body;Body;Body
cg13166781	7	45115954	-0.0024	0.0006	------	2.78e-05	0.000284418			CCM2;CCM2;CCM2;CCM2;CCM2	NM_001167935;NM_001029835;NR_030770;NM_031443;NM_001167934	3'UTR;3'UTR;Body;3'UTR;3'UTR
cg25308878	7	45120098	-0.0023	0.0007	------	0.00111	0.0068464			NACAD	NM_001146334	3'UTR
cg20023356	7	45144652	-0.0025	0.0007	------	0.0002327	0.00180708			TBRG4;SNORA5A;SNORA5C;TBRG4;TBRG4	NM_030900;NR_002919;NR_002991;NM_004749;NM_199122	Body;TSS1500;TSS200;Body;Body
cg09314155	7	45196501	0.0025	0.0008	++++++	0.001202	0.00732512			RAMP3	NM_005856	TSS1500	chr7:45197181-45197807	N_Shore
cg15970595	7	45299616	0.0027	0.0008	++++++	0.001048	0.00652175
cg04275692	7	45610627	0.0044	0.0011	++++++	0.0001329	0.00111185						chr7:45613386-45615504	N_Shelf
cg00252534	7	45612397	0.005	0.0007	++++++	2.693e-13	1.54327e-11						chr7:45613386-45615504	N_Shore
cg24676071	7	45613410	0.0067	0.0008	++++++	1.172e-16	1.1391e-14			ADCY1	NM_021116	TSS1500	chr7:45613386-45615504	Island
cg16875425	7	45959667	0.0027	0.0008	++++++	0.001291	0.00777795			IGFBP3;IGFBP3	NM_000598;NM_001013398	Body;Body	chr7:45960137-45961347	N_Shore
cg20850023	7	45962185	0.0062	0.0007	++++++	2.101e-19	2.89491e-17			IGFBP3;IGFBP3	NM_000598;NM_001013398	TSS1500;TSS1500	chr7:45960137-45961347	S_Shore
cg08541297	7	45962236	0.0116	0.0007	++++++	5.025e-57	1.00262e-53			IGFBP3;IGFBP3	NM_000598;NM_001013398	TSS1500;TSS1500	chr7:45960137-45961347	S_Shore
cg15209604	7	46018431	-0.0022	0.0005	------	1.901e-06	2.67113e-05
cg02336521	7	47294285	0.0025	0.0007	++++++	0.0001779	0.00143336	rs79736262					chr7:47293788-47294286	Island
cg25783361	7	47783949	0.0048	0.0007	++++++	2.015e-11	8.32178e-10
cg06535186	7	47954782	0.0035	0.0008	++++++	4.452e-06	5.6793e-05		rs73333698	PKD1L1	NM_138295	Body
cg13884617	7	47987703	0.004	0.0008	++++++	1.136e-07	2.14046e-06			PKD1L1	NM_138295	Body
cg27019250	7	48019388	0.0064	0.0006	++++++	2.168e-24	5.33661e-22	rs3176492		HUS1	NM_004507	TSS200	chr7:48019088-48019389	Island
cg00974941	7	48075316	0.0152	0.0015	++++++	8.053e-23	1.66939e-20			C7orf57	NM_001100159	5'UTR	chr7:48074838-48075985	Island
cg02048505	7	48075568	0.0034	0.0009	++++++	0.0003124	0.00232996			C7orf57	NM_001100159	5'UTR	chr7:48074838-48075985	Island
cg16962008	7	48075950	0.0057	0.0015	++++++	8.305e-05	0.000738557			C7orf57	NM_001100159	Body	chr7:48074838-48075985	Island
cg14983135	7	48129822	0.0049	0.0011	++++++	7.311e-06	8.80926e-05	rs1050269		UPP1;UPP1	NM_181597;NM_003364	5'UTR;5'UTR	chr7:48128727-48129961	Island
cg06528267	7	49815642	0.0038	0.0007	++++++	9.508e-08	1.82321e-06			VWC2	NM_198570	Body	chr7:49813008-49815752	Island
cg27183007	7	50132975	0.0058	0.0008	++++++	9.325e-14	5.79344e-12			ZPBP;ZPBP	NM_001159878;NM_007009	TSS200;TSS200	chr7:50132572-50132921	S_Shore
cg16261619	7	50132977	0.0032	0.0007	++++++	1.754e-05	0.000190047			ZPBP;ZPBP	NM_001159878;NM_007009	TSS200;TSS200	chr7:50132572-50132921	S_Shore
cg13443797	7	50133024	0.0055	0.0009	++++++	2.751e-10	9.10742e-09			ZPBP;ZPBP	NM_001159878;NM_007009	TSS200;TSS200	chr7:50132572-50132921	S_Shore
cg27633530	7	50344294	0.0082	0.0013	++++++	1.089e-10	3.9005e-09			IKZF1	NM_006060	TSS200	chr7:50343757-50344519	Island
cg00547441	7	50344724	0.0034	0.0008	++++++	6.131e-05	0.000567237			IKZF1	NM_006060	5'UTR	chr7:50342895-50343456	S_Shore
cg07103517	7	50348485	0.0057	0.0009	++++++	4.318e-10	1.3709e-08			IKZF1	NM_006060	5'UTR	chr7:50343757-50344519	S_Shelf
cg21489991	7	50522658	0.0027	0.0008	++++++	0.001414	0.00839614						chr7:50517627-50518668	S_Shelf
cg24164005	7	50629418	0.0038	0.0008	++++++	4.015e-06	5.1814e-05	rs11575265		DDC;DDC	NM_001082971;NM_000790	5'UTR;TSS1500
cg18283321	7	50629542	0.0043	0.0007	++++++	3.017e-09	8.06922e-08			DDC;DDC	NM_001082971;NM_000790	5'UTR;TSS1500
cg12715421	7	50629987	0.0037	0.0007	++++++	1.318e-08	3.07091e-07			DDC;DDC	NM_001082971;NM_000790	5'UTR;TSS1500
cg02937158	7	50630083	0.0028	0.0008	++++++	0.0001979	0.00157078			DDC;DDC	NM_001082971;NM_000790	5'UTR;TSS1500
cg16811558	7	50634252	0.0034	0.0008	++++++	3.904e-05	0.000382813	rs57415571		DDC	NM_001082971	TSS1500
cg06120688	7	50772867	0.0038	0.0007	++++++	1.37e-08	3.17779e-07			GRB10;GRB10;GRB10;GRB10;GRB10	NM_001001555;NM_001001549;NM_001001550;NM_005311;NM_001001550	5'UTR;Body;1stExon;Body;5'UTR
cg21408624	7	50800055	0.0032	0.0007	++++++	6.649e-06	8.1005e-05			GRB10;GRB10;GRB10	NM_001001555;NM_005311;NM_001001549	5'UTR;TSS200;TSS200
cg22281380	7	50861467	0.0057	0.0008	++++++	1.059e-12	5.50408e-11			GRB10	NM_001001555	TSS1500	chr7:50861390-50861638	Island
cg26957150	7	50861739	0.0065	0.0006	++++++	4.611e-28	1.5947e-25			GRB10	NM_001001555	TSS1500	chr7:50861390-50861638	S_Shore
cg16535493	7	50861750	0.007	0.0007	++++++	1.304e-23	2.93641e-21			GRB10	NM_001001555	TSS1500	chr7:50861390-50861638	S_Shore
cg09268453	7	50861927	0.0059	0.0009	++++++	2.145e-10	7.25811e-09			GRB10	NM_001001555	TSS1500	chr7:50861390-50861638	S_Shore
cg00754947	7	50861967	0.0058	0.001	++++++	2.686e-09	7.26256e-08			GRB10	NM_001001555	TSS1500	chr7:50861390-50861638	S_Shore
cg05493751	7	50862035	0.0052	0.0011	++++++	2.408e-06	3.29473e-05			GRB10	NM_001001555	TSS1500	chr7:50861390-50861638	S_Shore
cg18157522	7	51096672	0.0034	0.0011	++++++	0.001177	0.00719432			COBL	NM_015198	Body
cg10046101	7	51096721	0.0032	0.0008	++++++	2.031e-05	0.000215906			COBL	NM_015198	Body
cg14997413	7	51384937	0.0037	0.0009	++++++	1.239e-05	0.000140087			COBL	NM_015198	TSS1500	chr7:51383311-51384938	Island
cg05483176	7	52953257	0.0035	0.0008	++++++	1.548e-05	0.000170143
cg21336434	7	54271282	0.0035	0.0009	++++++	0.000192	0.00153083			HPVC1	NR_004422	TSS1500
cg14304469	7	54610320	0.0031	0.0009	++++++	0.0003546	0.00259861	rs11977389		VSTM2A;VSTM2A	NM_182546;NM_182546	5'UTR;1stExon	chr7:54609734-54610140	S_Shore
cg16546882	7	54731606	-0.0029	0.0007	------	2.92e-05	0.000297086						chr7:54731779-54732479	N_Shore
cg04625338	7	55141971	0.0037	0.0009	++++++	2.721e-05	0.000279256			EGFR;EGFR;EGFR;EGFR	NM_201283;NM_201284;NM_201282;NM_005228	Body;Body;Body;Body
cg02166842	7	55179471	0.0037	0.0007	++++++	8.214e-09	2.00809e-07			EGFR;EGFR;EGFR;EGFR	NM_201283;NM_201284;NM_201282;NM_005228	Body;Body;Body;Body
cg05530630	7	55224743	0.0044	0.0011	++++++	7.072e-05	0.000642285			EGFR;EGFR;EGFR	NM_201284;NM_201282;NM_005228	Body;Body;Body
cg18461584	7	55304314	0.0039	0.0012	++++++	0.0009743	0.00613245
cg04021363	7	55393220	-0.0025	0.0007	------	0.0004702	0.00330387
cg22661330	7	55437678	-0.0036	0.0009	------	6.996e-05	0.000636302		rs11971033	LANCL2	NM_018697	Body	chr7:55433147-55434271	S_Shelf
cg24399349	7	55517045	0.0065	0.0012	++++++	1.143e-07	2.15179e-06						chr7:55516871-55517249	Island
cg02271926	7	55643121	0.0028	0.0008	++++++	0.0002429	0.00187527	rs6980047					chr7:55639277-55640599	S_Shelf
cg02482233	7	56031952	-0.0032	0.0008	------	1.84e-05	0.000198108			GBAS	NM_001483	TSS1500	chr7:56032046-56032903	N_Shore
cg19921947	7	56101998	0.005	0.0013	++++++	7.328e-05	0.000661943			PSPH	NM_004577	5'UTR
cg16857771	7	56160409	-0.0023	0.0006	------	5.017e-05	0.00047597			PHKG1	NM_006213	5'UTR
cg04550474	7	57247176	0.0029	0.0008	++++++	0.0003244	0.00240687			LOC642006	NR_030766	Body	chr7:57247588-57247927	N_Shore
cg19901421	7	57714285	-0.0048	0.0009	------	2.692e-08	5.85975e-07	rs35230472	rs79410059
cg04636841	7	63768139	0.0044	0.0009	++++++	2.372e-06	3.25158e-05	rs664631					chr7:63767750-63767991	S_Shore
cg18753440	7	63955786	0.0046	0.0011	++++++	2.274e-05	0.000238542
cg05804440	7	64709189	0.0035	0.0007	++++++	9.321e-07	1.41563e-05						chr7:64712213-64712786	N_Shelf
cg00368636	7	64734674	0.0055	0.0014	++++++	5.449e-05	0.000511621						chr7:64734488-64734692	Island
cg22598458	7	64862915	-0.0034	0.001	------	0.0004217	0.0030122			ZNF92;ZNF92	NM_152626;NM_007139	Body;Body
cg23162571	7	65196762	0.0045	0.001	++++++	1.681e-05	0.000183098
cg19127138	7	65196881	0.0032	0.0009	++++++	0.0002366	0.0018337
cg04290133	7	65439512	-0.0054	0.0014	------	0.0001018	0.0008806			GUSB	NM_000181	Body
cg24568150	7	65508862	0.0031	0.0005	++++++	1.424e-10	4.98172e-09						chr7:65509074-65509594	N_Shore
cg15652178	7	65509578	0.0053	0.0006	++++++	9.164e-19	1.176e-16		rs1167389				chr7:65509074-65509594	Island
cg19072291	7	65617362	-0.0024	0.0006	------	4.269e-05	0.000413687			CRCP;CRCP;CRCP;CRCP;CRCP	NM_001040647;NM_001142414;NR_024548;NM_001040648;NM_014478	3'UTR;3'UTR;Body;3'UTR;3'UTR
cg17871993	7	65673056	-0.0053	0.0009	------	4.142e-10	1.32037e-08			TPST1	NM_003596	5'UTR	chr7:65669965-65670945	S_Shelf
cg13447033	7	69525741	0.0056	0.0009	++++++	1.184e-09	3.44223e-08			AUTS2;AUTS2;AUTS2	NM_015570;NM_001127232;NM_001127231	Body;Body;Body
cg17960934	7	70096791	0.0041	0.0007	++++++	4.221e-09	1.09425e-07			AUTS2;AUTS2	NM_015570;NM_001127231	Body;Body	chr7:70096263-70096501	S_Shore
cg25404758	7	70139561	0.0049	0.0012	++++++	5.741e-05	0.000535488		rs75858706	AUTS2;AUTS2	NM_015570;NM_001127231	Body;Body
cg23026543	7	70203221	0.0043	0.0011	++++++	4.617e-05	0.000442963			AUTS2;AUTS2	NM_015570;NM_001127231	Body;Body
cg11899535	7	70598282	0.004	0.0009	++++++	1.562e-05	0.000171514			WBSCR17	NM_022479	Body	chr7:70596228-70598382	Island
cg18325439	7	71217320	0.0054	0.0013	++++++	2.903e-05	0.000295588
cg10509407	7	71729065	0.0055	0.001	++++++	6.555e-08	1.3047e-06			CALN1;CALN1	NM_001017440;NM_031468	Body;Body
cg18682226	7	71798428	0.0046	0.0008	++++++	2.531e-08	5.54127e-07			CALN1;CALN1	NM_001017440;NM_031468	5'UTR;Body	chr7:71800757-71802768	N_Shelf
cg08753468	7	71911541	-0.0025	0.0007	------	0.0006391	0.00428768
cg21439129	7	72844212	-0.0039	0.0005	------	8.45e-13	4.45941e-11						chr7:72847933-72850032	N_Shelf
cg20692569	7	72848481	0.0126	0.0008	++++++	3.633e-53	5.98313e-50	rs61749861		FZD9	NM_003508	1stExon	chr7:72847933-72850032	Island
cg05666820	7	72848703	0.0096	0.0012	++++++	2.762e-16	2.55294e-14			FZD9	NM_003508	1stExon	chr7:72847933-72850032	Island
cg09265563	7	72849909	-0.0084	0.0011	------	1.867e-13	1.09968e-11		rs17856757	FZD9	NM_003508	1stExon	chr7:72847933-72850032	Island
cg09875150	7	72849964	-0.0061	0.001	------	6.294e-09	1.57432e-07			FZD9	NM_003508	1stExon	chr7:72847933-72850032	Island
cg05386606	7	72972279	0.0029	0.0008	++++++	0.0004075	0.00292573			BCL7B	NM_001707	TSS1500	chr7:72971527-72972220	S_Shore
cg10195567	7	72987827	-0.0038	0.0008	------	5.579e-07	8.95625e-06			TBL2	NM_012453	Body	chr7:72984990-72985208	S_Shelf
cg09227144	7	73021344	0.0031	0.0006	++++++	1.817e-07	3.2681e-06			MLXIPL;MLXIPL;MLXIPL;MLXIPL	NM_032952;NM_032953;NM_032951;NM_032954	Body;Body;Body;Body	chr7:73021486-73021720	N_Shore
cg10092878	7	73038859	0.0126	0.002	++++++	1.852e-10	6.34269e-09	rs2736903		MLXIPL;MLXIPL;MLXIPL;MLXIPL;MLXIPL;MLXIPL;MLXIPL;MLXIPL	NM_032953;NM_032951;NM_032951;NM_032954;NM_032953;NM_032954;NM_032952;NM_032952	1stExon;1stExon;5'UTR;5'UTR;5'UTR;1stExon;5'UTR;1stExon	chr7:73037528-73038957	Island
cg10095016	7	73098490	0.0029	0.0008	++++++	0.0007285	0.00479484	rs79097318		DNAJC30;WBSCR22	NM_032317;NM_017528	TSS1500;Body	chr7:73097126-73098263	S_Shore
cg16680451	7	73121744	-0.005	0.001	------	1.383e-06	2.01264e-05			STX1A;STX1A	NM_001165903;NM_004603	Body;Body	chr7:73118500-73118749	S_Shelf
cg02770724	7	73132837	-0.0026	0.0006	------	1.374e-05	0.000153292			STX1A;STX1A	NM_001165903;NM_004603	Body;Body	chr7:73133388-73134204	N_Shore
cg00185336	7	73153699	0.0122	0.0008	++++++	1.387e-47	1.77116e-44			ABHD11;ABHD11;ABHD11;ABHD11;ABHD11;ABHD11;ABHD11	NR_026910;NM_001145364;NR_026912;NM_148916;NM_148912;NM_001145363;NM_148913	TSS1500;TSS1500;TSS1500;TSS1500;TSS1500;TSS1500;TSS1500	chr7:73152564-73153716	Island
cg18045859	7	73184526	0.0095	0.0016	++++++	4.612e-09	1.18598e-07	rs11549497	rs6460054	CLDN3;CLDN3	NM_001306;NM_001306	5'UTR;1stExon	chr7:73183379-73185115	Island
cg24440468	7	73184642	0.0023	0.0006	++++++	7.29e-05	0.000659185			CLDN3	NM_001306	TSS200	chr7:73183379-73185115	Island
cg25346720	7	73184981	-0.0029	0.0008	------	0.0003005	0.00225376			CLDN3	NM_001306	TSS1500	chr7:73183379-73185115	Island
cg17270497	7	73256360	0.0042	0.0009	++++++	4.871e-06	6.14842e-05			WBSCR27	NM_152559	Body	chr7:73256704-73256926	N_Shore
cg09526424	7	73270015	0.0068	0.0007	++++++	5.571e-24	1.30477e-21						chr7:73269934-73270232	Island
cg07056299	7	73393148	-0.0035	0.001	------	0.0007988	0.00518363
cg03882445	7	73414616	0.0044	0.0009	++++++	2.711e-06	3.65745e-05
cg09777237	7	73445236	-0.0075	0.001	------	9.185e-14	5.71415e-12			ELN;ELN;ELN;ELN;ELN	NM_001081753;NM_000501;NM_001081755;NM_001081754;NM_001081752	Body;Body;Body;Body;Body
cg05640558	7	73498304	-0.0031	0.0009	------	0.0007076	0.00467678			LIMK1;LIMK1	NM_002314;NM_002314	1stExon;5'UTR	chr7:73498098-73498697	Island
cg18429196	7	73609326	-0.0027	0.0007	------	4.924e-05	0.00046841			EIF4H;EIF4H	NM_022170;NM_031992	Body;Body
cg23062810	7	73720808	-0.0054	0.0006	------	2.979e-18	3.57011e-16			CLIP2;CLIP2	NM_032421;NM_003388	5'UTR;5'UTR	chr7:73720746-73720988	Island
cg16356456	7	73720870	-0.0055	0.0006	------	2.023e-22	3.99798e-20			CLIP2;CLIP2	NM_032421;NM_003388	5'UTR;5'UTR	chr7:73720746-73720988	Island
cg11573518	7	73721031	-0.0032	0.0005	------	9.255e-10	2.74885e-08			CLIP2;CLIP2	NM_032421;NM_003388	5'UTR;5'UTR	chr7:73720746-73720988	S_Shore
cg07873779	7	73788420	-0.0028	0.0009	------	0.001214	0.00738697			CLIP2;CLIP2	NM_032421;NM_003388	Body;Body	chr7:73790230-73790510	N_Shore
cg01807131	7	73856280	0.0031	0.0008	++++++	5.187e-05	0.000490081
cg14120784	7	73867457	-0.0033	0.001	------	0.001367	0.00816108			GTF2IRD1;GTF2IRD1	NM_005685;NM_016328	TSS1500;TSS1500	chr7:73867787-73868061	N_Shore
cg16114651	7	73867797	-0.0032	0.0007	------	1.277e-05	0.000143804			GTF2IRD1;GTF2IRD1	NM_005685;NM_016328	TSS1500;TSS1500	chr7:73867787-73868061	Island
cg07533176	7	73870209	-0.0033	0.0008	------	7.911e-05	0.000708224		rs74821003	GTF2IRD1;GTF2IRD1	NM_016328;NM_005685	5'UTR;5'UTR	chr7:73867787-73868061	S_Shelf
cg03699958	7	73892704	-0.0043	0.001	------	8.789e-06	0.000103624			GTF2IRD1;GTF2IRD1	NM_016328;NM_005685	5'UTR;5'UTR	chr7:73894815-73895110	N_Shelf
cg04292993	7	73894730	-0.0069	0.0007	------	1.151e-23	2.61029e-21			GTF2IRD1;GTF2IRD1	NM_016328;NM_005685	5'UTR;5'UTR	chr7:73894815-73895110	N_Shore
cg04376123	7	73895109	-0.005	0.001	------	2.21e-07	3.90092e-06			GTF2IRD1;GTF2IRD1	NM_016328;NM_005685	5'UTR;5'UTR	chr7:73894815-73895110	Island
cg19313311	7	74058031	0.003	0.0006	++++++	6.776e-07	1.06516e-05
cg20544372	7	74064549	0.0037	0.001	++++++	0.000312	0.00232761
cg22088219	7	74064567	0.0034	0.001	++++++	0.0006712	0.00447052
cg19507725	7	75279630	-0.0075	0.0009	------	6.724e-18	7.68538e-16			HIP1	NM_005338	Body
cg12943082	7	75419311	0.004	0.0009	++++++	1.739e-05	0.000188633			CCL26	NM_006072	TSS1500
cg01407419	7	75442962	0.0028	0.0007	++++++	0.0001141	0.000973085	rs11465288		CCL24	NM_002991	1stExon
cg21498160	7	75511544	-0.0027	0.0007	------	0.000182	0.00146214			RHBDD2;RHBDD2	NM_001040456;NM_001040457	Body;Body	chr7:75508166-75508759	S_Shelf
cg19465268	7	75517941	-0.0066	0.0008	------	1.733e-16	1.64732e-14			RHBDD2;RHBDD2	NM_001040456;NM_001040457	3'UTR;3'UTR
cg04709675	7	75541952	0.002	0.0006	++++++	0.0008749	0.00559695						chr7:75543965-75544775	N_Shelf
cg14204559	7	75596021	-0.0038	0.0005	------	9.525e-14	5.90947e-12			POR	NM_000941	Body
cg18921306	7	75596055	-0.0048	0.0007	------	1.128e-11	4.89427e-10			POR	NM_000941	Body
cg02742533	7	75608829	0.0026	0.0008	++++++	0.001361	0.00813005			POR	NM_000941	Body
cg22567591	7	75614685	-0.0029	0.0006	------	4.227e-07	6.98188e-06	rs6961174		POR	NM_000941	Body
cg08262464	7	75615023	-0.0073	0.0014	------	1.428e-07	2.63408e-06			POR	NM_000941	Body
cg16684958	7	75615977	-0.0026	0.0007	------	0.0003578	0.00261836	rs41302348		POR	NM_000941	3'UTR
cg04792024	7	75621856	-0.0036	0.0008	------	2.84e-06	3.81129e-05			TMEM120A	NM_031925	Body	chr7:75623357-75624164	N_Shore
cg03592824	7	75666768	-0.0042	0.0007	------	3.034e-09	8.11155e-08			STYXL1	NM_016086	5'UTR
cg01687862	7	75814979	0.0018	0.0005	++++++	0.0002803	0.00212178
cg00284259	7	75827723	0.0031	0.0008	++++++	3.684e-05	0.000363975						chr7:75831068-75831542	N_Shelf
cg19529583	7	75874006	0.0036	0.0008	++++++	2.849e-06	3.82226e-05			SRRM3	NM_001110199	Body
cg00506049	7	75887380	0.0062	0.0007	++++++	3.701e-20	5.61188e-18			SRRM3	NM_001110199	Body	chr7:75889086-75889345	N_Shore
cg11881754	7	75889293	0.0057	0.0015	++++++	0.0002497	0.0019202			SRRM3	NM_001110199	Body	chr7:75889086-75889345	Island
cg24863536	7	75889570	0.0044	0.001	++++++	1.419e-05	0.000157626			SRRM3	NM_001110199	Body	chr7:75889497-75889760	Island
cg00238213	7	75896399	0.0052	0.0009	++++++	7.171e-09	1.77369e-07			SRRM3	NM_001110199	Body	chr7:75896510-75896944	N_Shore
cg18463876	7	75906035	0.0032	0.0008	++++++	3.283e-05	0.000329153			SRRM3	NM_001110199	Body	chr7:75909703-75909906	N_Shelf
cg01430430	7	75914313	0.0044	0.0009	++++++	1.02e-06	1.53486e-05			SRRM3	NM_001110199	Body	chr7:75911818-75912496	S_Shore
cg17365504	7	75932840	0.0156	0.0014	++++++	1.146e-28	4.19407e-26			HSPB1	NM_001540	Body	chr7:75931704-75932978	Island
cg11401866	7	75932851	0.0201	0.0016	++++++	8.092e-37	5.30537e-34			HSPB1	NM_001540	Body	chr7:75931704-75932978	Island
cg17564529	7	75934484	-0.0023	0.0006	------	0.0001294	0.0010866						chr7:75931704-75932978	S_Shore
cg24615157	7	75957376	-0.0058	0.0012	------	4.695e-07	7.67094e-06		rs75285465	YWHAG	NM_012479	3'UTR	chr7:75958865-75959074	N_Shore
cg23214628	7	75989305	0.0041	0.0012	++++++	0.0006844	0.0045456			YWHAG	NM_012479	TSS1500	chr7:75987606-75988977	S_Shore
cg08016802	7	76027001	0.0071	0.0022	++++++	0.001186	0.00724037			ZP3;ZP3;SRCRB4D	NM_007155;NM_007155;NM_080744	5'UTR;1stExon;Body	chr7:76026790-76027223	Island
cg15378274	7	76898695	0.0055	0.0014	++++++	0.0001292	0.00108514			CCDC146	NM_020879	Body
cg09196534	7	77975971	0.0054	0.0007	++++++	3.822e-14	2.54401e-12	rs78044723	rs77302721	RPL13AP17;MAGI2	NR_003680;NM_012301	TSS1500;Body
cg25972943	7	78192700	0.0051	0.0008	++++++	2.134e-10	7.22442e-09			MAGI2	NM_012301	Body
cg12305074	7	78368756	0.0055	0.0011	++++++	1.261e-06	1.85454e-05			MAGI2	NM_012301	Body
cg02985539	7	78386131	0.0057	0.0008	++++++	2.648e-13	1.51979e-11			MAGI2	NM_012301	Body
cg17463145	7	79084011	-0.0033	0.0008	------	1.243e-05	0.00014049			MAGI2	NM_012301	TSS1500	chr7:79082174-79082427	S_Shore
cg13330868	7	79084196	-0.0032	0.0007	------	6.051e-06	7.44605e-05			MAGI2	NM_012301	TSS1500	chr7:79082174-79082427	S_Shore
cg27309631	7	79881210	0.0051	0.0009	++++++	5.938e-08	1.1938e-06
cg21925465	7	79998779	0.0037	0.001	++++++	0.0002101	0.00165383
cg06055763	7	81399308	-0.0063	0.0013	------	9.908e-07	1.49586e-05			HGF;HGF;HGF;HGF;HGF;HGF;HGF;HGF;HGF;HGF	NM_001010932;NM_001010934;NM_001010931;NM_000601;NM_001010931;NM_001010933;NM_001010934;NM_001010933;NM_000601;NM_001010932	5'UTR;1stExon;1stExon;1stExon;5'UTR;1stExon;5'UTR;5'UTR;5'UTR;1stExon
cg14778169	7	82073751	0.0038	0.0009	++++++	1.063e-05	0.000122409			CACNA2D1	NM_000722	TSS1500	chr7:82072021-82073520	S_Shore
cg14762670	7	82073810	0.0034	0.0008	++++++	3.285e-05	0.000329305			CACNA2D1	NM_000722	TSS1500	chr7:82072021-82073520	S_Shore
cg04338074	7	82352639	0.0025	0.0008	++++++	0.00135	0.00807527
cg01966277	7	82435009	0.0057	0.001	++++++	3.09e-08	6.63389e-07	rs12668093		PCLO	NM_033026	Body
cg00085486	7	84812539	0.0039	0.0012	++++++	0.0008954	0.005709						chr7:84814839-84816242	N_Shelf
cg19961013	7	86586185	-0.0036	0.0009	------	9.787e-05	0.00085152			KIAA1324L;KIAA1324L;KIAA1324L	NM_001142749;NR_030672;NM_152748	Body;Body;Body
cg08200835	7	86594317	-0.0034	0.0007	------	1.09e-06	1.6281e-05			KIAA1324L;KIAA1324L;KIAA1324L	NM_001142749;NM_152748;NR_030672	Body;5'UTR;Body
cg04962738	7	86974741	-0.0026	0.0005	------	1.362e-07	2.52333e-06			CROT;CROT;CROT;TP53TG1	NM_021151;NR_026585;NM_001143935;NR_015381	TSS1500;TSS1500;TSS1500;Body	chr7:86974740-86975088	Island
cg04219946	7	87104724	0.0029	0.0008	++++++	8.787e-05	0.000775374			ABCB4;ABCB4;ABCB4	NM_018850;NM_000443;NM_018849	Body;Body;Body	chr7:87104723-87105305	Island
cg00711132	7	87506492	0.0023	0.0007	++++++	0.0007682	0.00501517			DBF4;SLC25A40	NM_006716;NM_018843	Body;TSS1500	chr7:87505100-87506493	Island
cg00564163	7	87935979	0.0054	0.001	++++++	1.894e-08	4.26384e-07			STEAP4	NM_024636	5'UTR
cg12833207	7	87936190	0.0091	0.0008	++++++	6.851e-27	2.14263e-24			STEAP4;STEAP4	NM_024636;NM_024636	5'UTR;1stExon
cg19430577	7	87936225	0.0047	0.0009	++++++	1.173e-07	2.20197e-06			STEAP4	NM_024636	TSS200
cg25783579	7	87936385	0.0037	0.0007	++++++	3.014e-08	6.48683e-07			STEAP4	NM_024636	TSS200
cg13354414	7	88425139	0.0036	0.0009	++++++	0.0001253	0.00105617			ZNF804B;MGC26647	NM_181646;NM_152706	Body;TSS200
cg22946147	7	88425148	0.0034	0.0008	++++++	3.845e-05	0.000377876			ZNF804B;MGC26647	NM_181646;NM_152706	Body;TSS200
cg27193735	7	90562815	0.0078	0.0012	++++++	3.251e-11	1.29297e-09			CDK14	NM_012395	Body
cg02557695	7	90895083	0.0084	0.0014	++++++	3.323e-09	8.81887e-08		rs56170585	FZD1	NM_003505	1stExon	chr7:90893567-90896683	Island
cg08714590	7	90895894	0.004	0.0006	++++++	6.558e-12	2.97255e-10			FZD1	NM_003505	1stExon	chr7:90893567-90896683	Island
cg01480180	7	90896329	0.0063	0.0007	++++++	1.612e-18	1.99882e-16			FZD1;FZD1	NM_003505;NM_003505	1stExon;3'UTR	chr7:90893567-90896683	Island
cg21104276	7	90896572	0.0046	0.0008	++++++	6.387e-08	1.27407e-06			FZD1;FZD1	NM_003505;NM_003505	1stExon;3'UTR	chr7:90893567-90896683	Island
cg17497608	7	90896701	0.0041	0.0006	++++++	6.252e-11	2.35004e-09			FZD1;FZD1	NM_003505;NM_003505	1stExon;3'UTR	chr7:90893567-90896683	S_Shore
cg05488439	7	91510314	0.0037	0.0008	++++++	1.063e-05	0.000122409			MTERF	NM_006980	TSS1500	chr7:91509997-91510427	Island
cg01341755	7	91764339	0.0051	0.0009	++++++	1.838e-08	4.1488e-07	rs73228555		CYP51A1;CYP51A1	NM_001146152;NM_000786	TSS1500;TSS1500	chr7:91763095-91764367	Island
cg25156198	7	92250996	-0.0048	0.0008	------	1.516e-08	3.48142e-07			CDK6;CDK6	NM_001259;NM_001145306	Body;Body
cg03449398	7	92673015	0.0023	0.0006	++++++	0.0001121	0.000958154						chr7:92672789-92673016	Island
cg02979224	7	93204462	0.0034	0.0008	++++++	7.099e-06	8.58798e-05			CALCR;CALCR	NM_001164737;NM_001742	TSS1500;TSS1500	chr7:93204085-93204381	S_Shore
cg27092605	7	93357562	0.0024	0.0007	++++++	0.0006617	0.00441639
cg14997707	7	93853120	0.0034	0.001	++++++	0.0008698	0.00556948
cg24406898	7	94023308	0.0058	0.0008	++++++	5.4e-14	3.50772e-12			COL1A2	NM_000089	TSS1500
cg22579075	7	94250352	-0.0077	0.001	------	2.29e-15	1.84254e-13			SGCE;SGCE;SGCE	NM_001099400;NM_001099401;NM_003919	Body;Body;Body
cg25524350	7	94284893	0.0042	0.0011	++++++	8.065e-05	0.000720131			SGCE;SGCE;PEG10;SGCE;PEG10	NM_001099400;NM_001099401;NM_001040152;NM_003919;NM_015068	Body;Body;TSS1500;Body;TSS1500	chr7:94284858-94286527	Island
cg11961918	7	94295627	0.0045	0.0008	++++++	9.618e-08	1.842e-06			PEG10;PEG10	NM_015068;NM_001040152	3'UTR;3'UTR	chr7:94293609-94293864	S_Shore
cg03289906	7	94538408	-0.006	0.0008	------	2.474e-13	1.42683e-11			PPP1R9A;PPP1R9A;PPP1R9A;PPP1R9A;PPP1R9A	NM_001166161;NM_001166160;NM_001166163;NM_001166162;NM_017650	TSS1500;5'UTR;TSS1500;TSS1500;5'UTR	chr7:94536849-94537477	S_Shore
cg18330866	7	94673120	-0.0037	0.0009	------	1.882e-05	0.00020209			PPP1R9A;PPP1R9A;PPP1R9A;PPP1R9A;PPP1R9A	NM_017650;NM_001166162;NM_001166163;NM_001166161;NM_001166160	Body;Body;Body;Body;Body
cg05342682	7	94953680	0.0087	0.0012	++++++	2.635e-12	1.28837e-10			PON1	NM_000446	Body	chr7:94953769-94953971	N_Shore
cg15887283	7	94955348	0.0034	0.001	++++++	0.001172	0.00716861			PON1	NM_000446	TSS1500	chr7:94953769-94953971	S_Shore
cg11024165	7	94957055	-0.003	0.0008	------	0.0002934	0.00220753						chr7:94953769-94953971	S_Shelf
cg23230584	7	95025740	0.0036	0.0011	++++++	0.0006937	0.00459912			PON3	NM_000940	TSS200	chr7:95025559-95026122	Island
cg15927196	7	95025905	0.0061	0.0006	++++++	3.725e-27	1.19285e-24			PON3	NM_000940	TSS1500	chr7:95025559-95026122	Island
cg15500865	7	95025924	0.0027	0.0007	++++++	0.0001415	0.00117407			PON3	NM_000940	TSS1500	chr7:95025559-95026122	Island
cg27413563	7	95026090	0.0049	0.001	++++++	4.384e-07	7.21193e-06			PON3	NM_000940	TSS1500	chr7:95025559-95026122	Island
cg08898155	7	95026097	0.006	0.0011	++++++	3.117e-08	6.68563e-07			PON3	NM_000940	TSS1500	chr7:95025559-95026122	Island
cg04080282	7	95026106	0.0049	0.0008	++++++	5.48e-09	1.38701e-07			PON3	NM_000940	TSS1500	chr7:95025559-95026122	Island
cg26457160	7	95026121	0.0055	0.0008	++++++	2.381e-11	9.69631e-10	rs2072200		PON3	NM_000940	TSS1500	chr7:95025559-95026122	Island
cg10329418	7	95026181	0.0048	0.0008	++++++	2.555e-10	8.51561e-09			PON3	NM_000940	TSS1500	chr7:95025559-95026122	S_Shore
cg27166921	7	95026193	0.0018	0.0005	++++++	0.0009484	0.00599379	rs11764079		PON3	NM_000940	TSS1500	chr7:95025559-95026122	S_Shore
cg24750391	7	95026211	0.0033	0.0005	++++++	2.519e-11	1.02022e-09	rs11764079		PON3	NM_000940	TSS1500	chr7:95025559-95026122	S_Shore
cg08461772	7	95026248	0.003	0.0009	++++++	0.00127	0.00767159		rs68094000	PON3	NM_000940	TSS1500	chr7:95025559-95026122	S_Shore
cg18241308	7	95026502	0.0054	0.0009	++++++	1.604e-09	4.53062e-08			PON3	NM_000940	TSS1500	chr7:95025559-95026122	S_Shore
cg20985067	7	95026538	0.0045	0.001	++++++	4.502e-06	5.73568e-05			PON3	NM_000940	TSS1500	chr7:95025559-95026122	S_Shore
cg02805025	7	95155053	-0.0048	0.0009	------	1.463e-07	2.69206e-06			ASB4;ASB4	NM_016116;NM_145872	Body;Body	chr7:95157166-95157388	N_Shelf
cg26224781	7	95470778	0.0044	0.0012	++++++	0.0002519	0.00193464			DYNC1I1;DYNC1I1;DYNC1I1	NM_001135557;NM_004411;NM_001135556	Body;Body;Body
cg23381232	7	95696973	0.0051	0.0009	++++++	3.033e-08	6.52265e-07			DYNC1I1;DYNC1I1;DYNC1I1	NM_001135557;NM_004411;NM_001135556	Body;Body;Body
cg20782117	7	95865631	-0.0055	0.0008	------	1.546e-11	6.52776e-10			SLC25A13;SLC25A13;SLC25A13	NM_014251;NM_001160210;NR_027662	Body;Body;Body
cg26766885	7	96220185	0.0066	0.0009	++++++	7.78e-14	4.90925e-12	rs35677214
cg15781316	7	96339267	0.007	0.0015	++++++	2.277e-06	3.13669e-05			SHFM1	NM_006304	TSS200	chr7:96338816-96339277	Island
cg23184042	7	96615519	0.0049	0.0012	++++++	2.66e-05	0.00027372			DLX6AS	NR_015448	Body
cg23677657	7	96619076	0.0051	0.0008	++++++	1.055e-10	3.79214e-09	rs34413484		DLX6AS	NR_015448	Body
cg23767994	7	96621323	0.0044	0.0011	++++++	4.421e-05	0.000426445	rs35510195		DLX6AS	NR_015448	Body
cg11070059	7	96626399	0.0053	0.0011	++++++	1.365e-06	1.98917e-05	rs76963258		DLX6AS	NR_015448	Body
cg25825506	7	96626659	0.0071	0.0012	++++++	3.279e-09	8.71101e-08			DLX6AS	NR_015448	Body
cg04088697	7	96627050	0.0056	0.0011	++++++	2.292e-07	4.02903e-06	rs1476605		DLX6AS	NR_015448	Body
cg25819602	7	96627634	0.0046	0.0011	++++++	2.456e-05	0.000255215			DLX6AS	NR_015448	Body	chr7:96631383-96631800	N_Shelf
cg01778589	7	96629660	0.0028	0.0007	++++++	2.628e-05	0.000270743			DLX6AS	NR_015448	Body	chr7:96631383-96631800	N_Shore
cg13449377	7	96631089	0.0045	0.0011	++++++	5.935e-05	0.000551304			DLX6AS	NR_015448	Body	chr7:96631383-96631800	N_Shore
cg10659805	7	96631680	0.0047	0.0012	++++++	8.484e-05	0.000752155	rs74570108		DLX6AS	NR_015448	Body	chr7:96631383-96631800	Island
cg16758800	7	96631902	0.0031	0.0006	++++++	2.834e-07	4.86979e-06			DLX6AS	NR_015448	Body	chr7:96631383-96631800	S_Shore
cg13799941	7	96632294	0.0029	0.0007	++++++	8.066e-05	0.000720189		rs34246189	DLX6AS	NR_015448	Body	chr7:96631383-96631800	S_Shore
cg25678088	7	96632460	0.0065	0.0008	++++++	2.994e-17	3.13539e-15			DLX6AS	NR_015448	Body	chr7:96631383-96631800	S_Shore
cg17199800	7	96632777	0.0036	0.0007	++++++	6.111e-07	9.7167e-06			DLX6AS	NR_015448	Body	chr7:96634622-96634915	N_Shore
cg13019143	7	96633060	0.0067	0.0007	++++++	1.93e-19	2.66993e-17			DLX6AS	NR_015448	Body	chr7:96634622-96634915	N_Shore
cg26668276	7	96633311	0.0038	0.0008	++++++	1.769e-06	2.50627e-05			DLX6AS	NR_015448	Body	chr7:96634622-96634915	N_Shore
cg16961816	7	96633530	0.0069	0.0006	++++++	5.932e-28	2.0346e-25			DLX6AS	NR_015448	Body	chr7:96634622-96634915	N_Shore
cg01229860	7	96634623	0.0027	0.0007	++++++	0.0002554	0.00195819			DLX6AS;DLX6	NR_015448;NM_005222	Body;TSS1500	chr7:96634622-96634915	Island
cg04599026	7	96634763	0.0105	0.0011	++++++	3.054e-21	5.23094e-19		rs77189076	DLX6AS;DLX6	NR_015448;NM_005222	Body;TSS1500	chr7:96634622-96634915	Island
cg02898094	7	96634914	0.0103	0.0014	++++++	6.817e-14	4.35185e-12			DLX6AS;DLX6	NR_015448;NM_005222	Body;TSS1500	chr7:96634622-96634915	Island
cg20479774	7	96635748	0.006	0.0011	++++++	1.686e-07	3.05713e-06			DLX6AS;DLX6	NR_015448;NM_005222	Body;Body	chr7:96635458-96635749	Island
cg21652531	7	96636192	0.0034	0.0006	++++++	1.206e-07	2.25759e-06			DLX6AS;DLX6	NR_015448;NM_005222	Body;Body	chr7:96634622-96634915	S_Shore
cg03774463	7	96636616	0.0038	0.0009	++++++	2.326e-05	0.000243382			DLX6AS;DLX6	NR_015448;NM_005222	Body;Body	chr7:96634622-96634915	S_Shore
cg08745288	7	96637152	0.004	0.0006	++++++	8.794e-12	3.89669e-10			DLX6AS;DLX6	NR_015448;NM_005222	Body;Body	chr7:96635458-96635749	S_Shore
cg22505086	7	96639411	0.0028	0.0008	++++++	0.0002345	0.00181925	rs73404534		DLX6AS;DLX6	NR_015448;NM_005222	Body;3'UTR	chr7:96635458-96635749	S_Shelf
cg01747969	7	96641558	0.0038	0.0012	++++++	0.00161	0.00935779			DLX6AS	NR_015448	Body
cg22616881	7	96642096	0.0058	0.0012	++++++	1.065e-06	1.5946e-05			DLX6AS	NR_015448	Body	chr7:96645786-96646599	N_Shelf
cg15199678	7	96642510	0.0078	0.0012	++++++	5.15e-11	1.96554e-09			DLX6AS	NR_015448	Body	chr7:96645786-96646599	N_Shelf
cg02530022	7	96642708	0.0098	0.0012	++++++	1.258e-15	1.05836e-13			DLX6AS	NR_015448	Body	chr7:96645786-96646599	N_Shelf
cg20109856	7	96643454	0.0062	0.0013	++++++	1.758e-06	2.49264e-05			DLX6AS	NR_015448	TSS200	chr7:96645786-96646599	N_Shelf
cg26075150	7	96643821	0.003	0.0009	++++++	0.000507	0.0035209			DLX6AS	NR_015448	TSS1500	chr7:96645786-96646599	N_Shore
cg13362082	7	96645989	0.0035	0.0006	++++++	1.516e-09	4.3055e-08						chr7:96645786-96646599	Island
cg25172279	7	96646598	0.0027	0.0006	++++++	9.607e-06	0.000112015						chr7:96645786-96646599	Island
cg23262036	7	96647021	0.0037	0.0011	++++++	0.0005124	0.00355275						chr7:96645786-96646599	S_Shore
cg04694035	7	96647440	0.0058	0.0006	++++++	4.564e-20	6.84295e-18						chr7:96645786-96646599	S_Shore
cg22967542	7	96647483	0.0061	0.0009	++++++	7.587e-11	2.8016e-09	rs1859435					chr7:96645786-96646599	S_Shore
cg01138164	7	96648447	0.0031	0.0009	++++++	0.0006163	0.00415662						chr7:96650221-96651551	N_Shore
cg09359114	7	96650096	0.0034	0.0009	++++++	0.0002809	0.0021259			DLX5	NM_005221	Body	chr7:96650221-96651551	N_Shore
cg00503840	7	96650509	0.0036	0.0007	++++++	1.606e-06	2.30094e-05			DLX5	NM_005221	Body	chr7:96650221-96651551	Island
cg20080624	7	96651111	0.0034	0.0007	++++++	6.637e-07	1.04561e-05			DLX5	NM_005221	Body	chr7:96650221-96651551	Island
cg27016494	7	96651586	0.0042	0.0007	++++++	4.651e-09	1.19519e-07			DLX5	NM_005221	Body	chr7:96651963-96652246	N_Shore
cg11500797	7	96652123	0.0036	0.0008	++++++	7.113e-06	8.60241e-05	rs79953074		DLX5	NM_005221	Body	chr7:96651963-96652246	Island
cg11891395	7	96652153	0.0038	0.0007	++++++	1.662e-07	3.01809e-06			DLX5	NM_005221	Body	chr7:96651963-96652246	Island
cg06537230	7	96653183	0.0035	0.0006	++++++	1.229e-08	2.88475e-07			DLX5	NM_005221	Body	chr7:96653467-96654199	N_Shore
cg13344740	7	96654132	0.0033	0.0007	++++++	2.244e-06	3.09554e-05			DLX5;DLX5	NM_005221;NM_005221	5'UTR;1stExon	chr7:96653467-96654199	Island
cg01169726	7	96654425	0.0041	0.0008	++++++	4.034e-07	6.69561e-06			DLX5	NM_005221	TSS1500	chr7:96653467-96654199	S_Shore
cg00930455	7	96654548	0.0031	0.0009	++++++	0.0008309	0.00535859	rs28448553		DLX5	NM_005221	TSS1500	chr7:96653467-96654199	S_Shore
cg26757388	7	96654572	0.0031	0.0008	++++++	0.0001064	0.00091581	rs28448553		DLX5	NM_005221	TSS1500	chr7:96653467-96654199	S_Shore
cg01448276	7	96654782	0.0028	0.0008	++++++	0.0002893	0.00218096			DLX5	NM_005221	TSS1500	chr7:96653467-96654199	S_Shore
cg10243939	7	96654788	0.0029	0.0008	++++++	0.0002924	0.00220089			DLX5	NM_005221	TSS1500	chr7:96653467-96654199	S_Shore
cg17083494	7	96654832	0.0025	0.0008	++++++	0.001618	0.00939665			DLX5	NM_005221	TSS1500	chr7:96653467-96654199	S_Shore
cg04737114	7	96654931	0.0028	0.0008	++++++	0.000708	0.00467883			DLX5	NM_005221	TSS1500	chr7:96653467-96654199	S_Shore
cg17916835	7	96655044	0.0033	0.0009	++++++	0.0001925	0.00153411			DLX5	NM_005221	TSS1500	chr7:96653467-96654199	S_Shore
cg20250426	7	96655105	0.0033	0.0007	++++++	3.103e-06	4.1212e-05			DLX5	NM_005221	TSS1500	chr7:96653467-96654199	S_Shore
cg05597836	7	96655566	0.0043	0.0009	++++++	5.91e-07	9.43107e-06	rs73404547		DLX5	NM_005221	TSS1500	chr7:96653467-96654199	S_Shore
cg10548492	7	96746798	0.0154	0.0012	++++++	9.088e-38	6.33892e-35			ACN9;ACN9	NM_020186;NM_020186	1stExon;5'UTR	chr7:96746767-96747190	Island
cg07550362	7	97361201	0.0035	0.0007	++++++	1.721e-07	3.1123e-06			TAC1;TAC1;TAC1;TAC1	NM_013998;NM_013997;NM_013996;NM_003182	TSS200;TSS200;TSS200;TSS200	chr7:97361132-97363018	Island
cg01287975	7	97361241	0.0123	0.0009	++++++	1.23e-38	8.9399e-36			TAC1;TAC1;TAC1;TAC1	NM_013998;NM_013997;NM_013996;NM_003182	TSS200;TSS200;TSS200;TSS200	chr7:97361132-97363018	Island
cg17437939	7	97361252	0.0092	0.0009	++++++	1.351e-22	2.72442e-20			TAC1;TAC1;TAC1;TAC1	NM_013998;NM_013997;NM_013996;NM_003182	TSS200;TSS200;TSS200;TSS200	chr7:97361132-97363018	Island
cg16288089	7	97361408	0.0087	0.0012	++++++	1.77e-13	1.04655e-11			TAC1;TAC1;TAC1;TAC1;TAC1;TAC1;TAC1;TAC1	NM_013996;NM_013998;NM_013996;NM_003182;NM_003182;NM_013998;NM_013997;NM_013997	5'UTR;1stExon;1stExon;1stExon;5'UTR;5'UTR;1stExon;5'UTR	chr7:97361132-97363018	Island
cg14221171	7	97361759	0.0038	0.0006	++++++	1.016e-09	2.9928e-08	rs2072100		TAC1;TAC1;TAC1;TAC1	NM_013996;NM_003182;NM_013998;NM_013997	5'UTR;5'UTR;5'UTR;5'UTR	chr7:97361132-97363018	Island
cg15954041	7	97362308	0.0046	0.0009	++++++	2.11e-07	3.74063e-06	rs2072099		TAC1;TAC1;TAC1;TAC1	NM_013998;NM_013996;NM_003182;NM_013997	Body;Body;Body;Body	chr7:97361132-97363018	Island
cg10997627	7	97363080	0.0052	0.0008	++++++	2.891e-10	9.52153e-09		rs11554502	TAC1;TAC1;TAC1;TAC1	NM_013998;NM_013996;NM_003182;NM_013997	Body;Body;Body;Body	chr7:97361132-97363018	S_Shore
cg21770322	7	97807741	-0.0052	0.0013	------	3.63e-05	0.000359488			LMTK2	NM_014916	Body
cg06864047	7	97839870	0.0074	0.0013	++++++	3.19e-08	6.82633e-07	rs78770786					chr7:97839862-97840222	Island
cg09267113	7	98030324	0.0043	0.0011	++++++	0.0001737	0.00140397	rs62478235		BAIAP2L1;BAIAP2L1	NM_018842;NM_018842	5'UTR;1stExon	chr7:98030097-98030422	Island
cg22087390	7	98050531	0.0067	0.001	++++++	1.132e-10	4.03814e-09
cg08832624	7	98099917	0.0067	0.0012	++++++	2.205e-08	4.89493e-07						chr7:98099882-98100289	Island
cg08595433	7	98102096	0.0057	0.0013	++++++	1.654e-05	0.000180579						chr7:98099882-98100289	S_Shore
cg00548268	7	98245830	0.007	0.0006	++++++	1.28e-28	4.65573e-26			NPTX2	NM_002523	TSS1500	chr7:98245805-98247759	Island
cg08315202	7	98246006	0.006	0.0015	++++++	3.998e-05	0.00039083			NPTX2	NM_002523	TSS1500	chr7:98245805-98247759	Island
cg02368096	7	98248993	0.0062	0.0009	++++++	9.54e-12	4.19766e-10			NPTX2	NM_002523	Body	chr7:98245805-98247759	S_Shore
cg07666532	7	98249051	0.0024	0.0005	++++++	7.657e-06	9.17529e-05			NPTX2	NM_002523	Body	chr7:98245805-98247759	S_Shore
cg13585675	7	98250025	0.0043	0.0007	++++++	1.992e-10	6.78076e-09			NPTX2	NM_002523	Body	chr7:98245805-98247759	S_Shelf
cg16900102	7	98283412	0.0045	0.0008	++++++	5.146e-09	1.30918e-07
cg11553793	7	98463532	0.0028	0.0008	++++++	0.0002763	0.00209544			TMEM130;TMEM130;TMEM130	NM_001134451;NM_152913;NM_001134450	Body;Body;Body	chr7:98467023-98468058	N_Shelf
cg03151191	7	98600622	-0.0058	0.0008	------	1.347e-12	6.88709e-11			TRRAP	NM_003496	Body
cg24207108	7	98600653	-0.0058	0.0009	------	2.072e-10	7.03059e-09			TRRAP	NM_003496	Body
cg17654107	7	98869768	0.0053	0.0009	++++++	1.707e-08	3.88075e-07			MYH16	NR_002147	TSS1500
cg02185750	7	98870792	0.0039	0.0009	++++++	1.661e-05	0.000181214			MYH16	NR_002147	TSS200
cg09409821	7	98923250	0.0026	0.0007	++++++	0.0001229	0.00103834			ARPC1A	NM_006409	TSS1500	chr7:98923235-98923975	Island
cg01409887	7	98972188	0.0062	0.0008	++++++	5.511e-15	4.18892e-13			ARPC1B	NM_005720	TSS200	chr7:98971649-98973170	Island
cg13043150	7	98972197	0.011	0.0016	++++++	5.792e-12	2.65229e-10			ARPC1B	NM_005720	TSS200	chr7:98971649-98973170	Island
cg10119082	7	98990626	-0.0088	0.001	------	1.155e-18	1.46007e-16			ARPC1B	NM_005720	Body	chr7:98990157-98990922	Island
cg10428938	7	98990837	-0.0096	0.001	------	2.482e-22	4.8451e-20	rs757779		ARPC1B	NM_005720	Body	chr7:98990157-98990922	Island
cg21006425	7	99002374	-0.0041	0.0005	------	4.057e-15	3.14596e-13			PDAP1	NM_014891	Body	chr7:99005784-99006859	N_Shelf
cg02798801	7	99005263	-0.0024	0.0007	------	0.001554	0.00908318			BUD31;PDAP1	NM_003910;NM_014891	TSS1500;Body	chr7:99005784-99006859	N_Shore
cg04400944	7	99017157	-0.0036	0.0005	------	4.52e-12	2.11485e-10	rs704799		PTCD1;BUD31	NM_015545;NM_003910	3'UTR;3'UTR	chr7:99016967-99017289	Island
cg00066449	7	99063909	0.0048	0.0008	++++++	1.577e-09	4.46073e-08			ATP5J2;ATP5J2;ATP5J2;ATP5J2	NM_004889;NM_001003713;NM_001003714;NM_001039178	TSS200;TSS200;TSS200;TSS200	chr7:99063423-99063624	S_Shore
cg14913925	7	99149239	0.0034	0.0011	++++++	0.001392	0.0082878			C7orf38	NM_145111	5'UTR	chr7:99149508-99149807	N_Shore
cg23773252	7	99527224	0.0042	0.0012	++++++	0.0003948	0.00284715			GJC3	NM_181538	1stExon
cg14163444	7	99595348	0.0035	0.0009	++++++	0.0001306	0.0010953						chr7:99595206-99595505	Island
cg07125725	7	99612773	-0.0023	0.0006	------	0.000189	0.00150993			ZKSCAN1	NM_003439	TSS1500	chr7:99613104-99613797	N_Shore
cg02669770	7	99647239	0.0058	0.0009	++++++	3.546e-11	1.39824e-09			ZSCAN21	NM_145914	TSS200
cg01758041	7	99686291	0.006	0.0011	++++++	6.68e-08	1.32735e-06			COPS6	NM_006833	TSS1500	chr7:99686452-99686839	N_Shore
cg03910901	7	99686330	0.008	0.0008	++++++	1.261e-21	2.27043e-19			COPS6	NM_006833	TSS1500	chr7:99686452-99686839	N_Shore
cg04331960	7	99691127	-0.0017	0.0004	------	0.0001793	0.00144333			MCM7;MCM7	NM_005916;NM_182776	Body;Body
cg22940022	7	99691200	-0.0022	0.0005	------	1.696e-05	0.000184572		rs41274221	MCM7;MIR25;MCM7	NM_005916;NR_029498;NM_182776	Body;Body;Body
cg24109116	7	99725975	-0.0042	0.0008	------	2.977e-07	5.08939e-06			MBLAC1	NM_203397	3'UTR	chr7:99724482-99725808	S_Shore
cg18681464	7	99766655	0.005	0.0011	++++++	1.098e-05	0.000125939		rs73397507	GAL3ST4	NM_024637	TSS1500	chr7:99768884-99769559	N_Shelf
cg09865339	7	99774935	0.0056	0.0012	++++++	1.84e-06	2.59499e-05			GPC2;GPC2;STAG3	NM_152742;NM_152742;NM_012447	1stExon;5'UTR;TSS1500	chr7:99774733-99775583	Island
cg18691434	7	99775425	0.0077	0.0009	++++++	7.2e-18	8.20683e-16			STAG3;GPC2	NM_012447;NM_152742	TSS200;TSS1500	chr7:99774733-99775583	Island
cg13210467	7	99775443	0.0091	0.0009	++++++	2.587e-24	6.30073e-22			STAG3;GPC2	NM_012447;NM_152742	TSS200;TSS1500	chr7:99774733-99775583	Island
cg04778012	7	99775508	0.0074	0.0015	++++++	3.587e-07	6.01673e-06			STAG3;GPC2	NM_012447;NM_152742	TSS200;TSS1500	chr7:99774733-99775583	Island
cg10084644	7	99775521	0.01	0.0016	++++++	7.17e-10	2.18253e-08			STAG3;GPC2	NM_012447;NM_152742	TSS200;TSS1500	chr7:99774733-99775583	Island
cg15140703	7	99775532	0.011	0.0018	++++++	1.319e-09	3.79773e-08			STAG3;GPC2	NM_012447;NM_152742	TSS200;TSS1500	chr7:99774733-99775583	Island
cg00553149	7	99775558	0.01	0.0015	++++++	4.539e-11	1.74972e-09			STAG3;STAG3;GPC2	NM_012447;NM_012447;NM_152742	1stExon;5'UTR;TSS1500	chr7:99774733-99775583	Island
cg15547534	7	100034410	0.0093	0.0009	++++++	2.065e-25	5.60135e-23			C7orf47	NM_145030	TSS1500	chr7:100033262-100034253	S_Shore
cg19472770	7	100080586	-0.0022	0.0006	------	8.559e-05	0.000758027			C7orf51	NM_173564	TSS1500	chr7:100080693-100081371	N_Shore
cg19543017	7	100164136	-0.0016	0.0005	------	0.0003979	0.00286602	rs7350033		AGFG2	NM_006076	3'UTR	chr7:100167136-100168144	N_Shelf
cg17440044	7	100167198	0.0036	0.0006	++++++	7.454e-10	2.26102e-08						chr7:100167136-100168144	Island
cg17383236	7	100167504	0.0054	0.0006	++++++	1.887e-22	3.74168e-20						chr7:100167136-100168144	Island
cg18747104	7	100167717	0.0061	0.0006	++++++	1.423e-22	2.86266e-20						chr7:100167136-100168144	Island
cg16700779	7	100168182	0.0068	0.0006	++++++	1.522e-27	5.02908e-25						chr7:100167136-100168144	S_Shore
cg06582411	7	100229865	0.0034	0.0009	++++++	0.0001003	0.000869582			TFR2	NM_003227	Body	chr7:100230649-100231320	N_Shore
cg04499151	7	100231278	0.0061	0.001	++++++	4.481e-09	1.15523e-07	rs80328855		TFR2	NM_003227	Body	chr7:100230649-100231320	Island
cg10681065	7	100239172	-0.003	0.0008	------	0.0003001	0.00225117			TFR2;TFR2	NM_003227;NM_003227	5'UTR;1stExon
cg02286663	7	100239307	-0.0025	0.0007	------	0.0001957	0.00155537			TFR2	NM_003227	TSS200
cg19014623	7	100244946	0.0038	0.0005	++++++	5.554e-13	3.0297e-11			ACTL6B	NM_016188	Body
cg16024950	7	100254149	0.0047	0.0012	++++++	4.81e-05	0.000458944			ACTL6B	NM_016188	TSS200	chr7:100253782-100254150	Island
cg21055462	7	100276975	-0.0034	0.0006	------	5.428e-08	1.10162e-06	rs11520986					chr7:100270875-100274003	S_Shelf
cg12981876	7	100279795	-0.0027	0.0005	------	7.367e-07	1.14768e-05		rs75971851	GIGYF1	NM_022574	Body
cg05922723	7	100285650	-0.0034	0.0006	------	2.367e-08	5.21939e-07			GIGYF1	NM_022574	Body	chr7:100284888-100285155	S_Shore
cg21638357	7	100285711	-0.0044	0.0008	------	3.382e-08	7.19379e-07	rs75939759		GIGYF1	NM_022574	Body	chr7:100284888-100285155	S_Shore
cg16725642	7	100421372	0.0029	0.0009	++++++	0.001113	0.00686174			EPHB4	NM_004444	Body	chr7:100421295-100421515	Island
cg01869186	7	100423987	0.0036	0.0005	++++++	2.482e-11	1.00681e-09			EPHB4	NM_004444	Body	chr7:100424424-100425626	N_Shore
cg18153624	7	100425567	0.0042	0.0008	++++++	8.107e-08	1.57966e-06			EPHB4	NM_004444	TSS1500	chr7:100424424-100425626	Island
cg19279257	7	100463508	-0.0049	0.0008	------	8.522e-10	2.55306e-08	rs34803625		SLC12A9;TRIP6	NM_020246;NM_003302	Body;TSS1500	chr7:100463758-100464146	N_Shore
cg26305174	7	100463583	-0.0061	0.0009	------	1.366e-11	5.82402e-10			SLC12A9;TRIP6	NM_020246;NM_003302	Body;TSS1500	chr7:100463758-100464146	N_Shore
cg04742719	7	100463759	-0.0048	0.0006	------	5.021e-16	4.46878e-14			SLC12A9;TRIP6	NM_020246;NM_003302	Body;TSS1500	chr7:100463758-100464146	Island
cg01008256	7	100463985	-0.004	0.0009	------	8.264e-06	9.81283e-05			SLC12A9;TRIP6	NM_020246;NM_003302	Body;TSS1500	chr7:100463758-100464146	Island
cg12967723	7	100464145	-0.004	0.0007	------	1.05e-09	3.08572e-08			SLC12A9;TRIP6	NM_020246;NM_003302	Body;TSS1500	chr7:100463758-100464146	Island
cg03568858	7	100465221	0.0047	0.0008	++++++	1.447e-08	3.3396e-07			TRIP6	NM_003302	1stExon	chr7:100463758-100464146	S_Shore
cg18683606	7	100471612	0.0036	0.0009	++++++	5.966e-05	0.000553799			SRRT;SRRT;SRRT;SRRT	NM_001128852;NM_015908;NM_001128854;NM_001128853	TSS1500;TSS1500;TSS1500;TSS1500	chr7:100472375-100473393	N_Shore
cg13260916	7	100480538	-0.0027	0.0006	------	1.121e-06	1.66953e-05			SRRT;SRRT;SRRT;SRRT	NM_015908;NM_001128852;NM_001128853;NM_001128854	Body;Body;Body;Body	chr7:100484425-100484651	N_Shelf
cg07873488	7	100662570	0.0039	0.0007	++++++	6.73e-08	1.33594e-06			MUC17	NM_001040105	TSS1500
cg09697510	7	100737984	0.0035	0.0009	++++++	0.0001836	0.0014732
cg20826151	7	100743732	-0.0071	0.0011	------	4.898e-10	1.54007e-08
cg22013564	7	100743832	-0.0043	0.0009	------	2.305e-06	3.17031e-05
cg27092935	7	100744067	-0.0073	0.0013	------	3.283e-08	7.00187e-07
cg18465962	7	100767262	0.0033	0.0008	++++++	6.861e-05	0.000625889
cg03656020	7	100805972	0.0061	0.0011	++++++	1.1e-08	2.60852e-07		rs34907591	VGF	NM_003378	3'UTR	chr7:100806279-100809064	N_Shore
cg02885694	7	100807168	0.0052	0.0013	++++++	4.535e-05	0.000436134			VGF	NM_003378	Body	chr7:100806279-100809064	Island
cg21186299	7	100808810	0.0209	0.0018	++++++	9.343e-30	3.79773e-27			VGF;VGF	NM_003378;NM_003378	1stExon;5'UTR	chr7:100806279-100809064	Island
cg04084157	7	100809049	0.0086	0.0007	++++++	8.277e-34	4.56792e-31			VGF	NM_003378	TSS200	chr7:100806279-100809064	Island
cg26830108	7	100813299	0.0204	0.0011	++++++	7.571e-76	3.4912e-72	rs68044265					chr7:100815484-100816995	N_Shelf
cg15443952	7	100817963	0.0047	0.001	++++++	4.935e-06	6.21861e-05			C7orf52	NM_198571	Body	chr7:100817759-100817975	Island
cg00991495	7	100825899	0.0043	0.0011	++++++	0.0001717	0.00138999						chr7:100823307-100823701	S_Shelf				X
cg11744304	7	100875822	0.0074	0.0007	++++++	2.893e-24	7.00489e-22			CLDN15	NM_014343	Body	chr7:100875555-100876212	Island
cg00432937	7	100879557	-0.002	0.0006	------	0.00047	0.00330275			CLDN15	NM_014343	Body	chr7:100875555-100876212	S_Shelf
cg02512860	7	100880751	-0.0082	0.0007	------	1.547e-36	1.0016e-33			CLDN15	NM_014343	1stExon
cg04473569	7	100881007	-0.0036	0.0006	------	2.935e-10	9.65266e-09			CLDN15;CLDN15	NM_014343;NM_014343	1stExon;5'UTR
cg07651914	7	100881986	-0.0048	0.0009	------	5.678e-08	1.14686e-06			CLDN15	NM_014343	TSS1500
cg14823389	7	101398152	-0.0071	0.001	------	5.286e-13	2.89607e-11
cg22114489	7	101398177	-0.0099	0.0011	------	1.468e-20	2.33964e-18
cg25711558	7	101499638	0.0053	0.0009	++++++	1.469e-09	4.18749e-08			CUX1;CUX1;CUX1	NM_181500;NM_181552;NM_001913	Body;Body;Body
cg08212266	7	101513100	0.0029	0.0006	++++++	1.982e-06	2.77283e-05			CUX1;CUX1;CUX1	NM_181500;NM_181552;NM_001913	Body;Body;Body
cg18124764	7	101558698	-0.0023	0.0007	------	0.0003598	0.0026304	rs78694834		CUX1;CUX1;CUX1	NM_181500;NM_181552;NM_001913	Body;Body;Body	chr7:101559402-101559625	N_Shore
cg03022050	7	101559403	0.0033	0.0009	++++++	0.0003693	0.00268924			CUX1;CUX1;CUX1	NM_181500;NM_181552;NM_001913	Body;Body;Body	chr7:101559402-101559625	Island
cg05910443	7	101688675	-0.0067	0.001	------	4.046e-12	1.91182e-10			CUX1;CUX1;CUX1	NM_181500;NM_181552;NM_001913	Body;Body;Body
cg06104935	7	101712212	0.0041	0.0008	++++++	7.762e-08	1.51836e-06			CUX1;CUX1;CUX1	NM_181500;NM_181552;NM_001913	Body;Body;Body
cg06294954	7	101789639	-0.0063	0.0009	------	9.336e-12	4.11271e-10			CUX1;CUX1;CUX1	NM_181500;NM_181552;NM_001913	Body;Body;Body
cg10720966	7	101863862	0.0034	0.0007	++++++	1.538e-06	2.21361e-05			CUX1;CUX1;CUX1	NM_181500;NM_181552;NM_001913	Body;Body;Body
cg02169185	7	101899429	-0.0044	0.001	------	1.55e-05	0.00017034	rs3088355		CUX1;CUX1	NM_181500;NM_001913	Body;Body
cg18275467	7	101923726	-0.0033	0.0007	------	5.864e-07	9.36235e-06			CUX1;CUX1	NM_181500;NM_001913	Body;Body
cg23733845	7	101936527	0.0045	0.0011	++++++	3.72e-05	0.000367052			SH2B2	NM_020979	Body	chr7:101936317-101936548	Island
cg04801767	7	101942851	0.0051	0.0006	++++++	2.43e-20	3.77569e-18		rs75122246	SH2B2	NM_020979	Body	chr7:101943785-101944557	N_Shore
cg15355015	7	101943990	0.0085	0.0015	++++++	5.35e-09	1.35642e-07			SH2B2	NM_020979	Body	chr7:101943785-101944557	Island
cg01723606	7	101944275	0.0107	0.0014	++++++	4.84e-15	3.70399e-13			SH2B2	NM_020979	Body	chr7:101943785-101944557	Island
cg07512361	7	101944430	0.0031	0.0008	++++++	0.0001907	0.0015219			SH2B2	NM_020979	Body	chr7:101943785-101944557	Island
cg00023808	7	101944556	0.0031	0.0009	++++++	0.0007942	0.00515806			SH2B2	NM_020979	Body	chr7:101943785-101944557	Island
cg27275553	7	101959150	0.004	0.0008	++++++	2.857e-07	4.90424e-06			SH2B2	NM_020979	Body	chr7:101961741-101962226	N_Shelf
cg24707573	7	101961796	0.0057	0.0011	++++++	1.077e-07	2.04152e-06			SH2B2	NM_020979	Body	chr7:101961741-101962226	Island
cg17190891	7	101962112	0.0043	0.0006	++++++	3.38e-13	1.90384e-11			SH2B2	NM_020979	3'UTR	chr7:101961741-101962226	Island
cg08952306	7	101962123	0.0067	0.001	++++++	4.784e-11	1.837e-09			SH2B2	NM_020979	3'UTR	chr7:101961741-101962226	Island
cg11952236	7	101962267	0.0042	0.0007	++++++	3.946e-10	1.26323e-08						chr7:101961741-101962226	S_Shore
cg02564523	7	102073539	0.0056	0.0007	++++++	6.685e-15	5.01514e-13			ORAI2;ORAI2	NM_001126340;NM_032831	TSS1500;TSS1500	chr7:102073605-102074334	N_Shore
cg03529367	7	102087309	-0.0041	0.0008	------	1.984e-07	3.53599e-06			ORAI2;ORAI2	NM_001126340;NM_032831	Body;Body
cg00710870	7	102793411	-0.0052	0.0009	------	2.92e-08	6.30577e-07						chr7:102789395-102790120	S_Shelf
cg13035268	7	103085736	0.0061	0.001	++++++	1.605e-10	5.56195e-09			SLC26A5;SLC26A5;SLC26A5;SLC26A5;SLC26A5	NM_206885;NM_198999;NM_206883;NM_001167962;NM_206884	5'UTR;5'UTR;5'UTR;5'UTR;5'UTR	chr7:103085710-103086132	Island
cg25288897	7	103085984	0.0073	0.0008	++++++	2.81e-22	5.43426e-20			SLC26A5;SLC26A5;SLC26A5;SLC26A5;SLC26A5	NM_206885;NM_198999;NM_206883;NM_001167962;NM_206884	5'UTR;5'UTR;5'UTR;5'UTR;5'UTR	chr7:103085710-103086132	Island
cg01277155	7	103086237	0.0045	0.0006	++++++	2.384e-12	1.17324e-10			SLC26A5;SLC26A5;SLC26A5;SLC26A5;SLC26A5	NM_206885;NM_198999;NM_206883;NM_001167962;NM_206884	5'UTR;5'UTR;5'UTR;5'UTR;5'UTR	chr7:103086344-103086840	N_Shore
cg19586288	7	103629370	0.0034	0.0007	++++++	2.06e-06	2.8687e-05			RELN;RELN	NM_173054;NM_005045	Body;Body	chr7:103629525-103630652	N_Shore
cg02020528	7	103848752	0.0031	0.001	++++++	0.001582	0.00921932			ORC5L;ORC5L	NM_002553;NM_181747	TSS1500;TSS1500
cg21261709	7	104887042	-0.0056	0.0009	------	1.839e-10	6.30129e-09			SRPK2;SRPK2	NM_182691;NM_182692	Body;Body	chr7:104885049-104885400	S_Shore
cg20821442	7	105279882	0.0031	0.0008	++++++	0.0001068	0.000918757			ATXN7L1;ATXN7L1	NM_020725;NM_138495	Body;Body
cg11895696	7	105283982	-0.0046	0.0009	------	8.097e-08	1.57809e-06	rs78347212	rs79798263	ATXN7L1;ATXN7L1	NM_020725;NM_138495	Body;Body
cg11932891	7	105354444	0.005	0.0006	++++++	9.412e-17	9.2804e-15			ATXN7L1	NM_020725	Body
cg15549637	7	105489998	0.0027	0.0007	++++++	0.0002011	0.0015928			ATXN7L1;ATXN7L1	NM_152749;NM_020725	Body;Body						X
cg21586203	7	105650441	-0.0032	0.0008	------	2.013e-05	0.000214256			FLJ23834	NM_152750	Body	chr7:105650026-105650233	S_Shore
cg14632729	7	105755441	-0.0033	0.0009	------	0.0003914	0.00282617						chr7:105752103-105753148	S_Shelf
cg09477232	7	106061801	-0.0033	0.0007	------	4.826e-06	6.09774e-05
cg12867763	7	106681666	-0.0034	0.0008	------	3.492e-05	0.000347263						chr7:106684813-106685765	N_Shelf
cg23299109	7	107301010	0.0041	0.0008	++++++	6.099e-08	1.22261e-06			SLC26A4;LOC286002	NM_000441;NR_028137	TSS200;Body	chr7:107301205-107302416	N_Shore
cg21322654	7	107301048	0.0033	0.0006	++++++	7.233e-08	1.42603e-06			SLC26A4;LOC286002	NM_000441;NR_028137	TSS200;Body	chr7:107301205-107302416	N_Shore
cg04744624	7	107641770	0.0037	0.0007	++++++	8.259e-08	1.60657e-06			LAMB1	NM_002291	Body	chr7:107641795-107644058	N_Shore
cg00471159	7	107641796	0.0034	0.0008	++++++	3.849e-05	0.000378233			LAMB1	NM_002291	Body	chr7:107641795-107644058	Island
cg15055773	7	107647750	0.0019	0.0006	++++++	0.001422	0.00843579						chr7:107641795-107644058	S_Shelf
cg05466901	7	108095863	0.0029	0.0009	++++++	0.0006858	0.00455329			NRCAM;NRCAM	NM_001037132;NM_005010	5'UTR;5'UTR	chr7:108095401-108097206	Island
cg21761811	7	112031374	0.0035	0.0006	++++++	7.961e-08	1.5534e-06						chr7:112031475-112032181	N_Shore
cg17112812	7	112032599	-0.0048	0.0011	------	4.548e-06	5.78665e-05						chr7:112031475-112032181	S_Shore
cg03280026	7	112430707	0.004	0.0007	++++++	6.926e-08	1.37046e-06			TMEM168	NM_022484	TSS1500	chr7:112429980-112430566	S_Shore
cg20513548	7	112726541	0.0044	0.001	++++++	1.642e-05	0.000179382			GPR85;GPR85;GPR85;GPR85;GPR85	NM_018970;NM_001146266;NM_001146267;NM_001146267;NM_001146265	5'UTR;TSS200;1stExon;5'UTR;5'UTR
cg02425644	7	112758903	0.0062	0.0014	++++++	1.37e-05	0.000152891			LOC401397;LOC401397	NR_024412;NR_015442	TSS1500;TSS1500
cg08010362	7	113723025	0.0106	0.0009	++++++	6.629e-35	3.92459e-32						chr7:113724924-113727795	N_Shore
cg03167413	7	113723093	0.0042	0.0009	++++++	1.204e-05	0.000136621						chr7:113724924-113727795	N_Shore
cg25941299	7	113727916	0.0032	0.0005	++++++	5.62e-09	1.41959e-07						chr7:113724924-113727795	S_Shore
cg24786986	7	114055133	0.0042	0.0012	++++++	0.0007178	0.00473342			FOXP2;FOXP2;FOXP2;FOXP2;FOXP2;FOXP2	NM_148898;NM_148898;NM_148899;NM_014491;NM_014491;NM_148899	1stExon;5'UTR;5'UTR;1stExon;5'UTR;1stExon
cg19655952	7	114055204	0.0036	0.0008	++++++	1.769e-05	0.000191442			FOXP2;FOXP2;FOXP2;FOXP2;FOXP2;FOXP2	NM_148898;NM_148898;NM_148899;NM_014491;NM_014491;NM_148899	1stExon;5'UTR;5'UTR;1stExon;5'UTR;1stExon
cg02211646	7	114055210	0.0048	0.0008	++++++	8.66e-09	2.1067e-07			FOXP2;FOXP2;FOXP2;FOXP2;FOXP2;FOXP2	NM_148898;NM_148898;NM_148899;NM_014491;NM_014491;NM_148899	1stExon;5'UTR;5'UTR;1stExon;5'UTR;1stExon
cg16886175	7	114562063	0.0057	0.0007	++++++	8.064e-15	5.97195e-13			MDFIC;MDFIC;MDFIC	NM_001166345;NM_001166346;NM_199072	TSS200;TSS200;TSS200	chr7:114562170-114563193	N_Shore
cg13469268	7	114866018	0.0017	0.0005	++++++	0.0006016	0.00407217		rs79373717
cg02620361	7	115117424	0.0034	0.0011	++++++	0.00134	0.00802505
cg22484737	7	115117568	0.0079	0.0009	++++++	9.829e-19	1.25436e-16
cg13918433	7	115779350	-0.004	0.0009	------	5.772e-06	7.14425e-05
cg01632597	7	115840881	0.0049	0.0009	++++++	2.244e-08	4.97486e-07
cg20879085	7	115850441	0.0092	0.0011	++++++	1.641e-16	1.56633e-14			TES	NM_015641	TSS200	chr7:115850370-115851028	Island
cg16379337	7	115850450	0.0085	0.001	++++++	1.06e-17	1.17877e-15			TES	NM_015641	TSS200	chr7:115850370-115851028	Island
cg10728469	7	115850755	0.0066	0.0011	++++++	1.581e-09	4.47083e-08		rs11549786	TES;TES	NM_015641;NM_015641	5'UTR;1stExon	chr7:115850370-115851028	Island
cg00453193	7	115851050	0.0112	0.0009	++++++	1.709e-34	9.86454e-32			TES	NM_015641	Body	chr7:115850370-115851028	S_Shore
cg01574564	7	115851459	0.004	0.0007	++++++	6.599e-08	1.3127e-06			TES	NM_015641	Body	chr7:115850370-115851028	S_Shore
cg18182548	7	115890284	-0.0055	0.0008	------	3.612e-12	1.72342e-10			TES;TES	NM_152829;NM_015641	Body;Body
cg26463171	7	116105259	0.0056	0.0008	++++++	8.488e-13	4.47832e-11
cg16847315	7	116139414	0.002	0.0005	++++++	0.0001533	0.00125894			CAV2;CAV2	NM_001233;NM_198212	TSS200;TSS200	chr7:116139774-116140352	N_Shore
cg16260298	7	116140342	0.0059	0.0008	++++++	1.74e-14	1.21734e-12			CAV2;CAV2	NM_198212;NM_001233	Body;Body	chr7:116139774-116140352	Island
cg11691589	7	116165612	0.0029	0.0006	++++++	2.363e-07	4.14156e-06			CAV1	NM_001753	Body	chr7:116164703-116166735	Island
cg22126032	7	116166529	0.002	0.0006	++++++	0.0003512	0.00257774		rs78978216	CAV1	NM_001753	Body	chr7:116164703-116166735	Island
cg19958057	7	116312597	0.0027	0.0007	++++++	0.0002446	0.00188636			MET;MET;MET;MET	NM_000245;NM_000245;NM_001127500;NM_001127500	1stExon;5'UTR;1stExon;5'UTR	chr7:116311824-116312598	Island				X
cg13995854	7	116764970	-0.0052	0.001	------	5.099e-08	1.0406e-06			ST7OT2;ST7;ST7	NR_002331;NM_018412;NM_021908	Body;Body;Body
cg07168526	7	116797907	-0.0078	0.0012	------	3.807e-10	1.22212e-08			ST7;ST7	NM_018412;NM_021908	Body;Body
cg12918473	7	116962516	0.0036	0.0008	++++++	9.676e-06	0.000112718			WNT2;WNT2	NM_003391;NR_024047	Body;Body	chr7:116962841-116964803	N_Shore
cg14382976	7	117067624	0.0022	0.0007	++++++	0.001709	0.00984414			ASZ1;ASZ1	NR_023315;NM_130768	TSS200;TSS200	chr7:117067403-117067666	Island				X
cg25509184	7	117119382	0.0048	0.0009	++++++	2.569e-08	5.61794e-07			CFTR	NM_000492	TSS1500
cg26635219	7	117119424	0.0056	0.0008	++++++	8.779e-13	4.62421e-11			CFTR	NM_000492	TSS1500
cg17204129	7	117119601	0.0062	0.0013	++++++	9.559e-07	1.4478e-05			CFTR	NM_000492	TSS1500
cg09626894	7	117119637	0.0044	0.0009	++++++	4.598e-07	7.52965e-06			CFTR	NM_000492	TSS1500
cg06081199	7	117120064	0.0041	0.001	++++++	1.939e-05	0.000207443			CFTR;CFTR	NM_000492;NM_000492	1stExon;5'UTR
cg12124767	7	117299297	0.0028	0.0008	++++++	0.0006496	0.00434787			CFTR	NM_000492	Body
cg26310285	7	117323381	0.0064	0.0006	++++++	2.897e-24	7.01049e-22
cg26591391	7	117644097	0.0049	0.0013	++++++	0.0001389	0.00115518
cg08545129	7	117854304	0.0053	0.0011	++++++	6.051e-07	9.63089e-06	rs12669395					chr7:117854128-117854721	Island
cg12650011	7	120498280	0.0031	0.0008	++++++	0.0001615	0.00131724			TSPAN12	NM_012338	TSS200	chr7:120497120-120498220	S_Shore
cg05611805	7	120498369	0.005	0.0008	++++++	2.53e-10	8.4411e-09			TSPAN12	NM_012338	TSS200	chr7:120497120-120498220	S_Shore
cg25608490	7	120968877	0.0029	0.0008	++++++	0.0002501	0.00192285			WNT16;WNT16	NM_057168;NM_016087	TSS1500;Body	chr7:120969587-120970743	N_Shore
cg18579879	7	120968913	0.0037	0.0007	++++++	6.128e-08	1.22795e-06			WNT16;WNT16	NM_057168;NM_016087	TSS200;Body	chr7:120969587-120970743	N_Shore
cg16868298	7	120969033	0.0063	0.0009	++++++	1.876e-12	9.38712e-11			WNT16;WNT16	NM_057168;NM_016087	TSS200;Body	chr7:120969587-120970743	N_Shore
cg09857513	7	120969044	0.0038	0.0007	++++++	8.533e-08	1.65305e-06			WNT16;WNT16	NM_057168;NM_016087	TSS200;Body	chr7:120969587-120970743	N_Shore
cg05470554	7	120969079	0.0053	0.0008	++++++	4.335e-11	1.67888e-09			WNT16;WNT16	NM_057168;NM_016087	TSS200;Body	chr7:120969587-120970743	N_Shore
cg01311674	7	120970521	0.0057	0.0008	++++++	7.341e-13	3.91044e-11			WNT16;WNT16	NM_057168;NM_016087	Body;Body	chr7:120969587-120970743	Island
cg04760021	7	120970606	0.0044	0.0011	++++++	3.33e-05	0.000333132			WNT16;WNT16	NM_057168;NM_016087	Body;Body	chr7:120969587-120970743	Island
cg07757861	7	121513704	0.0048	0.0007	++++++	3.68e-12	1.75385e-10			PTPRZ1	NM_002851	Body	chr7:121513046-121513911	Island
cg19389953	7	121939827	0.0073	0.0008	++++++	1.52e-20	2.41417e-18						chr7:121940006-121940648	N_Shore
cg11260097	7	121940647	0.007	0.0007	++++++	5.8e-27	1.82632e-24						chr7:121940006-121940648	Island
cg22886275	7	121940992	0.0037	0.0009	++++++	5.591e-05	0.000523237						chr7:121940006-121940648	S_Shore
cg20974724	7	121944450	0.0123	0.0008	++++++	2.159e-57	4.48009e-54			FEZF1;FEZF1	NM_001160264;NM_001024613	1stExon;1stExon	chr7:121943867-121944538	Island
cg05009601	7	121944500	0.0093	0.0006	++++++	2.198e-56	4.2428e-53			FEZF1;FEZF1;FEZF1;FEZF1	NM_001160264;NM_001024613;NM_001024613;NM_001160264	1stExon;1stExon;5'UTR;5'UTR	chr7:121943867-121944538	Island
cg20647467	7	121944705	0.0029	0.0005	++++++	8.638e-09	2.10209e-07			FEZF1;FEZF1	NM_001160264;NM_001024613	TSS200;TSS200	chr7:121945345-121946235	N_Shore
cg17704189	7	121945445	0.0039	0.0008	++++++	3.755e-06	4.87894e-05			FEZF1;FEZF1	NM_001160264;NM_001024613	TSS1500;TSS1500	chr7:121945345-121946235	Island
cg24308389	7	121945597	0.0058	0.0009	++++++	4.228e-10	1.3452e-08			FEZF1;FEZF1	NM_001160264;NM_001024613	TSS1500;TSS1500	chr7:121945345-121946235	Island
cg09511119	7	121945743	0.0037	0.0005	++++++	3.884e-12	1.84346e-10			FEZF1;FEZF1	NM_001160264;NM_001024613	TSS1500;TSS1500	chr7:121945345-121946235	Island
cg10485664	7	121946036	0.0073	0.0014	++++++	7.873e-08	1.5379e-06			FEZF1;FEZF1	NM_001160264;NM_001024613	TSS1500;TSS1500	chr7:121945345-121946235	Island
cg01201519	7	121950429	0.0057	0.0006	++++++	2.798e-24	6.78674e-22						chr7:121950249-121950927	Island
cg26824006	7	121957254	0.0066	0.001	++++++	4.649e-12	2.17006e-10						chr7:121956543-121957341	Island
cg24083274	7	121977191	0.0048	0.0008	++++++	5.985e-10	1.84811e-08			CADPS2;CADPS2;CADPS2	NM_001009571;NM_001167940;NM_017954	Body;Body;Body
cg05058313	7	122317958	0.0038	0.0011	++++++	0.0008722	0.00558252			CADPS2;CADPS2;CADPS2	NM_001009571;NM_001167940;NM_017954	Body;Body;Body
cg21184711	7	122488330	0.0043	0.0008	++++++	1.148e-07	2.16042e-06			CADPS2;CADPS2;CADPS2	NM_001009571;NM_001167940;NM_017954	Body;Body;Body
cg05720355	7	123175289	0.0067	0.0009	++++++	1.28e-12	6.56962e-11	rs1917710		IQUB	NM_178827	TSS1500	chr7:123174472-123174682	S_Shore
cg20890243	7	123241798	0.0038	0.001	++++++	0.0001051	0.000905841
cg10669386	7	123295821	0.0031	0.0006	++++++	8.415e-07	1.29179e-05			LMOD2	NM_207163	TSS200
cg09777637	7	123674510	-0.0081	0.0009	------	1.141e-17	1.26208e-15			TMEM229A	NM_001136002	TSS1500	chr7:123672063-123673691	S_Shore
cg06950346	7	123978181	0.0031	0.001	++++++	0.001326	0.00795521
cg23428445	7	124405467	0.0037	0.0008	++++++	2.073e-06	2.8839e-05			GPR37;GPR37	NM_005302;NM_005302	1stExon;5'UTR	chr7:124404700-124406189	Island
cg14311320	7	124405732	0.0041	0.0007	++++++	1.407e-08	3.2547e-07			GPR37	NM_005302	TSS200	chr7:124404700-124406189	Island
cg17152484	7	124405757	0.0053	0.0017	++++++	0.001557	0.00909803			GPR37	NM_005302	TSS200	chr7:124404700-124406189	Island
cg16847696	7	124405760	0.0108	0.002	++++++	7.768e-08	1.51939e-06			GPR37	NM_005302	TSS200	chr7:124404700-124406189	Island
cg02090654	7	126698344	0.0039	0.0011	++++++	0.0003239	0.00240364			MIR592;GRM8;GRM8;GRM8	NR_030323;NM_001127323;NR_028041;NM_000845	TSS200;Body;Body;Body
cg22374237	7	126891197	0.0067	0.0008	++++++	1.988e-17	2.13357e-15			GRM8	NM_001127323	5'UTR	chr7:126891300-126894205	N_Shore
cg17177213	7	126987682	0.0079	0.0008	++++++	1.377e-22	2.7755e-20						chr7:126987643-126988233	Island
cg26118408	7	126987840	0.0234	0.0011	++++++	8.16e-94	7.87563e-90						chr7:126987643-126988233	Island
cg02078370	7	126988120	0.0088	0.0006	++++++	2.777e-42	2.53296e-39						chr7:126987643-126988233	Island
cg20054852	7	126988232	0.0034	0.0007	++++++	2.547e-07	4.42852e-06						chr7:126987643-126988233	Island
cg11462165	7	126988262	0.0088	0.0009	++++++	1.889e-23	4.17668e-21	rs17862359					chr7:126987643-126988233	S_Shore
cg21161492	7	127225823	0.0041	0.0007	++++++	1.91e-08	4.29706e-07	rs75620191		GCC1	NM_024523	TSS200	chr7:127225200-127225950	Island
cg16494530	7	127225843	0.003	0.0006	++++++	1.914e-06	2.68721e-05			GCC1	NM_024523	TSS200	chr7:127225200-127225950	Island
cg02945056	7	127225891	0.0063	0.001	++++++	4.481e-11	1.72945e-09			GCC1	NM_024523	TSS1500	chr7:127225200-127225950	Island
cg27562431	7	127229267	0.003	0.0007	++++++	5.839e-05	0.000543517			ARF5	NM_001662	Body	chr7:127227758-127229039	S_Shore
cg11539674	7	127291444	0.0086	0.0013	++++++	1.677e-10	5.79163e-09			SND1	NM_014390	TSS1500	chr7:127291647-127292551	N_Shore
cg00893242	7	127291580	0.006	0.0012	++++++	6.606e-07	1.04128e-05			SND1	NM_014390	TSS1500	chr7:127291647-127292551	N_Shore
cg05986781	7	127291658	0.0049	0.0011	++++++	1.88e-05	0.000201896			SND1	NM_014390	TSS1500	chr7:127291647-127292551	Island
cg13969327	7	127526253	-0.0082	0.001	------	4.293e-15	3.31904e-13			SND1	NM_014390	Body
cg06173720	7	127670993	0.0029	0.0008	++++++	0.0004847	0.00338849			LRRC4;LRRC4;SND1	NM_022143;NM_022143;NM_014390	5'UTR;1stExon;Body	chr7:127671158-127672853	N_Shore
cg03027739	7	127805680	0.0041	0.0008	++++++	1.077e-06	1.61065e-05						chr7:127806677-127808849	N_Shore				X
cg20341985	7	127806678	0.0032	0.0007	++++++	5.613e-06	6.9699e-05						chr7:127806677-127808849	Island				X
cg04038179	7	127806902	0.004	0.0008	++++++	2.07e-06	2.88031e-05						chr7:127806677-127808849	Island
cg09079909	7	127808092	0.0024	0.0008	++++++	0.001408	0.00836685						chr7:127806677-127808849	Island
cg02383785	7	127808848	0.0081	0.0008	++++++	2.444e-22	4.77541e-20	rs76306858					chr7:127806677-127808849	Island
cg20391126	7	127831430	0.0044	0.0008	++++++	5.401e-08	1.09673e-06
cg16363154	7	127837796	-0.0061	0.0009	------	9.549e-12	4.19985e-10						chr7:127841328-127841840	N_Shelf
cg00840332	7	127881269	0.0066	0.0018	++++++	0.0002587	0.0019798			LEP	NM_000230	TSS200	chr7:127880750-127881375	Island
cg00147849	7	127906889	-0.004	0.0007	------	2.237e-08	4.96093e-07						chr7:127910860-127911287	N_Shelf
cg20372230	7	127911967	0.006	0.0011	++++++	6.76e-08	1.34125e-06						chr7:127911719-127912194	Island
cg07428004	7	127912372	0.0074	0.0008	++++++	4.06e-21	6.8802e-19	rs4731436					chr7:127910860-127911287	S_Shore
cg07617283	7	127913660	0.005	0.0008	++++++	2.993e-11	1.19736e-09						chr7:127911719-127912194	S_Shore
cg19884634	7	127992634	0.0039	0.0007	++++++	5.083e-08	1.03754e-06			PRRT4	NM_001114726	Body	chr7:127990926-127992616	S_Shore				X
cg18725544	7	127994864	0.0042	0.0007	++++++	1.911e-08	4.29861e-07			PRRT4	NM_001114726	Body	chr7:127990926-127992616	S_Shelf
cg12517576	7	128048308	0.0047	0.0006	++++++	5.865e-16	5.18106e-14			IMPDH1;IMPDH1;IMPDH1;IMPDH1	NM_001142576;NM_183243;NM_000883;NM_001102605	Body;Body;Body;Body	chr7:128049499-128050488	N_Shore
cg17964975	7	128337483	0.0036	0.0011	++++++	0.001562	0.00912159		rs77699733
cg21351241	7	128354862	0.0047	0.0008	++++++	4.558e-09	1.17347e-07			FAM71F1	NM_032599	TSS1500
cg06719448	7	128355262	0.0078	0.0008	++++++	7.11e-24	1.64205e-21			FAM71F1	NM_032599	TSS200
cg13169491	7	128368940	0.0021	0.0007	++++++	0.001548	0.00905526			FAM71F1	NM_032599	Body
cg17998566	7	128478670	-0.005	0.0011	------	3.589e-06	4.68865e-05			FLNC;FLNC	NM_001127487;NM_001458	Body;Body	chr7:128482286-128482977	N_Shelf
cg00670111	7	128500474	-0.0023	0.0005	------	2.017e-05	0.000214632						chr7:128502715-128503276	N_Shelf
cg00796821	7	128551757	0.0042	0.0007	++++++	1.69e-09	4.74961e-08			KCP;KCP	NM_001135914;NM_199349	TSS1500;TSS1500	chr7:128550409-128550903	S_Shore
cg06630958	7	128577819	0.0031	0.0006	++++++	2.888e-08	6.24382e-07			IRF5;IRF5;IRF5;IRF5;IRF5;IRF5	NM_001098630;NM_032643;NM_002200;NM_001098628;NM_001098629;NM_001098631	TSS200;TSS1500;TSS200;TSS200;TSS200;TSS1500	chr7:128577818-128578756	Island
cg14313569	7	129172203	0.0037	0.0009	++++++	5.755e-05	0.000536625	rs712734	rs76174232
cg18959198	7	129172267	0.0038	0.0011	++++++	0.0005049	0.00350843
cg20544263	7	129247605	0.0026	0.0008	++++++	0.001607	0.00934349						chr7:129251237-129252441	N_Shelf
cg14794735	7	129415968	0.006	0.0008	++++++	1.208e-13	7.36071e-12	rs78257223		MIR183;MIR96	NR_029615;NR_029512	TSS1500;TSS1500	chr7:129418286-129422509	N_Shelf
cg22047901	7	129415994	0.0058	0.0008	++++++	1.652e-14	1.15949e-12	rs4335057	rs78257223	MIR183;MIR96	NR_029615;NR_029512	TSS1500;TSS1500	chr7:129418286-129422509	N_Shelf
cg18892485	7	129417053	0.0057	0.0008	++++++	8.786e-14	5.48402e-12		rs34565165				chr7:129418286-129422509	N_Shore
cg08830565	7	129417405	0.0054	0.0008	++++++	3.085e-12	1.49204e-10						chr7:129418286-129422509	N_Shore
cg02872373	7	129418058	0.0017	0.0005	++++++	0.0004325	0.0030759						chr7:129418286-129422509	N_Shore
cg04414349	7	129419676	0.0046	0.0006	++++++	5.654e-13	3.07979e-11						chr7:129418286-129422509	Island				X
cg13863118	7	129420224	0.0059	0.0012	++++++	1.096e-06	1.63623e-05						chr7:129418286-129422509	Island
cg14571761	7	129420503	0.0028	0.0008	++++++	0.0003549	0.00260058						chr7:129418286-129422509	Island
cg20186067	7	129422439	0.0058	0.0013	++++++	5.534e-06	6.88333e-05						chr7:129418286-129422509	Island
cg21743907	7	129423053	0.009	0.0012	++++++	6.881e-14	4.38936e-12						chr7:129422997-129423355	Island
cg17834755	7	129423218	0.0028	0.0006	++++++	1.105e-05	0.000126655		rs2693732				chr7:129422997-129423355	Island
cg11627823	7	129424539	0.0041	0.0007	++++++	6.451e-10	1.98037e-08	rs2727474					chr7:129425486-129425859	N_Shore
cg20218280	7	129424718	0.0045	0.0008	++++++	8.063e-09	1.97385e-07						chr7:129425486-129425859	N_Shore
cg13689044	7	129424943	0.0038	0.0007	++++++	8.103e-08	1.57896e-06						chr7:129425486-129425859	N_Shore
cg01390574	7	129425451	0.0049	0.0011	++++++	3.164e-06	4.19282e-05						chr7:129425486-129425859	N_Shore
cg17557160	7	129464924	0.0036	0.0009	++++++	0.0001048	0.000903537						chr7:129465404-129466144	N_Shore
cg01022567	7	129466001	0.003	0.0007	++++++	4.828e-06	6.10008e-05	rs73469781					chr7:129465404-129466144	Island
cg15942185	7	129912487	0.0032	0.0007	++++++	5.336e-06	6.66221e-05			CPA2	NM_001869	Body
cg06143732	7	129912803	0.004	0.0011	++++++	0.0002364	0.00183232			CPA2	NM_001869	Body
cg16489610	7	129913310	0.0033	0.001	++++++	0.00101	0.00632082			CPA2	NM_001869	Body
cg22664614	7	129991187	0.0046	0.001	++++++	1.439e-06	2.08456e-05			CPA5;CPA5;CPA5	NM_001127441;NM_001127442;NM_080385	Body;Body;Body
cg16847637	7	130020328	0.0047	0.0009	++++++	7.725e-08	1.51212e-06			CPA1;CPA1	NM_001868;NM_001868	1stExon;5'UTR	chr7:130021511-130021726	N_Shore
cg10663408	7	130021651	0.0066	0.0018	++++++	0.0001611	0.00131434			CPA1	NM_001868	Body	chr7:130021511-130021726	Island
cg13975369	7	130080553	0.0088	0.0008	++++++	5.811e-27	1.82839e-24			TSGA14	NM_018718	Body	chr7:130080527-130081067	Island
cg18949794	7	130123340	0.0048	0.0008	++++++	1.872e-10	6.40749e-09						chr7:130126017-130126801	N_Shelf
cg09425926	7	130124971	0.0046	0.001	++++++	7.233e-06	8.7315e-05			MEST	NM_177524	TSS1500	chr7:130126017-130126801	N_Shore
cg20148994	7	130125585	0.0048	0.0009	++++++	2.667e-07	4.61532e-06			MEST	NM_177524	TSS1500	chr7:130126017-130126801	N_Shore
cg11865119	7	130125932	0.0075	0.0011	++++++	1.729e-12	8.69982e-11			MEST	NM_177524	TSS200	chr7:130126017-130126801	N_Shore
cg09059945	7	130126018	0.0035	0.001	++++++	0.0007249	0.0047741			MEST	NM_177524	TSS200	chr7:130126017-130126801	Island
cg16511229	7	130126153	0.005	0.0008	++++++	3.014e-10	9.89444e-09			MEST;MEST	NM_177524;NM_177524	1stExon;5'UTR	chr7:130126017-130126801	Island
cg02169391	7	130126176	0.0039	0.0009	++++++	6.761e-06	8.22247e-05			MEST;MEST	NM_177524;NM_177524	1stExon;5'UTR	chr7:130126017-130126801	Island
cg09872616	7	130126182	0.0039	0.0007	++++++	1.516e-07	2.77972e-06			MEST;MEST	NM_177524;NM_177524	1stExon;5'UTR	chr7:130126017-130126801	Island				X
cg08077673	7	130126368	0.0063	0.0008	++++++	2.202e-16	2.06197e-14			MEST	NM_177524	5'UTR	chr7:130126017-130126801	Island
cg05373657	7	130126637	0.003	0.0006	++++++	1.196e-07	2.2412e-06	rs10228972		MEST	NM_177524	5'UTR	chr7:130126017-130126801	Island
cg15164103	7	130126871	0.0029	0.0005	++++++	1.748e-08	3.96505e-07			MEST	NM_177524	5'UTR	chr7:130126017-130126801	S_Shore
cg04528819	7	130418315	0.0083	0.0006	++++++	1.308e-38	9.48088e-36			KLF14	NM_138693	1stExon	chr7:130417912-130419378	Island
cg20426994	7	130418324	0.0124	0.0009	++++++	5.519e-42	4.96848e-39			KLF14	NM_138693	1stExon	chr7:130417912-130419378	Island
cg00094518	7	130418549	0.0145	0.0012	++++++	1.156e-32	5.87218e-30			KLF14	NM_138693	1stExon	chr7:130417912-130419378	Island
cg21449170	7	130419062	0.0101	0.0009	++++++	3.97e-30	1.65091e-27	rs10706222		KLF14	NM_138693	TSS200	chr7:130417912-130419378	Island
cg05651960	7	130419064	0.0058	0.0011	++++++	4.114e-08	8.57846e-07	rs10706222		KLF14	NM_138693	TSS200	chr7:130417912-130419378	Island
cg14361627	7	130419116	0.0132	0.0005	++++++	1.67e-129	6.93075e-125			KLF14	NM_138693	TSS1500	chr7:130417912-130419378	Island
cg08097417	7	130419133	0.0117	0.0005	++++++	8.04e-110	1.51669e-105			KLF14	NM_138693	TSS1500	chr7:130417912-130419378	Island
cg09499629	7	130419136	0.0126	0.0006	++++++	3.93e-100	5.26132e-96	rs7808283		KLF14	NM_138693	TSS1500	chr7:130417912-130419378	Island
cg07955995	7	130419159	0.0238	0.001	++++++	2.13e-129	8.0362e-125			KLF14	NM_138693	TSS1500	chr7:130417912-130419378	Island				X
cg22285878	7	130419173	0.0201	0.001	++++++	3.2e-98	4.02439e-94			KLF14	NM_138693	TSS1500	chr7:130417912-130419378	Island
cg06533629	7	130419370	0.0092	0.0009	++++++	9.639e-23	1.97158e-20			KLF14	NM_138693	TSS1500	chr7:130417912-130419378	Island
cg08719712	7	130419485	0.0058	0.0008	++++++	8.052e-14	5.06856e-12			KLF14	NM_138693	TSS1500	chr7:130417912-130419378	S_Shore
cg18645297	7	130419594	0.0063	0.0009	++++++	2.081e-11	8.57217e-10			KLF14	NM_138693	TSS1500	chr7:130417912-130419378	S_Shore
cg17317023	7	130419614	0.0058	0.001	++++++	8.414e-09	2.05191e-07			KLF14	NM_138693	TSS1500	chr7:130417912-130419378	S_Shore
cg01966732	7	130580290	-0.0055	0.0008	------	4.038e-13	2.24733e-11
cg09187338	7	130588508	-0.0052	0.0008	------	4.511e-11	1.74006e-09
cg22461758	7	130612561	-0.0043	0.0006	------	2.502e-11	1.01403e-09
cg13933043	7	130696871	-0.0091	0.0012	------	1.618e-14	1.13774e-12			FLJ43663;FLJ43663	NR_015431;NR_024153	Body;Body
cg04906462	7	130788305	-0.0062	0.0008	------	1.114e-16	1.08578e-14			FLJ43663;FLJ43663	NR_015431;NR_024153	Body;Body	chr7:130790358-130792773	N_Shelf
cg02875185	7	130788584	-0.0106	0.0009	------	9.163e-33	4.689e-30			FLJ43663;FLJ43663	NR_015431;NR_024153	Body;Body	chr7:130790358-130792773	N_Shore
cg14343652	7	130789013	-0.0089	0.0009	------	1.463e-21	2.61484e-19			FLJ43663;FLJ43663	NR_015431;NR_024153	Body;Body	chr7:130790358-130792773	N_Shore
cg03473532	7	131008743	-0.0065	0.0013	------	7.933e-07	1.22614e-05		rs76007347	MKLN1	NM_001145354	Body	chr7:131012460-131013190	N_Shelf
cg21771679	7	131206773	0.0033	0.0009	++++++	0.0002526	0.00193934			PODXL;PODXL	NM_001018111;NM_005397	Body;Body
cg12473767	7	131231657	0.0045	0.001	++++++	1.843e-05	0.000198385			PODXL;PODXL	NM_001018111;NM_005397	Body;Body
cg17831277	7	131253722	0.0053	0.0008	++++++	2.139e-10	7.23899e-09
cg23747675	7	131485235	0.0043	0.001	++++++	8.789e-06	0.000103624
cg00861497	7	131514718	0.0035	0.001	++++++	0.0004138	0.00296424
cg19045437	7	131826987	0.0053	0.0007	++++++	2.421e-13	1.39899e-11	rs35051597		PLXNA4	NM_020911	Body
cg17349632	7	131830544	-0.0038	0.0009	------	8.248e-06	9.79776e-05			PLXNA4	NM_020911	Body
cg13902024	7	131960464	0.005	0.0007	++++++	2.903e-12	1.40993e-10			PLXNA4	NM_020911	Body
cg12293170	7	132258096	0.0028	0.0006	++++++	4.341e-06	5.55186e-05			PLXNA4;PLXNA4;PLXNA4	NM_020911;NM_181775;NM_001105543	5'UTR;5'UTR;5'UTR	chr7:132260474-132262527	N_Shelf
cg26281621	7	132262962	0.0057	0.0013	++++++	7.458e-06	8.96998e-05			PLXNA4	NM_181775	5'UTR	chr7:132260474-132262527	S_Shore
cg14662210	7	132872450	0.0047	0.0012	++++++	0.0001173	0.000996954
cg12001930	7	134212339	0.004	0.0006	++++++	2.731e-10	9.04915e-09			AKR1B10	NM_020299	TSS200
cg05446923	7	134387568	0.0041	0.0009	++++++	9.573e-06	0.000111684
cg03188976	7	134443864	0.0032	0.0008	++++++	5.859e-05	0.000545147
cg06524846	7	134445499	0.0039	0.0011	++++++	0.0002537	0.00194685
cg19450840	7	134540954	-0.0037	0.0011	------	0.00117	0.00715849			CALD1;CALD1;CALD1	NM_033157;NM_004342;NM_033138	5'UTR;5'UTR;5'UTR
cg08698854	7	134575306	-0.0042	0.001	------	1.82e-05	0.000196189			CALD1;CALD1;CALD1;CALD1;CALD1	NM_033139;NM_033157;NM_033140;NM_033138;NM_004342	TSS1500;Body;TSS1500;Body;Body
cg23190719	7	134575456	-0.0026	0.0007	------	0.0002177	0.00170572			CALD1;CALD1;CALD1;CALD1;CALD1	NM_033139;NM_033157;NM_033140;NM_033138;NM_004342	TSS1500;Body;TSS1500;Body;Body
cg24807761	7	134632531	0.0043	0.001	++++++	3.948e-05	0.000386561			CALD1;CALD1;CALD1;CALD1;CALD1	NM_033139;NM_033157;NM_033140;NM_033138;NM_004342	Body;Body;Body;Body;Body
cg20830848	7	134853645	-0.0021	0.0006	------	0.0006488	0.00434363			C7orf49;C7orf49;C7orf49	NR_024185;NR_024186;NM_024033	Body;Body;Body	chr7:134854975-134855696	N_Shore
cg10428536	7	134870726	-0.0031	0.0008	------	0.0001246	0.00105095			WDR91	NM_014149	3'UTR
cg11848254	7	134939464	-0.0036	0.0008	------	1.991e-05	0.00021229			STRA8	NM_182489	Body
cg19238824	7	135433790	-0.0053	0.0007	------	6.949e-13	3.72217e-11			FAM180A	NM_205855	TSS200
cg25632105	7	136553728	0.003	0.0009	++++++	0.000879	0.00561954			CHRM2;CHRM2;CHRM2;CHRM2;CHRM2;CHRM2;CHRM2;CHRM2;CHRM2;CHRM2	NM_001006627;NM_001006630;NM_001006630;NM_001006631;NM_001006629;NM_001006627;NM_000739;NM_001006632;NM_001006628;NM_001006626	1stExon;1stExon;5'UTR;TSS200;TSS1500;5'UTR;TSS200;TSS200;TSS1500;TSS200	chr7:136553854-136556194	N_Shore
cg13102079	7	136554731	0.0033	0.0008	++++++	3.619e-05	0.000358509			CHRM2;CHRM2;CHRM2;CHRM2;CHRM2;CHRM2;CHRM2;CHRM2	NM_001006631;NM_000739;NM_001006627;NM_001006628;NM_001006629;NM_001006632;NM_001006630;NM_001006626	5'UTR;5'UTR;5'UTR;5'UTR;5'UTR;5'UTR;5'UTR;5'UTR	chr7:136553854-136556194	Island
cg24845274	7	136555697	0.0029	0.0008	++++++	0.0002612	0.00199595			CHRM2;CHRM2;CHRM2;CHRM2;CHRM2;CHRM2;CHRM2;CHRM2	NM_001006631;NM_000739;NM_001006627;NM_001006628;NM_001006629;NM_001006632;NM_001006630;NM_001006626	5'UTR;5'UTR;5'UTR;5'UTR;5'UTR;5'UTR;5'UTR;5'UTR	chr7:136553854-136556194	Island
cg07116919	7	136558341	0.0042	0.0013	++++++	0.001129	0.00694491			CHRM2;CHRM2;CHRM2;CHRM2;CHRM2;CHRM2;CHRM2;CHRM2	NM_001006631;NM_000739;NM_001006627;NM_001006628;NM_001006629;NM_001006632;NM_001006630;NM_001006626	5'UTR;5'UTR;5'UTR;5'UTR;5'UTR;5'UTR;5'UTR;5'UTR	chr7:136553854-136556194	S_Shelf
cg24689177	7	137230873	0.0035	0.0009	++++++	0.0001127	0.000962569			DGKI	NM_004717	Body
cg13676366	7	137358753	0.0042	0.001	++++++	4.538e-05	0.000436382			DGKI	NM_004717	Body
cg02920600	7	137367341	0.006	0.0009	++++++	2.612e-11	1.05521e-09			DGKI	NM_004717	Body
cg06277657	7	137532374	0.0029	0.0008	++++++	0.0003838	0.00277888		rs76807882	DGKI	NM_004717	TSS1500	chr7:137531125-137532382	Island
cg04472009	7	137683602	-0.0039	0.0012	------	0.0007616	0.00497851			CREB3L2	NM_194071	Body	chr7:137686291-137687056	N_Shelf
cg17173451	7	138310864	0.0062	0.0007	++++++	3.48e-18	4.13116e-16			SVOPL;SVOPL	NM_001139456;NM_174959	Body;Body
cg17093826	7	138458720	0.0039	0.0006	++++++	7.758e-11	2.85813e-09			ATP6V0A4;ATP6V0A4;ATP6V0A4;ATP6V0A4	NM_130840;NM_130841;NM_020632;NM_130841	5'UTR;1stExon;5'UTR;5'UTR
cg21048168	7	138458827	0.0047	0.0008	++++++	7.166e-09	1.77266e-07			ATP6V0A4;ATP6V0A4;ATP6V0A4	NM_130840;NM_020632;NM_130841	5'UTR;5'UTR;TSS200
cg07429038	7	138482826	0.0032	0.0008	++++++	6.839e-05	0.000624019			ATP6V0A4;ATP6V0A4;TMEM213;ATP6V0A4;TMEM213;ATP6V0A4	NM_020632;NM_130840;NM_001085429;NM_020632;NM_001085429;NM_130840	1stExon;5'UTR;1stExon;5'UTR;5'UTR;1stExon
cg14993712	7	138720786	0.0098	0.0009	++++++	4.988e-29	1.89917e-26			ZC3HAV1L	NM_080660	TSS200	chr7:138720044-138721019	Island
cg23782001	7	138720808	0.0053	0.0013	++++++	4.414e-05	0.000425839			ZC3HAV1L	NM_080660	TSS200	chr7:138720044-138721019	Island
cg19734163	7	138720989	0.012	0.0014	++++++	7.353e-19	9.5482e-17			ZC3HAV1L	NM_080660	TSS1500	chr7:138720044-138721019	Island				X
cg03124769	7	138793831	0.0079	0.0009	++++++	3.512e-20	5.34678e-18			ZC3HAV1;ZC3HAV1	NM_024625;NM_020119	1stExon;1stExon	chr7:138793113-138794608	Island
cg08528826	7	139168305	0.0053	0.0008	++++++	7.594e-11	2.80369e-09			KLRG2	NM_198508	1stExon	chr7:139167480-139168712	Island
cg24624586	7	139180385	0.0048	0.0009	++++++	5.807e-08	1.17024e-06
cg04935449	7	139208871	0.0027	0.0008	++++++	0.0005081	0.00352718			CLEC2L	NM_001080511	Body	chr7:139208442-139209069	Island
cg24318763	7	139208979	0.0079	0.0013	++++++	3.104e-10	1.01538e-08			CLEC2L	NM_001080511	Body	chr7:139208442-139209069	Island
cg03520802	7	139273697	-0.0036	0.0005	------	4.488e-12	2.10106e-10	rs17161015		HIPK2;HIPK2	NM_001113239;NM_022740	Body;Body
cg15039797	7	139320346	-0.0064	0.0009	------	6.433e-13	3.47087e-11			HIPK2;HIPK2	NM_001113239;NM_022740	Body;Body
cg24038192	7	139320507	-0.0021	0.0006	------	0.0002088	0.00164497			HIPK2;HIPK2	NM_001113239;NM_022740	Body;Body
cg14630106	7	139345115	-0.0039	0.0011	------	0.0002059	0.00162523			HIPK2;HIPK2	NM_001113239;NM_022740	Body;Body
cg25748521	7	139366758	-0.0033	0.0005	------	2.674e-10	8.87445e-09			HIPK2;HIPK2	NM_001113239;NM_022740	Body;Body
cg00977978	7	139409421	-0.0049	0.0008	------	2.325e-10	7.81493e-09			HIPK2;HIPK2	NM_001113239;NM_022740	Body;Body
cg18554789	7	139432178	-0.0049	0.0008	------	4.417e-09	1.14021e-07			HIPK2;HIPK2	NM_001113239;NM_022740	Body;Body
cg02815320	7	139462359	-0.0025	0.0006	------	2.375e-05	0.000247896			HIPK2;HIPK2	NM_001113239;NM_022740	Body;Body
cg21646520	7	139614808	0.0034	0.0007	++++++	2.683e-06	3.6251e-05			TBXAS1;TBXAS1;TBXAS1;TBXAS1;TBXAS1;TBXAS1	NM_001166253;NR_029394;NM_001130966;NM_001061;NM_030984;NM_001166254	Body;Body;Body;Body;Body;Body
cg21056706	7	139929714	0.0057	0.0007	++++++	1.039e-15	8.86697e-14						chr7:139930065-139930356	N_Shore
cg22418737	7	139930066	0.0059	0.0007	++++++	1.202e-18	1.51304e-16						chr7:139930065-139930356	Island				X
cg24310133	7	140098579	-0.0055	0.0013	------	3.149e-05	0.000317412	rs4407796		SLC37A3;SLC37A3	NM_032295;NM_207113	TSS1500;TSS1500	chr7:140097905-140098428	S_Shore
cg12390011	7	140103671	0.0045	0.0007	++++++	9.162e-11	3.33482e-09			RAB19	NM_001008749	TSS200
cg09478396	7	140339480	0.0029	0.0008	++++++	0.0005638	0.00385206	rs34633036					chr7:140339997-140341136	N_Shore
cg22431309	7	140396019	-0.0061	0.0011	------	4.982e-08	1.01918e-06			LOC100134713;NDUFB2	NR_024454;NM_004546	Body;TSS1500	chr7:140396414-140397357	N_Shore
cg26792755	7	140714919	0.0102	0.0017	++++++	3.026e-09	8.0912e-08			MRPS33;MRPS33	NM_053035;NM_016071	TSS200;TSS1500	chr7:140714478-140714943	Island
cg15676292	7	141069418	0.0044	0.001	++++++	6.695e-06	8.1496e-05
cg16107322	7	141211627	0.002	0.0006	++++++	0.001586	0.00923913
cg02574033	7	141398961	0.0043	0.0011	++++++	5.213e-05	0.000492168			KIAA1147	NM_001080392	Body	chr7:141401432-141402207	N_Shelf
cg18463686	7	141646690	-0.003	0.0009	------	0.001319	0.00791963			CLEC5A;CLEC5A	NM_013252;NM_013252	5'UTR;1stExon
cg03440386	7	142008025	0.0046	0.0009	++++++	1.762e-07	3.17868e-06		rs2855861
cg13462957	7	142493732	0.0058	0.001	++++++	3.181e-08	6.80917e-07						chr7:142494563-142495248	N_Shore
cg02745912	7	142494204	0.006	0.0007	++++++	1.707e-18	2.10842e-16						chr7:142494563-142495248	N_Shore
cg13264840	7	142494213	0.0032	0.0006	++++++	6.815e-08	1.35081e-06						chr7:142494563-142495248	N_Shore
cg08415172	7	142564463	-0.0037	0.0006	------	4.619e-09	1.18741e-07			EPHB6	NM_004445	Body
cg12056501	7	142576211	0.0033	0.0008	++++++	8.557e-05	0.000757866			TRPV6	NM_018646	Body
cg02786019	7	142582859	0.0047	0.001	++++++	3.673e-06	4.78603e-05			TRPV6	NM_018646	Body
cg14269477	7	142630597	0.0028	0.0008	++++++	0.0004415	0.00313068	rs4252371		TRPV5;TRPV5	NM_019841;NM_019841	5'UTR;1stExon
cg18547284	7	142828997	0.0046	0.001	++++++	7.97e-06	9.50452e-05			PIP	NM_002652	TSS200
cg13163420	7	142984627	-0.0033	0.0009	------	0.0001807	0.00145277			TMEM139;CASP2;CASP2	NM_153345;NM_032982;NM_032983	3'UTR;TSS1500;TSS1500	chr7:142985047-142985810	N_Shore
cg27181468	7	142984834	-0.0052	0.0008	------	3.093e-10	1.01234e-08			TMEM139;CASP2;CASP2	NM_153345;NM_032982;NM_032983	3'UTR;TSS1500;TSS1500	chr7:142985047-142985810	N_Shore
cg06334134	7	142986693	0.0083	0.0011	++++++	4.188e-14	2.76501e-12			CASP2;CASP2	NM_032983;NM_032982	Body;Body	chr7:142985047-142985810	S_Shore
cg04182207	7	143013161	0.0024	0.0007	++++++	0.000662	0.00441818			CLCN1	NM_000083	TSS200
cg05533329	7	143039088	0.003	0.0008	++++++	7.312e-05	0.0006608	rs75066781		CLCN1	NM_000083	Body	chr7:143042508-143042867	N_Shelf
cg22504175	7	143042585	0.0027	0.0007	++++++	6.044e-05	0.000560162			CLCN1	NM_000083	Body	chr7:143042508-143042867	Island
cg27085741	7	143042741	0.0109	0.0015	++++++	4.035e-13	2.24596e-11			CLCN1	NM_000083	Body	chr7:143042508-143042867	Island
cg21847267	7	143043090	0.0045	0.001	++++++	8.003e-06	9.54059e-05			CLCN1	NM_000083	Body	chr7:143042508-143042867	S_Shore
cg27497928	7	143049069	0.0018	0.0005	++++++	0.000605	0.00409192		rs78881361	CLCN1	NM_000083	3'UTR
cg10228500	7	143105595	0.0033	0.0007	++++++	1.101e-05	0.000126235			EPHA1	NM_005232	Body
cg18997129	7	143105850	0.0045	0.0008	++++++	9.263e-08	1.7805e-06	rs66685622		EPHA1	NM_005232	1stExon
cg01703966	7	143207845	0.0038	0.0012	++++++	0.00107	0.00663696						chr7:143207985-143208798	N_Shore
cg08384657	7	143208406	0.0053	0.0016	++++++	0.0005692	0.00388326						chr7:143207985-143208798	Island
cg06100639	7	143602068	0.0029	0.0008	++++++	0.0005614	0.00383838						chr7:143598867-143599426	S_Shelf
cg17304025	7	143699825	0.0033	0.0007	++++++	8.755e-06	0.000103273			OR6B1	NM_001005281	TSS1500
cg01173941	7	144262949	0.0036	0.0008	++++++	6.926e-06	8.40245e-05			TPK1;TPK1	NM_022445;NM_001042482	Body;Body
cg21370481	7	144533376	0.0041	0.0009	++++++	1.251e-05	0.000141278			TPK1;TPK1	NM_022445;NM_001042482	TSS1500;TSS1500	chr7:144532762-144533253	S_Shore
cg21561953	7	144967622	0.0024	0.0008	++++++	0.001575	0.00918575
cg27635135	7	145395986	0.0041	0.0009	++++++	1.273e-06	1.87027e-05
cg15440158	7	146351256	0.0059	0.0011	++++++	5.266e-08	1.07183e-06	rs74475547		CNTNAP2	NM_014141	Body
cg18804920	7	146572638	0.0075	0.001	++++++	3.154e-13	1.78722e-11			CNTNAP2	NM_014141	Body
cg02530350	7	148036740	0.0045	0.0006	++++++	6.684e-15	5.01514e-13			CNTNAP2	NM_014141	Body	chr7:148036494-148036848	Island
cg27531356	7	148036978	0.0064	0.0008	++++++	1.594e-16	1.52287e-14			CNTNAP2	NM_014141	Body	chr7:148036494-148036848	S_Shore
cg26351614	7	148264868	0.003	0.0008	++++++	0.0005072	0.00352211
cg25043279	7	148287142	0.0039	0.0009	++++++	1.968e-05	0.000210167			C7orf33	NM_145304	TSS1500
cg02303805	7	148582347	0.0059	0.001	++++++	5.204e-09	1.32256e-07			EZH2;EZH2	NM_004456;NM_152998	TSS1500;TSS1500	chr7:148580495-148582061	S_Shore
cg09948015	7	148637970	-0.004	0.0012	------	0.0007634	0.00498839						chr7:148638035-148638324	N_Shore
cg06645648	7	148664132	0.0065	0.0011	++++++	7.327e-10	2.22526e-08
cg25326952	7	148720088	0.0036	0.0007	++++++	2.089e-07	3.70657e-06		rs75650023	PDIA4	NM_004911	Body
cg02892367	7	148724141	0.0039	0.0006	++++++	4.091e-11	1.59181e-09			PDIA4	NM_004911	Body	chr7:148725047-148726161	N_Shore
cg13635184	7	148903126	0.0051	0.001	++++++	2.062e-07	3.66242e-06			ZNF282	NM_003575	Body
cg25416230	7	148921410	-0.0019	0.0005	------	9.477e-05	0.000828195			ZNF282	NM_003575	Body	chr7:148921021-148921837	Island
cg19698668	7	148982080	0.0063	0.001	++++++	4.312e-10	1.36941e-08			ZNF783	NR_015357	Body	chr7:148982079-148982675	Island
cg10766021	7	148983373	-0.0032	0.0006	------	1.137e-08	2.68705e-07			ZNF783	NR_015357	Body	chr7:148982079-148982675	S_Shore
cg00601727	7	148989733	0.0038	0.0007	++++++	1.157e-08	2.72965e-07	rs731522		ZNF783	NR_015357	Body	chr7:148991655-148992181	N_Shore
cg00738772	7	149053061	0.0048	0.0008	++++++	1.02e-09	3.00415e-08
cg04388919	7	149119133	0.0038	0.0009	++++++	2.14e-05	0.000226074						chr7:149119398-149120307	N_Shore				X
cg07189157	7	149119407	0.0057	0.0007	++++++	2.416e-16	2.24916e-14						chr7:149119398-149120307	Island				X
cg00830285	7	149119905	0.0074	0.0006	++++++	3.634e-32	1.7785e-29						chr7:149119398-149120307	Island
cg27492458	7	149120109	0.0046	0.0007	++++++	2.085e-10	7.07123e-09						chr7:149119398-149120307	Island
cg22663872	7	149120266	0.0075	0.001	++++++	4.158e-13	2.31101e-11						chr7:149119398-149120307	Island
cg24933709	7	149120687	0.0042	0.0006	++++++	2.126e-11	8.74452e-10						chr7:149119398-149120307	S_Shore
cg07966572	7	149158486	0.0052	0.0009	++++++	1.751e-09	4.9051e-08	rs74917840		ZNF777	NM_015694	TSS1500	chr7:149156561-149158080	S_Shore
cg21355828	7	149389814	0.0091	0.0012	++++++	1.02e-13	6.2984e-12						chr7:149389654-149389976	Island
cg26885268	7	149389941	0.003	0.0009	++++++	0.001133	0.00696641						chr7:149389654-149389976	Island
cg12243858	7	149473178	0.004	0.0007	++++++	7.783e-08	1.52218e-06			SSPO	NM_198455	1stExon	chr7:149469542-149469748	S_Shelf
cg02369140	7	149535246	0.0031	0.0007	++++++	4.705e-06	5.961e-05			ZNF862	NM_001099220	TSS1500	chr7:149535243-149536037	Island
cg19341901	7	149580879	-0.0045	0.0007	------	2.91e-09	7.81274e-08
cg26045524	7	150035522	0.0035	0.0009	++++++	0.0001343	0.00112184			RARRES2	NM_002889	3'UTR	chr7:150037459-150039031	N_Shore
cg17450930	7	150065170	-0.0049	0.0008	------	2.168e-09	5.97406e-08			REPIN1;REPIN1;REPIN1	NM_001099696;NM_013400;NM_001099695	TSS1500;TSS1500;TSS1500	chr7:150065169-150066351	Island
cg18734433	7	150086169	-0.0023	0.0006	------	2.611e-05	0.000269198		rs78987606	ZNF775	NM_173680	Body
cg18581929	7	150145527	0.0041	0.0006	++++++	1.723e-10	5.93913e-09
cg08637514	7	150212707	0.0052	0.001	++++++	6.307e-07	9.98779e-06			GIMAP7	NM_153236	5'UTR
cg12914657	7	150413680	0.0059	0.0007	++++++	4.99e-16	4.44404e-14			GIMAP1	NM_130759	TSS200	chr7:150417414-150418018	N_Shelf				X
cg12210293	7	150413801	0.006	0.0008	++++++	1.608e-12	8.12348e-11			GIMAP1	NM_130759	5'UTR	chr7:150417414-150418018	N_Shelf
cg22442090	7	150434077	0.0035	0.0007	++++++	4.947e-07	8.0412e-06			GIMAP5	NM_018384	TSS1500
cg07319528	7	150434480	0.0039	0.0007	++++++	5.715e-08	1.15344e-06		rs6965571	GIMAP5;GIMAP5	NM_018384;NM_018384	1stExon;5'UTR
cg02955377	7	150434640	0.0025	0.0006	++++++	3.651e-05	0.00036124			GIMAP5;GIMAP5	NM_018384;NM_018384	1stExon;5'UTR
cg08530064	7	150598393	-0.005	0.0015	------	0.0008472	0.00544889	rs34817339
cg02711872	7	150652702	-0.0023	0.0005	------	1.146e-05	0.000130787			KCNH2;KCNH2;KCNH2;KCNH2	NM_172057;NM_172056;NM_000238;NM_172057	5'UTR;Body;Body;1stExon	chr7:150652807-150653080	N_Shore
cg02492920	7	150659969	-0.0049	0.0005	------	1.034e-23	2.35783e-21			KCNH2;KCNH2	NM_172056;NM_000238	Body;Body
cg00571354	7	150666767	-0.0017	0.0005	------	0.001175	0.00718326			KCNH2;KCNH2	NM_172056;NM_000238	Body;Body
cg15510325	7	150669058	-0.0047	0.0012	------	0.0001179	0.00100158	rs72552123		KCNH2;KCNH2	NM_172056;NM_000238	Body;Body	chr7:150671806-150672370	N_Shelf
cg03178454	7	150672768	-0.0045	0.0007	------	8.43e-10	2.52915e-08			KCNH2;KCNH2	NM_172056;NM_000238	Body;Body	chr7:150674737-150675026	N_Shore
cg16035633	7	150700728	0.0027	0.0006	++++++	8.711e-06	0.00010281			NOS3;NOS3;NOS3;NOS3	NM_001160111;NM_001160110;NM_001160109;NM_000603	3'UTR;3'UTR;Body;Body
cg21901847	7	150705000	0.0056	0.0008	++++++	2.32e-13	1.34437e-11			NOS3	NM_000603	Body	chr7:150705759-150706129	N_Shore
cg25136644	7	150709463	0.006	0.0008	++++++	1.347e-13	8.14193e-12	rs1064353		ATG9B;NOS3	NM_173681;NM_000603	3'UTR;Body	chr7:150710349-150711333	N_Shore
cg01166674	7	150725839	-0.0023	0.0004	------	2.746e-08	5.96385e-07			ABCB8	NM_007188	Body	chr7:150725173-150726018	Island
cg01106572	7	150744384	-0.003	0.0009	------	0.001034	0.00644923			ACCN3;ACCN3;ABCB8;ACCN3	NM_020322;NM_020321;NM_007188;NM_004769	TSS1500;TSS1500;3'UTR;TSS1500	chr7:150746002-150746381	N_Shore
cg12513221	7	150744599	-0.0032	0.0008	------	5.275e-05	0.000497286			ACCN3;ACCN3;ABCB8;ACCN3	NM_020322;NM_020321;NM_007188;NM_004769	TSS1500;TSS1500;3'UTR;TSS1500	chr7:150746002-150746381	N_Shore
cg02723617	7	150755897	-0.0052	0.0008	------	5.667e-10	1.75855e-08	rs34082634		CDK5;CDK5;SLC4A2	NM_004935;NM_001164410;NM_003040	TSS1500;TSS1500;TSS1500	chr7:150756391-150756659	N_Shore
cg15944673	7	150776703	-0.0032	0.0006	------	3.507e-07	5.89445e-06			FASTK;FASTK	NM_033015;NM_006712	Body;Body	chr7:150777607-150780879	N_Shore
cg19752686	7	150811775	0.0053	0.0008	++++++	4.874e-10	1.53322e-08		rs13234429	AGAP3;AGAP3	NM_001042535;NM_031946	Body;Body
cg21900829	7	150818264	-0.0085	0.0009	------	2.686e-22	5.21633e-20			AGAP3;AGAP3	NM_001042535;NM_031946	Body;Body	chr7:150819919-150820764	N_Shore
cg24125525	7	150818362	-0.005	0.0007	------	3.956e-12	1.87334e-10			AGAP3;AGAP3	NM_001042535;NM_031946	Body;Body	chr7:150819919-150820764	N_Shore
cg08708553	7	150818877	-0.0025	0.0005	------	4.469e-07	7.33896e-06			AGAP3;AGAP3	NM_001042535;NM_031946	Body;Body	chr7:150819919-150820764	N_Shore
cg23955575	7	150827880	-0.0043	0.0006	------	1.11e-11	4.82272e-10			AGAP3	NM_031946	Body
cg23623803	7	150828103	-0.0083	0.001	------	2.479e-16	2.30265e-14			AGAP3	NM_031946	Body
cg09989632	7	150828271	-0.0048	0.0007	------	1.965e-12	9.80527e-11			AGAP3	NM_031946	Body
cg19638292	7	150878399	-0.0053	0.001	------	1.495e-07	2.74559e-06	rs61735708		ASB10;ASB10;ASB10	NM_080871;NM_001142459;NM_001142460	Body;Body;Body
cg04671739	7	150884979	0.0034	0.0005	++++++	1.271e-11	5.45429e-10			ASB10;ASB10;ASB10	NM_001142459;NM_080871;NM_001142460	TSS1500;TSS200;TSS1500
cg05181846	7	150885084	0.0023	0.0007	++++++	0.00155	0.0090644	rs73727105		ASB10;ASB10;ASB10	NM_001142459;NM_080871;NM_001142460	TSS1500;TSS200;TSS1500
cg20711030	7	150897624	0.0034	0.0008	++++++	1.113e-05	0.000127484						chr7:150901550-150901978	N_Shelf
cg13080927	7	150905130	-0.004	0.0005	------	8.714e-14	5.44153e-12	rs2792441		ABCF2	NM_005692	3'UTR	chr7:150901550-150901978	S_Shelf
cg10783797	7	150930536	-0.0022	0.0007	------	0.0009804	0.00616449	rs76065000		CHPF2;CHPF2	NM_019015;NM_019015	5'UTR;1stExon	chr7:150929388-150930151	S_Shore
cg06083642	7	150934910	-0.0022	0.0004	------	9.452e-08	1.81364e-06			CHPF2;MIR671	NM_019015;NR_030407	Body;TSS1500	chr7:150934649-150934869	S_Shore
cg19553910	7	151038594	0.0046	0.0011	++++++	4.733e-05	0.000452481			NUB1	NM_016118	TSS1500	chr7:151038858-151039136	N_Shore
cg21134096	7	151217883	0.0047	0.0009	++++++	1.51e-07	2.77044e-06			RHEB	NM_005614	TSS1500	chr7:151216068-151217901	Island
cg05820959	7	151248135	0.0037	0.0007	++++++	1.15e-07	2.16379e-06
cg01108370	7	151330008	0.0074	0.0009	++++++	2.824e-16	2.60851e-14			PRKAG2;PRKAG2;PRKAG2	NM_016203;NM_024429;NM_001040633	Body;TSS1500;Body
cg20972917	7	151330066	0.0045	0.0008	++++++	1.589e-08	3.63518e-07			PRKAG2;PRKAG2;PRKAG2	NM_016203;NM_024429;NM_001040633	Body;TSS1500;Body
cg12889538	7	151330217	0.0029	0.0008	++++++	0.0001577	0.0012901			PRKAG2;PRKAG2;PRKAG2	NM_016203;NM_024429;NM_001040633	Body;TSS1500;Body
cg20716058	7	151330230	0.0083	0.0011	++++++	3.439e-14	2.30274e-12			PRKAG2;PRKAG2;PRKAG2	NM_016203;NM_024429;NM_001040633	Body;TSS1500;Body
cg15453708	7	151493647	-0.0038	0.0008	------	7.243e-07	1.13014e-05			PRKAG2;PRKAG2	NM_001040633;NM_016203	5'UTR;Body
cg26673980	7	151493820	-0.003	0.0009	------	0.0008161	0.0052784			PRKAG2;PRKAG2	NM_001040633;NM_016203	5'UTR;Body
cg14618638	7	151722471	0.0184	0.0012	++++++	9.83e-50	1.39712e-46	rs71541728		GALNT11	NM_022087	TSS1500	chr7:151722590-151723241	N_Shore
cg05375487	7	151722536	0.0113	0.0006	++++++	1.067e-74	4.76152e-71			GALNT11	NM_022087	TSS1500	chr7:151722590-151723241	N_Shore				X
cg15146720	7	151722621	0.0029	0.0008	++++++	0.0002083	0.00164156			GALNT11	NM_022087	TSS200	chr7:151722590-151723241	Island
cg19699648	7	151805059	0.0027	0.0008	++++++	0.0003196	0.00237602			GALNT11	NM_022087	Body
cg08535411	7	151826219	-0.0032	0.0009	------	0.0005134	0.00355868	rs3735160					chr7:151825925-151826675	Island
cg19410378	7	152551811	0.0077	0.0016	++++++	7.981e-07	1.23269e-05			ACTR3B;ACTR3B	NM_020445;NM_001040135	3'UTR;3'UTR
cg26981966	7	152598597	0.0029	0.0006	++++++	3.771e-06	4.89758e-05						chr7:152600496-152600950	N_Shore
cg05640128	7	154002270	0.0037	0.001	++++++	0.0001311	0.00109903			DPP6;DPP6;DPP6	NM_001936;NM_130797;NM_001039350	TSS200;Body;Body	chr7:154001964-154002281	Island
cg13544851	7	154002372	0.0049	0.0012	++++++	3.039e-05	0.000307812			DPP6;DPP6;DPP6;DPP6	NM_001936;NM_130797;NM_001936;NM_001039350	5'UTR;Body;1stExon;Body	chr7:154001964-154002281	S_Shore
cg11969108	7	154582418	0.0042	0.0008	++++++	1.254e-07	2.33922e-06			DPP6;DPP6;DPP6	NM_001936;NM_130797;NM_001039350	Body;Body;Body	chr7:154585682-154586336	N_Shelf
cg17006281	7	154589595	0.0031	0.0009	++++++	0.0004446	0.003149			DPP6;DPP6;DPP6	NM_001936;NM_130797;NM_001039350	Body;Body;Body	chr7:154585682-154586336	S_Shelf
cg14381948	7	154684893	0.0036	0.0009	++++++	2.013e-05	0.000214256			DPP6;DPP6;DPP6	NM_130797;NM_001039350;NM_001936	3'UTR;3'UTR;3'UTR	chr7:154684402-154684630	S_Shore
cg19868468	7	154705057	-0.0059	0.0009	------	8.218e-12	3.66415e-10						chr7:154705746-154706046	N_Shore
cg07476339	7	154706964	-0.0063	0.0011	------	3.697e-09	9.70284e-08						chr7:154705746-154706046	S_Shore
cg21633143	7	154862021	0.0087	0.001	++++++	1.042e-19	1.48863e-17			HTR5A	NM_024012	TSS1500	chr7:154861797-154862074	Island
cg15835825	7	154862030	0.0047	0.0007	++++++	8.309e-13	4.38946e-11			HTR5A	NM_024012	TSS1500	chr7:154861797-154862074	Island
cg23757489	7	154862139	0.0045	0.0009	++++++	1.076e-06	1.60921e-05			HTR5A	NM_024012	TSS1500	chr7:154862680-154863245	N_Shore
cg13450708	7	154862157	0.0032	0.001	++++++	0.001454	0.0085943			HTR5A	NM_024012	TSS1500	chr7:154862680-154863245	N_Shore
cg00903099	7	154862441	0.0035	0.0009	++++++	7.347e-05	0.000663471			HTR5A	NM_024012	TSS200	chr7:154862680-154863245	N_Shore
cg24661173	7	154866132	0.0042	0.0008	++++++	9.564e-08	1.83284e-06			HTR5A	NM_024012	Body	chr7:154862680-154863245	S_Shelf
cg14552568	7	154958976	0.0047	0.0009	++++++	1.698e-07	3.07647e-06
cg21341645	7	155091523	-0.0035	0.0008	------	7.054e-06	8.53926e-05			INSIG1;INSIG1;INSIG1	NM_005542;NM_198337;NM_198336	Body;Body;Body	chr7:155088705-155090212	S_Shore
cg16476975	7	155164995	0.0111	0.0015	++++++	1.177e-13	7.18448e-12						chr7:155164557-155167854	Island
cg15778457	7	155165295	0.0063	0.0009	++++++	1.716e-13	1.01796e-11						chr7:155164557-155167854	Island				X
cg03108139	7	155165471	0.0062	0.0009	++++++	2.443e-12	1.20043e-10	rs10265078					chr7:155164557-155167854	Island
cg11034837	7	155165723	0.0053	0.0007	++++++	5.335e-15	4.06407e-13						chr7:155164557-155167854	Island
cg20312484	7	155165891	0.0032	0.0006	++++++	3.065e-07	5.22605e-06						chr7:155164557-155167854	Island
cg27451484	7	155166435	0.0052	0.0008	++++++	4.162e-10	1.32644e-08						chr7:155164557-155167854	Island
cg20347882	7	155166554	0.0074	0.0008	++++++	4.152e-20	6.26597e-18						chr7:155164557-155167854	Island
cg20567847	7	155167038	0.005	0.0015	++++++	0.0006486	0.0043425						chr7:155164557-155167854	Island
cg01309744	7	155167401	0.0034	0.0006	++++++	8.333e-08	1.61884e-06	rs6945640					chr7:155164557-155167854	Island
cg16307674	7	155170868	0.0052	0.0008	++++++	1.719e-10	5.92829e-09						chr7:155170623-155170939	Island
cg10214421	7	155174508	0.0044	0.0007	++++++	5.436e-10	1.69371e-08						chr7:155174128-155175248	Island
cg12823839	7	155175340	0.0049	0.0008	++++++	5.103e-11	1.94904e-09						chr7:155174128-155175248	S_Shore
cg16987754	7	155242911	0.0051	0.0014	++++++	0.000451	0.00318704		rs6961130				chr7:155241323-155243757	Island
cg24801587	7	155244101	0.0061	0.0007	++++++	4.036e-18	4.74773e-16						chr7:155244046-155244357	Island
cg12371933	7	155247711	0.0029	0.0008	++++++	9.501e-05	0.000830013						chr7:155246390-155251955	Island
cg05419671	7	155248122	0.003	0.0008	++++++	0.0003081	0.0023024		rs58687953				chr7:155246390-155251955	Island
cg16313026	7	155250213	0.0038	0.0007	++++++	1.761e-08	3.99214e-07			EN2	NM_001427	TSS1500	chr7:155246390-155251955	Island
cg14036479	7	155250220	0.0036	0.0009	++++++	4.01e-05	0.000391819			EN2	NM_001427	TSS1500	chr7:155246390-155251955	Island
cg20942223	7	155251040	0.0075	0.0007	++++++	1.059e-27	3.55009e-25			EN2;EN2	NM_001427;NM_001427	1stExon;5'UTR	chr7:155246390-155251955	Island
cg22733133	7	155251925	0.0069	0.0011	++++++	4.652e-10	1.46884e-08		rs34638693	EN2	NM_001427	Body	chr7:155246390-155251955	Island
cg06385227	7	155252201	0.0053	0.0016	++++++	0.0007808	0.00508384			EN2	NM_001427	Body	chr7:155246390-155251955	S_Shore
cg12242086	7	155252796	0.0053	0.0009	++++++	8.729e-09	2.1215e-07			EN2	NM_001427	Body	chr7:155246390-155251955	S_Shore
cg22461324	7	155252944	0.0047	0.0011	++++++	3.911e-05	0.000383391			EN2	NM_001427	Body	chr7:155246390-155251955	S_Shore
cg21497990	7	155255122	0.0051	0.0013	++++++	7.471e-05	0.000673453	rs75103128		EN2	NM_001427	Body	chr7:155255098-155255311	Island
cg02582057	7	155258253	0.0063	0.0011	++++++	1.224e-08	2.87432e-07						chr7:155258827-155261403	N_Shore
cg17278072	7	155258411	0.0054	0.0011	++++++	2.728e-07	4.70929e-06	rs59009740					chr7:155258827-155261403	N_Shore
cg16535144	7	155259524	0.0021	0.0006	++++++	0.0006595	0.00440418						chr7:155258827-155261403	Island
cg02892388	7	155260310	0.0029	0.0009	++++++	0.001731	0.0099485						chr7:155258827-155261403	Island
cg01914621	7	155260474	0.0052	0.0007	++++++	1.423e-13	8.55521e-12						chr7:155258827-155261403	Island
cg07870999	7	155260895	0.0083	0.0011	++++++	3.811e-15	2.96907e-13						chr7:155258827-155261403	Island
cg13102822	7	155261295	0.0069	0.0006	++++++	1.172e-34	6.85067e-32						chr7:155258827-155261403	Island
cg07129924	7	155261402	0.0115	0.0006	++++++	9.814e-79	5.35915e-75	rs4716599					chr7:155258827-155261403	Island
cg17719337	7	155276050	0.0043	0.0011	++++++	7.18e-05	0.000650741
cg10673318	7	155276097	0.0068	0.0012	++++++	3.608e-08	7.62449e-07
cg12107018	7	155276169	0.0039	0.0009	++++++	2.702e-05	0.000277471
cg00183888	7	155276880	-0.0023	0.0006	------	4.404e-05	0.000425003
cg25265226	7	155284448	0.0044	0.0008	++++++	1.474e-08	3.39625e-07						chr7:155284018-155284356	S_Shore
cg20960833	7	155284759	0.0044	0.0007	++++++	8.929e-10	2.66078e-08						chr7:155284018-155284356	S_Shore
cg02798848	7	155289972	0.0062	0.001	++++++	1.511e-10	5.26345e-09
cg05944137	7	155301734	0.0058	0.001	++++++	5.778e-09	1.45604e-07			CNPY1	NM_001103176	5'UTR	chr7:155302253-155303158	N_Shore
cg22387174	7	155302770	0.004	0.0007	++++++	2.624e-08	5.72555e-07			CNPY1	NM_001103176	5'UTR	chr7:155302253-155303158	Island
cg18447645	7	155303298	0.0043	0.0007	++++++	3.072e-09	8.20521e-08			CNPY1	NM_001103176	5'UTR	chr7:155302253-155303158	S_Shore
cg13639901	7	155556590	0.006	0.0009	++++++	9.964e-12	4.37077e-10			RBM33	NM_053043	Body
cg14430943	7	155556652	0.0048	0.001	++++++	6.597e-07	1.04002e-05			RBM33	NM_053043	Body
cg13904214	7	155556729	0.0038	0.0008	++++++	1.159e-06	1.71989e-05			RBM33	NM_053043	Body
cg25294752	7	155567804	-0.0026	0.0007	------	8.881e-05	0.000782504			RBM33	NM_053043	3'UTR
cg12157941	7	155567841	-0.0057	0.001	------	3.213e-08	6.87023e-07			RBM33	NM_053043	3'UTR
cg01750170	7	155595288	0.0046	0.0011	++++++	1.551e-05	0.000170432						chr7:155595692-155599414	N_Shore
cg09079818	7	155604091	0.004	0.0009	++++++	3.941e-06	5.09509e-05		rs756884	SHH	NM_000193	Body	chr7:155604725-155605095	N_Shore
cg23726802	7	155617398	-0.0028	0.0007	------	7.296e-05	0.000659626
cg18766685	7	155625769	0.0037	0.0008	++++++	9.292e-07	1.412e-05						chr7:155623658-155623894	S_Shore
cg14938587	7	155790392	-0.005	0.0007	------	3.719e-12	1.77102e-10
cg13104880	7	155790512	-0.0034	0.0006	------	6.255e-09	1.56541e-07
cg01724479	7	156139261	-0.0032	0.0007	------	4.322e-06	5.53063e-05
cg13002167	7	156157913	0.0043	0.0011	++++++	0.0001333	0.00111477	rs7801831
cg19351954	7	156259207	0.0041	0.0011	++++++	0.0001052	0.000906609
cg15651925	7	156259219	0.0041	0.0009	++++++	4.421e-06	5.64409e-05
cg27483342	7	156400881	0.0047	0.0013	++++++	0.000394	0.00284207						chr7:156400018-156400712	S_Shore
cg00465958	7	156432526	0.005	0.0011	++++++	3.045e-06	4.05246e-05			C7orf13;RNF32	NR_026865;NM_030936	Body;TSS1500	chr7:156432433-156433670	Island
cg00292135	7	156433068	0.0163	0.0014	++++++	3.273e-30	1.37345e-27			C7orf13;RNF32	NR_026865;NM_030936	Body;TSS1500	chr7:156432433-156433670	Island		X
cg07927379	7	156433108	0.0163	0.0016	++++++	1.276e-25	3.53039e-23		rs74424274	C7orf13;RNF32	NR_026865;NM_030936	Body;TSS1500	chr7:156432433-156433670	Island
cg26816688	7	156433669	0.003	0.0008	++++++	0.0002387	0.00184745	rs74678591		C7orf13;RNF32	NR_026865;NM_030936	TSS1500;5'UTR	chr7:156432433-156433670	Island
cg02413092	7	156741538	0.0044	0.001	++++++	1.023e-05	0.0001184			NOM1	NM_138400	TSS1500	chr7:156741472-156741899	Island
cg00943382	7	156786185	0.0025	0.0007	++++++	0.0002241	0.00174884
cg02890194	7	156791845	0.0033	0.0006	++++++	2.785e-07	4.79692e-06						chr7:156792318-156793272	N_Shore
cg07686872	7	156794879	0.0064	0.0008	++++++	3.008e-15	2.37693e-13						chr7:156795355-156799394	N_Shore
cg07981013	7	156795767	0.0032	0.0007	++++++	2.184e-06	3.02151e-05						chr7:156795355-156799394	Island
cg03332469	7	156796967	0.0113	0.001	++++++	4.237e-31	1.89689e-28						chr7:156795355-156799394	Island
cg13345957	7	156797242	0.0055	0.001	++++++	1.219e-07	2.27997e-06						chr7:156795355-156799394	Island
cg25090972	7	156797988	0.0023	0.0007	++++++	0.001575	0.00918575		rs66587043	MNX1;MNX1	NM_005515;NM_001165255	3'UTR;3'UTR	chr7:156795355-156799394	Island
cg27651243	7	156799148	0.0035	0.0008	++++++	2.774e-05	0.000283888			MNX1;MNX1	NM_001165255;NM_005515	Body;Body	chr7:156795355-156799394	Island
cg12164596	7	156799224	0.0071	0.0006	++++++	2.238e-28	7.9589e-26			MNX1;MNX1	NM_001165255;NM_005515	Body;Body	chr7:156795355-156799394	Island
cg00841693	7	156803122	0.0041	0.0005	++++++	8.349e-19	1.07641e-16	rs3940311		MNX1;MNX1;MNX1	NM_005515;NM_001165255;NM_005515	5'UTR;TSS1500;1stExon	chr7:156802170-156804414	Island
cg07188513	7	156807474	0.0044	0.0009	++++++	6.664e-07	1.04919e-05						chr7:156810572-156814593	N_Shelf
cg24717695	7	156809644	0.0037	0.001	++++++	0.0001073	0.00092258		rs10224374				chr7:156810572-156814593	N_Shore
cg10288541	7	156811252	0.0061	0.0007	++++++	1.037e-16	1.0155e-14						chr7:156810572-156814593	Island
cg10108372	7	156811362	0.0031	0.0008	++++++	0.0001233	0.00104132						chr7:156810572-156814593	Island
cg24540114	7	156812941	0.0039	0.0009	++++++	7.875e-06	9.40691e-05						chr7:156810572-156814593	Island
cg11698888	7	156813023	0.0072	0.0011	++++++	8.553e-11	3.1288e-09						chr7:156810572-156814593	Island
cg24052359	7	156813574	0.0049	0.0008	++++++	7.678e-10	2.32285e-08						chr7:156810572-156814593	Island
cg09858188	7	156814480	0.0097	0.0011	++++++	1.31e-18	1.64151e-16						chr7:156810572-156814593	Island
cg00024086	7	156814491	0.0039	0.0006	++++++	3.25e-10	1.05888e-08						chr7:156810572-156814593	Island
cg00043591	7	156874860	0.0029	0.0008	++++++	0.0002549	0.00195479						chr7:156871054-156871297	S_Shelf
cg23170771	7	157129064	0.0077	0.0011	++++++	1.212e-11	5.22433e-10			DNAJB6;DNAJB6	NM_005494;NM_058246	TSS1500;TSS1500	chr7:157129089-157130306	N_Shore
cg14567287	7	157129156	0.0045	0.0011	++++++	4.69e-05	0.000448898			DNAJB6;DNAJB6	NM_005494;NM_058246	TSS1500;TSS1500	chr7:157129089-157130306	Island
cg11695266	7	157129166	0.0058	0.0008	++++++	9.182e-12	4.05304e-10			DNAJB6;DNAJB6	NM_005494;NM_058246	TSS1500;TSS1500	chr7:157129089-157130306	Island
cg24815507	7	157198482	-0.0039	0.0008	------	2.77e-06	3.72784e-05			DNAJB6	NM_058246	Body	chr7:157202370-157203125	N_Shelf
cg02994253	7	157209799	0.0039	0.001	++++++	0.0001036	0.000894455			DNAJB6	NM_058246	3'UTR	chr7:157211560-157211805	N_Shore
cg27172488	7	157219499	0.0032	0.0008	++++++	2.445e-05	0.000254218						chr7:157216598-157216949	S_Shelf
cg04212285	7	157342638	0.0108	0.0011	++++++	5.696e-24	1.33179e-21			PTPRN2;PTPRN2;PTPRN2	NM_002847;NM_130842;NM_130843	Body;Body;Body	chr7:157346613-157347069	N_Shelf
cg02505956	7	157348266	-0.0049	0.001	------	1.847e-06	2.60362e-05			PTPRN2;PTPRN2;PTPRN2	NM_002847;NM_130842;NM_130843	Body;Body;Body	chr7:157346613-157347069	S_Shore
cg24701780	7	157351620	-0.0025	0.0006	------	3.522e-05	0.00034997			PTPRN2;PTPRN2;PTPRN2	NM_002847;NM_130842;NM_130843	Body;Body;Body	chr7:157352995-157353232	N_Shore
cg24135583	7	157353191	0.0027	0.0006	++++++	1.793e-05	0.000193706			PTPRN2;PTPRN2;PTPRN2	NM_002847;NM_130842;NM_130843	Body;Body;Body	chr7:157352995-157353232	Island
cg05944174	7	157368901	0.0039	0.001	++++++	0.0001753	0.001415			PTPRN2;PTPRN2;PTPRN2	NM_002847;NM_130842;NM_130843	Body;Body;Body	chr7:157369120-157369394	N_Shore
cg10566855	7	157389643	0.0033	0.0008	++++++	0.0001077	0.000925579			PTPRN2;PTPRN2;PTPRN2	NM_002847;NM_130842;NM_130843	Body;Body;Body	chr7:157387053-157387322	S_Shelf
cg19689679	7	157394970	-0.0038	0.0008	------	2.281e-06	3.14126e-05			PTPRN2;PTPRN2;PTPRN2	NM_002847;NM_130842;NM_130843	Body;Body;Body
cg25322489	7	157412694	0.0036	0.0009	++++++	0.000139	0.00115591			PTPRN2;PTPRN2;PTPRN2	NM_002847;NM_130842;NM_130843	Body;Body;Body	chr7:157413901-157414146	N_Shore
cg20956114	7	157451363	0.0041	0.0009	++++++	2.93e-06	3.91713e-05			PTPRN2;PTPRN2;PTPRN2	NM_002847;NM_130842;NM_130843	Body;Body;Body	chr7:157453774-157454208	N_Shelf
cg04207084	7	157477846	0.005	0.0009	++++++	1.36e-08	3.15724e-07			PTPRN2;PTPRN2;PTPRN2	NM_002847;NM_130842;NM_130843	Body;Body;Body	chr7:157476886-157486719	Island
cg25576789	7	157493703	0.0032	0.0008	++++++	0.0001689	0.00137019			PTPRN2;PTPRN2;PTPRN2	NM_002847;NM_130842;NM_130843	Body;Body;Body	chr7:157494510-157494739	N_Shore
cg18395809	7	157495882	0.0031	0.0008	++++++	0.0001567	0.00128293			PTPRN2;PTPRN2;PTPRN2	NM_002847;NM_130842;NM_130843	Body;Body;Body	chr7:157494510-157494739	S_Shore
cg11427314	7	157516593	0.0059	0.001	++++++	2.282e-09	6.25869e-08			PTPRN2;PTPRN2;PTPRN2	NM_002847;NM_130842;NM_130843	Body;Body;Body
cg14494365	7	157528653	0.003	0.001	++++++	0.001734	0.00996298			PTPRN2;PTPRN2;PTPRN2	NM_002847;NM_130842;NM_130843	Body;Body;Body	chr7:157524157-157526741	S_Shore
cg14832998	7	157530956	0.006	0.0012	++++++	2.15e-07	3.80472e-06			PTPRN2;PTPRN2;PTPRN2	NM_002847;NM_130842;NM_130843	Body;Body;Body
cg24029819	7	157550679	0.0031	0.0009	++++++	0.0009904	0.006217			PTPRN2;PTPRN2;PTPRN2	NM_002847;NM_130842;NM_130843	Body;Body;Body	chr7:157550547-157551025	Island				X
cg03784375	7	157570978	-0.0027	0.0008	------	0.0003584	0.00262169			PTPRN2;PTPRN2;PTPRN2	NM_002847;NM_130842;NM_130843	Body;Body;Body	chr7:157568163-157568404	S_Shelf
cg15684231	7	157578631	0.0039	0.0007	++++++	1.156e-07	2.17409e-06			PTPRN2;PTPRN2;PTPRN2	NM_002847;NM_130842;NM_130843	Body;Body;Body	chr7:157577685-157577942	S_Shore
cg22277103	7	157655703	-0.0035	0.001	------	0.0003571	0.00261411	rs28452577		PTPRN2;PTPRN2;PTPRN2	NM_002847;NM_130842;NM_130843	Body;Body;Body	chr7:157659433-157660322	N_Shelf
cg25546888	7	157785759	0.0048	0.0011	++++++	8.498e-06	0.000100585	rs75100955		PTPRN2;PTPRN2;PTPRN2	NM_002847;NM_130842;NM_130843	Body;Body;Body
cg16627193	7	157801404	0.0053	0.0011	++++++	1.39e-06	2.02148e-05	rs73169745		PTPRN2;PTPRN2;PTPRN2	NM_002847;NM_130842;NM_130843	Body;Body;Body
cg24652817	7	157873546	0.0055	0.0012	++++++	9.596e-06	0.000111918			PTPRN2;PTPRN2;PTPRN2	NM_002847;NM_130842;NM_130843	Body;Body;Body
cg09614629	7	157985057	0.0079	0.0018	++++++	1.105e-05	0.000126655			PTPRN2;PTPRN2;PTPRN2	NM_002847;NM_130842;NM_130843	Body;Body;Body	chr7:157980786-157981462	S_Shelf
cg02617428	7	158030585	0.0031	0.0009	++++++	0.0005683	0.00387795			PTPRN2;PTPRN2;PTPRN2	NM_002847;NM_130842;NM_130843	Body;Body;Body
cg08235947	7	158039076	0.0082	0.0015	++++++	2.028e-08	4.53671e-07			PTPRN2;PTPRN2;PTPRN2	NM_002847;NM_130842;NM_130843	Body;Body;Body	chr7:158037708-158038048	S_Shore
cg25588935	7	158117695	-0.0035	0.0011	------	0.001677	0.00969089			PTPRN2;PTPRN2;PTPRN2	NM_002847;NM_130842;NM_130843	Body;Body;Body
cg15440763	7	158190612	0.0035	0.0011	++++++	0.0008794	0.00562149			PTPRN2;PTPRN2;PTPRN2	NM_002847;NM_130842;NM_130843	Body;Body;Body
cg13451497	7	158191008	0.0028	0.0008	++++++	0.0007735	0.00504335			PTPRN2;PTPRN2;PTPRN2	NM_002847;NM_130842;NM_130843	Body;Body;Body
cg12108651	7	158193742	0.0043	0.0009	++++++	6.364e-07	1.00704e-05			PTPRN2;PTPRN2;PTPRN2	NM_002847;NM_130842;NM_130843	Body;Body;Body
cg25644224	7	158195876	0.0017	0.0005	++++++	0.001666	0.00963712			PTPRN2;PTPRN2;PTPRN2	NM_002847;NM_130842;NM_130843	Body;Body;Body	chr7:158198545-158198907	N_Shelf
cg06649856	7	158355003	0.0033	0.0007	++++++	4.157e-06	5.34288e-05			PTPRN2;PTPRN2;PTPRN2	NM_002847;NM_130842;NM_130843	Body;Body;Body
cg22178238	7	158362809	0.0042	0.0012	++++++	0.0006115	0.00412928	rs74714314		PTPRN2;PTPRN2;PTPRN2	NM_002847;NM_130842;NM_130843	Body;Body;Body	chr7:158361909-158362970	Island
cg22282410	7	158380884	0.0053	0.0008	++++++	9.463e-11	3.43444e-09			PTPRN2;PTPRN2;PTPRN2	NM_130843;NM_130842;NM_002847	TSS1500;TSS1500;TSS1500	chr7:158379328-158381221	Island
cg27392792	7	158380886	0.0108	0.0013	++++++	2.86e-16	2.64e-14			PTPRN2;PTPRN2;PTPRN2	NM_130843;NM_130842;NM_002847	TSS1500;TSS1500;TSS1500	chr7:158379328-158381221	Island
cg12348202	7	158381023	0.0102	0.0011	++++++	4.355e-21	7.35908e-19			PTPRN2;PTPRN2;PTPRN2	NM_130843;NM_130842;NM_002847	TSS1500;TSS1500;TSS1500	chr7:158379328-158381221	Island
cg13956401	7	158589301	0.0052	0.0009	++++++	3.483e-09	9.19645e-08	rs6459904		ESYT2	NM_020728	Body
cg09803560	7	158664058	0.0031	0.0008	++++++	4.579e-05	0.000439724	rs3833679		WDR60	NM_018051	Body
cg03428036	7	158672714	-0.0081	0.0012	------	9.157e-12	4.04329e-10			WDR60	NM_018051	Body	chr7:158669800-158670005	S_Shelf
cg17418956	7	158672758	-0.0103	0.0015	------	6.806e-12	3.07623e-10			WDR60	NM_018051	Body	chr7:158669800-158670005	S_Shelf
cg13308350	7	158673979	-0.0055	0.0009	------	4.685e-09	1.20281e-07			WDR60	NM_018051	Body	chr7:158669800-158670005	S_Shelf
cg16525208	7	158716321	-0.0058	0.0009	------	2.884e-10	9.49923e-09			WDR60	NM_018051	Body	chr7:158712559-158713094	S_Shelf
cg17267737	7	158819531	0.0028	0.0008	++++++	0.001114	0.00686678						chr7:158817175-158817629	S_Shore
cg12622680	7	158819620	0.0027	0.0007	++++++	0.0002425	0.00187257						chr7:158817175-158817629	S_Shore
cg06071479	7	158826888	0.004	0.0008	++++++	6.043e-07	9.6189e-06			VIPR2	NM_003382	Body	chr7:158823178-158824316	S_Shelf
cg17217017	7	158828449	0.0043	0.0006	++++++	8.572e-15	6.3166e-13			VIPR2	NM_003382	Body
cg17528334	7	158909100	-0.0077	0.0007	------	1.662e-29	6.61318e-27			VIPR2	NM_003382	Body	chr7:158905270-158905537	S_Shelf
cg21076424	7	159020356	-0.0033	0.0007	------	8.326e-06	9.87515e-05						chr7:159023681-159023985	N_Shelf
cg12686441	8	436693	-0.004	0.0011	------	0.0003291	0.00243691
cg09533087	8	436965	-0.0037	0.0007	------	1.101e-07	2.08198e-06
cg04134279	8	496327	0.0072	0.0011	++++++	7.219e-11	2.67523e-09			C8orf42	NM_175075	TSS1500	chr8:494155-496083	S_Shore
cg23109344	8	496440	0.0049	0.0013	++++++	9.47e-05	0.000827705			C8orf42	NM_175075	TSS1500	chr8:494155-496083	S_Shore
cg08072539	8	496618	0.005	0.0007	++++++	4.022e-12	1.90199e-10			C8orf42	NM_175075	TSS1500	chr8:494155-496083	S_Shore
cg06878548	8	514821	0.0041	0.0008	++++++	3.456e-07	5.82052e-06		rs76227384
cg24842815	8	581753	0.0059	0.0011	++++++	4.199e-08	8.73683e-07	rs62486193
cg10943179	8	584744	0.0035	0.0009	++++++	0.0001748	0.00141148	rs35886138
cg04179953	8	593322	-0.0044	0.001	------	1.774e-05	0.000191938
cg08885114	8	615351	-0.0073	0.0011	------	2.943e-11	1.1794e-09			ERICH1	NM_207332	Body	chr8:615143-615352	Island
cg13582028	8	631115	-0.0054	0.0008	------	2.97e-11	1.1893e-09			ERICH1	NM_207332	Body
cg01053087	8	637909	0.0096	0.0019	++++++	2.657e-07	4.59935e-06			ERICH1	NM_207332	Body	chr8:637393-638251	Island
cg07163719	8	652755	-0.0033	0.001	------	0.0006712	0.00447052			ERICH1	NM_207332	Body	chr8:651163-651453	S_Shore
cg16537292	8	686186	0.0028	0.0007	++++++	0.0001792	0.00144258						chr8:686830-689496	N_Shore
cg26362453	8	847704	0.0037	0.0008	++++++	9.105e-06	0.000106879						chr8:850103-850405	N_Shelf
cg23360101	8	858591	0.0044	0.0007	++++++	9.287e-11	3.37647e-09
cg15415194	8	859154	0.0074	0.0009	++++++	8.514e-16	7.37054e-14
cg00008695	8	960721	0.0049	0.0008	++++++	1.938e-10	6.60941e-09						chr8:962315-962747	N_Shore
cg18836844	8	998428	0.0046	0.0008	++++++	4.341e-08	9.0016e-07
cg26056498	8	1030319	0.0026	0.0008	++++++	0.0009641	0.00607802
cg08324612	8	1030521	0.0029	0.0007	++++++	1.185e-05	0.000134675
cg03967266	8	1046358	0.0051	0.0014	++++++	0.0002308	0.00179474		rs2701959				chr8:1048559-1048873	N_Shelf
cg17119279	8	1049477	0.0055	0.001	++++++	1.252e-08	2.93128e-07						chr8:1048559-1048873	S_Shore
cg12023271	8	1053157	-0.0029	0.0009	------	0.0007246	0.00477227						chr8:1053354-1053804	N_Shore
cg24931713	8	1076811	0.0037	0.0008	++++++	1.901e-06	2.67113e-05		rs11463335
cg03843542	8	1092939	0.0048	0.0008	++++++	5.97e-10	1.84472e-08						chr8:1094750-1094967	N_Shore
cg01333706	8	1104210	0.0055	0.0009	++++++	1.699e-09	4.77297e-08						chr8:1105083-1105435	N_Shore
cg12797746	8	1110520	0.0051	0.0008	++++++	2.202e-11	9.03027e-10						chr8:1113058-1114073	N_Shelf
cg24951989	8	1129117	0.0037	0.0008	++++++	2.778e-06	3.73764e-05						chr8:1132761-1132983	N_Shelf
cg05313949	8	1211235	0.0038	0.0009	++++++	5.152e-05	0.000487185
cg25203310	8	1244335	0.0035	0.001	++++++	0.0009548	0.00602873						chr8:1245671-1246464	N_Shore
cg21046202	8	1266322	0.0034	0.0007	++++++	1.651e-06	2.35752e-05	rs73670747					chr8:1263423-1266338	Island
cg21179892	8	1271692	0.0036	0.0009	++++++	3.842e-05	0.000377617	rs76413559
cg00298921	8	1309865	0.0033	0.0009	++++++	0.000154	0.00126376						chr8:1311387-1311626	N_Shore
cg00931944	8	1310046	0.003	0.0008	++++++	0.0002037	0.0016105						chr8:1311387-1311626	N_Shore
cg17090954	8	1364458	0.0046	0.0012	++++++	7.1e-05	0.00064456						chr8:1365174-1365503	N_Shore
cg16442298	8	1403050	0.0045	0.0009	++++++	1.529e-06	2.20187e-05						chr8:1404884-1405094	N_Shore
cg18813527	8	1408243	0.0059	0.0014	++++++	1.093e-05	0.000125456						chr8:1404884-1405094	S_Shelf
cg14484973	8	1424626	0.0021	0.0006	++++++	0.0002441	0.0018831
cg09896340	8	1440147	-0.0023	0.0007	------	0.001395	0.00830209						chr8:1440661-1440935	N_Shore
cg16909660	8	1458558	0.003	0.0007	++++++	2.436e-05	0.000253416	rs75670453		DLGAP2	NM_004745	5'UTR						X
cg23424125	8	1494546	0.0096	0.0011	++++++	8.942e-19	1.14929e-16			DLGAP2	NM_004745	5'UTR	chr8:1495105-1495333	N_Shore
cg18803856	8	1495169	0.0029	0.0009	++++++	0.00161	0.00935779			DLGAP2	NM_004745	5'UTR	chr8:1495105-1495333	Island
cg26321366	8	1496347	0.0032	0.0008	++++++	0.0001244	0.00104945			DLGAP2	NM_004745	5'UTR	chr8:1496731-1497884	N_Shore
cg27043838	8	1508530	0.0048	0.0007	++++++	4.61e-12	2.15259e-10			DLGAP2	NM_004745	Body	chr8:1509850-1511735	N_Shore
cg02840179	8	1534376	0.0048	0.0008	++++++	2.09e-10	7.08761e-09			DLGAP2	NM_004745	Body
cg06040034	8	1618448	0.0022	0.0007	++++++	0.001258	0.00761118			DLGAP2	NM_004745	Body	chr8:1616521-1616876	S_Shore
cg11192059	8	1650035	0.0053	0.0011	++++++	6.031e-07	9.60164e-06			DLGAP2	NM_004745	3'UTR	chr8:1649439-1649759	S_Shore
cg27351978	8	1650172	0.0097	0.001	++++++	6.35e-21	1.05203e-18			DLGAP2	NM_004745	3'UTR	chr8:1649439-1649759	S_Shore
cg03411742	8	1757958	-0.0071	0.0016	------	1.174e-05	0.000133538
cg05650680	8	1765217	0.0036	0.0008	++++++	4.462e-06	5.69013e-05			MIR596	NR_030326	TSS200	chr8:1764328-1765171	S_Shore
cg11998141	8	1765309	0.0044	0.0007	++++++	2.047e-10	6.95429e-09			MIR596	NR_030326	TSS200	chr8:1764328-1765171	S_Shore
cg09177567	8	1765312	0.0042	0.0008	++++++	1.042e-07	1.98097e-06			MIR596	NR_030326	TSS200	chr8:1764328-1765171	S_Shore
cg09899173	8	1765336	0.005	0.0009	++++++	6.289e-09	1.57316e-07			MIR596	NR_030326	TSS200	chr8:1764328-1765171	S_Shore
cg23123017	8	1765679	0.0039	0.0008	++++++	2.934e-06	3.92172e-05	rs6558547					chr8:1764328-1765171	S_Shore
cg18098065	8	1765820	0.0047	0.0011	++++++	9.909e-06	0.000115128						chr8:1764328-1765171	S_Shore
cg27564715	8	1773758	-0.0036	0.0007	------	1.188e-06	1.75821e-05			ARHGEF10	NM_014629	5'UTR	chr8:1771361-1772760	S_Shore
cg19930652	8	1786322	-0.0039	0.0009	------	3.429e-05	0.000341735			ARHGEF10	NM_014629	5'UTR
cg24889466	8	1812138	-0.0113	0.0011	------	1.31e-24	3.31102e-22			ARHGEF10	NM_014629	Body
cg23902994	8	1814932	0.0055	0.0008	++++++	7.379e-12	3.31643e-10			ARHGEF10	NM_014629	Body
cg08753841	8	1815153	0.0032	0.001	++++++	0.001654	0.00957624		rs13277141	ARHGEF10	NM_014629	Body
cg24504942	8	1828573	-0.0041	0.0008	------	5.618e-07	9.00944e-06			ARHGEF10	NM_014629	Body	chr8:1830748-1831008	N_Shelf
cg18511558	8	1830065	-0.0076	0.0011	------	5.68e-12	2.60502e-10			ARHGEF10	NM_014629	Body	chr8:1830748-1831008	N_Shore
cg23780635	8	1880114	-0.003	0.0006	------	1.517e-06	2.18664e-05			ARHGEF10	NM_014629	Body
cg08753331	8	1895010	-0.0039	0.0006	------	2.813e-10	9.28601e-09			ARHGEF10	NM_014629	Body	chr8:1893696-1894083	S_Shore
cg08929626	8	1896553	-0.0031	0.0007	------	2.118e-06	2.94069e-05			ARHGEF10	NM_014629	Body	chr8:1893696-1894083	S_Shelf
cg27134322	8	1900778	-0.0061	0.0009	------	6.593e-12	2.98711e-10			ARHGEF10	NM_014629	Body
cg14390047	8	1900992	-0.0052	0.0011	------	3.827e-06	4.96379e-05		rs61731551	ARHGEF10	NM_014629	Body
cg09147140	8	1924394	-0.0081	0.0009	------	1.958e-21	3.45346e-19			KBTBD11	NM_014867	5'UTR	chr8:1921559-1922872	S_Shore
cg01670896	8	1933522	-0.0065	0.0011	------	3.689e-09	9.68675e-08			KBTBD11	NM_014867	5'UTR
cg07505680	8	1933651	-0.0077	0.001	------	3.745e-15	2.91929e-13	rs4875933		KBTBD11	NM_014867	5'UTR
cg20849109	8	1954777	-0.0095	0.001	------	8.326e-22	1.53438e-19	rs1043228		KBTBD11	NM_014867	3'UTR	chr8:1956926-1957177	N_Shelf
cg24598145	8	1955069	-0.0087	0.0009	------	3.877e-22	7.35381e-20			KBTBD11	NM_014867	3'UTR	chr8:1956926-1957177	N_Shore
cg17826006	8	1955196	-0.0038	0.0008	------	1.17e-06	1.73442e-05						chr8:1956926-1957177	N_Shore
cg10759972	8	1971471	-0.0055	0.0009	------	5.444e-10	1.69531e-08						chr8:1971909-1972406	N_Shore
cg21132577	8	1993528	0.0032	0.0009	++++++	0.0003581	0.00262			MYOM2	NM_003970	5'UTR
cg05241134	8	1994419	0.0043	0.0008	++++++	2.041e-07	3.62869e-06			MYOM2	NM_003970	5'UTR
cg23702644	8	3254875	-0.0104	0.001	------	5.401e-27	1.70586e-24	rs73173193		CSMD1	NM_033225	Body
cg26837853	8	3970118	0.0056	0.0009	++++++	5.86e-10	1.81383e-08			CSMD1	NM_033225	Body
cg08383399	8	4852488	0.0074	0.0011	++++++	1.41e-10	4.93482e-09	rs62491285		CSMD1	NM_033225	TSS200	chr8:4848968-4852635	Island
cg09637024	8	6264193	-0.0033	0.0008	------	1.813e-05	0.000195556	rs35747896		MCPH1	NM_024596	1stExon	chr8:6263582-6264293	Island
cg21193744	8	6405105	-0.0035	0.0009	------	8.886e-05	0.000782828			ANGPT2;ANGPT2;ANGPT2;MCPH1	NM_001118888;NM_001147;NM_001118887;NM_024596	Body;Body;Body;Body
cg19662554	8	6663633	0.0038	0.0007	++++++	7.411e-08	1.45739e-06						chr8:6664077-6664356	N_Shore
cg26470958	8	6666420	0.0023	0.0007	++++++	0.001152	0.00706638	rs34896587		XKR5	NM_207411	3'UTR	chr8:6664077-6664356	S_Shelf
cg02932321	8	6783521	0.0032	0.0007	++++++	1.878e-05	0.000201708			DEFA6	NM_001926	1stExon
cg15741354	8	8146129	0.0038	0.001	++++++	0.0001053	0.000907301
cg02520399	8	8168661	-0.003	0.0009	------	0.0004232	0.00302078
cg23015041	8	8176714	0.0044	0.0008	++++++	2.289e-07	4.02512e-06			PRAGMIN	NM_001080826	Body	chr8:8175699-8176775	Island
cg08447380	8	8185703	0.0077	0.0016	++++++	8.05e-07	1.24196e-05	rs55764095		PRAGMIN	NM_001080826	Body
cg10597661	8	8256332	-0.0021	0.0006	------	0.0001587	0.00129736
cg00569813	8	8483549	-0.0044	0.001	------	8.638e-06	0.000102035
cg00074818	8	8560427	0.0037	0.0008	++++++	8.378e-06	9.9303e-05			CLDN23	NM_194284	1stExon	chr8:8559131-8560867	Island				X
cg27044841	8	8580960	0.0122	0.0017	++++++	2.188e-13	1.27536e-11						chr8:8580551-8581214	Island
cg23361275	8	8749919	0.0036	0.001	++++++	0.0003488	0.00256253			MFHAS1	NM_004225	1stExon	chr8:8748652-8751478	Island
cg00690195	8	8915582	0.0045	0.0006	++++++	1.653e-13	9.83259e-12
cg02142995	8	8991004	-0.0024	0.0007	------	0.0009916	0.00622331
cg23217680	8	9029456	0.0067	0.0007	++++++	6.044e-20	8.93287e-18
cg03024720	8	9765601	0.0035	0.0008	++++++	7.742e-06	9.26671e-05		rs73530422				chr8:9762661-9764748	S_Shore
cg16773768	8	10253076	-0.0054	0.001	------	6.476e-08	1.29027e-06	rs4841329		MSRA;MSRA;MSRA	NM_001135671;NM_001135670;NM_012331	Body;Body;Body
cg23883874	8	10405415	0.0035	0.001	++++++	0.0003868	0.00279772	rs73662860
cg26288502	8	10421582	0.0035	0.0007	++++++	3.435e-07	5.78938e-06
cg20213479	8	10460029	0.0028	0.0007	++++++	0.0001224	0.00103471
cg14733904	8	10493808	0.0055	0.0009	++++++	4.34e-09	1.12208e-07			RP1L1	NM_178857	5'UTR
cg22647929	8	10583326	0.0054	0.0011	++++++	2.073e-06	2.8839e-05			SOX7	NM_031439	Body	chr8:10583816-10584170	N_Shore
cg24036517	8	10585394	0.0033	0.0007	++++++	9.251e-06	0.000108372			SOX7	NM_031439	Body	chr8:10586613-10586886	N_Shore
cg18420643	8	10590503	0.0023	0.0006	++++++	0.000315	0.00234653						chr8:10587304-10591109	Island
cg14631910	8	10590511	0.0025	0.0007	++++++	0.0004045	0.00290766						chr8:10587304-10591109	Island
cg01131038	8	10592118	0.0032	0.0009	++++++	0.0003155	0.00234987						chr8:10587304-10591109	S_Shore
cg27655954	8	10753160	0.0035	0.0009	++++++	7.964e-05	0.0007124
cg09052083	8	10873619	0.0037	0.0008	++++++	1.678e-06	2.39204e-05			XKR6	NM_173683	Body	chr8:10873324-10874174	Island
cg21966656	8	10897405	0.0055	0.0014	++++++	0.000138	0.00114847			XKR6	NM_173683	Body
cg13519851	8	10916560	0.0045	0.0008	++++++	2.117e-08	4.7175e-07	rs61475470		XKR6	NM_173683	Body	chr8:10916662-10917097	N_Shore
cg14919250	8	10917293	0.0042	0.001	++++++	1.941e-05	0.000207625			XKR6	NM_173683	Body	chr8:10916662-10917097	S_Shore
cg11051055	8	11058145	0.0156	0.0015	++++++	1.442e-26	4.36507e-24			XKR6	NM_173683	1stExon	chr8:11057684-11058479	Island
cg24664689	8	11058690	0.0077	0.0008	++++++	6.878e-20	1.00865e-17			XKR6	NM_173683	1stExon	chr8:11058624-11058844	Island
cg10947146	8	11058710	0.018	0.0009	++++++	8.259e-89	5.90967e-85			XKR6	NM_173683	1stExon	chr8:11058624-11058844	Island
cg15301489	8	11058770	0.0098	0.0013	++++++	7.811e-15	5.80219e-13			XKR6	NM_173683	1stExon	chr8:11058624-11058844	Island
cg27025752	8	11059303	0.007	0.0011	++++++	4.994e-10	1.56765e-08			XKR6	NM_173683	TSS1500	chr8:11057684-11058479	S_Shore
cg21293242	8	11204541	0.0049	0.001	++++++	2.077e-06	2.88889e-05		rs11781375	TDH	NR_001578	Body	chr8:11204825-11205689	N_Shore
cg21088119	8	11251471	0.0055	0.0008	++++++	7.91e-13	4.1947e-11	rs2572439		C8orf12	NR_026814	Body
cg02771117	8	11279352	-0.0081	0.0011	------	1.143e-13	6.98928e-12	rs34351144		FAM167A;C8orf12	NM_053279;NR_026814	3'UTR;Body
cg03059247	8	11287657	-0.0035	0.0011	------	0.001398	0.00831624			C8orf12;FAM167A	NR_026814;NM_053279	Body;Body
cg26681367	8	11302197	-0.0034	0.0008	------	1.661e-05	0.000181214	rs11545569		FAM167A	NM_053279	5'UTR
cg12641275	8	11411487	0.0099	0.0012	++++++	1.909e-17	2.05463e-15			BLK	NM_001715	Body
cg12840336	8	11422730	-0.0045	0.001	------	1.321e-05	0.00014816						chr8:11421336-11422434	S_Shore
cg03325664	8	11534225	0.0029	0.0009	++++++	0.0009043	0.00575646						chr8:11536767-11538961	N_Shelf
cg04050824	8	11538245	0.0035	0.0009	++++++	8.523e-05	0.000755193						chr8:11536767-11538961	Island
cg01605435	8	11539405	0.0045	0.0008	++++++	8.046e-08	1.5691e-06						chr8:11536767-11538961	S_Shore
cg06991484	8	11540407	0.0059	0.0009	++++++	8.157e-12	3.6393e-10						chr8:11536767-11538961	S_Shore
cg19746780	8	11540602	0.0052	0.0007	++++++	1.534e-14	1.08437e-12						chr8:11536767-11538961	S_Shore
cg00468380	8	11549521	0.0056	0.0008	++++++	1.884e-12	9.42488e-11						chr8:11549858-11550166	N_Shore
cg12569013	8	11549572	0.0055	0.0009	++++++	2.687e-10	8.91189e-09						chr8:11549858-11550166	N_Shore
cg12984580	8	11549859	0.0032	0.0009	++++++	0.0004902	0.00342158						chr8:11549858-11550166	Island
cg03506216	8	11550001	0.0033	0.0008	++++++	1.265e-05	0.000142646						chr8:11549858-11550166	Island
cg16015276	8	11550445	0.0052	0.0013	++++++	9.107e-05	0.000799784						chr8:11550366-11550585	Island
cg20908789	8	11551964	0.0041	0.0007	++++++	4.713e-10	1.48652e-08						chr8:11549858-11550166	S_Shore
cg16844941	8	11555178	0.004	0.001	++++++	3.887e-05	0.000381344						chr8:11555099-11555603	Island
cg05237485	8	11555440	0.0047	0.0006	++++++	3.02e-14	2.04261e-12						chr8:11555099-11555603	Island
cg16441259	8	11557906	0.0041	0.0005	++++++	7.872e-14	4.96429e-12						chr8:11557852-11558252	Island
cg26006870	8	11559039	0.0039	0.0007	++++++	8.902e-08	1.71748e-06	rs80161646					chr8:11559596-11562956	N_Shore
cg01182865	8	11559334	0.0024	0.0006	++++++	7.419e-05	0.000669274						chr8:11559596-11562956	N_Shore
cg19971388	8	11559775	0.0033	0.0007	++++++	9.707e-06	0.000113041						chr8:11559596-11562956	Island
cg05930881	8	11560540	0.0065	0.0011	++++++	6.485e-09	1.61819e-07			GATA4	NM_002052	TSS1500	chr8:11559596-11562956	Island
cg00595237	8	11560763	0.006	0.0006	++++++	4.4e-26	1.26634e-23			GATA4	NM_002052	TSS1500	chr8:11559596-11562956	Island
cg05412333	8	11560838	0.007	0.0006	++++++	1.379e-28	5.01143e-26			GATA4	NM_002052	TSS1500	chr8:11559596-11562956	Island
cg09130043	8	11561283	0.0033	0.0006	++++++	1.693e-08	3.85124e-07			GATA4	NM_002052	TSS1500	chr8:11559596-11562956	Island
cg27100236	8	11561458	0.0088	0.0013	++++++	9.255e-12	4.07919e-10	rs28472428		GATA4	NM_002052	TSS1500	chr8:11559596-11562956	Island
cg16803596	8	11561498	0.0047	0.0008	++++++	1.695e-08	3.85516e-07		rs34521035	GATA4	NM_002052	TSS1500	chr8:11559596-11562956	Island
cg14666113	8	11561724	0.0079	0.0013	++++++	3.776e-09	9.89266e-08			GATA4;GATA4	NM_002052;NM_002052	1stExon;5'UTR	chr8:11559596-11562956	Island
cg21073927	8	11562155	0.0033	0.0008	++++++	6.665e-05	0.000610316			GATA4	NM_002052	5'UTR	chr8:11559596-11562956	Island
cg00090147	8	11562367	0.0017	0.0005	++++++	0.001348	0.00806517			GATA4	NM_002052	5'UTR	chr8:11559596-11562956	Island
cg25216696	8	11565351	0.0053	0.0007	++++++	4.048e-15	3.14015e-13			GATA4	NM_002052	5'UTR	chr8:11565217-11567212	Island
cg06704518	8	11565530	0.0067	0.0007	++++++	1.381e-24	3.47988e-22			GATA4	NM_002052	5'UTR	chr8:11565217-11567212	Island
cg24646414	8	11565725	0.0027	0.0006	++++++	1.653e-05	0.000180479			GATA4	NM_002052	5'UTR	chr8:11565217-11567212	Island
cg09626984	8	11566096	0.0074	0.0006	++++++	4.75e-37	3.16933e-34			GATA4	NM_002052	Body	chr8:11565217-11567212	Island
cg20279283	8	11566863	0.0059	0.0006	++++++	1.915e-20	3.00815e-18			GATA4	NM_002052	Body	chr8:11565217-11567212	Island
cg01546563	8	11567189	0.0025	0.0006	++++++	8.913e-06	0.000104907			GATA4	NM_002052	Body	chr8:11565217-11567212	Island
cg18119192	8	11567691	0.0054	0.0007	++++++	4.897e-14	3.20001e-12			GATA4	NM_002052	Body	chr8:11565217-11567212	S_Shore
cg19172575	8	11567721	0.0032	0.0006	++++++	4.983e-07	8.08989e-06			GATA4	NM_002052	Body	chr8:11565217-11567212	S_Shore
cg13434842	8	11567896	0.0084	0.0014	++++++	2.302e-09	6.30687e-08			GATA4	NM_002052	Body	chr8:11565217-11567212	S_Shore
cg17795240	8	11568257	0.0052	0.0009	++++++	1.528e-08	3.50704e-07			GATA4	NM_002052	Body	chr8:11565217-11567212	S_Shore
cg23972785	8	11611189	0.0057	0.0014	++++++	6.219e-05	0.000574265	rs810738		GATA4	NM_002052	Body	chr8:11607316-11607769	S_Shelf
cg21919729	8	11719367	0.0046	0.0007	++++++	4.588e-10	1.44996e-08			CTSB;CTSB;CTSB;CTSB;CTSB	NM_147780;NM_147782;NM_147781;NM_001908;NM_147783	5'UTR;5'UTR;5'UTR;5'UTR;5'UTR
cg01716419	8	11759663	-0.0034	0.0007	------	1.867e-07	3.3486e-06						chr8:11759862-11760212	N_Shore
cg02254885	8	11759665	-0.0024	0.0005	------	1.942e-07	3.46709e-06						chr8:11759862-11760212	N_Shore
cg16271720	8	11760136	0.0054	0.0007	++++++	2.863e-13	1.63235e-11						chr8:11759862-11760212	Island
cg27127887	8	11831823	0.0074	0.0009	++++++	1.104e-17	1.22507e-15	rs75283565		DEFB136	NM_001033018	Body
cg11465442	8	11832261	0.0038	0.0009	++++++	3.087e-05	0.000311951			DEFB136	NM_001033018	TSS200
cg03265268	8	11839764	0.0027	0.0009	++++++	0.001613	0.00937273		rs78424466	DEFB135	NM_001033017	TSS200
cg24921221	8	12584192	-0.0044	0.0011	------	6.621e-05	0.000606809			LONRF1	NM_152271	Body
cg20543645	8	12923280	0.0046	0.001	++++++	3.662e-06	4.77379e-05
cg17590523	8	13133843	0.0034	0.0009	++++++	0.0001033	0.000892236			DLC1	NM_182643	Body	chr8:13133842-13134312	Island
cg15254385	8	15364358	0.0059	0.0009	++++++	2.617e-10	8.70268e-09
cg06872257	8	16859636	0.0085	0.0009	++++++	1.183e-19	1.67679e-17			FGF20;FGF20	NM_019851;NM_019851	1stExon;5'UTR	chr8:16859044-16859452	S_Shore
cg11196848	8	16859833	0.0047	0.0009	++++++	6.184e-08	1.23804e-06			FGF20	NM_019851	TSS200	chr8:16859044-16859452	S_Shore
cg27110277	8	16860121	0.0055	0.0007	++++++	2.758e-16	2.54981e-14			FGF20	NM_019851	TSS1500	chr8:16859044-16859452	S_Shore
cg03274401	8	17017479	0.0033	0.001	++++++	0.0008401	0.00541086			ZDHHC2	NM_016353	Body	chr8:17013436-17014790	S_Shelf
cg03508052	8	17556355	-0.007	0.001	------	9.246e-12	4.07565e-10			MTUS1;MTUS1;MTUS1;MTUS1;MTUS1	NM_001001931;NM_001001925;NM_001166393;NM_020749;NM_001001924	Body;Body;Body;TSS1500;Body
cg26834846	8	17773397	0.0049	0.0008	++++++	4.318e-10	1.3709e-08	rs79515782
cg21363706	8	18066485	0.0051	0.0015	++++++	0.0005266	0.00363488			NAT1;NAT1;NAT1;NAT1;NAT1;NAT1;NAT1;NAT1	NM_001160173;NM_001160172;NM_001160176;NM_001160175;NM_001160170;NM_001160171;NM_000662;NM_001160179	TSS1500;TSS1500;TSS1500;TSS1500;TSS1500;TSS1500;TSS1500;5'UTR
cg04241863	8	18067331	0.0043	0.0009	++++++	3.653e-06	4.76311e-05			NAT1;NAT1;NAT1;NAT1;NAT1;NAT1;NAT1;NAT1	NM_001160173;NM_001160172;NM_001160176;NM_001160175;NM_001160170;NM_001160171;NM_000662;NM_001160179	TSS1500;TSS1500;TSS1500;TSS1500;TSS1500;TSS1500;TSS1500;5'UTR
cg23630442	8	18245225	0.007	0.0007	++++++	7.6e-24	1.74937e-21						chr8:18244455-18245226	Island
cg06866712	8	18743898	-0.004	0.0012	------	0.0009807	0.00616619			PSD3	NM_015310	Body
cg08040428	8	18870913	0.003	0.0007	++++++	7.61e-06	9.13031e-05			PSD3	NM_015310	Body	chr8:18871072-18872046	N_Shore
cg19414122	8	18896631	0.0085	0.002	++++++	1.347e-05	0.000150705
cg00158770	8	19271585	-0.0041	0.0009	------	1.749e-06	2.48115e-05			CSGALNACT1;CSGALNACT1;CSGALNACT1	NM_018371;NM_001130518;NR_024040	Body;Body;Body
cg05800416	8	19460097	0.0076	0.0017	++++++	4.804e-06	6.07271e-05			CSGALNACT1;CSGALNACT1;CSGALNACT1	NM_001130518;NR_024040;NM_018371	TSS200;Body;5'UTR	chr8:19459905-19460137	Island
cg13449368	8	19496206	-0.0042	0.0013	------	0.001564	0.00913147			CSGALNACT1;CSGALNACT1	NR_024040;NM_018371	Body;5'UTR
cg10040541	8	19520584	-0.0059	0.0009	------	3.269e-10	1.06448e-08			CSGALNACT1;CSGALNACT1	NR_024040;NM_018371	Body;5'UTR
cg04793826	8	19615394	0.0051	0.0006	++++++	3.099e-17	3.23963e-15						chr8:19614131-19615307	S_Shore
cg08842584	8	19719149	0.0075	0.0009	++++++	4.635e-18	5.4201e-16		rs12679378
cg20237820	8	20002826	-0.0036	0.0009	------	2.591e-05	0.000267375			SLC18A1;SLC18A1;SLC18A1;SLC18A1	NM_001142325;NM_001135691;NM_003053;NM_001142324	3'UTR;3'UTR;3'UTR;3'UTR
cg13734055	8	20054405	0.0038	0.0009	++++++	5.572e-05	0.000521789		rs73614558	ATP6V1B2	NM_001693	TSS1500	chr8:20054546-20055027	N_Shore
cg13583414	8	20109663	0.0029	0.0008	++++++	0.0001341	0.00112038			LZTS1	NM_021020	Body	chr8:20107432-20107658	S_Shelf
cg00014333	8	20130023	0.0035	0.0008	++++++	2.334e-05	0.000244096
cg09772075	8	20159446	0.0023	0.0006	++++++	0.0002026	0.00160306						chr8:20160811-20161685	N_Shore
cg15631458	8	20160009	0.0033	0.0007	++++++	1.157e-06	1.71729e-05						chr8:20160811-20161685	N_Shore
cg11237852	8	20316262	0.0065	0.0008	++++++	2.416e-14	1.65786e-12
cg05192402	8	20676367	0.0026	0.0008	++++++	0.001459	0.00861846
cg07512997	8	21201211	0.0033	0.0005	++++++	7.275e-11	2.69406e-09
cg03445287	8	21823731	-0.0027	0.0008	------	0.0005264	0.0036338	rs75675402		XPO7;XPO7;XPO7	NM_001100162;NM_001100161;NM_015024	TSS200;Body;Body
cg08781728	8	21882587	0.0031	0.0008	++++++	4.687e-05	0.000448683			NPM2	NM_182795	5'UTR	chr8:21882245-21882883	Island
cg08095204	8	21900039	0.0022	0.0006	++++++	0.0002738	0.00207883			FGF17	NM_003867	TSS1500
cg02302670	8	21904079	0.005	0.0008	++++++	1.377e-10	4.82869e-09	rs3176295		FGF17	NM_003867	Body	chr8:21905461-21905757	N_Shore
cg15246619	8	21905462	0.0051	0.0006	++++++	8.354e-19	1.07672e-16			FGF17	NM_003867	Body	chr8:21905461-21905757	Island
cg03025830	8	21905599	0.0072	0.0006	++++++	8.563e-32	4.03838e-29			FGF17	NM_003867	Body	chr8:21905461-21905757	Island				X
cg25460807	8	21908022	0.0046	0.0009	++++++	6.15e-07	9.76898e-06						chr8:21905461-21905757	S_Shelf
cg20794351	8	21908746	0.0074	0.0011	++++++	1.936e-11	8.01865e-10						chr8:21905461-21905757	S_Shelf
cg25875537	8	21909033	0.0036	0.0004	++++++	6.446e-18	7.39615e-16						chr8:21905461-21905757	S_Shelf
cg13523576	8	21909636	0.0049	0.0008	++++++	7.787e-09	1.91249e-07	rs56106262		EPB49	NM_001114137	TSS1500	chr8:21905461-21905757	S_Shelf
cg07777909	8	21909645	0.0067	0.001	++++++	2.678e-12	1.30862e-10	rs56106262		EPB49	NM_001114137	TSS1500	chr8:21905461-21905757	S_Shelf
cg18901355	8	21910989	0.0018	0.0005	++++++	0.0008218	0.00530947	rs75936484		EPB49;EPB49;EPB49	NM_001114136;NM_001114137;NM_001114139	TSS1500;TSS200;TSS1500	chr8:21914275-21914525	N_Shelf
cg24931658	8	21914524	0.0025	0.0005	++++++	4.006e-07	6.65366e-06			EPB49;EPB49;EPB49;EPB49	NM_001114135;NM_001114136;NM_001114139;NM_001114137	TSS1500;5'UTR;5'UTR;5'UTR	chr8:21914275-21914525	Island
cg14746762	8	21925019	0.0029	0.0009	++++++	0.0009153	0.00581506			EPB49;EPB49;EPB49;EPB49;EPB49;EPB49	NM_001114139;NM_001978;NM_001114135;NM_001114138;NM_001114136;NM_001114137	Body;Body;Body;Body;Body;Body	chr8:21923840-21924633	S_Shore
cg12712908	8	21966204	0.0023	0.0006	++++++	0.0001046	0.000902038			NUDT18	NM_024815	Body	chr8:21966485-21967329	N_Shore
cg14404763	8	22021609	0.0032	0.0008	++++++	3.258e-05	0.000326978			BMP1;BMP1;BMP1;SFTPC	NM_006129;NM_001199;NM_006128;NM_003018	TSS1500;TSS1500;TSS1500;3'UTR
cg05947740	8	22089778	0.0028	0.0009	++++++	0.001636	0.00948566			PHYHIP;PHYHIP;PHYHIP;PHYHIP	NM_014759;NM_001099335;NM_014759;NM_001099335	1stExon;5'UTR;5'UTR;1stExon	chr8:22089367-22089668	S_Shore
cg07059360	8	22102032	0.004	0.0006	++++++	7.842e-11	2.886e-09		rs60721264	POLR3D	NM_001722	TSS1500	chr8:22102303-22103142	N_Shore
cg06053347	8	22129506	0.0031	0.0006	++++++	2.183e-06	3.02043e-05						chr8:22132791-22133357	N_Shelf
cg05254747	8	22223937	0.0035	0.0005	++++++	1.138e-11	4.93456e-10			SLC39A14;SLC39A14;SLC39A14;SLC39A14	NM_001135154;NM_015359;NM_001128431;NM_001135153	TSS1500;TSS1500;TSS1500;TSS1500	chr8:22224519-22225244	N_Shore
cg25257677	8	22223985	0.0063	0.0006	++++++	1.515e-23	3.38036e-21			SLC39A14;SLC39A14;SLC39A14;SLC39A14	NM_001135154;NM_015359;NM_001128431;NM_001135153	TSS1500;TSS1500;TSS1500;TSS1500	chr8:22224519-22225244	N_Shore
cg01463828	8	22446721	0.0096	0.0014	++++++	2.078e-12	1.0343e-10			PDLIM2;PDLIM2;PDLIM2	NM_021630;NM_198042;NM_176871	Body;Body;Body							X
cg25764534	8	22485721	0.0035	0.0008	++++++	1.791e-05	0.000193515			BIN3	NM_018688	Body
cg05642426	8	22492984	0.0057	0.0009	++++++	5.196e-11	1.98182e-09			BIN3	NM_018688	Body
cg25930146	8	22539444	0.0041	0.0009	++++++	8.428e-06	9.98529e-05
cg17465752	8	22561149	0.0015	0.0005	++++++	0.001494	0.00879005						chr8:22560949-22561271	Island
cg22251569	8	22562236	0.0037	0.001	++++++	9.626e-05	0.000839413						chr8:22560949-22561271	S_Shore
cg11707031	8	22602401	-0.0047	0.0007	------	4.47e-11	1.72617e-09			PEBP4	NM_144962	Body
cg14538320	8	22722360	0.0054	0.001	++++++	7.437e-08	1.46195e-06			PEBP4	NM_144962	Body	chr8:22722313-22723552	Island
cg18444544	8	22852741	0.0036	0.0007	++++++	3.379e-07	5.70542e-06			RHOBTB2;RHOBTB2	NM_001160036;NM_001160037	Body;TSS1500
cg16175263	8	22960385	0.0024	0.0006	++++++	1.18e-05	0.00013414			TNFRSF10C	NM_003841	TSS200	chr8:22960384-22960927	Island
cg05636175	8	22960397	0.0043	0.0008	++++++	1.762e-08	3.99397e-07		rs73546638	TNFRSF10C	NM_003841	TSS200	chr8:22960384-22960927	Island
cg23831143	8	22960427	0.0047	0.0007	++++++	8.366e-13	4.41732e-11			TNFRSF10C	NM_003841	TSS200	chr8:22960384-22960927	Island
cg23965061	8	22960599	0.0071	0.0011	++++++	3.986e-10	1.27554e-08			TNFRSF10C;TNFRSF10C	NM_003841;NM_003841	5'UTR;1stExon	chr8:22960384-22960927	Island
cg14015044	8	22960619	0.007	0.0012	++++++	1.432e-08	3.30811e-07	rs10107826		TNFRSF10C;TNFRSF10C	NM_003841;NM_003841	5'UTR;1stExon	chr8:22960384-22960927	Island
cg01456571	8	23021325	0.0067	0.0014	++++++	9.602e-07	1.45395e-05	rs11135703		TNFRSF10D	NM_003840	1stExon	chr8:23021056-23021588	Island
cg04134048	8	23021610	0.005	0.0006	++++++	3.629e-19	4.85992e-17			TNFRSF10D	NM_003840	TSS200	chr8:23021056-23021588	S_Shore
cg26400840	8	23081904	0.0082	0.0007	++++++	4.993e-28	1.7225e-25			TNFRSF10A	NM_003844	Body	chr8:23081956-23082975	N_Shore
cg12784848	8	23081957	0.0137	0.0011	++++++	9.475e-38	6.59776e-35			TNFRSF10A	NM_003844	Body	chr8:23081956-23082975	Island
cg21308111	8	23082634	0.0065	0.0007	++++++	3.666e-22	6.97591e-20			TNFRSF10A;TNFRSF10A	NM_003844;NM_003844	1stExon;5'UTR	chr8:23081956-23082975	Island
cg01725531	8	23082789	0.0082	0.0009	++++++	1.785e-19	2.4776e-17			TNFRSF10A	NM_003844	TSS200	chr8:23081956-23082975	Island
cg20460852	8	23082822	0.0051	0.0006	++++++	1.824e-18	2.24293e-16			TNFRSF10A	NM_003844	TSS200	chr8:23081956-23082975	Island
cg00994643	8	23082826	0.0027	0.0006	++++++	2.696e-05	0.000276944			TNFRSF10A	NM_003844	TSS200	chr8:23081956-23082975	Island
cg23303108	8	23083578	0.0052	0.0012	++++++	2.34e-05	0.000244637			TNFRSF10A	NM_003844	TSS1500	chr8:23081956-23082975	S_Shore
cg07892167	8	23144983	-0.0023	0.0006	------	0.0003381	0.00249438			R3HCC1	NM_001136108	TSS1500	chr8:23145528-23146006	N_Shore
cg06768079	8	23225606	0.0093	0.0019	++++++	7.348e-07	1.14493e-05			LOXL2	NM_002318	Body
cg00558156	8	23261618	0.0036	0.0006	++++++	1.453e-08	3.35177e-07			LOXL2;LOXL2	NM_002318;NM_002318	5'UTR;1stExon	chr8:23260442-23261867	Island
cg08026493	8	23430824	-0.0051	0.001	------	1.059e-07	2.01053e-06						chr8:23429038-23429265	S_Shore
cg16081281	8	23559839	0.0058	0.0007	++++++	2.544e-17	2.68925e-15						chr8:23559838-23560591	Island
cg10345920	8	23560319	0.0033	0.0009	++++++	0.000127	0.00106902			NKX2-6	NM_001136271	Body	chr8:23559838-23560591	Island
cg05310249	8	23560590	0.0031	0.0008	++++++	7.637e-05	0.000686731			NKX2-6	NM_001136271	Body	chr8:23559838-23560591	Island
cg13021619	8	23563859	0.0026	0.0008	++++++	0.001205	0.00733963	rs61732911		NKX2-6	NM_001136271	1stExon	chr8:23562475-23565175	Island
cg15854847	8	23563970	0.0064	0.0014	++++++	6.004e-06	7.39479e-05			NKX2-6	NM_001136271	TSS200	chr8:23562475-23565175	Island
cg03694713	8	23564156	0.0051	0.0007	++++++	2.469e-14	1.69255e-12			NKX2-6	NM_001136271	TSS1500	chr8:23562475-23565175	Island
cg03749016	8	23564591	0.0028	0.0008	++++++	0.0002128	0.00167216			NKX2-6	NM_001136271	TSS1500	chr8:23562475-23565175	Island
cg16544169	8	23564717	0.0075	0.0006	++++++	1.548e-40	1.29787e-37			NKX2-6	NM_001136271	TSS1500	chr8:23562475-23565175	Island
cg00258597	8	23567607	0.002	0.0006	++++++	0.001689	0.00974761						chr8:23567180-23567678	Island
cg13197216	8	23567658	0.003	0.0005	++++++	1.926e-10	6.57281e-09						chr8:23567180-23567678	Island
cg04466549	8	23567747	0.0045	0.0007	++++++	7.268e-10	2.20958e-08						chr8:23567180-23567678	S_Shore
cg21231715	8	23567941	0.0037	0.0007	++++++	4.202e-08	8.74132e-07						chr8:23567180-23567678	S_Shore
cg07005294	8	23572029	0.006	0.0007	++++++	1.536e-16	1.46881e-14						chr8:23571922-23572208	Island
cg19771920	8	23572199	0.0054	0.0007	++++++	1.371e-13	8.27014e-12						chr8:23571922-23572208	Island
cg19719133	8	23584098	0.0041	0.0012	++++++	0.000749	0.00490797						chr8:23584001-23584761	Island
cg09916157	8	23584760	0.0026	0.0008	++++++	0.001055	0.00655715						chr8:23584001-23584761	Island
cg23288838	8	23656074	0.0035	0.0009	++++++	0.0001451	0.00120013
cg17969683	8	24151514	0.0052	0.0008	++++++	4.982e-12	2.31146e-10			ADAM28;ADAM28	NM_014265;NM_021777	TSS200;TSS200
cg22915945	8	24151625	0.0035	0.0009	++++++	0.0001106	0.000947011			ADAM28;ADAM28;ADAM28;ADAM28	NM_021777;NM_014265;NM_014265;NM_021777	1stExon;1stExon;5'UTR;5'UTR
cg26330518	8	24770342	0.0052	0.0007	++++++	5.492e-13	2.99824e-11			NEFM	NM_005382	TSS1500	chr8:24770908-24772547	N_Shore
cg18898125	8	24770381	0.005	0.0007	++++++	7.767e-14	4.90329e-12			NEFM	NM_005382	TSS1500	chr8:24770908-24772547	N_Shore
cg09234518	8	24771114	0.0043	0.0013	++++++	0.0007078	0.00467788			NEFM;NEFM	NM_005382;NM_001105541	TSS200;TSS1500	chr8:24770908-24772547	Island
cg16459364	8	24771125	0.0077	0.0012	++++++	2.665e-10	8.84741e-09			NEFM;NEFM	NM_005382;NM_001105541	TSS200;TSS1500	chr8:24770908-24772547	Island
cg07502389	8	24771259	0.0101	0.0009	++++++	8.461e-28	2.85483e-25			NEFM;NEFM	NM_005382;NM_001105541	TSS200;TSS1500	chr8:24770908-24772547	Island
cg18267374	8	24771273	0.0071	0.0009	++++++	4.397e-16	3.95154e-14	rs61735462		NEFM;NEFM;NEFM	NM_001105541;NM_005382;NM_005382	TSS1500;5'UTR;1stExon	chr8:24770908-24772547	Island
cg07552803	8	24771326	0.0153	0.0013	++++++	1.429e-31	6.60419e-29		rs61735462	NEFM;NEFM	NM_001105541;NM_005382	TSS1500;1stExon	chr8:24770908-24772547	Island
cg23290344	8	24771466	0.0129	0.0017	++++++	9.046e-14	5.63444e-12			NEFM;NEFM	NM_001105541;NM_005382	TSS1500;1stExon	chr8:24770908-24772547	Island
cg02106941	8	24772137	0.0043	0.0013	++++++	0.001224	0.00743942		rs57688534	NEFM;NEFM	NM_001105541;NM_005382	TSS1500;1stExon	chr8:24770908-24772547	Island
cg19677607	8	24772270	0.0068	0.0015	++++++	7.411e-06	8.91759e-05	rs56902012		NEFM;NEFM	NM_001105541;NM_005382	TSS200;1stExon	chr8:24770908-24772547	Island
cg20585869	8	24772333	0.0121	0.0019	++++++	2.738e-10	9.06945e-09			NEFM;NEFM	NM_001105541;NM_005382	TSS200;1stExon	chr8:24770908-24772547	Island
cg17078116	8	24772344	0.0087	0.0014	++++++	1.801e-09	5.03362e-08			NEFM;NEFM	NM_001105541;NM_005382	TSS200;1stExon	chr8:24770908-24772547	Island
cg12026749	8	24773060	0.004	0.0008	++++++	1.137e-06	1.69093e-05			NEFM;NEFM	NM_001105541;NM_005382	5'UTR;Body	chr8:24770908-24772547	S_Shore
cg03012544	8	24773268	0.0044	0.0008	++++++	1.086e-08	2.58018e-07	rs73545170	rs72119113	NEFM;NEFM	NM_001105541;NM_005382	Body;Body	chr8:24770908-24772547	S_Shore
cg15717071	8	24815194	0.0041	0.0008	++++++	7.722e-07	1.19638e-05			NEFL	NM_006158	TSS1500	chr8:24812946-24814299	S_Shore
cg01432561	8	24815367	0.0034	0.0008	++++++	1.183e-05	0.000134455			NEFL	NM_006158	TSS1500	chr8:24812946-24814299	S_Shore
cg03530168	8	24855226	0.003	0.0008	++++++	0.0003849	0.00278553						chr8:24857509-24858427	N_Shelf
cg08314383	8	24858244	-0.0024	0.0006	------	8.075e-05	0.000720884						chr8:24857509-24858427	Island
cg02840697	8	24861141	-0.0039	0.001	------	9.637e-05	0.000840213						chr8:24857509-24858427	S_Shelf				X
cg09852619	8	25217537	-0.0138	0.0021	------	7.056e-11	2.61904e-09	rs17053452		DOCK5	NM_024940	Body
cg22883472	8	25868045	0.0065	0.0011	++++++	8.477e-10	2.54105e-08			EBF2	NM_022659	Body
cg10905495	8	25868109	0.0041	0.0009	++++++	8.51e-06	0.000100704			EBF2	NM_022659	Body
cg14346873	8	25901177	0.0058	0.0006	++++++	5.103e-23	1.07997e-20			EBF2	NM_022659	Body	chr8:25900562-25905842	Island
cg11813976	8	25901335	0.0029	0.0006	++++++	9.7e-07	1.46734e-05			EBF2	NM_022659	Body	chr8:25900562-25905842	Island
cg25777549	8	25902400	0.0057	0.0006	++++++	3.387e-19	4.55199e-17			EBF2	NM_022659	TSS200	chr8:25900562-25905842	Island
cg05643464	8	25905134	0.0044	0.0006	++++++	6.056e-12	2.7613e-10						chr8:25900562-25905842	Island
cg02745262	8	25905636	0.0028	0.0007	++++++	9.815e-05	0.000853491						chr8:25900562-25905842	Island
cg06455149	8	25905811	0.0073	0.0007	++++++	4.783e-23	1.01483e-20		rs62499145				chr8:25900562-25905842	Island
cg08715231	8	25906064	0.009	0.0006	++++++	9.978e-53	1.61129e-49						chr8:25900562-25905842	S_Shore
cg24184636	8	25906789	0.0062	0.0007	++++++	9.949e-19	1.26773e-16						chr8:25900562-25905842	S_Shore
cg16154155	8	25906990	0.0032	0.0004	++++++	4.58e-14	3.00755e-12						chr8:25900562-25905842	S_Shore
cg06410057	8	25907218	0.0046	0.0009	++++++	5.229e-07	8.44895e-06						chr8:25900562-25905842	S_Shore
cg22977892	8	25907769	0.0032	0.0007	++++++	1.913e-06	2.68599e-05						chr8:25909292-25909686	N_Shore
cg25079691	8	25908057	0.0047	0.0007	++++++	4.049e-11	1.5771e-09						chr8:25909292-25909686	N_Shore
cg12563372	8	25908503	0.0032	0.0008	++++++	0.0001041	0.000898249						chr8:25909292-25909686	N_Shore
cg03244560	8	25909171	0.0029	0.0007	++++++	4.136e-05	0.000402425						chr8:25909292-25909686	N_Shore
cg14312649	8	25909385	0.006	0.0007	++++++	3.592e-16	3.267e-14						chr8:25909292-25909686	Island
cg16036528	8	25909472	0.0095	0.0006	++++++	5.05e-60	1.17743e-56	rs4872389					chr8:25909292-25909686	Island
cg00333512	8	25909599	0.0057	0.0011	++++++	4.592e-07	7.52071e-06						chr8:25909292-25909686	Island
cg14830371	8	25991602	-0.0069	0.0011	------	1.093e-10	3.91348e-09	rs2952030
cg14990266	8	26178981	-0.0053	0.0008	------	1.116e-10	3.98689e-09			PPP2R2A	NM_002717	Body
cg24811472	8	26481806	-0.0049	0.0007	------	6.245e-12	2.84247e-10			DPYSL2	NM_001386	Body
cg06250135	8	26481822	-0.0035	0.0007	------	2.162e-07	3.82367e-06			DPYSL2	NM_001386	Body
cg10075360	8	26513239	-0.0026	0.0007	------	0.0003593	0.00262744			DPYSL2	NM_001386	3'UTR
cg05238782	8	26513861	-0.0051	0.0007	------	2.118e-13	1.23699e-11			DPYSL2	NM_001386	3'UTR
cg20303399	8	26722965	0.0032	0.0008	++++++	0.0001871	0.00149659			ADRA1A;ADRA1A;ADRA1A;ADRA1A	NM_033303;NM_000680;NM_033302;NM_033304	TSS200;TSS200;TSS200;TSS200	chr8:26721642-26724566	Island
cg00377497	8	27167110	-0.0058	0.001	------	1.208e-09	3.50366e-08			TRIM35	NM_171982	Body	chr8:27168205-27169082	N_Shore
cg20546928	8	27167985	-0.0028	0.0006	------	1.77e-05	0.000191545			PTK2B;TRIM35;PTK2B	NM_004103;NM_171982;NM_173174	TSS1500;Body;TSS1500	chr8:27168205-27169082	N_Shore
cg12743031	8	27219512	-0.0043	0.0008	------	1.244e-08	2.91568e-07			PTK2B;PTK2B;PTK2B;PTK2B	NM_173175;NM_004103;NM_173174;NM_173176	5'UTR;5'UTR;5'UTR;5'UTR
cg18734877	8	27297419	-0.0064	0.001	------	1.71e-11	7.14822e-10			PTK2B;PTK2B;PTK2B;PTK2B	NM_173176;NM_173175;NM_173174;NM_004103	Body;Body;Body;Body
cg16474701	8	27321661	0.0038	0.001	++++++	8.604e-05	0.000761573			CHRNA2	NM_000742	Body	chr8:27320914-27321276	S_Shore
cg16292768	8	27467783	-0.0056	0.0008	------	1.737e-12	8.73583e-11			CLU;CLU;CLU	NM_001831;NM_203339;NM_001171138	Body;Body;Body
cg08594681	8	27468684	-0.0087	0.0013	------	4.032e-12	1.90607e-10			CLU;CLU;CLU;CLU	NM_203339;NM_001831;NM_001171138;NM_203339	1stExon;Body;Body;5'UTR	chr8:27471954-27472523	N_Shelf
cg12729838	8	27469186	-0.0049	0.0008	------	9.12e-10	2.71283e-08			CLU;CLU;CLU;CLU	NM_001171138;NM_001831;NM_001171138;NM_203339	1stExon;Body;5'UTR;TSS1500	chr8:27471954-27472523	N_Shelf
cg11783834	8	27469331	-0.0056	0.0007	------	4.709e-14	3.0864e-12	rs4732730		CLU;CLU;CLU	NM_001831;NM_001171138;NM_203339	Body;TSS200;TSS1500	chr8:27471954-27472523	N_Shelf
cg13488078	8	27469338	-0.0047	0.0007	------	2.391e-11	9.73417e-10	rs4732730		CLU;CLU;CLU	NM_001831;NM_001171138;NM_203339	Body;TSS200;TSS1500	chr8:27471954-27472523	N_Shelf
cg19442470	8	27470225	-0.0051	0.0007	------	5.436e-15	4.13721e-13			CLU;CLU;CLU	NM_001171138;NM_001831;NM_203339	TSS1500;Body;TSS1500	chr8:27471954-27472523	N_Shore
cg18931633	8	27470575	-0.0034	0.0008	------	1.293e-05	0.000145412	rs34109053		CLU;CLU	NM_001171138;NM_001831	TSS1500;Body	chr8:27471954-27472523	N_Shore
cg13351161	8	27490921	-0.0041	0.0008	------	4.711e-07	7.69375e-06			SCARA3;SCARA3	NM_182826;NM_016240	TSS1500;TSS1500	chr8:27490959-27491775	N_Shore
cg27512316	8	27516631	0.0039	0.0009	++++++	1.439e-05	0.000159596			SCARA3;SCARA3	NM_182826;NM_016240	Body;Body
cg13467649	8	27630342	0.0034	0.001	++++++	0.0004707	0.00330683			CCDC25	NM_018246	TSS200	chr8:27631846-27632323	N_Shore
cg12564175	8	27630986	-0.0039	0.0012	------	0.0007855	0.00510971			ESCO2;CCDC25	NM_001017420;NM_018246	TSS1500;TSS1500	chr8:27631846-27632323	N_Shore
cg22272888	8	27850772	0.0042	0.0008	++++++	3.702e-07	6.19036e-06			SCARA5	NM_173833	TSS1500
cg01310875	8	27938995	0.0027	0.0008	++++++	0.0004127	0.00295697			C8orf80	NM_001010906	5'UTR
cg00924265	8	28258117	-0.0073	0.0007	------	9.545e-26	2.67115e-23	rs62502410					chr8:28259183-28259717	N_Shore
cg19193147	8	28555982	0.004	0.001	++++++	7.32e-05	0.00066135						chr8:28558588-28559960	N_Shelf
cg00978855	8	28928948	-0.0058	0.0008	------	1.118e-12	5.78898e-11			KIF13B	NM_015254	Body	chr8:28928996-28929718	N_Shore
cg24379915	8	29202958	0.0078	0.0008	++++++	4.161e-24	9.86787e-22			DUSP4;DUSP4	NM_057158;NM_001394	Body;Body	chr8:29205664-29209847	N_Shelf
cg14423651	8	29302077	0.005	0.0011	++++++	1.605e-05	0.000175724	rs79496453
cg01666716	8	29493005	0.0025	0.0008	++++++	0.001724	0.00991445
cg17315703	8	29579028	0.0052	0.0008	++++++	3.741e-11	1.46871e-09		rs76621079	C8orf75	NR_026765	Body
cg11820154	8	29732714	0.004	0.0009	++++++	1.664e-05	0.000181489
cg23695222	8	29833265	0.0073	0.0009	++++++	2.77e-17	2.91479e-15	rs10104405
cg18977290	8	30013415	0.0034	0.0007	++++++	1.392e-06	2.02375e-05			DCTN6	NM_006571	TSS1500	chr8:30013700-30014360	N_Shore
cg04156219	8	30137637	0.0027	0.0008	++++++	0.001253	0.00758712
cg23830290	8	30300223	0.0091	0.0012	++++++	8.534e-15	6.29307e-13			RBPMS;RBPMS;RBPMS;RBPMS	NM_001008712;NM_001008710;NM_001008711;NM_006867	Body;Body;Body;Body
cg19314470	8	30401028	0.0034	0.0008	++++++	1.78e-05	0.000192487			RBPMS;RBPMS;RBPMS;RBPMS	NM_001008712;NM_001008710;NM_001008711;NM_006867	Body;Body;Body;Body
cg07575193	8	30402570	0.0052	0.0013	++++++	0.0001005	0.000871006			RBPMS;RBPMS;RBPMS;RBPMS	NM_001008712;NM_001008710;NM_001008711;NM_006867	Body;Body;Body;Body
cg18530729	8	30514814	0.0071	0.0008	++++++	1.302e-19	1.8373e-17			GTF2E2	NM_002095	5'UTR	chr8:30515170-30516024	N_Shore
cg10301990	8	30601223	0.0045	0.0013	++++++	0.0006967	0.00461584	rs80032360		UBXN8	NM_005671	TSS1500
cg04927725	8	30670732	-0.0033	0.0006	------	2.601e-07	4.51258e-06			PPP2CB;PPP2CB	NM_004156;NM_001009552	TSS1500;TSS1500	chr8:30669450-30670475	S_Shore
cg12672713	8	30889709	0.0038	0.0008	++++++	2.786e-06	3.74755e-05			PURG;WRN;PURG	NM_001015508;NM_000553;NM_013357	1stExon;TSS1500;1stExon
cg00614182	8	31498006	0.0038	0.0006	++++++	1.622e-09	4.57586e-08			NRG1	NM_013962	1stExon	chr8:31496525-31498346	Island
cg22626985	8	31687351	0.0034	0.0009	++++++	0.0002286	0.00178			NRG1	NM_013962	Body
cg11791144	8	32129319	0.0032	0.0008	++++++	2.574e-05	0.000265806			NRG1	NM_013962	Body
cg14488905	8	32406789	0.0049	0.0012	++++++	1.912e-05	0.000204898			NRG1;NRG1;NRG1;NRG1;NRG1;NRG1;NRG1;NRG1;NRG1;NRG1;NRG1;NRG1	NM_013960;NM_001160005;NM_013958;NM_013964;NM_013957;NM_013956;NM_004495;NM_001160008;NM_013962;NM_001160004;NM_001160007;NM_001160002	Body;Body;Body;Body;Body;Body;Body;Body;Body;Body;Body;Body	chr8:32405407-32406901	Island
cg08032135	8	32406900	0.0032	0.0008	++++++	3.449e-05	0.000343522			NRG1;NRG1;NRG1;NRG1;NRG1;NRG1;NRG1;NRG1;NRG1;NRG1;NRG1;NRG1	NM_013960;NM_001160005;NM_013958;NM_013964;NM_013957;NM_013956;NM_004495;NM_001160008;NM_013962;NM_001160004;NM_001160007;NM_001160002	Body;Body;Body;Body;Body;Body;Body;Body;Body;Body;Body;Body	chr8:32405407-32406901	Island
cg17547296	8	32461618	0.0026	0.0008	++++++	0.0006934	0.00459728			NRG1;NRG1;NRG1;NRG1;NRG1;NRG1;NRG1;NRG1;NRG1;NRG1;NRG1;NRG1;NRG1;NRG1;NRG1	NM_013960;NM_001160005;NM_001159995;NM_013958;NM_013964;NM_013957;NM_013956;NM_004495;NM_001159999;NM_001160008;NM_013962;NM_001160004;NM_001160007;NM_001160001;NM_001160002	Body;Body;Body;Body;Body;Body;Body;Body;Body;Body;Body;Body;Body;Body;Body
cg12196232	8	32504758	0.0042	0.0009	++++++	4.517e-06	5.75196e-05			NRG1;NRG1;NRG1;NRG1;NRG1;NRG1;NRG1;NRG1;NRG1;NRG1;NRG1;NRG1;NRG1;NRG1;NRG1;NRG1;NRG1	NM_013960;NM_001160005;NM_001159995;NM_013957;NM_013956;NM_013959;NM_004495;NM_001159999;NM_013962;NM_001160002;NM_013964;NM_013958;NM_001160008;NM_013959;NM_001160001;NM_001160007;NM_001160004	Body;Body;Body;Body;Body;5'UTR;Body;Body;Body;Body;Body;Body;Body;1stExon;Body;Body;Body
cg25067862	8	33580158	-0.0035	0.0008	------	4.534e-06	5.77096e-05						chr8:33580364-33580600	N_Shore
cg02943456	8	33866594	0.0053	0.0008	++++++	2.267e-11	9.27666e-10
cg06832258	8	34533034	0.0034	0.0008	++++++	2.659e-05	0.000273624
cg20814718	8	35091430	0.0039	0.0006	++++++	4.976e-10	1.56247e-08						chr8:35092679-35093559	N_Shore
cg13561879	8	35092687	0.0046	0.0009	++++++	2.596e-07	4.50485e-06			UNC5D	NM_080872	TSS1500	chr8:35092679-35093559	Island
cg01311313	8	35252359	0.0038	0.0007	++++++	2.176e-08	4.8334e-07			UNC5D	NM_080872	Body
cg17819250	8	36380237	0.0039	0.0006	++++++	2.205e-10	7.44293e-09		rs56253817
cg19782158	8	36641197	-0.0038	0.0011	------	0.0006714	0.00447171			KCNU1	NM_001031836	TSS1500
cg06622573	8	36662976	0.0032	0.0008	++++++	8.752e-05	0.000772794			KCNU1	NM_001031836	Body
cg24848452	8	37015311	0.0044	0.0009	++++++	2.395e-06	3.2791e-05
cg22529664	8	37418924	0.0036	0.0011	++++++	0.001407	0.00836163
cg08458733	8	37555577	0.0034	0.0006	++++++	1.54e-07	2.81999e-06			ZNF703	NM_025069	Body	chr8:37551944-37555922	Island
cg02183903	8	37557857	0.0029	0.0008	++++++	0.0004689	0.00329608						chr8:37557927-37558887	N_Shore
cg15134714	8	37558448	0.0028	0.0006	++++++	5.452e-06	6.79091e-05						chr8:37557927-37558887	Island
cg00007675	8	37606579	0.0045	0.0008	++++++	5.389e-08	1.09451e-06			LOC728024;ERLIN2	NR_003671;NM_007175	TSS1500;Body
cg12424646	8	37699507	-0.0033	0.0007	------	4.561e-06	5.80194e-05		rs7010546	GPR124	NM_032777	Body	chr8:37698846-37699931	Island
cg24390519	8	37702396	-0.0033	0.0005	------	1.67e-11	6.99864e-10			BRF2	NM_018310	Body	chr8:37698846-37699931	S_Shelf
cg07623995	8	37702581	-0.0037	0.0006	------	1.247e-08	2.92122e-07			BRF2	NM_018310	Body	chr8:37698846-37699931	S_Shelf
cg12113316	8	37729089	-0.0041	0.0008	------	1.108e-06	1.65242e-05			RAB11FIP1;RAB11FIP1;RAB11FIP1	NM_025151;NM_001002233;NM_001002814	Body;1stExon;Body
cg14089503	8	37755555	0.0042	0.0011	++++++	5.831e-05	0.000542821			RAB11FIP1;RAB11FIP1	NM_025151;NM_001002814	Body;Body	chr8:37756454-37757339	N_Shore				X
cg06435639	8	37756942	0.0044	0.0009	++++++	8.338e-07	1.28191e-05			RAB11FIP1;RAB11FIP1	NM_025151;NM_001002814	1stExon;1stExon	chr8:37756454-37757339	Island
cg22513169	8	37756965	0.0168	0.002	++++++	3.617e-17	3.74622e-15	rs35705579		RAB11FIP1;RAB11FIP1;RAB11FIP1;RAB11FIP1	NM_025151;NM_025151;NM_001002814;NM_001002814	5'UTR;1stExon;1stExon;5'UTR	chr8:37756454-37757339	Island
cg26551897	8	37757025	0.0099	0.001	++++++	3.293e-24	7.9158e-22			RAB11FIP1;RAB11FIP1	NM_001002814;NM_025151	TSS200;TSS200	chr8:37756454-37757339	Island
cg24468105	8	37757028	0.0075	0.0009	++++++	2.279e-17	2.42767e-15			RAB11FIP1;RAB11FIP1	NM_001002814;NM_025151	TSS200;TSS200	chr8:37756454-37757339	Island
cg07313709	8	37757338	0.0067	0.0007	++++++	4.278e-22	8.08486e-20			RAB11FIP1;RAB11FIP1	NM_025151;NM_001002814	TSS1500;TSS1500	chr8:37756454-37757339	Island
cg09440788	8	37757401	0.0117	0.0006	++++++	1.49e-98	1.93241e-94			RAB11FIP1;RAB11FIP1	NM_025151;NM_001002814	TSS1500;TSS1500	chr8:37756454-37757339	S_Shore
cg22545112	8	37887635	0.0063	0.0007	++++++	6.288e-19	8.22703e-17			EIF4EBP1	NM_004095	TSS1500	chr8:37887692-37888830	N_Shore
cg23494863	8	38009476	0.0054	0.0006	++++++	1.573e-20	2.49263e-18			STAR;STAR	NM_000349;NM_001007243	TSS1500;TSS1500
cg09793866	8	38009548	0.0055	0.0007	++++++	1.606e-14	1.12988e-12			STAR;STAR	NM_000349;NM_001007243	TSS1500;TSS1500
cg04500377	8	38090208	-0.0039	0.0007	------	1.709e-08	3.88444e-07			DDHD2;DDHD2;DDHD2	NM_001164232;NM_015214;NM_001164234	5'UTR;5'UTR;5'UTR	chr8:38088735-38089956	S_Shore				X
cg25405452	8	38125449	-0.0026	0.0006	------	5.121e-05	0.000484585			PPAPDC1B;PPAPDC1B;PPAPDC1B	NM_001102560;NM_032483;NM_001102559	Body;Body;Body	chr8:38126097-38127032	N_Shore
cg08722122	8	38326574	0.0041	0.0006	++++++	5.524e-12	2.53909e-10	rs17175631		FGFR1;FGFR1;FGFR1;FGFR1;FGFR1;FGFR1;FGFR1	NM_023111;NM_023110;NM_015850;NM_023105;NM_023106;NM_023108;NM_023107	TSS1500;TSS1500;TSS1500;TSS1500;TSS1500;TSS1500;TSS1500	chr8:38325091-38326374	S_Shore
cg26185500	8	38371413	0.0051	0.0009	++++++	3.463e-08	7.34763e-07			C8orf86	NM_207412	Body
cg03127563	8	38385808	-0.0057	0.0013	------	2.055e-05	0.000218133			C8orf86	NM_207412	Body
cg17508816	8	38423639	-0.0037	0.0007	------	3.809e-07	6.35443e-06
cg11422851	8	38508140	0.0035	0.001	++++++	0.000496	0.00345573						chr8:38508299-38508748	N_Shore
cg19849544	8	38508335	0.0052	0.0011	++++++	1.176e-06	1.74219e-05	rs895621					chr8:38508299-38508748	Island
cg01670306	8	38508658	0.0036	0.0006	++++++	9.893e-09	2.3745e-07						chr8:38508299-38508748	Island
cg14434213	8	38508780	0.0087	0.001	++++++	3.075e-18	3.67667e-16						chr8:38508299-38508748	S_Shore
cg15659713	8	38586183	0.0058	0.0009	++++++	1.598e-11	6.72883e-10		rs76278342	TACC1;TACC1	NM_001146216;NM_001146216	1stExon;5'UTR
cg25371169	8	38757772	0.005	0.0007	++++++	2.994e-14	2.02601e-12			PLEKHA2	NM_021623	TSS1500	chr8:38758457-38759380	N_Shore
cg02434428	8	38759319	-0.0035	0.0007	------	1.782e-07	3.21183e-06			PLEKHA2	NM_021623	5'UTR	chr8:38758457-38759380	Island				X
cg02458516	8	40602363	-0.003	0.0008	------	0.0001278	0.00107495			ZMAT4;ZMAT4	NM_024645;NM_001135731	Body;Body
cg25008147	8	40755864	-0.0047	0.0009	------	2.002e-07	3.56577e-06			ZMAT4;ZMAT4	NM_024645;NM_001135731	TSS1500;TSS1500	chr8:40755164-40755404	S_Shore
cg03151165	8	41107543	-0.0021	0.0006	------	0.0006884	0.00456836	rs10441601
cg18144647	8	41113257	-0.0029	0.0009	------	0.001012	0.00633114
cg16498741	8	41144520	0.0029	0.0008	++++++	0.0001877	0.0015009	rs62636767		SFRP1	NM_003012	Body
cg16662821	8	41164679	0.0031	0.0007	++++++	1.642e-05	0.000179382			SFRP1	NM_003012	Body	chr8:41165852-41167140	N_Shore
cg13398291	8	41166169	0.0032	0.0007	++++++	4.159e-06	5.34512e-05			SFRP1	NM_003012	1stExon	chr8:41165852-41167140	Island
cg15839448	8	41166530	0.0062	0.0017	++++++	0.0001653	0.00134477			SFRP1	NM_003012	1stExon	chr8:41165852-41167140	Island
cg22418909	8	41166738	0.0035	0.0006	++++++	1.093e-08	2.59503e-07			SFRP1;SFRP1	NM_003012;NM_003012	1stExon;5'UTR	chr8:41165852-41167140	Island
cg04255616	8	41167278	0.0031	0.0009	++++++	0.0003785	0.00274626			SFRP1	NM_003012	TSS1500	chr8:41165852-41167140	S_Shore
cg03575666	8	41168186	0.0031	0.0009	++++++	0.0007998	0.00518915			SFRP1	NM_003012	TSS1500	chr8:41165852-41167140	S_Shore
cg22660904	8	41181793	0.0035	0.0008	++++++	1.222e-05	0.000138384
cg18918321	8	41424524	0.0033	0.0011	++++++	0.001499	0.00881347						chr8:41424341-41425300	Island
cg09915099	8	41435301	0.0055	0.0009	++++++	2.104e-09	5.81159e-08			AGPAT6	NM_178819	TSS1500	chr8:41435360-41436159	N_Shore
cg14546712	8	41478669	-0.0065	0.0012	------	2.707e-08	5.88715e-07			AGPAT6	NM_178819	3'UTR
cg19945060	8	41508779	0.0056	0.0012	++++++	6.305e-06	7.72289e-05						chr8:41507516-41507868	S_Shore
cg16140558	8	41514039	0.0075	0.0007	++++++	1.431e-23	3.205e-21			ANK1;ANK1;ANK1;ANK1;ANK1;ANK1;ANK1;ANK1	NM_000037;NM_020476;NM_020478;NM_001142445;NM_020475;NM_020480;NM_020477;NM_001142446	3'UTR;Body;3'UTR;Body;Body;Body;Body;Body	chr8:41510987-41511648	S_Shelf
cg05066959	8	41519308	0.0115	0.0013	++++++	2.438e-19	3.3305e-17		rs72638959	ANK1;ANK1;ANK1;ANK1;ANK1;ANK1;ANK1;MIR486;ANK1	NM_020476;NM_020478;NM_001142445;NM_020475;NM_020480;NM_020477;NM_001142446;NR_030161;NM_000037	Body;Body;Body;Body;Body;Body;Body;TSS1500;Body
cg11823178	8	41519399	0.0128	0.0013	++++++	1.212e-23	2.74113e-21			ANK1;ANK1;ANK1;ANK1;ANK1;ANK1;ANK1;MIR486;ANK1	NM_020476;NM_020478;NM_001142445;NM_020475;NM_020480;NM_020477;NM_001142446;NR_030161;NM_000037	Body;Body;Body;Body;Body;Body;Body;TSS1500;Body
cg11912315	8	41528946	0.0051	0.0009	++++++	4.625e-08	9.52672e-07			ANK1;ANK1;ANK1;ANK1;ANK1	NM_020476;NM_020475;NM_001142446;NM_020477;NM_000037	Body;Body;Body;Body;Body
cg07533533	8	41559593	0.0029	0.0007	++++++	9.085e-05	0.000798004	rs2304880		ANK1;ANK1;ANK1;ANK1;ANK1	NM_020476;NM_020475;NM_001142446;NM_020477;NM_000037	Body;Body;Body;Body;Body	chr8:41559255-41559609	Island
cg22746182	8	41749867	0.0055	0.0008	++++++	2.395e-11	9.74854e-10			ANK1	NM_001142446	Body	chr8:41753340-41755250	N_Shelf
cg21603275	8	41798556	0.0054	0.0007	++++++	5.298e-14	3.44524e-12			MYST3;MYST3;MYST3	NM_001099413;NM_001099412;NM_006766	Body;Body;Body
cg05176211	8	41860734	0.0043	0.0008	++++++	1.105e-08	2.61933e-07			MYST3;MYST3;MYST3	NM_001099413;NM_001099412;NM_006766	Body;Body;Body
cg21706771	8	41873091	0.0058	0.0008	++++++	3.078e-13	1.74677e-11			MYST3;MYST3;MYST3	NM_001099413;NM_001099412;NM_006766	Body;Body;Body
cg20603637	8	42010142	0.0216	0.002	++++++	1.815e-27	5.95927e-25			AP3M2;AP3M2	NM_001134296;NM_006803	TSS1500;TSS1500	chr8:42009723-42011098	Island
cg03361810	8	42010162	0.0085	0.001	++++++	3.987e-16	3.60415e-14			AP3M2;AP3M2	NM_001134296;NM_006803	TSS1500;TSS1500	chr8:42009723-42011098	Island
cg17693222	8	42033472	0.0063	0.0009	++++++	1.566e-13	9.33918e-12	rs1804182		PLAT;PLAT	NM_000930;NM_033011	3'UTR;3'UTR
cg09073989	8	42036450	0.0057	0.001	++++++	2.415e-09	6.58602e-08	rs61755432		PLAT;PLAT	NM_000930;NM_033011	Body;Body
cg24514275	8	42037170	0.0065	0.0007	++++++	3.464e-22	6.63105e-20			PLAT;PLAT	NM_000930;NM_033011	Body;Body
cg01419713	8	42038135	0.0051	0.0011	++++++	5.154e-06	6.46103e-05			PLAT;PLAT	NM_000930;NM_033011	Body;Body
cg01762581	8	42234614	0.0071	0.0009	++++++	2.519e-14	1.72398e-12	rs79442709		DKK4;DKK4	NM_014420;NM_014420	5'UTR;1stExon
cg09297903	8	42234798	0.0069	0.0007	++++++	1.966e-21	3.4661e-19			DKK4	NM_014420	TSS200
cg02571142	8	42234803	0.006	0.0008	++++++	2.445e-15	1.96004e-13			DKK4	NM_014420	TSS200
cg14335429	8	42342083	-0.0058	0.0008	------	9.864e-13	5.14932e-11			SLC20A2	NM_006749	5'UTR
cg22855020	8	42356731	-0.0103	0.0011	------	1.839e-19	2.55084e-17			SLC20A2	NM_006749	5'UTR
cg10806146	8	42356871	-0.0086	0.001	------	2.034e-18	2.48569e-16			SLC20A2	NM_006749	5'UTR
cg25026480	8	42547641	0.0029	0.0006	++++++	6.888e-07	1.08072e-05
cg18165630	8	43061532	0.0025	0.0007	++++++	0.0001112	0.000951324						chr8:43059755-43059973	S_Shore
cg15634698	8	43131656	0.0041	0.0012	++++++	0.0005591	0.00382542						chr8:43132045-43132478	N_Shore
cg13678428	8	47015868	0.0046	0.0014	++++++	0.0007529	0.00492948
cg17131445	8	47039958	0.0038	0.0007	++++++	1.271e-07	2.36912e-06
cg08116998	8	47145556	0.0026	0.0007	++++++	0.0002799	0.00211925
cg07531663	8	47751494	0.0036	0.0009	++++++	2.493e-05	0.000258548			BEYLA;BEYLA	NR_027012;NR_027013	TSS1500;TSS1500
cg17662953	8	48173280	0.0222	0.0015	++++++	1.806e-49	2.50675e-46			KIAA0146	NM_001080394	TSS1500	chr8:48173260-48174091	Island
cg16241714	8	48650511	0.0184	0.0018	++++++	1.765e-24	4.38624e-22			CEBPD	NM_005195	1stExon	chr8:48649766-48651653	Island
cg13402155	8	48650705	0.0034	0.0008	++++++	5.475e-05	0.000513783			CEBPD;CEBPD	NM_005195;NM_005195	1stExon;5'UTR	chr8:48649766-48651653	Island
cg22258315	8	48675723	0.0038	0.0012	++++++	0.00139	0.00827755						chr8:48676838-48677109	N_Shore
cg11634612	8	48920777	0.0029	0.0009	++++++	0.001066	0.00661502			UBE2V2	NM_003350	TSS1500	chr8:48920837-48921414	N_Shore
cg04759227	8	49041991	0.0043	0.001	++++++	5.454e-06	6.79319e-05						chr8:49043526-49043749	N_Shore
cg10297561	8	49231655	0.004	0.0009	++++++	1.476e-05	0.000163154						chr8:49231522-49231810	Island
cg02467602	8	49307089	0.0034	0.0009	++++++	0.0002432	0.00187734						chr8:49309063-49309633	N_Shore
cg08774009	8	49309094	0.008	0.0008	++++++	5.268e-25	1.3733e-22						chr8:49309063-49309633	Island
cg13285846	8	49339939	-0.0026	0.0006	------	6.597e-06	8.04518e-05
cg04650834	8	49456262	0.0058	0.0011	++++++	1.729e-07	3.12513e-06
cg00068428	8	49494724	0.0035	0.0009	++++++	3.583e-05	0.000355367
cg10828561	8	49566696	0.0037	0.0007	++++++	2.204e-07	3.89132e-06
cg17496421	8	49595535	0.0057	0.0008	++++++	2.572e-13	1.48047e-11	rs79300694
cg25457832	8	49647579	0.0027	0.0007	++++++	0.0003279	0.0024288			EFCAB1;EFCAB1;EFCAB1	NM_001142857;NR_024605;NM_024593	Body;Body;Body	chr8:49647702-49647988	N_Shore
cg15397374	8	49647703	0.0047	0.0009	++++++	7.274e-08	1.4333e-06			EFCAB1;EFCAB1;EFCAB1	NM_001142857;NM_024593;NR_024605	1stExon;1stExon;Body	chr8:49647702-49647988	Island
cg08258526	8	49647734	0.0052	0.0008	++++++	1.779e-11	7.41575e-10			EFCAB1;EFCAB1;EFCAB1;EFCAB1;EFCAB1	NM_001142857;NM_024593;NM_001142857;NM_024593;NR_024605	5'UTR;5'UTR;1stExon;1stExon;Body	chr8:49647702-49647988	Island
cg16571825	8	49648297	0.0034	0.0007	++++++	3.573e-06	4.67024e-05	rs35513925		EFCAB1;EFCAB1;EFCAB1	NM_001142857;NR_024605;NM_024593	TSS1500;TSS1500;TSS1500	chr8:49647702-49647988	S_Shore
cg25647300	8	49670412	0.0073	0.0009	++++++	1.736e-15	1.42469e-13
cg27279876	8	49702292	0.0091	0.0012	++++++	9.657e-15	7.0622e-13
cg04234758	8	49702304	0.0101	0.0013	++++++	5.412e-14	3.51496e-12
cg13457462	8	49801972	0.0054	0.0007	++++++	5.545e-15	4.21244e-13
cg25439632	8	49892209	-0.0066	0.0009	------	1.563e-13	9.32397e-12						chr8:49890386-49890874	S_Shore
cg19991723	8	50020154	0.0026	0.0007	++++++	0.0001624	0.0013239
cg21129670	8	50314174	0.0038	0.001	++++++	0.0001094	0.000938052
cg20334313	8	50822381	0.004	0.0007	++++++	1.854e-08	4.1815e-07	rs74517185					chr8:50822270-50822860	Island
cg03080142	8	50822801	0.0043	0.0009	++++++	1.499e-06	2.1634e-05	rs35347987					chr8:50822270-50822860	Island
cg00269553	8	52321814	0.0049	0.0014	++++++	0.0004445	0.00314851			PXDNL	NM_144651	Body	chr8:52321162-52322221	Island				X
cg00836007	8	52801982	0.0045	0.0009	++++++	1.502e-06	2.16683e-05			PCMTD1	NM_052937	5'UTR
cg04544196	8	52807648	0.0033	0.0009	++++++	0.0002314	0.00179863			PCMTD1	NM_052937	5'UTR	chr8:52811167-52812312	N_Shelf
cg21086940	8	53012521	0.0043	0.0009	++++++	5.023e-07	8.14941e-06
cg02020483	8	53012600	0.0041	0.0008	++++++	1.595e-07	2.90851e-06
cg26400830	8	53013793	0.0059	0.0014	++++++	1.754e-05	0.000190047	rs57017804
cg21737226	8	53326668	0.0056	0.0011	++++++	3.382e-07	5.70979e-06
cg27264390	8	53327058	0.0033	0.0007	++++++	4.879e-07	7.94155e-06
cg16424196	8	53452398	0.0038	0.0009	++++++	2.193e-05	0.000230997			FAM150A	NM_207413	Body
cg10809485	8	53456003	0.0041	0.0011	++++++	0.0001663	0.001352			FAM150A	NM_207413	Body
cg26205771	8	53851156	0.0043	0.0009	++++++	5.814e-06	7.18809e-05			NPBWR1	NM_005285	TSS1500	chr8:53851701-53854426	N_Shore
cg07629017	8	53851613	0.0051	0.0008	++++++	1.216e-10	4.30963e-09	rs80353995		NPBWR1	NM_005285	TSS1500	chr8:53851701-53854426	N_Shore
cg24120696	8	53853604	0.0082	0.0011	++++++	3.679e-14	2.45433e-12	rs79560601					chr8:53851701-53854426	Island
cg08571883	8	53854425	0.0077	0.0006	++++++	9.966e-38	6.91645e-35		rs72643599				chr8:53851701-53854426	Island
cg24645214	8	54789978	0.0065	0.0013	++++++	1.232e-06	1.81588e-05			RGS20	NM_170587	Body	chr8:54789581-54790665	Island
cg27106513	8	54790372	0.0072	0.0008	++++++	1.724e-21	3.05894e-19			RGS20	NM_170587	Body	chr8:54789581-54790665	Island
cg17783401	8	54790518	0.0056	0.0015	++++++	0.0002268	0.00176745			RGS20	NM_170587	Body	chr8:54789581-54790665	Island
cg00634665	8	54790957	0.0044	0.0009	++++++	1.111e-06	1.6563e-05			RGS20	NM_170587	Body	chr8:54791845-54795141	N_Shore
cg02639634	8	54792161	0.0059	0.0008	++++++	1.065e-14	7.73523e-13			RGS20;RGS20	NM_170587;NM_003702	Body;TSS1500	chr8:54791845-54795141	Island
cg01450642	8	54793566	0.0069	0.001	++++++	7.952e-13	4.21535e-11			RGS20;RGS20;RGS20	NM_170587;NM_003702;NM_003702	Body;5'UTR;1stExon	chr8:54791845-54795141	Island
cg05868512	8	54794875	0.0026	0.0005	++++++	1.627e-06	2.32765e-05			RGS20;RGS20	NM_170587;NM_003702	Body;Body	chr8:54791845-54795141	Island
cg11993173	8	54857695	-0.0033	0.001	------	0.001527	0.00895248			RGS20;RGS20	NM_170587;NM_003702	Body;Body
cg03412310	8	55014671	0.0028	0.0006	++++++	8.434e-07	1.29447e-05			LYPLA1	NM_006330	TSS200	chr8:55014024-55014681	Island
cg13602461	8	55066317	0.0029	0.0008	++++++	0.0001206	0.00102117
cg20801711	8	55278980	0.0025	0.0008	++++++	0.001698	0.00979084
cg26848524	8	55294566	0.0039	0.0012	++++++	0.001032	0.00643889
cg21910355	8	55366152	0.0041	0.0007	++++++	3.081e-08	6.61593e-07						chr8:55366180-55367628	N_Shore
cg22048474	8	55366834	0.0039	0.0007	++++++	4.635e-08	9.5459e-07	rs6473931					chr8:55366180-55367628	Island
cg15710198	8	55370334	0.0055	0.0005	++++++	1.159e-27	3.86658e-25			SOX17	NM_022454	TSS200	chr8:55370170-55372525	Island
cg00123055	8	55370951	0.0037	0.0008	++++++	3.266e-06	4.31188e-05	rs10104846		SOX17	NM_022454	1stExon	chr8:55370170-55372525	Island
cg08044097	8	55371013	0.0053	0.0007	++++++	5.041e-13	2.76878e-11			SOX17	NM_022454	Body	chr8:55370170-55372525	Island
cg15377283	8	55371369	0.0041	0.0009	++++++	1.776e-06	2.5149e-05			SOX17	NM_022454	Body	chr8:55370170-55372525	Island
cg25923240	8	55372569	0.0034	0.0006	++++++	8.125e-09	1.98821e-07			SOX17	NM_022454	3'UTR	chr8:55370170-55372525	S_Shore
cg02906476	8	55377275	0.004	0.0007	++++++	7.234e-09	1.78799e-07						chr8:55378928-55380186	N_Shore
cg13564533	8	55379081	0.0069	0.0008	++++++	5.344e-20	7.9578e-18						chr8:55378928-55380186	Island
cg06616729	8	55379248	0.0117	0.0012	++++++	1.767e-22	3.51718e-20						chr8:55378928-55380186	Island
cg15427886	8	55379663	0.0189	0.0018	++++++	7.832e-25	2.01888e-22						chr8:55378928-55380186	Island
cg06798106	8	55380185	0.0045	0.0008	++++++	2.771e-08	6.01279e-07						chr8:55378928-55380186	Island
cg13425391	8	55382539	0.005	0.0008	++++++	3.514e-11	1.38694e-09						chr8:55382639-55383189	N_Shore
cg09524907	8	56014406	0.0035	0.0009	++++++	0.0001821	0.00146277			XKR4	NM_052898	TSS1500	chr8:56013656-56015761	Island
cg02509825	8	56015399	0.0021	0.0006	++++++	0.0003401	0.00250709			XKR4	NM_052898	1stExon	chr8:56013656-56015761	Island
cg16939364	8	56015750	0.0051	0.0007	++++++	7.669e-13	4.07783e-11	rs73596944		XKR4	NM_052898	1stExon	chr8:56013656-56015761	Island
cg06868946	8	56015785	0.0106	0.0007	++++++	1.047e-47	1.35365e-44			XKR4	NM_052898	1stExon	chr8:56013656-56015761	S_Shore
cg21204492	8	56226992	0.0046	0.001	++++++	5.244e-06	6.56018e-05			XKR4	NM_052898	Body
cg13475877	8	56882373	0.0037	0.0009	++++++	0.0001129	0.00096396			LYN;LYN	NM_001111097;NM_002350	Body;Body
cg04420878	8	56987290	0.0044	0.0009	++++++	1.611e-06	2.30715e-05	rs16920311		RPS20;SNORD54;RPS20	NM_001146227;NR_002437;NM_001023	TSS200;TSS1500;TSS200	chr8:56986556-56987308	Island
cg02182795	8	57069688	0.0058	0.0009	++++++	1.25e-11	5.37083e-10						chr8:57069687-57070047	Island
cg11071231	8	57069907	0.0055	0.0009	++++++	2.901e-09	7.7916e-08						chr8:57069687-57070047	Island
cg19414741	8	57358240	0.0059	0.001	++++++	7.008e-10	2.13729e-08			PENK;PENK	NM_006211;NM_001135690	Body;Body	chr8:57358126-57359415	Island
cg12877723	8	57358312	0.013	0.0015	++++++	6.293e-18	7.23059e-16			PENK;PENK	NM_006211;NM_001135690	Body;Body	chr8:57358126-57359415	Island
cg04598121	8	57358505	0.0025	0.0007	++++++	0.0008561	0.00549591			PENK;PENK	NM_001135690;NM_006211	Body;1stExon	chr8:57358126-57359415	Island
cg21694941	8	57358590	0.0102	0.0014	++++++	2.422e-13	1.39937e-11			PENK;PENK;PENK	NM_006211;NM_001135690;NM_006211	5'UTR;5'UTR;1stExon	chr8:57358126-57359415	Island
cg16219603	8	57360586	0.0075	0.0006	++++++	4.155e-42	3.75684e-39			PENK	NM_001135690	TSS1500	chr8:57360585-57360815	Island
cg16419235	8	57360613	0.0094	0.0007	++++++	1.408e-44	1.50603e-41			PENK	NM_001135690	TSS1500	chr8:57360585-57360815	Island
cg16072688	8	57360711	0.0064	0.0007	++++++	3.568e-18	4.23199e-16			PENK	NM_001135690	TSS1500	chr8:57360585-57360815	Island
cg02297967	8	57473034	0.0043	0.0009	++++++	1.563e-06	2.24562e-05
cg06250841	8	58138048	0.0038	0.0009	++++++	6.374e-05	0.000586646
cg14628343	8	58788163	0.0061	0.001	++++++	2.01e-10	6.83698e-09
cg00889709	8	59043471	-0.0025	0.0008	------	0.001186	0.00724037			FAM110B	NM_147189	5'UTR
cg15735721	8	59864293	0.0038	0.001	++++++	9.647e-05	0.000840979			TOX	NM_014729	Body
cg19003304	8	60029914	-0.0031	0.0007	------	2.292e-06	3.15452e-05			TOX	NM_014729	Body	chr8:60030134-60032356	N_Shore
cg27028168	8	60031926	0.0047	0.0006	++++++	9.003e-15	6.60605e-13			TOX	NM_014729	TSS200	chr8:60030134-60032356	Island
cg13467254	8	60031944	0.0088	0.0006	++++++	1.099e-43	1.11244e-40			TOX	NM_014729	TSS200	chr8:60030134-60032356	Island
cg12149911	8	61194292	0.0084	0.0007	++++++	1.609e-29	6.42076e-27			CA8	NM_004056	TSS1500	chr8:61193312-61194195	S_Shore				X
cg25014229	8	61785026	-0.0028	0.0008	------	0.000519	0.00359102
cg18808929	8	61825469	0.0036	0.001	++++++	0.0003032	0.00227089						chr8:61822358-61823028	S_Shelf
cg02018681	8	61834943	0.0046	0.0009	++++++	1.693e-07	3.06848e-06						chr8:61834699-61835871	Island
cg26499663	8	61835175	0.0055	0.001	++++++	2.907e-08	6.27933e-07						chr8:61834699-61835871	Island
cg06555959	8	61835620	0.0061	0.0011	++++++	1.336e-08	3.10813e-07						chr8:61834699-61835871	Island
cg15920791	8	61835708	0.0041	0.0009	++++++	7.38e-06	8.88389e-05						chr8:61834699-61835871	Island
cg01405761	8	62200689	0.0044	0.0011	++++++	3.67e-05	0.000362782			CLVS1;CLVS1	NM_173519;NM_173519	1stExon;5'UTR
cg14266248	8	62606211	0.0034	0.0008	++++++	3.344e-05	0.000334323			ASPH;ASPH;ASPH;ASPH;ASPH	NM_001164755;NM_004318;NM_032466;NM_001164756;NM_001164754	Body;Body;Body;Body;Body
cg01141645	8	62627837	-0.0031	0.0008	------	0.0001329	0.00111185			ASPH;ASPH;ASPH;ASPH;ASPH	NM_001164755;NM_032466;NM_004318;NM_001164756;NM_001164754	TSS1500;TSS1500;TSS1500;TSS1500;TSS1500	chr8:62626556-62627511	S_Shore
cg12983042	8	62823894	0.0037	0.0009	++++++	8.707e-05	0.000769427
cg24817216	8	63516617	0.0042	0.0008	++++++	1.852e-07	3.32457e-06	rs16929260		NKAIN3	NM_173688	Body
cg24340081	8	63614431	0.0053	0.001	++++++	2.462e-08	5.40789e-07			NKAIN3	NM_173688	Body
cg21461564	8	63999030	0.0036	0.0008	++++++	7.52e-06	9.03565e-05		rs73684515	TTPA	NM_000370	TSS1500	chr8:63998227-63998737	S_Shore
cg25260137	8	65282185	0.0058	0.0015	++++++	0.0001469	0.00121298						chr8:65281903-65283043	Island
cg01656244	8	65284080	0.0031	0.0008	++++++	3.546e-05	0.000351984						chr8:65286067-65286659	N_Shore
cg03843972	8	65286589	0.0025	0.0007	++++++	0.0004244	0.00302836						chr8:65286067-65286659	Island
cg20653075	8	65291682	0.0023	0.0006	++++++	7.282e-05	0.000658619			MIR124-2	NR_029669	TSS200	chr8:65290108-65290946	S_Shore
cg04559779	8	65291730	0.0027	0.0007	++++++	3.588e-05	0.000355812			MIR124-2	NR_029669	Body	chr8:65290108-65290946	S_Shore
cg27272679	8	65294635	0.004	0.0009	++++++	1.659e-05	0.000181034						chr8:65290108-65290946	S_Shelf
cg16510548	8	65488167	0.0036	0.001	++++++	0.0002965	0.00222775			LOC401463	NR_015374	Body	chr8:65488536-65489116	N_Shore
cg08334899	8	65488915	0.005	0.0009	++++++	4.286e-09	1.10923e-07			LOC401463	NR_015374	Body	chr8:65488536-65489116	Island
cg01028849	8	65490422	0.0039	0.0008	++++++	2.192e-07	3.87244e-06			LOC401463	NR_015374	TSS1500	chr8:65491083-65491319	N_Shore				X
cg06219793	8	65492534	0.0056	0.0011	++++++	5.521e-07	8.87171e-06			BHLHE22	NM_152414	TSS1500	chr8:65492935-65494452	N_Shore
cg20862599	8	65498440	0.002	0.0005	++++++	7.51e-05	0.000676498						chr8:65498603-65498828	N_Shore
cg14298200	8	65498812	0.0038	0.0009	++++++	1.827e-05	0.000196851						chr8:65498603-65498828	Island
cg04674956	8	65499048	0.0075	0.0008	++++++	2.954e-20	4.52215e-18						chr8:65499748-65500145	N_Shore
cg23517116	8	65499841	0.0038	0.0007	++++++	4.853e-08	9.95339e-07						chr8:65499748-65500145	Island
cg05740045	8	65499926	0.006	0.0007	++++++	1.017e-16	9.9733e-15						chr8:65499748-65500145	Island
cg00313094	8	65603587	0.0052	0.0009	++++++	4.128e-09	1.07295e-07		rs11995512	CYP7B1	NM_004820	Body
cg19424531	8	65711522	0.0052	0.0009	++++++	1.096e-08	2.60037e-07			CYP7B1	NM_004820	TSS200	chr8:65710990-65711722	Island
cg00054210	8	65711644	0.0066	0.0008	++++++	4.298e-15	3.32228e-13			CYP7B1	NM_004820	TSS1500	chr8:65710990-65711722	Island
cg17516271	8	66187007	0.0035	0.0008	++++++	8.337e-06	9.88707e-05
cg14353373	8	66472662	0.0032	0.001	++++++	0.001053	0.00654727
cg10148067	8	66552960	0.0031	0.0008	++++++	4.401e-05	0.000424753						chr8:66556764-66557513	N_Shelf
cg07180197	8	67039155	0.0033	0.0007	++++++	3.654e-07	6.11823e-06			TRIM55;TRIM55;TRIM55;TRIM55	NM_184085;NM_184087;NM_033058;NM_184086	TSS200;TSS200;TSS200;TSS200
cg21240762	8	67089388	0.013	0.001	++++++	1.51e-41	1.33335e-38			CRH	NM_000756	Body	chr8:67089249-67089962	Island
cg23027580	8	67089513	0.0125	0.0006	++++++	3.95e-92	3.48789e-88			CRH	NM_000756	Body	chr8:67089249-67089962	Island
cg21878188	8	67089887	0.0057	0.0007	++++++	3.78e-17	3.90335e-15			CRH	NM_000756	5'UTR	chr8:67089249-67089962	Island
cg23089445	8	67104240	0.0051	0.001	++++++	2.548e-07	4.43007e-06
cg00007076	8	67342600	0.0045	0.0007	++++++	2.052e-10	6.96956e-09			RRS1;RRS1	NM_015169;NM_015169	1stExon;3'UTR	chr8:67344497-67344989	N_Shore
cg20902757	8	67454892	0.0028	0.0008	++++++	0.0002638	0.00201226						chr8:67454545-67454991	Island
cg07104660	8	67873511	0.0054	0.0008	++++++	2.578e-11	1.04249e-09						chr8:67873388-67875600	Island
cg14353137	8	67873799	0.0048	0.0015	++++++	0.00106	0.00658399						chr8:67873388-67875600	Island
cg20980783	8	67874178	0.0123	0.0015	++++++	7.237e-16	6.32441e-14						chr8:67873388-67875600	Island
cg17694795	8	67874366	0.0056	0.0005	++++++	1.238e-29	4.96414e-27						chr8:67873388-67875600	Island
cg15684724	8	67875033	0.006	0.0012	++++++	6.836e-07	1.07334e-05						chr8:67873388-67875600	Island
cg01824969	8	67875261	0.0044	0.0009	++++++	6.288e-07	9.96188e-06						chr8:67873388-67875600	Island
cg22403471	8	68256159	0.0044	0.0011	++++++	7.245e-05	0.000655859			ARFGEF1	NM_006421	TSS1500	chr8:68255129-68256274	Island
cg15202006	8	68658566	0.0033	0.0007	++++++	5.973e-06	7.36142e-05			CPA6;CPA6;CPA6;CPA6	NM_001127445;NM_020361;NM_001127445;NM_020361	1stExon;1stExon;5'UTR;5'UTR
cg12173558	8	69244734	0.0027	0.0007	++++++	8.433e-05	0.000748305						chr8:69242920-69243803	S_Shore
cg03363142	8	69942947	-0.0044	0.0009	------	2.829e-06	3.79801e-05
cg03719092	8	70744881	0.0041	0.0007	++++++	4.697e-08	9.66065e-07	rs3750267		SLCO5A1;SLCO5A1;SLCO5A1	NM_001146009;NM_030958;NM_001146008	1stExon;Body;1stExon	chr8:70744098-70747441	Island				X
cg00725401	8	70945169	0.0023	0.0006	++++++	8.776e-05	0.000774502						chr8:70946890-70947299	N_Shore
cg02509086	8	70945457	0.0026	0.0008	++++++	0.0005702	0.00388932						chr8:70946890-70947299	N_Shore
cg12230289	8	70946891	0.0035	0.0009	++++++	8.966e-05	0.000788988						chr8:70946890-70947299	Island
cg00384539	8	70983567	0.0216	0.0014	++++++	4.826e-56	8.98145e-53			PRDM14	NM_024504	TSS200	chr8:70981873-70984888	Island
cg27029821	8	70983741	0.0052	0.0007	++++++	1.562e-14	1.10172e-12			PRDM14	NM_024504	TSS200	chr8:70981873-70984888	Island
cg01295203	8	70984199	0.0058	0.0005	++++++	2.291e-27	7.42812e-25			PRDM14	NM_024504	TSS1500	chr8:70981873-70984888	Island
cg18035229	8	70984270	0.0045	0.0006	++++++	2.921e-13	1.66245e-11			PRDM14	NM_024504	TSS1500	chr8:70981873-70984888	Island
cg11229513	8	70984559	0.0019	0.0005	++++++	0.000536	0.00369			PRDM14	NM_024504	TSS1500	chr8:70981873-70984888	Island
cg01538165	8	71240128	0.0027	0.0007	++++++	4.281e-05	0.000414705			NCOA2	NM_006540	5'UTR
cg17127823	8	71520941	0.0022	0.0006	++++++	0.0002149	0.00168668			TRAM1	NM_014294	TSS1500	chr8:71519680-71520857	S_Shore
cg25974617	8	71520962	0.0021	0.0005	++++++	6.78e-05	0.000619344			TRAM1	NM_014294	TSS1500	chr8:71519680-71520857	S_Shore
cg05029558	8	71581784	0.0026	0.0006	++++++	2.326e-05	0.000243382			XKR9;LACTB2	NM_001011720;NM_016027	5'UTR;TSS1500	chr8:71581050-71581650	S_Shore
cg24183261	8	72274256	0.0067	0.0011	++++++	3.998e-10	1.27889e-08			EYA1;EYA1	NM_000503;NM_000503	5'UTR;1stExon
cg24809973	8	72468820	0.0112	0.0013	++++++	4.102e-18	4.82127e-16						chr8:72468560-72469561	Island
cg08795964	8	72468987	0.0074	0.0011	++++++	5.418e-11	2.05874e-09						chr8:72468560-72469561	Island
cg26947626	8	72469430	0.0061	0.0011	++++++	6.753e-08	1.33999e-06						chr8:72468560-72469561	Island
cg21181162	8	72650106	0.0056	0.001	++++++	3.485e-08	7.38827e-07
cg20076442	8	72745197	-0.0028	0.0007	------	3.525e-05	0.000350201
cg12809365	8	72754272	0.0035	0.0008	++++++	1.819e-05	0.000196107			MSC	NM_005098	3'UTR	chr8:72753874-72754755	Island
cg11382963	8	72754469	0.0064	0.0017	++++++	0.0002295	0.00178594			MSC	NM_005098	3'UTR	chr8:72753874-72754755	Island
cg26799209	8	72754953	0.0052	0.001	++++++	1.487e-07	2.73222e-06			MSC	NM_005098	Body	chr8:72755783-72756667	N_Shore
cg06269753	8	72755871	0.0034	0.0007	++++++	5.845e-07	9.3356e-06			MSC	NM_005098	Body	chr8:72755783-72756667	Island
cg25832771	8	72756058	0.0065	0.0011	++++++	1.351e-09	3.88286e-08			MSC	NM_005098	1stExon	chr8:72755783-72756667	Island
cg23710218	8	72756656	0.0046	0.0006	++++++	3.52e-14	2.3547e-12			MSC;MSC	NM_005098;NM_005098	1stExon;5'UTR	chr8:72755783-72756667	Island
cg14546394	8	72756863	0.0042	0.0008	++++++	3.682e-07	6.1599e-06			MSC	NM_005098	TSS200	chr8:72755783-72756667	S_Shore
cg03347018	8	72756882	0.0054	0.0009	++++++	6.229e-10	1.91676e-08			MSC	NM_005098	TSS200	chr8:72755783-72756667	S_Shore
cg06700209	8	72758095	0.0022	0.0007	++++++	0.0006709	0.00446895			MSC	NM_005098	TSS1500	chr8:72755783-72756667	S_Shore
cg03909983	8	72758461	0.0043	0.0007	++++++	1.979e-09	5.49117e-08	rs62518713					chr8:72755783-72756667	S_Shore
cg22063654	8	72758701	0.0045	0.001	++++++	1.003e-05	0.000116329						chr8:72753874-72754755	S_Shelf
cg09514401	8	72988022	0.0029	0.0009	++++++	0.001071	0.00664237			TRPA1	NM_007332	TSS1500	chr8:72987480-72988023	Island
cg17173767	8	74005267	0.0077	0.0017	++++++	4.247e-06	5.44524e-05			C8orf84	NM_153225	1stExon	chr8:74005021-74005856	Island
cg10924875	8	74197816	0.0034	0.0009	++++++	0.0002036	0.0016098	rs34780274					chr8:74197853-74198211	N_Shore
cg00461685	8	74198210	0.0049	0.001	++++++	5.672e-07	9.09007e-06						chr8:74197853-74198211	Island
cg26049390	8	74268748	0.0043	0.0014	++++++	0.001438	0.00851367
cg14924671	8	74794079	0.0049	0.0013	++++++	0.0001657	0.00134773						chr8:74790342-74791412	S_Shelf
cg08757420	8	75234148	0.0056	0.0008	++++++	3.712e-13	2.07647e-11			JPH1	NM_020647	TSS1500	chr8:75232649-75234101	S_Shore
cg25876586	8	75260202	0.0035	0.001	++++++	0.0007704	0.00502661						chr8:75262521-75263044	N_Shelf
cg24164564	8	76317040	0.0053	0.0009	++++++	7.269e-10	2.20958e-08						chr8:76319450-76320196	N_Shelf
cg09938511	8	77590322	0.0054	0.0006	++++++	5.854e-19	7.69803e-17			LOC100192378	NR_024360	Body	chr8:77590167-77590373	Island
cg05709578	8	77591132	-0.0054	0.0009	------	3.09e-10	1.01151e-08		rs35948357	LOC100192378	NR_024360	Body	chr8:77590167-77590373	S_Shore
cg14595683	8	77592946	-0.0033	0.0007	------	1.746e-06	2.47715e-05			ZFHX4;LOC100192378	NM_024721;NR_024360	TSS1500;Body	chr8:77594255-77594860	N_Shore
cg18794473	8	77617694	-0.0047	0.0012	------	7.287e-05	0.000658971			ZFHX4	NM_024721	Body
cg15184781	8	77618233	-0.0043	0.0009	------	1.055e-06	1.58094e-05			ZFHX4	NM_024721	Body
cg00721800	8	77618385	-0.0061	0.0008	------	9.779e-16	8.37827e-14			ZFHX4	NM_024721	Body
cg05234151	8	77618401	-0.0041	0.0007	------	3.027e-08	6.51143e-07			ZFHX4	NM_024721	Body
cg01460430	8	79885164	0.0047	0.0007	++++++	1.304e-10	4.5964e-09
cg00347369	8	80523320	0.003	0.0009	++++++	0.0008347	0.00538042			STMN2	NM_007029	TSS200	chr8:80523975-80525765	N_Shore
cg20046330	8	80523364	0.0046	0.0008	++++++	2.329e-09	6.36991e-08			STMN2	NM_007029	TSS200	chr8:80523975-80525765	N_Shore
cg09071889	8	80523413	0.005	0.0008	++++++	2.285e-09	6.26567e-08			STMN2;STMN2	NM_007029;NM_007029	5'UTR;1stExon	chr8:80523975-80525765	N_Shore
cg14284469	8	80525214	0.0069	0.001	++++++	5.304e-13	2.90516e-11			STMN2	NM_007029	Body	chr8:80523975-80525765	Island
cg20090859	8	80590435	0.004	0.0008	++++++	5.688e-07	9.11255e-06
cg20535966	8	80804800	0.0056	0.001	++++++	4.5e-08	9.29601e-07						chr8:80803688-80804324	S_Shore
cg13155823	8	80993721	0.0059	0.0012	++++++	1.188e-06	1.75821e-05	rs75921679		TPD52;TPD52;TPD52	NM_005079;NM_001025252;NM_001025253	Body;TSS1500;Body
cg04391722	8	81397601	-0.0033	0.001	------	0.001417	0.00841202			ZBTB10;ZBTB10	NM_001105539;NM_023929	TSS1500;TSS1500	chr8:81398429-81399618	N_Shore
cg21340500	8	81478334	0.0046	0.0011	++++++	1.573e-05	0.000172594	rs72689717
cg05453820	8	81523903	0.0032	0.0005	++++++	2.976e-09	7.97292e-08
cg19004971	8	82024734	0.003	0.0006	++++++	8.11e-08	1.5801e-06			PAG1	NM_018440	TSS1500	chr8:82023855-82024483	S_Shore
cg17080893	8	82192535	0.007	0.0007	++++++	1.433e-24	3.60434e-22			FABP5	NM_001444	TSS1500	chr8:82192378-82193685	Island
cg07961887	8	82192601	0.0155	0.0012	++++++	5.85e-36	3.68412e-33	rs74610997		FABP5	NM_001444	TSS200	chr8:82192378-82193685	Island
cg23048068	8	82192604	0.0119	0.0011	++++++	4.719e-29	1.80171e-26	rs74610997		FABP5	NM_001444	TSS200	chr8:82192378-82193685	Island
cg19904463	8	82192606	0.0071	0.0008	++++++	1.013e-20	1.6448e-18	rs74610997		FABP5	NM_001444	TSS200	chr8:82192378-82193685	Island
cg05887431	8	82248311	-0.0051	0.001	------	7.337e-07	1.14339e-05
cg22864519	8	82360736	-0.0048	0.001	------	1.018e-06	1.53202e-05			PMP2	NM_002677	TSS1500
cg09438113	8	82545688	0.005	0.0006	++++++	5.656e-16	5.00496e-14		rs77997853				chr8:82542798-82543475	S_Shelf
cg10825040	8	82633715	0.0062	0.0008	++++++	2.406e-15	1.93139e-13	rs61125832		ZFAND1;ZFAND1;ZFAND1;ZFAND1;ZFAND1;ZFAND1;ZFAND1	NM_001170797;NM_001170796;NR_033194;NM_024699;NR_033195;NR_033196;NR_033193	TSS200;TSS200;TSS200;TSS200;TSS200;TSS200;TSS200	chr8:82632973-82633672	S_Shore
cg16321523	8	82633764	0.0052	0.0009	++++++	5.531e-08	1.1205e-06			ZFAND1;ZFAND1;ZFAND1;ZFAND1;ZFAND1;ZFAND1;ZFAND1	NR_033194;NR_033195;NM_001170796;NR_033196;NM_024699;NR_033193;NM_001170797	TSS1500;TSS1500;TSS1500;TSS1500;TSS1500;TSS1500;TSS1500	chr8:82632973-82633672	S_Shore
cg08132132	8	82644559	0.0069	0.001	++++++	9.883e-13	5.15794e-11			CHMP4C	NM_152284	TSS200	chr8:82644603-82644849	N_Shore
cg07697082	8	82753677	0.0068	0.001	++++++	1.907e-11	7.9088e-10			SNX16;SNX16;SNX16	NM_152836;NM_022133;NM_152837	5'UTR;5'UTR;5'UTR	chr8:82754054-82754476	N_Shore
cg00034076	8	85096037	0.0138	0.0011	++++++	5.136e-34	2.88823e-31			RALYL;RALYL;RALYL;RALYL;RALYL	NM_173848;NM_001100391;NM_001100392;NM_001100393;NM_173848	5'UTR;TSS1500;5'UTR;5'UTR;1stExon	chr8:85096759-85097247	N_Shore
cg21671806	8	85097031	0.0046	0.0009	++++++	1.05e-06	1.57447e-05			RALYL;RALYL;RALYL;RALYL	NM_001100391;NM_173848;NM_001100392;NM_001100393	TSS200;5'UTR;5'UTR;5'UTR	chr8:85096759-85097247	Island
cg22792785	8	86018936	0.0034	0.001	++++++	0.0003513	0.00257834			LRRCC1;LRRCC1	NM_001077501;NM_033402	TSS1500;TSS1500	chr8:86019305-86019864	N_Shore
cg08165661	8	86019270	-0.0027	0.0008	------	0.0005643	0.00385471			LRRCC1;LRRCC1	NM_033402;NM_001077501	TSS200;TSS200	chr8:86019305-86019864	N_Shore
cg08508368	8	86157364	0.0043	0.0005	++++++	2.943e-17	3.08432e-15			CA13	NM_198584	TSS1500	chr8:86157835-86158168	N_Shore
cg20503956	8	86157393	0.0058	0.0008	++++++	1.193e-12	6.15429e-11			CA13	NM_198584	TSS1500	chr8:86157835-86158168	N_Shore
cg12047752	8	86290689	0.004	0.0009	++++++	6.806e-06	8.27065e-05			CA1;CA1;CA1;CA1	NM_001738;NM_001128831;NM_001128829;NM_001128830	TSS1500;TSS1500;TSS1500;TSS1500
cg22289837	8	86350278	0.0033	0.0007	++++++	9.331e-06	0.000109189			CA3	NM_005181	TSS1500	chr8:86350765-86351196	N_Shore
cg12109797	8	86414553	-0.0066	0.0012	------	1.012e-08	2.42282e-07
cg02480077	8	86934762	0.004	0.0011	++++++	0.0001751	0.00141363		rs71525028
cg09293718	8	87076603	0.0064	0.0009	++++++	4.357e-12	2.04619e-10		rs56356246	PSKH2	NM_033126	Body
cg17788832	8	87081654	0.0023	0.0005	++++++	1.809e-05	0.000195186			PSKH2	NM_033126	Body	chr8:87081653-87082046	Island
cg27340506	8	87082045	0.0067	0.0007	++++++	6.258e-21	1.03845e-18	rs7814492		PSKH2	NM_033126	TSS200	chr8:87081653-87082046	Island
cg22106623	8	87082205	0.0047	0.0014	++++++	0.0007088	0.00468367			PSKH2	NM_033126	TSS1500	chr8:87081653-87082046	S_Shore
cg19078186	8	87526527	0.0076	0.0009	++++++	2.915e-17	3.05806e-15			CPNE3	NM_003909	TSS200	chr8:87526560-87527272	N_Shore
cg13153865	8	90914101	0.003	0.0006	++++++	4.754e-06	6.01592e-05			OSGIN2;OSGIN2;OSGIN2	NM_004337;NM_004337;NM_001126111	5'UTR;1stExon;TSS1500	chr8:90914197-90915340	N_Shore
cg18335796	8	91094472	0.0104	0.0011	++++++	1.027e-22	2.09342e-20		rs67116751	CALB1	NM_004929	Body
cg12402251	8	91094811	0.0066	0.0013	++++++	4.627e-07	7.57206e-06			CALB1	NM_004929	Body
cg26290632	8	91094847	0.0058	0.0008	++++++	1.215e-14	8.74057e-13	rs11556994		CALB1	NM_004929	1stExon
cg00914041	8	91997810	0.0038	0.001	++++++	7.206e-05	0.000652869						chr8:91997230-91997906	Island
cg04563046	8	93005307	0.0049	0.0009	++++++	1.249e-07	2.33041e-06			RUNX1T1;RUNX1T1;RUNX1T1;RUNX1T1	NM_004349;NM_175635;NM_175634;NM_175636	Body;Body;Body;Body
cg19007731	8	93107394	-0.0025	0.0007	------	0.0005948	0.00403246			RUNX1T1;RUNX1T1	NM_175635;NM_175635	5'UTR;1stExon
cg18536819	8	93331853	0.0025	0.0008	++++++	0.0008879	0.00566823
cg11329853	8	94238234	-0.008	0.0009	------	5.764e-18	6.65965e-16
cg03750034	8	94430696	0.0048	0.0008	++++++	1.027e-08	2.45519e-07
cg20987610	8	95222020	-0.0039	0.001	------	4.662e-05	0.00044665			CDH17;CDH17	NM_004063;NM_001144663	TSS1500;5'UTR
cg16696923	8	95229872	0.0027	0.0008	++++++	0.001402	0.00833693	rs80224194	rs75023546	CDH17	NM_001144663	TSS1500
cg25947489	8	95246814	0.0045	0.0011	++++++	4.553e-05	0.000437561
cg08682535	8	95262502	0.0026	0.0008	++++++	0.001729	0.00993838			GEM;GEM	NM_005261;NM_181702	3'UTR;3'UTR
cg06699564	8	95651099	0.0052	0.001	++++++	1.424e-07	2.62752e-06						chr8:95651206-95651760	N_Shore
cg24931242	8	95651433	0.0058	0.001	++++++	1.963e-08	4.40579e-07						chr8:95651206-95651760	Island
cg13909214	8	95653899	0.0036	0.001	++++++	0.0002182	0.00170909			ESRP1;ESRP1;ESRP1;ESRP1;ESRP1	NM_001034915;NM_001122825;NM_001122827;NM_017697;NM_001122826	Body;Body;Body;Body;Body	chr8:95653898-95654733	Island
cg16371032	8	95654541	0.007	0.0007	++++++	5.184e-24	1.21825e-21	rs1365202		ESRP1;ESRP1;ESRP1;ESRP1;ESRP1	NM_001034915;NM_001122825;NM_001122827;NM_017697;NM_001122826	Body;Body;Body;Body;Body	chr8:95653898-95654733	Island
cg19363128	8	95819786	-0.0045	0.0012	------	0.0001755	0.00141639
cg16049864	8	95962084	0.0048	0.0009	++++++	6.37e-08	1.27117e-06			TP53INP1;TP53INP1	NM_033285;NM_001135733	TSS1500;TSS1500	chr8:95960751-95962372	Island
cg23172400	8	95962367	0.0049	0.0007	++++++	8.003e-14	5.04001e-12			TP53INP1;TP53INP1	NM_033285;NM_001135733	TSS1500;TSS1500	chr8:95960751-95962372	Island
cg20039814	8	95962383	0.0046	0.0008	++++++	2.326e-09	6.36254e-08			TP53INP1;TP53INP1	NM_033285;NM_001135733	TSS1500;TSS1500	chr8:95960751-95962372	S_Shore
cg18059933	8	95962463	0.0056	0.0009	++++++	8.764e-11	3.1995e-09			TP53INP1;TP53INP1	NM_033285;NM_001135733	TSS1500;TSS1500	chr8:95960751-95962372	S_Shore
cg24928110	8	96085448	0.0039	0.0007	++++++	1.916e-08	4.30799e-07	rs13261505					chr8:96085269-96085747	Island
cg16151082	8	96145483	0.0056	0.0005	++++++	7.609e-31	3.34164e-28			PLEKHF2	NM_024613	TSS1500	chr8:96145760-96146729	N_Shore
cg00585714	8	97156859	0.0032	0.0006	++++++	4.375e-07	7.19884e-06			GDF6	NM_001001557	Body	chr8:97156763-97158030	Island
cg18533201	8	97157453	0.0055	0.0011	++++++	6.177e-07	9.80549e-06			GDF6	NM_001001557	Body	chr8:97156763-97158030	Island
cg19691778	8	97157756	0.0053	0.0011	++++++	5.214e-07	8.428e-06	rs77859767		GDF6	NM_001001557	Body	chr8:97156763-97158030	Island
cg17820365	8	97157856	0.0035	0.0006	++++++	1.585e-10	5.49769e-09			GDF6	NM_001001557	Body	chr8:97156763-97158030	Island
cg09164580	8	97157878	0.0042	0.0008	++++++	1.516e-07	2.77972e-06			GDF6	NM_001001557	Body	chr8:97156763-97158030	Island
cg02246426	8	97162431	0.0054	0.0009	++++++	8.509e-10	2.5499e-08			GDF6	NM_001001557	Body
cg12156944	8	97162506	0.0027	0.0006	++++++	6.896e-06	8.36972e-05			GDF6	NM_001001557	Body						X
cg16574871	8	97165770	0.0036	0.0007	++++++	1.743e-07	3.14673e-06			GDF6	NM_001001557	Body	chr8:97169731-97170432	N_Shelf
cg10133465	8	97166862	0.0058	0.0009	++++++	6.496e-11	2.43294e-09			GDF6	NM_001001557	Body	chr8:97169731-97170432	N_Shelf
cg00394180	8	97167170	0.0075	0.0011	++++++	2.25e-11	9.21255e-10			GDF6	NM_001001557	Body	chr8:97169731-97170432	N_Shelf
cg03734437	8	97173526	0.005	0.0012	++++++	3.495e-05	0.000347545			GDF6	NM_001001557	TSS1500	chr8:97172634-97173880	Island
cg24126844	8	97176661	0.0057	0.0014	++++++	4.091e-05	0.000398635	rs2514535					chr8:97172634-97173880	S_Shelf
cg23182200	8	97345907	-0.0054	0.0008	------	1.649e-11	6.92111e-10			PTDSS1	NM_014754	3'UTR
cg24862548	8	97346037	-0.0035	0.0009	------	0.0001025	0.000886027			PTDSS1	NM_014754	3'UTR
cg06171329	8	97389586	0.0036	0.0006	++++++	7.19e-11	2.66472e-09
cg11540932	8	97631939	0.0032	0.001	++++++	0.001026	0.00640617
cg05968601	8	97657259	0.0068	0.0009	++++++	4.193e-14	2.76743e-12			PGCP	NM_016134	TSS1500	chr8:97657174-97657943	Island
cg10419556	8	98273126	-0.0094	0.0008	------	7.419e-29	2.7839e-26
cg15747595	8	98289880	0.013	0.0011	++++++	1.214e-31	5.63566e-29			TSPYL5	NM_033512	1stExon	chr8:98289604-98290404	Island
cg04917181	8	98290229	0.0108	0.0023	++++++	3.317e-06	4.37045e-05			TSPYL5	NM_033512	TSS200	chr8:98289604-98290404	Island
cg22319311	8	98290310	0.0068	0.0012	++++++	4.006e-09	1.04405e-07	rs2028480		TSPYL5	NM_033512	TSS200	chr8:98289604-98290404	Island
cg00032205	8	98290372	0.0103	0.001	++++++	3.29e-27	1.05599e-24			TSPYL5	NM_033512	TSS200	chr8:98289604-98290404	Island
cg00186701	8	98290510	0.0033	0.0008	++++++	5.367e-05	0.000504881			TSPYL5	NM_033512	TSS1500	chr8:98289604-98290404	S_Shore
cg26793720	8	98532008	0.0054	0.001	++++++	5.742e-08	1.15855e-06
cg04517323	8	98788873	0.0043	0.0007	++++++	4.442e-10	1.40789e-08			LAPTM4B	NM_018407	Body	chr8:98787835-98788874	Island
cg16103712	8	99023869	-0.0047	0.0008	------	1.418e-08	3.27832e-07			MATN2;MATN2	NM_030583;NM_002380	Body;Body
cg03126821	8	99076526	0.003	0.0006	++++++	1.627e-06	2.32765e-05			C8orf47;C8orf47	NM_001170806;NM_173549	TSS1500;TSS1500	chr8:99076754-99077244	N_Shore
cg05087842	8	99076605	0.0047	0.0007	++++++	6.72e-13	3.61257e-11			C8orf47;C8orf47	NM_173549;NM_001170806	TSS200;TSS200	chr8:99076754-99077244	N_Shore
cg10579840	8	99306110	0.0048	0.0006	++++++	2.525e-15	2.01871e-13			NIPAL2	NM_024759	Body	chr8:99305903-99306726	Island
cg15264255	8	99306718	0.003	0.0008	++++++	0.0003388	0.00249884			NIPAL2	NM_024759	TSS200	chr8:99305903-99306726	Island
cg01949798	8	99306748	0.0056	0.0008	++++++	1.053e-13	6.48384e-12	rs13276930		NIPAL2	NM_024759	TSS200	chr8:99305903-99306726	S_Shore
cg01592801	8	99438942	0.0024	0.0006	++++++	7.012e-05	0.000637506			KCNS2	NM_020697	TSS1500	chr8:99438692-99440425	Island
cg08231709	8	99438968	0.0049	0.0007	++++++	8.909e-14	5.55556e-12			KCNS2	NM_020697	TSS1500	chr8:99438692-99440425	Island
cg14486338	8	99440279	0.0083	0.0014	++++++	8.885e-09	2.15613e-07			KCNS2	NM_020697	Body	chr8:99438692-99440425	Island
cg02471153	8	99440331	0.0035	0.0007	++++++	7.052e-07	1.10416e-05			KCNS2	NM_020697	Body	chr8:99438692-99440425	Island
cg07791490	8	99949391	0.0065	0.0009	++++++	9.982e-14	6.17389e-12						chr8:99952020-99954686	N_Shelf
cg16531209	8	99951696	0.0039	0.001	++++++	4.81e-05	0.000458944		rs76664469				chr8:99952020-99954686	N_Shore
cg03020554	8	99951730	0.003	0.0008	++++++	0.0004906	0.00342408	rs79147363					chr8:99952020-99954686	N_Shore
cg01172183	8	99952031	0.0047	0.0006	++++++	5.413e-15	4.12046e-13						chr8:99952020-99954686	Island
cg05236677	8	99952217	0.0108	0.0008	++++++	1.498e-46	1.79162e-43						chr8:99952020-99954686	Island
cg12194701	8	99952749	0.005	0.0005	++++++	1.871e-20	2.94572e-18						chr8:99952020-99954686	Island
cg14637002	8	99953022	0.0023	0.0006	++++++	0.000358	0.0026195						chr8:99952020-99954686	Island
cg02010682	8	99954432	0.0023	0.0006	++++++	0.0001102	0.000944053						chr8:99952020-99954686	Island
cg03301200	8	99954557	0.0087	0.0011	++++++	1.389e-15	1.15987e-13						chr8:99952020-99954686	Island
cg24796272	8	99954679	0.0028	0.0008	++++++	0.0003523	0.00258394						chr8:99952020-99954686	Island
cg05986505	8	99955563	0.0035	0.0008	++++++	1.266e-05	0.000142743			OSR2;OSR2	NM_053001;NM_001142462	TSS1500;TSS1500	chr8:99956558-99957023	N_Shore
cg05085137	8	99956055	0.0038	0.0009	++++++	4.496e-05	0.000432825			OSR2;OSR2	NM_053001;NM_001142462	TSS1500;TSS1500	chr8:99956558-99957023	N_Shore
cg00300750	8	99956467	0.0041	0.0007	++++++	1.919e-08	4.31357e-07			OSR2;OSR2	NM_053001;NM_001142462	TSS200;TSS200	chr8:99956558-99957023	N_Shore				X
cg18428626	8	99956751	0.0044	0.0007	++++++	1.064e-09	3.12311e-08			OSR2;OSR2;OSR2;OSR2	NM_053001;NM_053001;NM_001142462;NM_001142462	5'UTR;1stExon;5'UTR;1stExon	chr8:99956558-99957023	Island				X
cg07771539	8	99957225	0.006	0.0006	++++++	8.839e-22	1.62387e-19			OSR2;OSR2	NM_053001;NM_001142462	5'UTR;5'UTR	chr8:99956558-99957023	S_Shore
cg22648885	8	99957472	0.0084	0.0007	++++++	1.004e-35	6.25638e-33			OSR2;OSR2	NM_053001;NM_001142462	5'UTR;5'UTR	chr8:99956558-99957023	S_Shore
cg03547086	8	99957607	0.006	0.0007	++++++	1.316e-17	1.44525e-15			OSR2;OSR2	NM_053001;NM_001142462	5'UTR;5'UTR	chr8:99956558-99957023	S_Shore
cg13016314	8	99958470	0.0128	0.0008	++++++	2.929e-63	8.26924e-60	rs75203899		OSR2;OSR2	NM_053001;NM_001142462	5'UTR;5'UTR	chr8:99956558-99957023	S_Shore
cg22524061	8	99959430	0.0071	0.001	++++++	6.726e-12	3.04338e-10			OSR2;OSR2	NM_053001;NM_001142462	5'UTR;5'UTR	chr8:99960497-99961438	N_Shore
cg14657725	8	99959549	0.002	0.0006	++++++	0.00104	0.00648003			OSR2;OSR2	NM_053001;NM_001142462	5'UTR;5'UTR	chr8:99960497-99961438	N_Shore
cg07358855	8	99960843	0.0049	0.0005	++++++	6.961e-20	1.0201e-17			OSR2;OSR2	NM_053001;NM_001142462	5'UTR;5'UTR	chr8:99960497-99961438	Island
cg02469095	8	99960921	0.0046	0.0009	++++++	4.129e-07	6.8377e-06			OSR2;OSR2	NM_053001;NM_001142462	5'UTR;5'UTR	chr8:99960497-99961438	Island
cg08202494	8	99961545	0.0054	0.0008	++++++	3.945e-12	1.86878e-10	rs76515796		OSR2;OSR2	NM_001142462;NM_053001	Body;Body	chr8:99960497-99961438	S_Shore
cg18744668	8	99962347	0.0027	0.0007	++++++	0.0001363	0.00113631			OSR2;OSR2	NM_001142462;NM_053001	Body;Body	chr8:99960497-99961438	S_Shore
cg09607488	8	99963657	0.0056	0.0008	++++++	1.924e-11	7.97373e-10			OSR2;OSR2	NM_001142462;NM_053001	Body;Body	chr8:99960497-99961438	S_Shelf
cg09059319	8	99986175	0.0026	0.0008	++++++	0.001374	0.00819579						chr8:99985733-99986983	Island
cg20219381	8	101118083	0.0104	0.0014	++++++	1.875e-13	1.10408e-11			RGS22	NM_015668	Body	chr8:101117922-101118693	Island
cg24848035	8	101118525	0.0037	0.0011	++++++	0.001189	0.00725719	rs2980532		RGS22	NM_015668	TSS200	chr8:101117922-101118693	Island
cg06993761	8	101170141	0.0054	0.0009	++++++	2.801e-09	7.54695e-08			SPAG1;SPAG1	NM_003114;NM_172218	TSS1500;TSS200	chr8:101170161-101170827	N_Shore
cg16450097	8	101348467	0.0034	0.0008	++++++	9.52e-06	0.000111141
cg24450239	8	101348501	0.0048	0.0008	++++++	2.636e-10	8.76235e-09											X
cg20173011	8	101507705	-0.0055	0.0009	------	9.607e-10	2.84322e-08
cg25641145	8	101572366	-0.0023	0.0007	------	0.001615	0.00938317			ANKRD46	NM_198401	TSS1500	chr8:101571515-101572104	S_Shore
cg17199658	8	101661478	0.003	0.0005	++++++	5.421e-10	1.68967e-08			SNX31	NM_152628	Body	chr8:101661671-101662022	N_Shore
cg24812103	8	101735630	-0.0045	0.0009	------	1.355e-07	2.51148e-06			PABPC1	NM_002568	TSS1500	chr8:101733213-101735222	S_Shore
cg10261735	8	101871481	0.0026	0.0008	++++++	0.0009165	0.00582135
cg07585502	8	101912084	0.0059	0.0009	++++++	4.519e-12	2.11462e-10	rs4734017
cg08679800	8	101912325	0.0051	0.0009	++++++	1.609e-08	3.67648e-07
cg00583001	8	102093477	0.0034	0.0008	++++++	2.268e-05	0.000237991						chr8:102092794-102093240	S_Shore
cg24412895	8	102115923	0.0048	0.0005	++++++	4.18e-23	8.90993e-21
cg08827060	8	102121621	-0.0046	0.0009	------	1.007e-06	1.51701e-05
cg13263591	8	102142199	-0.0035	0.0008	------	3.202e-05	0.000322121						chr8:102138593-102139108	S_Shelf
cg04591709	8	102235927	0.0054	0.0009	++++++	6.762e-09	1.68004e-07						chr8:102236153-102236949	N_Shore
cg13211302	8	102236731	0.0075	0.0013	++++++	2.788e-09	7.51485e-08						chr8:102236153-102236949	Island
cg23042086	8	102236831	0.0068	0.001	++++++	3.773e-11	1.48015e-09						chr8:102236153-102236949	Island
cg07997333	8	102450860	0.0028	0.0007	++++++	2.841e-05	0.000289958
cg23973429	8	102504746	0.0063	0.0008	++++++	1.68e-16	1.59951e-14			GRHL2;GRHL2	NM_024915;NM_024915	1stExon;5'UTR	chr8:102504478-102504841	Island
cg03650674	8	102505986	0.0079	0.0013	++++++	2.69e-09	7.27195e-08	rs688757		GRHL2	NM_024915	Body	chr8:102505512-102506430	Island
cg11945297	8	102514634	0.0047	0.0007	++++++	2.911e-10	9.58132e-09	rs12679638	rs58411015	GRHL2	NM_024915	Body
cg07169637	8	103530461	0.0049	0.0008	++++++	1.24e-10	4.38645e-09
cg22262152	8	103563698	0.0033	0.001	++++++	0.0005792	0.00394254			ODF1	NM_024410	TSS200
cg07171504	8	103662317	0.0052	0.0006	++++++	3.522e-16	3.20756e-14			KLF10;KLF10	NM_001032282;NM_005655	3'UTR;3'UTR	chr8:103666157-103668861	N_Shelf
cg16481024	8	103668053	0.0035	0.0009	++++++	4.827e-05	0.000460375			KLF10	NM_005655	TSS200	chr8:103666157-103668861	Island
cg03512076	8	103907077	-0.0026	0.0007	------	0.0003624	0.00264684
cg24633771	8	104149619	-0.0064	0.0015	------	2.619e-05	0.000269902	rs78762502		C8orf56	NR_027071	Body	chr8:104152726-104153390	N_Shelf
cg01035035	8	104164992	0.0054	0.0009	++++++	4.134e-10	1.31823e-08			BAALC;BAALC	NM_024812;NM_001024372	Body;Body
cg04723493	8	104310810	0.005	0.0009	++++++	1.092e-07	2.06665e-06			FZD6;FZD6;FZD6	NM_001164616;NM_003506;NM_001164615	TSS1500;TSS1500;5'UTR	chr8:104310809-104311620	Island				X
cg21164765	8	104310843	0.0077	0.0014	++++++	2.834e-08	6.1373e-07			FZD6;FZD6;FZD6	NM_001164616;NM_003506;NM_001164615	TSS1500;TSS1500;5'UTR	chr8:104310809-104311620	Island				X
cg07529715	8	104383413	0.0051	0.0008	++++++	2.655e-11	1.07133e-09	rs7838990		CTHRC1	NM_138455	TSS1500	chr8:104383409-104384109	Island
cg01451193	8	104383971	0.0041	0.0009	++++++	1.598e-06	2.29051e-05			CTHRC1	NM_138455	1stExon	chr8:104383409-104384109	Island
cg16648062	8	104512168	0.006	0.0015	++++++	5.654e-05	0.000528323			RIMS2	NM_001100117	TSS1500	chr8:104510870-104513913	Island
cg02663265	8	104513186	0.0042	0.0013	++++++	0.0009888	0.00620837			RIMS2	NM_001100117	1stExon	chr8:104510870-104513913	Island
cg16783744	8	105478855	0.0059	0.0014	++++++	1.25e-05	0.000141177			DPYS	NM_001385	Body	chr8:105478672-105479340	Island
cg10303487	8	105479058	0.0088	0.0019	++++++	5.042e-06	6.33498e-05			DPYS	NM_001385	1stExon	chr8:105478672-105479340	Island
cg05736768	8	105479248	0.0056	0.0008	++++++	5.944e-12	2.7147e-10			DPYS;DPYS	NM_001385;NM_001385	1stExon;5'UTR	chr8:105478672-105479340	Island
cg14015441	8	105479318	0.0038	0.0006	++++++	2.932e-09	7.86723e-08			DPYS	NM_001385	TSS200	chr8:105478672-105479340	Island
cg24638722	8	105509494	-0.0039	0.001	------	0.0002243	0.0017503			LRP12;LRP12	NM_001135703;NM_013437	Body;Body
cg14299508	8	105907690	-0.0072	0.001	------	1.449e-13	8.7027e-12
cg26072561	8	107108787	-0.0033	0.0007	------	5.78e-06	7.15223e-05
cg22124775	8	107670759	0.0042	0.0011	++++++	0.0001201	0.00101773		rs72682834	OXR1;OXR1	NM_181354;NM_018002	Body;Body	chr8:107669777-107670591	S_Shore				X
cg18031596	8	108510292	0.0041	0.0012	++++++	0.0007787	0.00507263			ANGPT1	NM_001146	TSS200
cg22600043	8	109095991	0.007	0.001	++++++	1.306e-11	5.59061e-10			RSPO2	NM_178565	TSS200	chr8:109094485-109095849	S_Shore
cg16845394	8	109096007	0.0056	0.0012	++++++	4.937e-06	6.22056e-05	rs374810		RSPO2	NM_178565	TSS200	chr8:109094485-109095849	S_Shore
cg07168148	8	109260989	0.0044	0.0012	++++++	0.0003713	0.00270176			EIF3E	NM_001568	TSS200	chr8:109260526-109261127	Island
cg15974931	8	110374294	0.006	0.0007	++++++	3.519e-16	3.20553e-14			PKHD1L1	NM_177531	TSS1500	chr8:110374552-110374793	N_Shore
cg03012289	8	110374374	0.0044	0.001	++++++	1.846e-05	0.000198651			PKHD1L1	NM_177531	TSS1500	chr8:110374552-110374793	N_Shore
cg03668103	8	110374563	0.004	0.001	++++++	2.699e-05	0.000277211			PKHD1L1	NM_177531	TSS200	chr8:110374552-110374793	Island
cg15433297	8	110374792	0.0041	0.0006	++++++	6.487e-13	3.49818e-11			PKHD1L1;PKHD1L1	NM_177531;NM_177531	1stExon;5'UTR	chr8:110374552-110374793	Island
cg17826753	8	110987946	0.0043	0.0007	++++++	1.137e-10	4.05319e-09			KCNV1	NM_014379	TSS1500	chr8:110987857-110988072	Island
cg23409168	8	117101690	0.0034	0.0009	++++++	0.0001169	0.000993921
cg08165796	8	117484298	-0.0033	0.001	------	0.0007179	0.004734
cg05591716	8	117950454	0.0036	0.0009	++++++	0.0001067	0.00091803			C8orf85	NM_001025357	TSS200	chr8:117950472-117950717	N_Shore
cg09430518	8	118662568	0.0044	0.0013	++++++	0.0007134	0.00470859	rs1508569
cg03276982	8	119024055	0.0059	0.0008	++++++	1.143e-13	6.98928e-12			EXT1	NM_000127	Body
cg03346806	8	119157879	0.003	0.0006	++++++	3.241e-06	4.28241e-05
cg07960624	8	119208486	-0.0029	0.0008	------	0.0004627	0.0032584			SAMD12	NM_001101676	3'UTR
cg21500126	8	119372894	0.0041	0.0008	++++++	1.692e-06	2.40952e-05			SAMD12	NM_001101676	Body
cg20519373	8	119456570	0.0059	0.0009	++++++	5.591e-10	1.73731e-08			SAMD12;SAMD12	NM_001101676;NM_207506	Body;Body
cg27041096	8	120079173	0.0059	0.0009	++++++	3.493e-10	1.12936e-08			COLEC10	NM_006438	TSS1500
cg02225716	8	120220856	0.0068	0.0016	++++++	3.6e-05	0.000356866			MAL2	NM_052886	Body	chr8:120220388-120221222	Island
cg05767421	8	120221185	0.0056	0.0007	++++++	9.944e-18	1.11088e-15			MAL2	NM_052886	Body	chr8:120220388-120221222	Island
cg27648238	8	120685601	0.0057	0.001	++++++	3.253e-09	8.65025e-08
cg10799440	8	120685686	0.0077	0.0011	++++++	4.455e-13	2.46519e-11
cg16907566	8	121136534	0.0043	0.0008	++++++	2.327e-08	5.14074e-07			COL14A1	NM_021110	TSS1500	chr8:121137099-121137778	N_Shore
cg23196831	8	121137537	0.0031	0.0007	++++++	3.759e-05	0.000370433			COL14A1;COL14A1	NM_021110;NM_021110	5'UTR;1stExon	chr8:121137099-121137778	Island
cg16718260	8	121824405	0.0042	0.0008	++++++	7.741e-07	1.1991e-05			SNTB1	NM_021021	TSS200	chr8:121823534-121824720	Island
cg05459517	8	123795904	-0.0035	0.0006	------	1.02e-08	2.44042e-07			ZHX2	NM_014943	5'UTR	chr8:123792369-123794942	S_Shore
cg03263637	8	123910083	-0.0047	0.0012	------	5.766e-05	0.000537578			ZHX2	NM_014943	5'UTR
cg14355321	8	123954739	-0.0049	0.0009	------	3.701e-08	7.80116e-07			ZHX2	NM_014943	5'UTR
cg26946114	8	124084456	0.0041	0.001	++++++	3.167e-05	0.000319033			WDR67;WDR67	NM_145647;NM_001145088	TSS1500;TSS1500	chr8:124084902-124085318	N_Shore
cg14497781	8	124169251	0.0052	0.001	++++++	8.82e-08	1.70292e-06						chr8:124169039-124169449	Island
cg06802522	8	124173231	0.0037	0.001	++++++	0.0001464	0.00120941						chr8:124172800-124173541	Island
cg27053337	8	124217698	0.0019	0.0006	++++++	0.0009548	0.00602873			FAM83A;FAM83A	NM_032899;NM_207006	Body;Body	chr8:124219411-124219809	N_Shore
cg10063407	8	124425615	0.0046	0.0012	++++++	0.0001378	0.00114722	rs78159634					chr8:124428605-124429425	N_Shelf
cg03023681	8	124551501	-0.006	0.0009	------	5.285e-11	2.01244e-09			FBXO32	NM_058229	Body	chr8:124552539-124554017	N_Shore
cg22108360	8	124704218	-0.0027	0.0007	------	3.104e-05	0.000313455			ANXA13;ANXA13	NM_001003954;NM_004306	Body;Body
cg17371070	8	125239977	0.0042	0.0008	++++++	4.253e-07	7.0198e-06
cg26069068	8	125741265	0.0022	0.0006	++++++	0.0005114	0.00354653			MTSS1	NM_014751	TSS1500	chr8:125739685-125741266	Island
cg26144594	8	125861056	0.0032	0.0009	++++++	0.0001797	0.00144599
cg18510311	8	125928410	0.0056	0.0007	++++++	4.554e-15	3.50515e-13
cg09984392	8	126011784	0.0068	0.0011	++++++	4.039e-10	1.29091e-08			SQLE	NM_003129	1stExon	chr8:126010436-126011194	S_Shore
cg09723776	8	126320143	-0.0037	0.0011	------	0.001113	0.00686174			NSMCE2	NM_173685	Body
cg10920329	8	126458568	0.0047	0.0009	++++++	2.276e-07	4.00566e-06
cg21392435	8	126508947	0.0042	0.0009	++++++	9.646e-06	0.000112406		rs76688228
cg03897489	8	126512934	0.0041	0.0009	++++++	3.102e-06	4.12013e-05
cg07721042	8	127439142	0.005	0.0009	++++++	3.666e-08	7.73603e-07
cg16015285	8	127583661	0.005	0.0009	++++++	7.978e-09	1.95489e-07
cg09899496	8	127623696	0.0038	0.0009	++++++	3.116e-05	0.000314483		rs61289165
cg07268245	8	127990758	0.0038	0.0008	++++++	3.223e-06	4.26121e-05
cg14437045	8	128342705	0.0029	0.0008	++++++	0.0005887	0.0039977
cg23398332	8	128485943	0.0024	0.0006	++++++	0.0001942	0.0015454			LOC727677	NR_024393	Body
cg12560931	8	128503464	0.0046	0.0013	++++++	0.0005294	0.00365117	rs6994142
cg20067338	8	128692091	0.0035	0.0008	++++++	5.996e-06	7.3867e-05
cg23409608	8	128878013	0.0042	0.0007	++++++	8.166e-10	2.45687e-08	rs78079408	rs77885740	PVT1	NR_003367	Body
cg20152871	8	129121542	0.0034	0.0007	++++++	2.863e-06	3.8393e-05		rs76071364
cg14920061	8	129326392	0.0034	0.0007	++++++	4.129e-06	5.31051e-05
cg02905744	8	129995502	0.0063	0.0013	++++++	7.099e-07	1.11043e-05
cg13519696	8	130838432	0.0051	0.0008	++++++	2.814e-11	1.13164e-09
cg17468543	8	131358890	0.0046	0.0011	++++++	2.391e-05	0.000249291			ASAP1	NM_018482	Body
cg22301736	8	131367154	0.0023	0.0007	++++++	0.0007932	0.00515237			ASAP1	NM_018482	Body	chr8:131370087-131371317	N_Shelf
cg18822036	8	131371659	-0.0028	0.0008	------	0.0003531	0.00258903			ASAP1	NM_018482	Body	chr8:131370087-131371317	S_Shore
cg06163994	8	132854760	0.0057	0.0017	++++++	0.0009677	0.00609682
cg08121890	8	132960441	0.004	0.0009	++++++	8.986e-06	0.000105677			EFR3A	NM_015137	Body
cg03670238	8	134202370	0.0037	0.0008	++++++	2.14e-06	2.96746e-05	rs7837676		WISP1;WISP1	NM_080838;NM_003882	TSS1500;TSS1500
cg16001384	8	134306801	-0.0058	0.0007	------	4.308e-17	4.41671e-15			NDRG1;NDRG1	NM_001135242;NM_006096	5'UTR;5'UTR	chr8:134308328-134310145	N_Shore
cg00799984	8	134307105	-0.0083	0.001	------	6.398e-16	5.62914e-14			NDRG1;NDRG1	NM_001135242;NM_006096	5'UTR;5'UTR	chr8:134308328-134310145	N_Shore
cg09725286	8	134419335	-0.0035	0.0008	------	5.01e-06	6.29973e-05
cg27270962	8	134498381	-0.0097	0.001	------	8.957e-22	1.64336e-19			ST3GAL1;ST3GAL1	NM_003033;NM_173344	5'UTR;5'UTR
cg02986801	8	134501675	-0.0029	0.0006	------	5.402e-06	6.73449e-05			ST3GAL1;ST3GAL1	NM_003033;NM_173344	5'UTR;5'UTR
cg12140977	8	134513309	0.0038	0.0009	++++++	1.482e-05	0.000163704			ST3GAL1;ST3GAL1	NM_003033;NM_173344	5'UTR;5'UTR
cg00026474	8	134585500	-0.0048	0.001	------	5.914e-07	9.43709e-06	rs2922465		ST3GAL1;ST3GAL1	NM_173344;NM_003033	TSS1500;TSS1500	chr8:134581969-134584875	S_Shore
cg23170346	8	134863880	0.0048	0.0011	++++++	5.033e-06	6.32482e-05
cg13086574	8	135490821	-0.004	0.0006	------	4.278e-10	1.35986e-08	rs61748832		ZFAT;ZFAT	NM_001167583;NM_020863	Body;Body	chr8:135490786-135491086	Island
cg10105237	8	135726091	-0.0055	0.0009	------	2.749e-10	9.10153e-09			ZFAT	NM_020863	TSS1500	chr8:135724770-135725552	S_Shore
cg00057272	8	135726252	-0.0049	0.0009	------	1.892e-08	4.25957e-07			ZFAT	NM_020863	TSS1500	chr8:135724770-135725552	S_Shore
cg22254983	8	136181389	0.0059	0.001	++++++	6.06e-09	1.5211e-07
cg16682329	8	139926293	0.0033	0.001	++++++	0.001507	0.00885348			COL22A1	NM_152888	TSS200						X
cg03396229	8	139926571	0.0049	0.0013	++++++	0.0001828	0.00146777	rs2318349		COL22A1	NM_152888	TSS1500
cg00464788	8	139927001	0.0052	0.0006	++++++	1.076e-18	1.36562e-16			COL22A1	NM_152888	TSS1500
cg00325968	8	139977703	0.0066	0.001	++++++	1.278e-11	5.47979e-10
cg18195416	8	140618178	0.0055	0.0017	++++++	0.001445	0.00854975	rs2471089	rs73724568
cg26169668	8	140666812	0.0034	0.001	++++++	0.0003736	0.00271598			KCNK9	NM_016601	Body
cg26327804	8	140714489	0.0048	0.0006	++++++	4.082e-14	2.70319e-12			KCNK9	NM_016601	Body	chr8:140714585-140718259	N_Shore
cg14930075	8	140715018	0.0076	0.0015	++++++	3.693e-07	6.17556e-06			KCNK9	NM_016601	1stExon	chr8:140714585-140718259	Island
cg12175729	8	140715540	0.0152	0.0016	++++++	3.674e-20	5.57297e-18			KCNK9	NM_016601	TSS1500	chr8:140714585-140718259	Island
cg01532168	8	140715557	0.0127	0.0017	++++++	5.979e-14	3.84709e-12			KCNK9	NM_016601	TSS1500	chr8:140714585-140718259	Island
cg04344565	8	140715646	0.0056	0.001	++++++	6.107e-08	1.2241e-06			KCNK9	NM_016601	TSS1500	chr8:140714585-140718259	Island
cg21415530	8	140715802	0.012	0.0007	++++++	2.106e-61	5.3621e-58			KCNK9	NM_016601	TSS1500	chr8:140714585-140718259	Island
cg16531664	8	140749025	0.0047	0.0011	++++++	1.421e-05	0.000157827	rs59201512		TRAPPC9;TRAPPC9	NM_001160372;NM_031466	Body;Body
cg04522498	8	140902310	0.0064	0.0008	++++++	6.761e-15	5.06575e-13			TRAPPC9;TRAPPC9	NM_001160372;NM_031466	Body;Body
cg21602882	8	140937410	0.0035	0.0008	++++++	3.358e-06	4.41886e-05			TRAPPC9;TRAPPC9	NM_001160372;NM_031466	Body;Body
cg02225004	8	140970377	-0.0057	0.0009	------	1.045e-09	3.07299e-08			TRAPPC9;TRAPPC9	NM_001160372;NM_031466	Body;Body	chr8:140971270-140971524	N_Shore
cg07454640	8	140990901	0.0079	0.0015	++++++	2.997e-07	5.11999e-06			TRAPPC9;TRAPPC9	NM_001160372;NM_031466	Body;Body
cg14499058	8	141129321	-0.0064	0.0012	------	5.03e-08	1.02788e-06			TRAPPC9;TRAPPC9	NM_001160372;NM_031466	Body;Body
cg26308012	8	141359592	0.004	0.0012	++++++	0.0009193	0.00583637			TRAPPC9;TRAPPC9	NM_001160372;NM_031466	Body;Body	chr8:141359155-141359621	Island
cg06112894	8	141469983	0.0041	0.0008	++++++	7.153e-07	1.11778e-05			TRAPPC9	NM_031466	TSS1500	chr8:141467218-141467927	S_Shelf
cg15627457	8	141535348	-0.0066	0.0011	------	2.063e-09	5.70822e-08
cg11594887	8	141535664	-0.0109	0.0014	------	9.535e-15	6.9779e-13	rs7009129
cg00952642	8	141537134	-0.0043	0.0006	------	5.825e-12	2.66563e-10
cg26920573	8	141541006	-0.0044	0.0009	------	1.046e-06	1.56961e-05
cg01758022	8	141557171	-0.0026	0.0006	------	5.718e-05	0.000533571			EIF2C2;EIF2C2	NM_012154;NM_001164623	Body;Body	chr8:141559164-141559368	N_Shore
cg07701049	8	141559946	-0.0047	0.0007	------	8.985e-13	4.72552e-11			EIF2C2;EIF2C2	NM_012154;NM_001164623	Body;Body	chr8:141559164-141559368	S_Shore
cg08918797	8	141566221	-0.0032	0.0007	------	2.505e-05	0.000259611			EIF2C2;EIF2C2	NM_012154;NM_001164623	Body;Body
cg14484434	8	141568128	-0.0031	0.0007	------	1.004e-05	0.000116429			EIF2C2;EIF2C2	NM_012154;NM_001164623	Body;Body
cg20577333	8	141570845	-0.0039	0.0006	------	7.813e-10	2.36008e-08			EIF2C2;EIF2C2	NM_012154;NM_001164623	Body;Body
cg24540315	8	141571096	-0.0049	0.0006	------	1.723e-15	1.41542e-13			EIF2C2;EIF2C2	NM_012154;NM_001164623	Body;Body
cg24251448	8	141577100	-0.0047	0.0011	------	1.258e-05	0.000141949			EIF2C2;EIF2C2	NM_012154;NM_001164623	Body;Body
cg05744888	8	141588118	-0.0018	0.0004	------	3.955e-05	0.000387128			EIF2C2;EIF2C2	NM_012154;NM_001164623	Body;Body
cg23287005	8	141588165	-0.0026	0.0007	------	0.0005307	0.00365916	rs13274321		EIF2C2;EIF2C2	NM_012154;NM_001164623	Body;Body
cg06895124	8	141588750	-0.0027	0.0007	------	5.428e-05	0.000509926			EIF2C2;EIF2C2	NM_012154;NM_001164623	Body;Body
cg19352830	8	141599356	-0.0044	0.0007	------	1.889e-09	5.25973e-08			EIF2C2;EIF2C2	NM_012154;NM_001164623	Body;Body
cg25998745	8	142028625	-0.0022	0.0006	------	0.0002659	0.00202642
cg12179380	8	142084624	-0.0049	0.001	------	3.515e-07	5.9067e-06
cg00597931	8	142179697	-0.0041	0.0007	------	2.334e-08	5.15511e-07			DENND3	NM_014957	Body	chr8:142183432-142183767	N_Shelf
cg13209368	8	142180978	-0.0034	0.0009	------	0.000277	0.00210021			DENND3	NM_014957	Body	chr8:142183432-142183767	N_Shelf
cg16499923	8	142183642	0.0024	0.0006	++++++	0.0001799	0.00144729		rs72681543	DENND3	NM_014957	Body	chr8:142183432-142183767	Island
cg11222836	8	142203937	-0.0071	0.0008	------	3.745e-17	3.87106e-15			DENND3	NM_014957	Body
cg07161062	8	142204334	-0.0022	0.0006	------	0.0004372	0.0031048	rs75956922		DENND3	NM_014957	3'UTR
cg02996583	8	142237188	0.0056	0.0009	++++++	9.091e-10	2.70498e-08		rs11783506	SLC45A4	NM_001080431	Body	chr8:142237037-142237360	Island
cg17207736	8	142237307	0.006	0.0009	++++++	9.27e-11	3.37059e-09			SLC45A4	NM_001080431	Body	chr8:142237037-142237360	Island
cg22284058	8	142237359	0.0054	0.0008	++++++	2.117e-11	8.70923e-10	rs12547917		SLC45A4	NM_001080431	Body	chr8:142237037-142237360	Island
cg11268280	8	142316072	-0.0059	0.001	------	1.062e-08	2.52939e-07						chr8:142318353-142319155	N_Shelf
cg05176958	8	142316435	-0.0037	0.0008	------	9.47e-06	0.00011061						chr8:142318353-142319155	N_Shore
cg07570470	8	142318841	0.0154	0.0011	++++++	6.787e-48	8.80221e-45						chr8:142318353-142319155	Island
cg23302774	8	142319214	0.0022	0.0007	++++++	0.0007122	0.00470157						chr8:142318353-142319155	S_Shore
cg21934190	8	142363160	0.0031	0.0008	++++++	0.0002318	0.00180114						chr8:142367050-142367860	N_Shelf
cg10390435	8	142368026	-0.0031	0.001	------	0.001568	0.00915019			GPR20	NM_005293	5'UTR	chr8:142367050-142367860	S_Shore
cg02095498	8	142368264	-0.0046	0.001	------	6.158e-06	7.56315e-05			GPR20	NM_005293	5'UTR	chr8:142367050-142367860	S_Shore
cg13206429	8	142422799	-0.0021	0.0006	------	0.0004951	0.00345056	rs73370146					chr8:142425440-142425716	N_Shelf
cg18584803	8	142441415	-0.0079	0.0011	------	4.52e-13	2.49749e-11			PTP4A3;PTP4A3	NM_032611;NM_007079	3'UTR;3'UTR	chr8:142439683-142440547	S_Shore
cg23647640	8	142444018	0.0031	0.0008	++++++	4.099e-05	0.00039933			FLJ43860	NM_207414	3'UTR	chr8:142439683-142440547	S_Shelf
cg15940337	8	142456489	0.0034	0.001	++++++	0.0007621	0.0049813			FLJ43860	NM_207414	Body	chr8:142452245-142452510	S_Shelf
cg16437211	8	142844692	0.0034	0.001	++++++	0.0006121	0.00413313						chr8:142841912-142842157	S_Shelf
cg10548399	8	143009151	0.0034	0.0008	++++++	6.549e-05	0.00060098
cg11711501	8	143009196	0.0092	0.0013	++++++	7.698e-13	4.09116e-11
cg09553753	8	143055450	0.0025	0.0007	++++++	0.0004022	0.00289283						chr8:143054784-143055048	S_Shore
cg13630049	8	143129058	0.0044	0.001	++++++	4.613e-06	5.85893e-05
cg21498490	8	143182559	-0.0042	0.0009	------	5.778e-06	7.14997e-05	rs7839899
cg26123415	8	143202655	0.0032	0.001	++++++	0.0009031	0.00574997		rs79945282				chr8:143202654-143202868	Island
cg25938735	8	143202730	0.0054	0.0012	++++++	4.706e-06	5.96172e-05						chr8:143202654-143202868	Island
cg03899054	8	143206674	0.0035	0.0008	++++++	1.25e-05	0.000141177						chr8:143202654-143202868	S_Shelf
cg26371310	8	143212494	-0.0051	0.0009	------	5.95e-09	1.49539e-07
cg01749651	8	143279569	0.0039	0.0006	++++++	2.333e-09	6.37917e-08			NCRNA00051	NR_024378	TSS200
cg08962185	8	143336052	0.0029	0.0007	++++++	1.666e-05	0.000181684			TSNARE1	NM_145003	Body	chr8:143333047-143333519	S_Shelf
cg18824193	8	143341034	0.0052	0.001	++++++	5.001e-08	1.02271e-06			TSNARE1	NM_145003	Body
cg14832432	8	143373541	-0.0035	0.0008	------	5.367e-06	6.69608e-05	rs79984908		TSNARE1	NM_145003	Body
cg01362754	8	143397718	-0.0088	0.001	------	2.907e-17	3.05198e-15			TSNARE1	NM_145003	Body	chr8:143398358-143398777	N_Shore
cg11277662	8	143408047	0.0054	0.0009	++++++	5.947e-10	1.83857e-08	rs7007940		TSNARE1	NM_145003	Body	chr8:143407246-143408048	Island
cg26225406	8	143442764	-0.0046	0.001	------	1.15e-05	0.000131164	rs75838296		TSNARE1	NM_145003	5'UTR
cg24996280	8	143481281	-0.0062	0.0006	------	3.673e-22	6.98602e-20			TSNARE1	NM_145003	5'UTR	chr8:143484018-143485051	N_Shelf
cg11798891	8	143485435	0.0023	0.0006	++++++	0.0001394	0.0011588			TSNARE1	NM_145003	TSS1500	chr8:143485413-143485699	Island
cg23568538	8	143491714	0.0033	0.0008	++++++	2.84e-05	0.000289878	rs77746097
cg19671331	8	143509438	0.0031	0.0009	++++++	0.000297	0.00223094						chr8:143509372-143509630	Island
cg04436528	8	143554875	-0.0042	0.0006	------	1.615e-14	1.13602e-12			BAI1	NM_001702	Body	chr8:143556714-143556997	N_Shore
cg23685597	8	143556749	0.0042	0.0009	++++++	2.582e-06	3.50518e-05	rs55875009		BAI1	NM_001702	Body	chr8:143556714-143556997	Island
cg19269029	8	143614797	0.003	0.0009	++++++	0.001108	0.00683599			BAI1	NM_001702	Body	chr8:143614676-143614910	Island
cg02555944	8	143644107	0.0049	0.0009	++++++	6.447e-08	1.28523e-06						chr8:143645072-143645673	N_Shore
cg25767729	8	143746471	-0.0025	0.0006	------	2.847e-05	0.000290528			JRK;JRK	NM_003724;NM_001077527	Body;Body
cg00585116	8	143761585	0.0038	0.0008	++++++	1.727e-06	2.45296e-05			PSCA	NM_005672	TSS1500
cg25803977	8	143820035	-0.0022	0.0006	------	0.0003221	0.00239212						chr8:143820468-143821310	N_Shore
cg16733117	8	143835022	-0.0056	0.0009	------	2.612e-10	8.68744e-09			LYPD2	NM_205545	TSS1500
cg02228226	8	143857045	-0.0085	0.0009	------	7.687e-21	1.26195e-18			LYNX1;LYNX1;LYNX1;LYNX1	NM_023946;NM_177476;NM_177477;NM_177457	Body;Body;Body;Body	chr8:143858279-143859411	N_Shore
cg09964873	8	143868136	0.0068	0.0007	++++++	2.942e-21	5.05998e-19			LY6D	NM_003695	TSS200
cg21298978	8	143961391	0.0054	0.0009	++++++	3.668e-10	1.1807e-08	rs61751133		CYP11B1;CYP11B1	NM_000497;NM_001026213	TSS200;TSS200
cg25471715	8	144129543	-0.0033	0.0009	------	0.000462	0.00325419			C8orf31	NM_173687	Body
cg01453551	8	144213544	-0.0037	0.0007	------	5.348e-07	8.62109e-06
cg26207380	8	144222015	0.0042	0.0008	++++++	1.566e-07	2.86142e-06
cg04242525	8	144236576	0.004	0.001	++++++	0.0001432	0.00118635
cg08696316	8	144236629	0.004	0.001	++++++	9.057e-05	0.000795831
cg02539855	8	144241434	-0.0045	0.0009	------	1.669e-07	3.02948e-06			LY6H;LY6H;LY6H;LY6H	NM_002347;NM_001130478;NM_002347;NM_001135655	1stExon;Body;5'UTR;Body	chr8:144240761-144242113	Island
cg14566475	8	144295059	-0.0022	0.0005	------	4.94e-06	6.22359e-05			GPIHBP1	NM_178172	TSS200
cg02108645	8	144303773	0.0039	0.0009	++++++	4.651e-06	5.90141e-05
cg26039482	8	144347197	-0.0028	0.0009	------	0.001246	0.00755278						chr8:144349048-144350070	N_Shore
cg06179159	8	144373936	0.0033	0.0009	++++++	0.0003837	0.00277826			ZNF696;ZNF696	NM_030895;NM_030895	5'UTR;1stExon	chr8:144371446-144372076	S_Shore
cg16329772	8	144406463	0.0029	0.0008	++++++	0.0002191	0.00171491			TOP1MT	NM_052963	Body	chr8:144403266-144403524	S_Shelf
cg11562312	8	144406532	0.0027	0.0007	++++++	0.0001432	0.00118635			TOP1MT	NM_052963	Body	chr8:144403266-144403524	S_Shelf
cg26466789	8	144437314	0.0052	0.0012	++++++	8.51e-06	0.000100704	rs13278161
cg14425468	8	144437541	0.0048	0.0009	++++++	2.564e-07	4.45584e-06
cg18826572	8	144510343	0.0074	0.0007	++++++	1.082e-25	3.01171e-23						chr8:144510850-144513957	N_Shore
cg20387387	8	144511212	0.0124	0.0013	++++++	2.876e-22	5.54897e-20						chr8:144510850-144513957	Island
cg21884905	8	144511672	0.0051	0.0008	++++++	2.631e-11	1.06247e-09			MAFA	NM_201589	1stExon	chr8:144510850-144513957	Island
cg21638161	8	144512759	0.0128	0.0012	++++++	4.445e-26	1.27841e-23			MAFA	NM_201589	TSS200	chr8:144510850-144513957	Island
cg04905434	8	144512773	0.015	0.0014	++++++	9.71e-29	3.59482e-26			MAFA	NM_201589	TSS200	chr8:144510850-144513957	Island
cg08181610	8	144513160	0.0069	0.0009	++++++	1.292e-14	9.25279e-13	rs79042858		MAFA	NM_201589	TSS1500	chr8:144510850-144513957	Island
cg03243135	8	144513697	0.0022	0.0006	++++++	0.0003293	0.00243813			MAFA	NM_201589	TSS1500	chr8:144510850-144513957	Island
cg11560348	8	144517642	0.0035	0.0006	++++++	5.909e-08	1.18872e-06	rs11136294					chr8:144521358-144521608	N_Shelf
cg24010658	8	144544041	0.0039	0.001	++++++	4.602e-05	0.000441738		rs416305	ZC3H3	NM_015117	Body
cg11303301	8	144577185	-0.0048	0.0007	------	2.929e-12	1.42156e-10			ZC3H3	NM_015117	Body
cg24974704	8	144577238	-0.0065	0.0009	------	2.749e-13	1.57232e-11			ZC3H3	NM_015117	Body
cg08380064	8	144610522	-0.0063	0.0008	------	1.33e-16	1.28276e-14	rs35752892		ZC3H3	NM_015117	Body
cg04040861	8	144610554	-0.0036	0.0007	------	1.047e-06	1.57088e-05	rs35752892		ZC3H3	NM_015117	Body
cg15681229	8	144610644	-0.0048	0.0009	------	6.894e-08	1.36471e-06		rs34437358	ZC3H3	NM_015117	Body
cg16976870	8	144631524	-0.0027	0.0008	------	0.0006238	0.00419997						chr8:144631767-144631971	N_Shore
cg18145080	8	144640397	0.0055	0.0007	++++++	1.014e-13	6.26508e-12			GSDMD;GSDMD	NM_024736;NM_001166237	TSS200;5'UTR	chr8:144640396-144640772	Island
cg04022537	8	144650595	0.0022	0.0007	++++++	0.001452	0.00858419			C8orf73	NM_001100878	Body	chr8:144651572-144652288	N_Shore
cg24467290	8	144652049	0.0025	0.0007	++++++	0.0002388	0.00184809			C8orf73	NM_001100878	Body	chr8:144651572-144652288	Island
cg15537850	8	144661051	-0.0033	0.0007	------	7.226e-07	1.12787e-05			NAPRT1	NM_145201	TSS1500	chr8:144659745-144660635	S_Shore
cg22639325	8	144672161	0.0144	0.0012	++++++	4.358e-34	2.46408e-31			EEF1D;EEF1D;EEF1D;EEF1D;EEF1D;EEF1D;EEF1D	NM_032378;NM_001130055;NM_001960;NM_001130056;NM_001130054;NM_001130057;NM_001130053	Body;5'UTR;5'UTR;5'UTR;Body;5'UTR;Body	chr8:144675988-144676207	N_Shelf
cg17636309	8	144672242	0.0099	0.0011	++++++	9.206e-20	1.32597e-17			EEF1D;EEF1D;EEF1D;EEF1D;EEF1D;EEF1D;EEF1D	NM_032378;NM_001130055;NM_001960;NM_001130056;NM_001130054;NM_001130057;NM_001130053	Body;5'UTR;5'UTR;5'UTR;Body;5'UTR;Body	chr8:144675988-144676207	N_Shelf
cg17798048	8	144687516	-0.0023	0.0007	------	0.0005037	0.00350179			PYCRL	NM_023078	3'UTR	chr8:144691400-144692269	N_Shelf
cg00021855	8	144690956	-0.0028	0.0006	------	1.223e-05	0.000138493	rs80035629		PYCRL	NM_023078	Body	chr8:144691400-144692269	N_Shore
cg02365514	8	144798535	0.0059	0.0019	++++++	0.00171	0.00984908			MAPK15;MAPK15	NM_139021;NM_139021	1stExon;5'UTR	chr8:144798487-144799038	Island
cg22892110	8	144798631	0.0042	0.0008	++++++	9.698e-08	1.85552e-06			MAPK15	NM_139021	Body	chr8:144798487-144799038	Island
cg24013620	8	144798688	0.0065	0.0015	++++++	1.106e-05	0.000126762			MAPK15	NM_139021	Body	chr8:144798487-144799038	Island
cg25799241	8	144805740	0.0065	0.001	++++++	1.716e-11	7.17186e-10						chr8:144808221-144810978	N_Shelf
cg14488605	8	144822804	0.0022	0.0007	++++++	0.001488	0.00876096	rs61134597					chr8:144822011-144822805	Island
cg01914278	8	144846310	0.0041	0.0008	++++++	1.144e-06	1.70019e-05						chr8:144842964-144843542	S_Shelf
cg25833672	8	144853229	0.0042	0.0006	++++++	5.458e-11	2.07299e-09						chr8:144852777-144854555	Island
cg05366118	8	144853908	0.005	0.0008	++++++	1.428e-09	4.08155e-08						chr8:144852777-144854555	Island
cg16797714	8	144898325	-0.0025	0.0008	------	0.001361	0.00813005			SCRIB;SCRIB	NM_015356;NM_182706	TSS1500;TSS1500	chr8:144897283-144898354	Island
cg21709871	8	144923606	0.0095	0.0012	++++++	8.488e-15	6.26248e-13			NRBP2	NM_178564	5'UTR	chr8:144923490-144923808	Island
cg04885410	8	144986355	-0.0068	0.0012	------	5.979e-09	1.50222e-07						chr8:144990270-145002135	N_Shelf
cg11220619	8	144993197	-0.0014	0.0004	------	0.0002233	0.00174351			PLEC1;PLEC1;PLEC1;PLEC1;PLEC1;PLEC1;PLEC1;PLEC1	NM_201378;NM_201384;NM_201382;NM_201381;NM_000445;NM_201380;NM_201383;NM_201379	Body;Body;Body;Body;Body;Body;Body;Body	chr8:144990270-145002135	Island
cg23299254	8	145008957	-0.0042	0.0007	------	5.263e-10	1.64475e-08	rs74693371		PLEC1;PLEC1;PLEC1;PLEC1;PLEC1;PLEC1;PLEC1;PLEC1	NM_201378;NM_201384;NM_201382;NM_201381;NM_000445;NM_201380;NM_201383;NM_201379	Body;Body;Body;Body;Body;Body;Body;Body	chr8:145008908-145009407	Island
cg16434940	8	145019563	-0.005	0.001	------	1.836e-06	2.59058e-05			PLEC1;PLEC1;PLEC1;MIR661;PLEC1;PLEC1;PLEC1	NM_000445;NM_201378;NM_201381;NR_030383;NM_201379;NM_201382;NM_201380	Body;Body;TSS1500;TSS200;Body;TSS1500;Body	chr8:145017868-145018444	S_Shore
cg09235308	8	145019639	-0.0044	0.0008	------	1.382e-07	2.55753e-06			PLEC1;PLEC1;PLEC1;MIR661;PLEC1;PLEC1	NM_000445;NM_201378;NM_201381;NR_030383;NM_201379;NM_201380	Body;Body;TSS1500;TSS200;Body;Body	chr8:145017868-145018444	S_Shore
cg10328047	8	145024774	-0.0039	0.0008	------	3.65e-07	6.11252e-06			PLEC1;PLEC1;PLEC1;PLEC1	NM_000445;NM_201380;NM_201378;NM_201379	Body;1stExon;Body;Body	chr8:145024449-145025179	Island
cg00886954	8	145047713	0.0154	0.0026	++++++	3.252e-09	8.64869e-08			PLEC1;PLEC1	NM_000445;NM_201378	Body;TSS200	chr8:145047293-145052305	Island
cg08909802	8	145049419	0.0035	0.001	++++++	0.0005237	0.00361775			PLEC1	NM_000445	Body	chr8:145047293-145052305	Island
cg05457903	8	145052304	0.0022	0.0006	++++++	0.0004078	0.00292758			PLEC1;PARP10	NM_000445;NM_032789	TSS1500;Body	chr8:145047293-145052305	Island
cg25261361	8	145057101	-0.004	0.0008	------	1.514e-07	2.77704e-06			PARP10	NM_032789	Body
cg16194160	8	145057174	-0.0042	0.0007	------	7.088e-10	2.15963e-08			PARP10	NM_032789	Body
cg25477843	8	145061318	0.0063	0.0009	++++++	1.204e-12	6.20872e-11			PARP10	NM_032789	TSS1500	chr8:145063919-145065386	N_Shelf
cg21813905	8	145067245	-0.0024	0.0005	------	1.224e-05	0.000138587			GRINA;GRINA	NM_000837;NM_001009184	3'UTR;3'UTR	chr8:145063919-145065386	S_Shore
cg26199906	8	145106246	0.0015	0.0004	++++++	0.0003822	0.00276933			OPLAH	NM_017570	Body	chr8:145103285-145108027	Island
cg26824850	8	145107857	0.0034	0.001	++++++	0.0008625	0.00553101			OPLAH	NM_017570	Body	chr8:145103285-145108027	Island
cg06239191	8	145163136	0.0056	0.0013	++++++	1.01e-05	0.000117056			KIAA1875	NR_024207	Body	chr8:145163068-145165467	Island
cg01423393	8	145164665	0.0059	0.0012	++++++	4.95e-07	8.04513e-06			KIAA1875	NR_024207	Body	chr8:145163068-145165467	Island
cg04746089	8	145501862	-0.0042	0.0012	------	0.0002982	0.00223854		rs59204387	BOP1	NM_015201	Body	chr8:145501984-145502298	N_Shore
cg05745134	8	145502054	-0.0047	0.0012	------	7.607e-05	0.00068436			BOP1	NM_015201	Body	chr8:145501984-145502298	Island
cg02900034	8	145535640	-0.0027	0.0006	------	2.586e-05	0.000266913			HSF1	NM_005526	Body
cg03513643	8	145536188	-0.0032	0.0009	------	0.0003518	0.00258105			HSF1	NM_005526	Body
cg21966860	8	145538097	-0.0059	0.0011	------	4.328e-08	8.98003e-07			HSF1	NM_005526	3'UTR
cg25027167	8	145551031	0.0033	0.0007	++++++	5.372e-06	6.70152e-05			DGAT1	NM_012079	TSS1500	chr8:145549984-145551217	Island
cg10904986	8	145555806	0.009	0.0011	++++++	2.036e-15	1.65259e-13			SCRT1	NM_031309	3'UTR	chr8:145555342-145562310	Island
cg27595860	8	145557636	0.004	0.0011	++++++	0.0002895	0.00218223			SCRT1	NM_031309	Body	chr8:145555342-145562310	Island
cg27317647	8	145562760	0.0035	0.0004	++++++	2.359e-15	1.89512e-13						chr8:145562595-145562815	Island
cg11370259	8	145580736	-0.0034	0.0007	------	7.358e-07	1.14641e-05			FBXL6;GPR172A;FBXL6	NM_012162;NM_024531;NM_024555	Body;TSS1500;Body	chr8:145581331-145582765	N_Shore
cg02031849	8	145620185	-0.0036	0.0009	------	0.0001003	0.000869582			CPSF1;MIR939	NM_013291;NR_030635	Body;TSS1500	chr8:145621585-145621891	N_Shore
cg27657489	8	145651799	-0.0024	0.0006	------	0.0001698	0.00137652			VPS28;VPS28	NM_016208;NM_183057	Body;Body	chr8:145653335-145654145	N_Shore
cg05260031	8	145677584	-0.0043	0.0009	------	1.027e-06	1.54439e-05			CYHR1	NM_138496	Body	chr8:145675351-145676142	S_Shore
cg11757293	8	145692581	0.004	0.0005	++++++	5.159e-18	5.99737e-16	rs61740364		KIFC2	NM_145754	Body	chr8:145690605-145692505	S_Shore
cg10347660	8	145695762	-0.0037	0.0009	------	1.806e-05	0.000194923			KIFC2	NM_145754	Body	chr8:145697879-145698784	N_Shelf
cg09265054	8	145728138	-0.0065	0.0009	------	3.423e-14	2.29276e-12		rs45492895	GPT	NM_005309	TSS1500	chr8:145725460-145726707	S_Shore
cg24811740	8	145729537	-0.0019	0.0005	------	4.122e-05	0.000401269			GPT;GPT	NM_005309;NM_005309	5'UTR;1stExon	chr8:145730390-145732205	N_Shore
cg11211951	8	145729740	-0.0048	0.001	------	8.742e-07	1.33665e-05			GPT	NM_005309	1stExon	chr8:145730390-145732205	N_Shore
cg01115058	8	145733190	0.0028	0.0008	++++++	0.000541	0.00371936	rs72697651		MFSD3	NM_138431	TSS1500	chr8:145733793-145735370	N_Shore
cg03949978	8	145747140	-0.0039	0.0005	------	2.997e-13	1.70314e-11			LRRC14	NM_014665	3'UTR	chr8:145747509-145748682	N_Shore
cg08872590	8	145748059	0.007	0.0019	++++++	0.0003225	0.0023947			LRRC24;LRRC14	NM_001024678;NM_014665	Body;3'UTR	chr8:145747509-145748682	Island
cg08302650	8	145750040	0.0055	0.0014	++++++	6.07e-05	0.000562258			LRRC24;LRRC14	NM_001024678;NM_014665	Body;3'UTR	chr8:145749855-145750410	Island
cg05419198	8	145753896	0.0077	0.0008	++++++	2.674e-24	6.49599e-22			MGC70857;LRRC24	NM_001001795;NM_001024678	Body;TSS1500	chr8:145751955-145756326	Island
cg11075230	8	145754993	0.0059	0.001	++++++	4.202e-09	1.09014e-07			MGC70857;KIAA1688	NM_001001795;NM_025251	TSS1500;3'UTR	chr8:145751955-145756326	Island
cg11574184	8	145755264	0.0027	0.0008	++++++	0.001213	0.00738164			MGC70857;KIAA1688	NM_001001795;NM_025251	TSS1500;3'UTR	chr8:145751955-145756326	Island
cg14429865	8	145777710	-0.002	0.0005	------	0.0001753	0.001415			KIAA1688	NM_025251	Body	chr8:145772645-145773966	S_Shelf
cg26173789	8	145909571	0.0023	0.0007	++++++	0.0004931	0.00343858						chr8:145909676-145912846	N_Shore
cg26895804	8	145917243	0.0043	0.0009	++++++	1.478e-06	2.13584e-05
cg00703513	8	145925258	0.005	0.0006	++++++	1.527e-15	1.26568e-13						chr8:145925410-145926101	N_Shore
cg20661138	8	145925314	0.0058	0.0009	++++++	2.788e-10	9.21008e-09						chr8:145925410-145926101	N_Shore
cg17101296	8	145925708	0.0075	0.0018	++++++	2.678e-05	0.000275388						chr8:145925410-145926101	Island
cg01995289	8	145939351	0.0036	0.0011	++++++	0.001611	0.00936229						chr8:145938492-145939708	Island
cg25334393	8	145955671	0.0087	0.0007	++++++	1.969e-40	1.62782e-37			ZNF251	NM_138367	Body	chr8:145955639-145955989	Island
cg02229095	8	146011663	0.0072	0.001	++++++	9.028e-13	4.74754e-11			ZNF34	NM_030580	5'UTR	chr8:146012190-146012913	N_Shore
cg23761161	8	146051969	0.003	0.0007	++++++	4.558e-05	0.00043797			ZNF7	NM_003416	TSS1500	chr8:146051833-146053292	Island
cg20129717	8	146128212	0.0048	0.0008	++++++	2.866e-09	7.70708e-08			ZNF250;ZNF250	NM_021061;NM_001109689	TSS1500;TSS1500	chr8:146126088-146128055	S_Shore
cg13703912	9	214268	0.0041	0.001	++++++	6.78e-05	0.000619344	rs74536546		C9orf66;C9orf66;DOCK8	NM_152569;NM_152569;NM_203447	1stExon;3'UTR;TSS1500	chr9:214586-215431	N_Shore
cg00489861	9	215368	0.0029	0.0007	++++++	3.292e-05	0.000329896			DOCK8;C9orf66	NM_203447;NM_152569	Body;1stExon	chr9:214586-215431	Island
cg26381783	9	505235	0.0096	0.0007	++++++	8.483e-44	8.62885e-41			KANK1	NM_015158	5'UTR	chr9:503936-505722	Island
cg01137471	9	841340	0.0037	0.0007	++++++	4.205e-07	6.94887e-06			DMRT1	NM_021951	TSS1500	chr9:841374-843364	N_Shore
cg13537544	9	968090	0.0037	0.0011	++++++	0.0008829	0.005641			DMRT1	NM_021951	Body	chr9:969529-973276	N_Shore
cg12420104	9	977109	0.0025	0.0006	++++++	0.000135	0.00112685			DMRT3	NM_021240	1stExon	chr9:976162-977828	Island
cg14189141	9	1042605	0.0105	0.0014	++++++	8.085e-14	5.08779e-12						chr9:1042417-1042973	Island
cg17869514	9	1042770	0.007	0.0007	++++++	7.588e-23	1.57772e-20						chr9:1042417-1042973	Island
cg13951074	9	1045628	0.0081	0.0022	++++++	0.000255	0.00195538						chr9:1045541-1046394	Island				X
cg14226702	9	1047220	0.0041	0.0008	++++++	7.597e-07	1.17944e-05						chr9:1045541-1046394	S_Shore
cg00934355	9	1049244	0.0054	0.0012	++++++	7.609e-06	9.12937e-05			DMRT2;DMRT2;DMRT2	NM_001130865;NM_181872;NM_006557	TSS1500;TSS1500;TSS1500	chr9:1050078-1050510	N_Shore
cg03740162	9	1050680	0.0073	0.001	++++++	3.101e-14	2.09194e-12			DMRT2;DMRT2;DMRT2;DMRT2;DMRT2;DMRT2	NM_181872;NM_006557;NM_001130865;NM_001130865;NM_006557;NM_181872	1stExon;1stExon;1stExon;5'UTR;5'UTR;5'UTR	chr9:1051819-1052240	N_Shore
cg00290086	9	1050903	0.0024	0.0007	++++++	0.0003685	0.00268431			DMRT2;DMRT2;DMRT2	NM_001130865;NM_006557;NM_181872	5'UTR;5'UTR;5'UTR	chr9:1051819-1052240	N_Shore
cg13764991	9	1052046	0.0071	0.0012	++++++	6.754e-09	1.67835e-07			DMRT2;DMRT2;DMRT2	NM_001130865;NM_181872;NM_006557	Body;Body;Body	chr9:1051819-1052240	Island
cg14422827	9	1052573	0.0034	0.0008	++++++	1.142e-05	0.000130392			DMRT2;DMRT2;DMRT2	NM_001130865;NM_181872;NM_006557	Body;Body;Body	chr9:1051819-1052240	S_Shore
cg01980495	9	2047595	0.0028	0.0007	++++++	2.613e-05	0.000269364			SMARCA2;SMARCA2	NM_139045;NM_003070	Body;Body	chr9:2047212-2047801	Island
cg15677916	9	3181007	0.003	0.0006	++++++	1.608e-06	2.30349e-05						chr9:3181006-3181867	Island
cg14110111	9	4297626	0.0062	0.001	++++++	9.547e-11	3.46069e-09			GLIS3	NM_001042413	5'UTR	chr9:4297817-4300182	N_Shore				X
cg23333878	9	4299768	0.0024	0.0006	++++++	0.0001836	0.0014732			GLIS3;GLIS3	NM_001042413;NM_001042413	5'UTR;1stExon	chr9:4297817-4300182	Island
cg13696752	9	4662858	0.0079	0.0008	++++++	1.719e-22	3.42986e-20			C9orf68;PPAPDC2	NM_001039395;NM_203453	Body;1stExon	chr9:4662252-4662951	Island
cg27204993	9	4662937	0.0044	0.0008	++++++	7.746e-09	1.90332e-07			C9orf68;PPAPDC2	NM_001039395;NM_203453	Body;1stExon	chr9:4662252-4662951	Island
cg13461890	9	4793992	0.0057	0.0006	++++++	1.008e-18	1.28324e-16	rs78624754		RCL1	NM_005772	Body	chr9:4792556-4793553	S_Shore				X
cg11830061	9	5185415	0.0037	0.0011	++++++	0.0004524	0.00319563			INSL6	NM_007179	1stExon	chr9:5185333-5185780	Island
cg14286682	9	6328493	0.004	0.0007	++++++	4.561e-08	9.40703e-07			TPD52L3;TPD52L3;TPD52L3;TPD52L3;TPD52L3;TPD52L3	NM_001001874;NM_001001875;NM_001001874;NM_001001875;NM_033516;NM_033516	5'UTR;1stExon;1stExon;5'UTR;1stExon;5'UTR
cg14630993	9	7274452	0.0054	0.0008	++++++	5.565e-11	2.11034e-09
cg21251203	9	14238640	0.0033	0.0008	++++++	2.793e-05	0.000285614		rs77978089	NFIB	NM_005596	Body
cg14577406	9	14317154	-0.0042	0.0006	------	2.774e-13	1.58618e-11						chr9:14312952-14315351	S_Shore
cg14519997	9	14321079	0.0042	0.0008	++++++	6.796e-08	1.34743e-06						chr9:14322393-14322985	N_Shore
cg25287474	9	14693538	0.0107	0.001	++++++	1.921e-24	4.74833e-22			ZDHHC21	NM_178566	TSS200	chr9:14693030-14693576	Island
cg01446692	9	14723496	0.0059	0.0009	++++++	3.67e-10	1.18116e-08			CER1	NM_005454	TSS1500
cg14478713	9	16653688	0.0045	0.0009	++++++	6.744e-07	1.06074e-05			BNC2	NM_017637	Body
cg14530275	9	16705212	0.0027	0.0007	++++++	0.0001256	0.00105852			BNC2	NM_017637	Body
cg14003978	9	18862115	0.0038	0.0009	++++++	7.468e-06	8.98045e-05			ADAMTSL1	NM_001040272	Body
cg18043195	9	19033231	0.004	0.0008	++++++	9.548e-07	1.44619e-05		rs62563561	FAM154A	NM_153707	TSS200
cg21162977	9	19050395	0.0069	0.0009	++++++	3.876e-14	2.57829e-12			RRAGA	NM_006570	1stExon	chr9:19049081-19049949	S_Shore				X
cg06797533	9	19127804	0.0041	0.0007	++++++	1.18e-09	3.43132e-08			PLIN2	NM_001122	TSS1500	chr9:19127179-19127880	Island
cg21233902	9	20271083	0.0065	0.0014	++++++	4.178e-06	5.36605e-05
cg14498666	9	21031822	0.0023	0.0007	++++++	0.001072	0.00664768			PTPLAD2	NM_001010915	TSS200	chr9:21031513-21031823	Island
cg05226283	9	21560355	0.0063	0.0006	++++++	2.283e-24	5.59976e-22			LOC554202	NR_027054	TSS1500	chr9:21559133-21559816	S_Shore
cg17909890	9	22447694	0.0029	0.0009	++++++	0.001165	0.00713274			DMRTA1	NM_022160	1stExon	chr9:22446681-22447695	Island
cg14462265	9	23683888	0.004	0.0007	++++++	2.068e-08	4.61773e-07
cg13932029	9	23824172	0.0029	0.0007	++++++	3.457e-05	0.000344244			ELAVL2	NM_004432	5'UTR	chr9:23822412-23822667	S_Shore
cg13804467	9	28907222	0.0036	0.001	++++++	0.0001841	0.0014765	rs59622702
cg02604095	9	32955790	0.0054	0.0012	++++++	1.532e-05	0.000168572						chr9:32955651-32956278	Island
cg13453589	9	33850099	-0.0029	0.0009	------	0.000712	0.0047007			UBE2R2	NM_017811	Body
cg14408997	9	34050096	0.0035	0.0009	++++++	0.0001787	0.00143894			UBAP2	NM_018449	TSS1500	chr9:34048639-34049615	S_Shore
cg14096074	9	34255149	-0.0027	0.0006	------	2.011e-05	0.000214103			KIF24	NM_194313	Body
cg14250881	9	34370781	0.0046	0.0006	++++++	1.623e-12	8.19427e-11			KIAA1161	NM_020702	3'UTR	chr9:34370773-34372902	Island
cg01746241	9	34370835	0.0041	0.0006	++++++	5.336e-13	2.92115e-11			KIAA1161	NM_020702	Body	chr9:34370773-34372902	Island
cg13746854	9	34370894	0.0061	0.0008	++++++	4.141e-14	2.73833e-12			KIAA1161	NM_020702	Body	chr9:34370773-34372902	Island
cg01327147	9	34371380	0.0056	0.0009	++++++	2.154e-10	7.285e-09			KIAA1161	NM_020702	Body	chr9:34370773-34372902	Island
cg06839483	9	34372236	0.0054	0.0016	++++++	0.0005806	0.0039509			KIAA1161	NM_020702	Body	chr9:34370773-34372902	Island
cg05208153	9	34398637	-0.0034	0.0005	------	4.679e-10	1.47658e-08			C9orf25;C9orf24	NM_147202;NM_032596	3'UTR;TSS1500	chr9:34400837-34401082	N_Shelf
cg14557216	9	34461659	0.0028	0.0007	++++++	4.3e-05	0.000416283			DNAI1	NM_012144	Body	chr9:34457375-34458892	S_Shelf
cg21159858	9	34620270	0.0042	0.001	++++++	6.71e-05	0.0006138			DCTN3;DCTN3	NM_007234;NM_024348	Body;Body	chr9:34623512-34624081	N_Shelf
cg13677022	9	34625963	0.0051	0.0009	++++++	6.164e-09	1.54478e-07			ARID3C	NM_001017363	Body	chr9:34623512-34624081	S_Shore
cg03662459	9	34654290	-0.0029	0.0007	------	4.318e-05	0.000417792			IL11RA;IL11RA;IL11RA	NM_004512;NM_001142784;NM_147162	5'UTR;5'UTR;5'UTR
cg14328523	9	35036350	0.003	0.0008	++++++	0.0002257	0.00175967
cg13933729	9	35076434	-0.0021	0.0007	------	0.001249	0.0075671			FANCG	NM_004629	Body	chr9:35079628-35080213	N_Shelf
cg27649806	9	35101217	-0.0028	0.0007	------	2.23e-05	0.000234454			STOML2	NM_013442	Body	chr9:35102695-35103463	N_Shore
cg14169823	9	35560087	-0.0035	0.0006	------	7.492e-08	1.47165e-06			RUSC2;RUSC2	NM_001135999;NM_014806	Body;Body
cg13944805	9	35563312	0.0029	0.0008	++++++	0.0005313	0.00366275	rs75679360		FAM166B;FAM166B	NM_001164310;NM_001099951	Body;Body
cg14016344	9	35616726	0.0033	0.0006	++++++	3.358e-09	8.90094e-08			CD72	NM_001782	Body	chr9:35616980-35617324	N_Shore
cg14572967	9	35617306	0.0065	0.0012	++++++	3.469e-08	7.35886e-07			CD72	NM_001782	Body	chr9:35616980-35617324	Island
cg13544946	9	35729779	0.004	0.001	++++++	4.126e-05	0.000401631			TLN1	NM_006289	5'UTR	chr9:35732124-35732757	N_Shelf
cg11825899	9	35844849	0.0029	0.0007	++++++	8.694e-06	0.000102629			TMEM8B;TMEM8B;TMEM8B	NM_001042590;NM_016446;NM_001042589	Body;Body;Body	chr9:35846310-35846638	N_Shore
cg21168914	9	35848961	0.0043	0.0013	++++++	0.0006774	0.00450581			TMEM8B;TMEM8B	NM_001042590;NM_001042589	Body;Body	chr9:35846310-35846638	S_Shelf
cg21213430	9	35859254	-0.0021	0.0007	------	0.00116	0.00710726			LOC92973	NR_024006	TSS1500
cg22924796	9	35860158	-0.0028	0.0008	------	0.0001977	0.00156934			LOC92973	NR_024006	TSS200
cg13816466	9	35909466	0.0028	0.0007	++++++	2.913e-05	0.000296476			LOC158376	NR_024283	TSS200
cg14006905	9	36736771	0.0045	0.0008	++++++	5.042e-09	1.28564e-07						chr9:36739534-36739782	N_Shelf
cg14221766	9	36818572	0.0037	0.0011	++++++	0.001007	0.00630452		rs79181472
cg10769767	9	37024153	0.0039	0.001	++++++	6.573e-05	0.000602903			PAX5	NM_016734	Body	chr9:37025492-37025795	N_Shore
cg14585700	9	37027605	0.007	0.0008	++++++	1.204e-17	1.32858e-15			PAX5	NM_016734	Body	chr9:37026222-37028014	Island				X
cg11283700	9	37027815	0.0048	0.0007	++++++	4.457e-12	2.08796e-10			PAX5	NM_016734	Body	chr9:37026222-37028014	Island
cg13774019	9	37029805	0.0034	0.0011	++++++	0.001733	0.00995861			PAX5	NM_016734	Body	chr9:37029932-37030295	N_Shore
cg00464519	9	37034655	0.0041	0.0005	++++++	1.546e-14	1.09136e-12	rs3758180		PAX5	NM_016734	TSS200	chr9:37034135-37038341	Island
cg10059959	9	37035381	0.0027	0.0007	++++++	8.588e-05	0.000760303			PAX5	NM_016734	TSS1500	chr9:37034135-37038341	Island
cg13683040	9	37035766	0.0072	0.0007	++++++	2.029e-26	6.04064e-24			PAX5	NM_016734	TSS1500	chr9:37034135-37038341	Island
cg13753527	9	37040454	0.0043	0.0009	++++++	3.044e-06	4.05152e-05						chr9:37034135-37038341	S_Shelf
cg21179305	9	37119968	-0.0076	0.0007	------	4.663e-27	1.47952e-24			ZCCHC7	NM_032226	TSS1500	chr9:37120050-37120985	N_Shore
cg14410198	9	37424897	-0.0053	0.0008	------	4.538e-12	2.12183e-10			GRHPR	NM_012203	Body	chr9:37422568-37422915	S_Shore
cg16235034	9	37650629	0.0045	0.0007	++++++	6.792e-10	2.07614e-08			FRMPD1	NM_014907	TSS1500	chr9:37650696-37651409	N_Shore
cg14478475	9	37905113	0.0029	0.0009	++++++	0.001046	0.00651146			MCART1;MCART1;MCART1	NR_024872;NR_024873;NM_033412	TSS1500;TSS1500;TSS1500	chr9:37903630-37904475	S_Shore
cg00210186	9	37905641	0.0029	0.0007	++++++	0.0001097	0.000940236			MCART1;MCART1;MCART1	NR_024872;NR_024873;NM_033412	TSS1500;TSS1500;TSS1500	chr9:37903630-37904475	S_Shore
cg13472594	9	38346777	0.005	0.0005	++++++	2.287e-21	3.98966e-19
cg00467553	9	38391432	0.005	0.0008	++++++	8.917e-10	2.65778e-08			ALDH1B1	NM_000692	TSS1500	chr9:38392509-38393187	N_Shore
cg16918846	9	38424431	0.0027	0.0006	++++++	1.789e-05	0.000193324			IGFBPL1;IGFBPL1	NM_001007563;NM_001007563	5'UTR;1stExon	chr9:38423947-38424584	Island
cg04804550	9	38424609	0.0039	0.0012	++++++	0.0007793	0.00507582			IGFBPL1	NM_001007563	TSS200	chr9:38423947-38424584	S_Shore
cg14140060	9	71145733	0.0037	0.0006	++++++	1.341e-09	3.85599e-08			PGM5	NM_021965	3'UTR						X
cg14371123	9	71319356	0.0026	0.0007	++++++	0.0005053	0.00351092			PIP5K1B	NM_003558	TSS1500	chr9:71319698-71320937	N_Shore
cg13859886	9	71661107	0.0027	0.0008	++++++	0.0008605	0.00552023		rs1800652	FXN;FXN;FXN	NM_001161706;NM_000144;NM_181425	Body;Body;Body
cg14255824	9	71795999	-0.0047	0.0009	------	3.056e-07	5.21285e-06			TJP2;TJP2;TJP2;TJP2	NM_001170630;NM_001170414;NM_201629;NM_004817	Body;5'UTR;Body;Body
cg24146090	9	71939349	0.0041	0.0008	++++++	1.641e-06	2.34534e-05	rs12376954		FAM189A2	NM_001127608	TSS200	chr9:71939501-71940679	N_Shore
cg14359824	9	72435533	0.0056	0.001	++++++	6.223e-09	1.55815e-07			C9orf135	NM_001010940	TSS200
cg00650176	9	72435576	0.0083	0.0011	++++++	5.31e-14	3.45196e-12			C9orf135	NM_001010940	TSS200
cg14181724	9	72436057	0.0031	0.0006	++++++	3.884e-07	6.46733e-06			C9orf135	NM_001010940	Body
cg13686789	9	72655401	-0.0038	0.0009	------	7.065e-05	0.000641748						chr9:72658836-72659277	N_Shelf
cg14165911	9	73594877	0.0073	0.0014	++++++	7.985e-08	1.55787e-06			TRPM3	NM_001007471	Body
cg14032465	9	74278132	0.0042	0.001	++++++	7.178e-05	0.000650602
cg13794318	9	74481837	-0.0038	0.001	------	0.0003059	0.00228827			FAM108B1;FAM108B1	NM_016014;NM_001025780	Body;Body
cg14184524	9	75449747	0.0056	0.0011	++++++	1.299e-06	1.90416e-05			TMC1	NM_138691	Body
cg21199398	9	77440667	0.0035	0.0009	++++++	7.227e-05	0.000654515	rs80118363		TRPM6	NM_017662	Body
cg19102271	9	77567974	0.0117	0.0009	++++++	4.975e-41	4.25711e-38			C9orf40	NM_017998	TSS200	chr9:77566773-77568038	Island
cg20935862	9	77643594	0.0046	0.0008	++++++	1.519e-08	3.48754e-07	rs719506		C9orf41	NM_152420	TSS1500	chr9:77642704-77643595	Island				X
cg14349078	9	78547359	0.0042	0.0008	++++++	2.911e-07	4.98744e-06			PCSK5	NM_006200	Body
cg21227325	9	78776599	0.0027	0.0008	++++++	0.0009226	0.00585347			PCSK5	NM_006200	Body
cg19282250	9	79328522	0.0027	0.0008	++++++	0.001344	0.00804506			PRUNE2	NM_015225	Body
cg12368065	9	79379372	-0.0063	0.0008	------	1.271e-16	1.22928e-14			PRUNE2;PCA3	NM_015225;NR_015342	Body;Body
cg14380519	9	79516862	-0.008	0.0009	------	1.102e-18	1.39648e-16			PRUNE2	NM_015225	Body	chr9:79520803-79521508	N_Shelf
cg13890649	9	79629843	0.0032	0.0008	++++++	2.343e-05	0.000244895						chr9:79629865-79630084	N_Shore
cg18277979	9	79630127	0.0055	0.0008	++++++	6.318e-12	2.87381e-10						chr9:79630968-79631749	N_Shore
cg10422777	9	79631227	0.005	0.0006	++++++	2.046e-16	1.92413e-14						chr9:79630968-79631749	Island
cg13713830	9	79631737	0.0024	0.0006	++++++	6.383e-05	0.00058737						chr9:79630968-79631749	Island
cg04181546	9	79631748	0.0048	0.0006	++++++	1.067e-15	9.08351e-14						chr9:79630968-79631749	Island
cg14579864	9	79632225	0.0038	0.0009	++++++	3.659e-05	0.000361893						chr9:79633326-79636030	N_Shore
cg12626956	9	79634509	0.0047	0.0008	++++++	1.727e-08	3.92192e-07		rs72209201	FOXB2	NM_001013735	TSS200	chr9:79633326-79636030	Island
cg13929627	9	79635445	0.0036	0.0007	++++++	6.362e-08	1.26969e-06			FOXB2	NM_001013735	1stExon	chr9:79633326-79636030	Island
cg02091103	9	79637730	0.0035	0.0005	++++++	3.355e-13	1.89156e-11						chr9:79637814-79638169	N_Shore
cg00959431	9	79638117	0.0047	0.0005	++++++	1.542e-19	2.15618e-17						chr9:79637814-79638169	Island
cg12687527	9	80262456	0.0032	0.0006	++++++	9.313e-09	2.25025e-07		rs76589617	GNA14	NM_004297	Body	chr9:80262446-80263701	Island
cg14111697	9	80462928	-0.0027	0.0008	------	0.0002858	0.0021579			GNAQ	NM_002072	Body
cg14106719	9	80524371	-0.0029	0.0008	------	0.0002301	0.0017898		rs72417359	GNAQ	NM_002072	Body
cg14162361	9	82449859	0.0043	0.0007	++++++	1.089e-09	3.18904e-08
cg14616234	9	84305683	0.0036	0.0007	++++++	1.308e-06	1.91593e-05						chr9:84302139-84305001	S_Shore
cg12969644	9	85678242	0.007	0.0006	++++++	4.76e-32	2.3051e-29			RASEF	NM_152573	TSS200	chr9:85677015-85678321	Island
cg01614478	9	86571814	0.0039	0.0012	++++++	0.0007658	0.00500171			C9orf64	NM_032307	TSS200	chr9:86571047-86572027	Island
cg02654291	9	86572014	0.0073	0.0012	++++++	2.037e-09	5.6423e-08			C9orf64	NM_032307	TSS1500	chr9:86571047-86572027	Island
cg02772619	9	86753573	-0.0044	0.0008	------	8.155e-08	1.5882e-06						chr9:86755385-86755700	N_Shore
cg00201468	9	88137984	0.008	0.0011	++++++	1.277e-12	6.55503e-11						chr9:88137609-88137985	Island
cg13850654	9	88651476	-0.0031	0.0009	------	0.0004759	0.00333737		rs79536273	GOLM1;GOLM1	NM_177937;NM_016548	Body;Body
cg13805001	9	89555718	0.0032	0.001	++++++	0.001208	0.0073551	rs76420675
cg26447413	9	89560715	0.0051	0.0008	++++++	1.116e-10	3.98689e-09			GAS1	NM_002048	1stExon	chr9:89560584-89562647	Island
cg14275593	9	89849106	0.0042	0.0009	++++++	1.502e-06	2.16683e-05
cg14286732	9	90208854	0.0028	0.0008	++++++	0.000284	0.00214607			DAPK1	NM_004938	Body
cg14299675	9	91149046	0.0095	0.0007	++++++	2.293e-46	2.73457e-43			NXNL2;NXNL2	NM_001161625;NM_145283	TSS1500;TSS1500	chr9:91149945-91150648	N_Shore
cg00755043	9	91150159	0.003	0.0008	++++++	0.0001453	0.00120156			NXNL2;NXNL2;NXNL2;NXNL2	NM_001161625;NM_145283;NM_145283;NM_001161625	1stExon;1stExon;5'UTR;5'UTR	chr9:91149945-91150648	Island
cg14347199	9	91150537	0.0069	0.0008	++++++	7.221e-20	1.05485e-17	rs17852066		NXNL2;NXNL2	NM_001161625;NM_145283	1stExon;1stExon	chr9:91149945-91150648	Island
cg15650274	9	91150624	0.004	0.0007	++++++	1.063e-08	2.53133e-07			NXNL2;NXNL2	NM_001161625;NM_145283	1stExon;1stExon	chr9:91149945-91150648	Island
cg13435464	9	91927197	0.0035	0.0009	++++++	4.778e-05	0.000456237	rs3211671		CKS2	NM_001827	Body	chr9:91925372-91926639	S_Shore
cg13619387	9	92050313	-0.0038	0.001	------	0.000173	0.00139907			SEMA4D;SEMA4D	NM_001142287;NM_006378	5'UTR;5'UTR
cg21166852	9	92138576	0.0038	0.001	++++++	0.0002683	0.00204227
cg13881405	9	92220388	0.0094	0.001	++++++	6.866e-20	1.00724e-17			GADD45G	NM_006705	Body	chr9:92219771-92221411	Island
cg00102996	9	92220617	0.0098	0.0013	++++++	2.378e-13	1.37586e-11			GADD45G	NM_006705	Body	chr9:92219771-92221411	Island
cg13552373	9	92291269	-0.0082	0.0014	------	2.874e-09	7.72609e-08		rs80042884	LOC100129066	NR_024280	Body	chr9:92291268-92291524	Island
cg13912573	9	92293297	-0.0052	0.0006	------	2.638e-16	2.44377e-14			LOC100129066	NR_024280	Body	chr9:92291268-92291524	S_Shore
cg14016187	9	92806854	0.0032	0.0007	++++++	1.17e-05	0.00013316
cg14286140	9	93279614	0.0039	0.001	++++++	3.776e-05	0.000371923
cg16896647	9	93563776	0.0035	0.0006	++++++	2.694e-08	5.86318e-07			SYK;SYK;SYK	NM_001135052;NR_024156;NM_003177	TSS1500;TSS1500;TSS1500	chr9:93563775-93564546	Island
cg07160163	9	93563778	0.0039	0.0011	++++++	0.0003189	0.00237162			SYK;SYK;SYK	NM_001135052;NR_024156;NM_003177	TSS1500;TSS1500;TSS1500	chr9:93563775-93564546	Island
cg10025443	9	93564339	0.004	0.0006	++++++	1.067e-10	3.82898e-09		rs79216110	SYK;SYK;SYK	NR_024156;NM_001135052;NM_003177	Body;5'UTR;5'UTR	chr9:93563775-93564546	Island
cg14232218	9	93922330	0.006	0.0014	++++++	2.398e-05	0.000249939	rs10991793					chr9:93922196-93922679	Island
cg14522304	9	93954040	0.0033	0.0009	++++++	0.0001961	0.0015581						chr9:93955500-93956420	N_Shore
cg07084627	9	94183408	0.0037	0.0009	++++++	2.359e-05	0.000246387			NFIL3	NM_005384	5'UTR	chr9:94183407-94183994	Island
cg13845692	9	94259238	0.0038	0.0007	++++++	2.159e-08	4.79949e-07
cg02785332	9	94647670	-0.0073	0.0011	------	7.51e-12	3.3702e-10			ROR2	NM_004560	Body	chr9:94648653-94648964	N_Shore
cg00937392	9	94662566	0.0029	0.0009	++++++	0.0007164	0.00472546			ROR2	NM_004560	Body	chr9:94662565-94662818	Island
cg13755766	9	94710679	0.0043	0.001	++++++	1.151e-05	0.000131271			ROR2	NM_004560	Body	chr9:94711117-94713075	N_Shore
cg25766046	9	94712122	0.006	0.0007	++++++	4.295e-19	5.71861e-17			ROR2	NM_004560	Body	chr9:94711117-94713075	Island
cg13683626	9	95478300	-0.004	0.0007	------	4.75e-09	1.21762e-07			BICD2;BICD2	NM_015250;NM_001003800	Body;Body	chr9:95477296-95477708	S_Shore
cg05969697	9	95527975	0.0051	0.001	++++++	1.694e-07	3.07016e-06			BICD2;BICD2	NM_015250;NM_001003800	TSS1500;TSS1500	chr9:95526459-95527825	S_Shore
cg14105409	9	95820754	0.0067	0.0011	++++++	9.095e-10	2.70597e-08			SUSD3	NM_145006	TSS1500	chr9:95820744-95821526	Island
cg13585029	9	95886330	0.006	0.0009	++++++	1.072e-10	3.84426e-09			NINJ1	NM_004148	3'UTR
cg27363091	9	95946148	0.0022	0.0007	++++++	0.0006545	0.00437558			WNK2	NM_006648	TSS1500	chr9:95946147-95947835	Island
cg14334041	9	96353285	-0.0039	0.0007	------	1.445e-07	2.66331e-06		rs78335081	PHF2	NM_005392	Body
cg13817920	9	96587843	0.0029	0.0007	++++++	6.272e-05	0.000578503						chr9:96588598-96588933	N_Shore
cg13601977	9	96593476	0.0059	0.0009	++++++	1.59e-10	5.51411e-09
cg23726526	9	96711316	0.003	0.0007	++++++	6.807e-05	0.000621536	rs72051571					chr9:96710811-96711717	Island
cg14374754	9	96714295	0.0041	0.001	++++++	2.745e-05	0.000281323			BARX1	NM_021570	3'UTR	chr9:96713326-96718186	Island
cg22902266	9	96714313	0.0028	0.0007	++++++	4.981e-05	0.00047303			BARX1	NM_021570	3'UTR	chr9:96713326-96718186	Island
cg17354303	9	96716665	0.0035	0.0006	++++++	7.564e-10	2.2912e-08			BARX1	NM_021570	Body	chr9:96713326-96718186	Island
cg14169333	9	96721468	0.0124	0.0013	++++++	1.077e-22	2.19104e-20						chr9:96720586-96723189	Island
cg14316431	9	96721817	0.0033	0.0008	++++++	2.596e-05	0.000267838						chr9:96720586-96723189	Island
cg07184658	9	96722329	0.0043	0.0008	++++++	5.328e-07	8.59186e-06						chr9:96720586-96723189	Island
cg14428080	9	96723014	0.01	0.0007	++++++	2.319e-46	2.75765e-43						chr9:96720586-96723189	Island
cg01210663	9	97400833	0.0032	0.0007	++++++	2.791e-06	3.75379e-05			FBP1;FBP1	NM_000507;NM_001127628	Body;Body	chr9:97401286-97402067	N_Shore
cg13982688	9	97401505	0.0037	0.0009	++++++	7.308e-05	0.00066051			FBP1;FBP1	NM_000507;NM_001127628	1stExon;Body	chr9:97401286-97402067	Island
cg26759551	9	97401509	0.0036	0.0007	++++++	4.093e-07	6.78215e-06			FBP1;FBP1	NM_000507;NM_001127628	1stExon;Body	chr9:97401286-97402067	Island
cg14211930	9	97402452	0.0068	0.0007	++++++	8.561e-21	1.3988e-18			FBP1;FBP1;FBP1	NM_001127628;NM_001127628;NM_000507	5'UTR;1stExon;TSS1500	chr9:97401286-97402067	S_Shore
cg03456213	9	97767954	-0.0083	0.001	------	1.019e-15	8.70703e-14			C9orf3	NM_032823	Body	chr9:97766649-97767955	Island
cg17406248	9	97807693	0.009	0.0007	++++++	6.89e-36	4.32595e-33			C9orf3	NM_032823	Body	chr9:97807450-97807694	Island
cg13811240	9	97851374	-0.0049	0.0007	------	5.472e-12	2.51742e-10		rs72752314				chr9:97848140-97848525	S_Shelf
cg13408597	9	97865092	-0.0059	0.0013	------	3.404e-06	4.47259e-05			FANCC	NM_000136	Body
cg13792694	9	97865232	-0.0063	0.0011	------	5.077e-09	1.29345e-07	rs10821450		FANCC	NM_000136	Body
cg13791971	9	97945584	-0.0039	0.0006	------	2.801e-12	1.36375e-10			FANCC	NM_000136	Body
cg13700197	9	98221975	-0.0049	0.0012	------	2.412e-05	0.000251221			PTCH1;PTCH1;PTCH1;PTCH1;PTCH1;PTCH1;PTCH1	NM_001083606;NM_000264;NM_001083605;NM_001083602;NM_001083607;NM_001083603;NM_001083604	Body;Body;Body;Body;Body;Body;Body
cg13456470	9	98266766	-0.0069	0.0006	------	7.823e-29	2.91966e-26			PTCH1;PTCH1;PTCH1;PTCH1;PTCH1;PTCH1;PTCH1	NM_001083607;NM_001083605;NM_000264;NM_001083602;NM_001083606;NM_001083604;NM_001083603	5'UTR;5'UTR;Body;Body;5'UTR;5'UTR;Body	chr9:98268475-98271454	N_Shore
cg26878949	9	98279753	0.0035	0.0011	++++++	0.001515	0.00889381	rs28705285		PTCH1;PTCH1	NM_001083602;NM_001083603	TSS1500;TSS1500	chr9:98278128-98279754	Island
cg14605948	9	98315342	0.0054	0.0007	++++++	5.339e-14	3.47027e-12						chr9:98315341-98315559	Island
cg14425869	9	98343728	0.0055	0.0008	++++++	2.099e-11	8.64289e-10
cg13812452	9	98368382	0.0058	0.0008	++++++	2.337e-14	1.60684e-12
cg19633863	9	98981433	0.0034	0.0008	++++++	7.222e-06	8.71899e-05						chr9:98981292-98982175	Island
cg16714096	9	98981875	0.0048	0.0014	++++++	0.0005784	0.00393761	rs34502228					chr9:98981292-98982175	Island
cg14331316	9	99139396	-0.0057	0.0008	------	2.362e-13	1.36718e-11			SLC35D2	NM_007001	Body
cg00844308	9	99800808	0.0032	0.0005	++++++	1.67e-11	6.99864e-10			CTSL2	NM_001333	5'UTR	chr9:99800856-99801724	N_Shore
cg02740582	9	99801121	0.0034	0.0008	++++++	1.074e-05	0.000123521			CTSL2	NM_001333	5'UTR	chr9:99800856-99801724	Island
cg13234643	9	99801371	0.004	0.0006	++++++	8.195e-11	3.00552e-09			CTSL2;CTSL2	NM_001333;NM_001333	1stExon;5'UTR	chr9:99800856-99801724	Island
cg13679216	9	99801723	0.0046	0.0009	++++++	7.722e-07	1.19638e-05			CTSL2	NM_001333	TSS200	chr9:99800856-99801724	Island
cg13739659	9	100068361	0.0039	0.0007	++++++	1.12e-08	2.65185e-07			KIAA1529	NM_020893	Body	chr9:100069890-100070351	N_Shore
cg01838004	9	100070007	0.0069	0.0012	++++++	6.81e-09	1.69115e-07			KIAA1529	NM_020893	Body	chr9:100069890-100070351	Island
cg14015656	9	100070142	0.0064	0.0014	++++++	8.624e-06	0.00010189			KIAA1529	NM_020893	Body	chr9:100069890-100070351	Island
cg13727089	9	100070423	0.0035	0.0008	++++++	6.092e-06	7.49251e-05			KIAA1529	NM_020893	Body	chr9:100069890-100070351	S_Shore
cg13791254	9	100616607	0.0123	0.0013	++++++	5.778e-20	8.56413e-18			FOXE1	NM_004473	1stExon	chr9:100615234-100617510	Island
cg00061031	9	100744026	-0.004	0.0009	------	5.157e-06	6.46459e-05			ANP32B	NM_006401	TSS1500	chr9:100744982-100747768	N_Shore
cg13719746	9	100747559	0.0105	0.0011	++++++	1.136e-21	2.05876e-19			ANP32B	NM_006401	Body	chr9:100744982-100747768	Island				X
cg11317199	9	100850391	0.0064	0.0007	++++++	2.141e-20	3.34795e-18			TRIM14;TRIM14;TRIM14;TRIM14	NM_014788;NM_033220;NM_033219;NM_033221	Body;Body;Body;Body	chr9:100849699-100850392	Island
cg21225548	9	100864335	-0.0065	0.0012	------	6.096e-08	1.22213e-06	rs2417729		TRIM14;TRIM14;TRIM14;TRIM14	NM_014788;NM_033220;NM_033219;NM_033221	Body;Body;Body;Body
cg01765174	9	100880960	-0.0037	0.0009	------	4.577e-05	0.000439552			TRIM14;TRIM14;TRIM14;TRIM14	NM_014788;NM_033220;NM_033219;NM_033221	Body;Body;Body;Body	chr9:100881098-100881660	N_Shore
cg14322157	9	101136882	0.0038	0.0007	++++++	1.599e-07	2.91542e-06	rs62576560	rs76566732	GABBR2	NM_005458	Body
cg08042258	9	102591302	0.0055	0.0006	++++++	1.356e-21	2.43408e-19			NR4A3;NR4A3;NR4A3;NR4A3	NM_173199;NM_006981;NM_173200;NM_173198	Body;Body;Body;Body	chr9:102590742-102591303	Island				X
cg14475840	9	103191817	-0.0048	0.0007	------	4.814e-11	1.84698e-09			C9orf30	NM_080655	5'UTR	chr9:103189776-103190020	S_Shore
cg13823666	9	104139000	-0.0052	0.0011	------	1.649e-06	2.35523e-05			BAAT;BAAT	NM_001127610;NM_001701	5'UTR;5'UTR
cg02500883	9	104356619	0.004	0.0008	++++++	2.708e-07	4.67807e-06			GRIN3A;PPP3R2;PPP3R2	NM_133445;NM_147180;NM_147180	Body;1stExon;3'UTR	chr9:104357007-104357288	N_Shore
cg14392031	9	107526202	0.0045	0.0008	++++++	3.561e-08	7.53361e-07			NIPSNAP3B	NM_018376	TSS1500	chr9:107526172-107526779	Island
cg01692968	9	108005349	0.0035	0.0007	++++++	9.78e-08	1.87009e-06		rs73508591				chr9:108006467-108007921	N_Shore
cg13804575	9	109626999	-0.0046	0.0011	------	3.455e-05	0.00034407			ZNF462	NM_021224	5'UTR	chr9:109622424-109623203	S_Shelf
cg14574728	9	110187656	0.0054	0.0009	++++++	1.324e-09	3.81133e-08
cg14475702	9	110251003	0.0085	0.0015	++++++	9.118e-09	2.20712e-07		rs45556239	KLF4	NM_004235	Body	chr9:110249748-110252660	Island
cg01564322	9	110251095	0.0035	0.0006	++++++	1.859e-08	4.19209e-07	rs45599739		KLF4	NM_004235	Body	chr9:110249748-110252660	Island
cg14370713	9	112017985	0.0043	0.0011	++++++	7.166e-05	0.000649727			EPB41L4B;EPB41L4B	NM_019114;NM_018424	Body;Body
cg19635712	9	112082384	0.0043	0.0009	++++++	1.599e-06	2.2917e-05			EPB41L4B;EPB41L4B	NM_019114;NM_018424	Body;Body	chr9:112081402-112082905	Island
cg08869955	9	112262011	0.0064	0.0006	++++++	8.994e-31	3.93324e-28			PTPN3;PTPN3	NM_002829;NM_001145368	TSS1500;TSS1500	chr9:112262010-112262317	Island
cg15195276	9	113799936	0.0037	0.001	++++++	0.000203	0.00160573			LPAR1;LPAR1	NM_001401;NM_057159	5'UTR;5'UTR	chr9:113799913-113801375	Island
cg19571727	9	114937021	0.009	0.0007	++++++	3.102e-40	2.51933e-37			SUSD1	NM_022486	Body	chr9:114937020-114937824	Island				X
cg03404662	9	114937740	0.0038	0.0007	++++++	9.932e-08	1.89592e-06			SUSD1	NM_022486	TSS200	chr9:114937020-114937824	Island
cg03004599	9	114937770	0.0032	0.0007	++++++	1.142e-06	1.69746e-05			SUSD1	NM_022486	TSS1500	chr9:114937020-114937824	Island
cg04230060	9	114937992	0.0033	0.0006	++++++	1.73e-07	3.12639e-06			SUSD1	NM_022486	TSS1500	chr9:114937020-114937824	S_Shore
cg13873269	9	114938015	0.0045	0.0007	++++++	2.108e-10	7.14398e-09			SUSD1	NM_022486	TSS1500	chr9:114937020-114937824	S_Shore
cg14065167	9	115818495	0.0038	0.001	++++++	8.407e-05	0.000746285			ZFP37	NM_003408	Body	chr9:115818836-115819343	N_Shore
cg00885506	9	116102792	-0.004	0.0012	------	0.000437	0.00310354			WDR31;WDR31	NM_001012361;NM_145241	TSS1500;TSS1500	chr9:116102409-116102717	S_Shore
cg07788204	9	116111618	0.0034	0.0007	++++++	8.069e-07	1.24475e-05		rs73537095	BSPRY	NM_017688	TSS200	chr9:116111663-116112189	N_Shore
cg01847271	9	116111676	0.0052	0.0008	++++++	5.149e-10	1.61264e-08			BSPRY	NM_017688	TSS200	chr9:116111663-116112189	Island
cg16191087	9	116225764	0.0059	0.0006	++++++	5.214e-23	1.10122e-20			RGS3;RGS3	NM_017790;NM_144488	TSS1500;Body	chr9:116225763-116226133	Island
cg21230317	9	116240607	0.0052	0.0013	++++++	3.536e-05	0.0003511			RGS3;RGS3	NM_144488;NM_017790	Body;Body
cg01302240	9	116263669	0.0041	0.0007	++++++	3.34e-08	7.1132e-07			RGS3;RGS3;RGS3	NM_130795;NM_144488;NM_017790	TSS200;Body;Body
cg13818830	9	116326021	-0.0021	0.0006	------	0.0006944	0.0046031			RGS3;RGS3;RGS3	NM_130795;NM_144488;NM_134427	Body;Body;TSS1500
cg14327394	9	116337285	-0.0022	0.0006	------	0.0002961	0.00222523			RGS3;RGS3;RGS3	NM_130795;NM_144488;NM_134427	Body;Body;5'UTR
cg14539422	9	116343185	-0.0034	0.0006	------	2.507e-08	5.49481e-07		rs12339501	RGS3;RGS3;RGS3;RGS3;RGS3	NM_130795;NM_021106;NM_021106;NM_144488;NM_134427	Body;5'UTR;1stExon;Body;5'UTR	chr9:116346400-116346603	N_Shelf
cg13977320	9	116859631	0.006	0.0009	++++++	2.91e-11	1.16719e-09	rs34713490		KIF12	NM_138424	Body	chr9:116860473-116860695	N_Shore
cg13426307	9	116860437	0.0054	0.0009	++++++	1.332e-09	3.8333e-08			KIF12	NM_138424	5'UTR	chr9:116860473-116860695	N_Shore				X
cg02838492	9	116861288	0.0031	0.0006	++++++	1.558e-06	2.23913e-05			KIF12;KIF12	NM_138424;NM_138424	1stExon;5'UTR	chr9:116860979-116861591	Island
cg13896650	9	116894310	0.004	0.0007	++++++	9.02e-08	1.73822e-06
cg18717689	9	116971578	0.0023	0.0007	++++++	0.001733	0.00995861			MIR455;COL27A1	NR_030255;NM_032888	TSS200;Body
cg14406134	9	117014922	0.005	0.0014	++++++	0.000454	0.00320562		rs5900078	COL27A1	NM_032888	Body
cg14589236	9	117161008	0.0026	0.0006	++++++	1.741e-05	0.000188816						chr9:117160139-117161064	Island
cg00305629	9	117265998	-0.0048	0.0005	------	3.127e-22	5.99978e-20	rs76653212		DFNB31;DFNB31	NM_015404;NM_001083885	Body;TSS1500	chr9:117266468-117268094	N_Shore
cg23781495	9	118917109	0.003	0.0006	++++++	1.798e-07	3.238e-06			PAPPA	NM_002581	Body	chr9:118916362-118917175	Island
cg02300279	9	120507179	0.0073	0.0009	++++++	1.226e-16	1.18825e-14						chr9:120507227-120507642	N_Shore
cg06602847	9	122131497	0.0038	0.0008	++++++	5.346e-07	8.61854e-06			DBC1;DBC1	NM_014618;NM_014618	5'UTR;1stExon	chr9:122131086-122132214	Island
cg21231262	9	122521448	0.0048	0.0011	++++++	7.656e-06	9.17436e-05
cg14180030	9	123475675	-0.004	0.0008	------	8.596e-08	1.66424e-06			MEGF9	NM_001080497	Body	chr9:123475985-123477255	N_Shore
cg14230719	9	123492289	0.003	0.0008	++++++	0.0001875	0.00149945
cg05834805	9	123631524	0.0045	0.001	++++++	9.898e-06	0.000115017			PHF19	NM_015651	Body	chr9:123631106-123631672	Island
cg14614490	9	123637816	-0.0047	0.0006	------	5.434e-14	3.52815e-12			PHF19;PHF19	NM_001009936;NM_015651	5'UTR;5'UTR	chr9:123638820-123639936	N_Shore
cg13501527	9	123640474	-0.0049	0.0006	------	1.842e-18	2.26372e-16			PHF19;PHF19	NM_001009936;NM_015651	TSS1500;TSS1500	chr9:123638820-123639936	S_Shore
cg14580859	9	123691850	-0.0036	0.0008	------	2.74e-06	3.69202e-05						chr9:123690771-123691675	S_Shore
cg14399183	9	124048308	-0.0046	0.001	------	4.243e-06	5.44095e-05			GSN;GSN;GSN;GSN;GSN;GSN;GSN	NM_001127664;NM_001127667;NM_001127662;NM_198252;NM_001127665;NM_001127663;NM_001127666	5'UTR;5'UTR;5'UTR;5'UTR;5'UTR;5'UTR;5'UTR
cg14417974	9	124058376	-0.0031	0.0008	------	5.05e-05	0.000478739			GSN;GSN;GSN;GSN;GSN;GSN;GSN	NM_001127664;NM_001127667;NM_001127662;NM_198252;NM_001127665;NM_001127663;NM_001127666	5'UTR;5'UTR;5'UTR;5'UTR;5'UTR;5'UTR;5'UTR	chr9:124061805-124062229	N_Shelf
cg14365564	9	124133079	0.004	0.001	++++++	0.0001125	0.000961019			STOM;STOM	NM_198194;NM_004099	TSS1500;TSS1500	chr9:124132057-124133095	Island
cg18676053	9	124133094	0.0069	0.0012	++++++	6.312e-09	1.57815e-07			STOM;STOM	NM_198194;NM_004099	TSS1500;TSS1500	chr9:124132057-124133095	Island
cg14190522	9	124344221	0.003	0.0009	++++++	0.001286	0.00775312		rs78357017	DAB2IP	NM_032552	Body
cg04661709	9	124360264	0.007	0.0009	++++++	1.119e-14	8.09768e-13			DAB2IP	NM_032552	Body	chr9:124360438-124362382	N_Shore
cg14252279	9	124361084	0.0084	0.0012	++++++	9.061e-13	4.76368e-11			DAB2IP	NM_032552	Body	chr9:124360438-124362382	Island
cg08086728	9	124361550	0.0088	0.0007	++++++	8.399e-32	3.97458e-29			DAB2IP	NM_032552	Body	chr9:124360438-124362382	Island
cg00995152	9	124496315	0.0048	0.0011	++++++	1.24e-05	0.000140181			DAB2IP	NM_032552	Body	chr9:124498513-124498962	N_Shelf
cg15753178	9	124535611	-0.008	0.0009	------	4.517e-19	6.00456e-17			DAB2IP;DAB2IP	NM_138709;NM_032552	Body;Body	chr9:124534979-124535612	Island
cg14254686	9	124547690	0.0034	0.0008	++++++	7.916e-06	9.44909e-05	rs56084401		DAB2IP	NM_032552	3'UTR
cg13622265	9	124584474	0.0037	0.0008	++++++	4.37e-06	5.58568e-05			TTLL11	NM_001139442	3'UTR
cg27376924	9	124889202	-0.0032	0.0007	------	1.279e-05	0.000144005						chr9:124888949-124889382	Island
cg14361033	9	124981504	0.0033	0.0008	++++++	8.099e-05	0.000722716			LHX6;LHX6	NM_199160;NM_014368	Body;Body	chr9:124981535-124982835	N_Shore
cg08848140	9	124982018	0.0042	0.0006	++++++	6.784e-13	3.64414e-11			LHX6;LHX6	NM_199160;NM_014368	Body;Body	chr9:124981535-124982835	Island
cg09723488	9	124987896	0.0022	0.0006	++++++	6.443e-05	0.000592314			LHX6;LHX6	NM_199160;NM_014368	Body;Body	chr9:124987743-124991086	Island
cg04282082	9	124988720	0.0038	0.0006	++++++	3.367e-10	1.09296e-08			LHX6;LHX6	NM_199160;NM_014368	Body;Body	chr9:124987743-124991086	Island
cg00142257	9	124990276	0.0028	0.0008	++++++	0.0003246	0.00240827			LHX6;LHX6	NM_199160;NM_014368	Body;Body	chr9:124987743-124991086	Island
cg13655082	9	125109046	0.0067	0.002	++++++	0.0005928	0.00402041						chr9:125109007-125109644	Island
cg01693284	9	125437568	0.0035	0.0009	++++++	5.58e-05	0.000522408		rs12379744	OR1L3	NM_001005234	1stExon						X
cg01729066	9	125873915	-0.0043	0.001	------	1.495e-05	0.000164973			MIR600;C9orf45	NR_030331;NR_026677	Body;Body
cg13930811	9	125874627	-0.0028	0.0009	------	0.001351	0.0080802		rs700089	MIR600;C9orf45	NR_030331;NR_026677	TSS1500;Body
cg14503395	9	126128745	0.0028	0.0007	++++++	3.364e-05	0.000336064			CRB2	NM_173689	Body	chr9:126128196-126128757	Island
cg02625222	9	126135169	0.0031	0.0009	++++++	0.0003663	0.0026703			CRB2	NM_173689	Body	chr9:126135407-126136193	N_Shore
cg14326472	9	126164083	-0.0028	0.0006	------	9.533e-06	0.000111274			DENND1A;DENND1A	NM_024820;NM_020946	3'UTR;Body
cg13620051	9	126759535	0.0056	0.0008	++++++	7.204e-12	3.2427e-10						chr9:126762468-126762683	N_Shelf
cg14285539	9	127032953	-0.0026	0.0007	------	7.176e-05	0.000650449			NEK6;NEK6;NEK6;NEK6	NM_001145001;NM_014397;NM_001166167;NM_001166168	5'UTR;5'UTR;Body;5'UTR
cg14385362	9	127054095	0.007	0.001	++++++	2.325e-12	1.14693e-10			NEK6;NEK6;NEK6;NEK6;NEK6;NEK6;NEK6	NM_001166169;NM_001145001;NM_001166170;NM_001166171;NM_014397;NM_001166167;NM_001166168	TSS1500;5'UTR;TSS200;TSS200;5'UTR;Body;5'UTR
cg13403636	9	127171934	-0.0029	0.0009	------	0.0008655	0.00554648			PSMB7	NM_002799	Body
cg14037948	9	127213676	0.0019	0.0006	++++++	0.001427	0.00845989			GPR144	NM_001161808	Body	chr9:127215291-127216022	N_Shore
cg14620572	9	127215669	0.0072	0.0011	++++++	3.341e-11	1.32559e-09			GPR144	NM_001161808	Body	chr9:127215291-127216022	Island
cg13912311	9	127265348	0.0106	0.0013	++++++	2.357e-15	1.89388e-13			NR5A1	NM_004959	Body	chr9:127265170-127267659	Island
cg14199762	9	127266395	0.0058	0.0006	++++++	2.177e-21	3.80576e-19			NR5A1	NM_004959	5'UTR	chr9:127265170-127267659	Island
cg12490887	9	127267658	0.0044	0.0006	++++++	1.481e-13	8.87435e-12	rs3814134		NR5A1	NM_004959	5'UTR	chr9:127265170-127267659	Island
cg14509153	9	127274614	-0.0028	0.0008	------	0.0008687	0.00556406
cg00375250	9	127539738	0.0042	0.0005	++++++	6.271e-18	7.20731e-16			OLFML2A	NM_182487	Body	chr9:127539239-127540081	Island
cg10503028	9	127615433	0.0031	0.0007	++++++	5.261e-06	6.57906e-05			WDR38	NM_001045476	TSS1500	chr9:127615432-127615874	Island
cg13903282	9	128819969	0.0031	0.0008	++++++	0.0002306	0.00179329
cg13861897	9	129038623	-0.0037	0.0011	------	0.0004121	0.00295339
cg13960660	9	129096820	-0.0041	0.0008	------	1.2e-06	1.77401e-05		rs75061600	FAM125B;FAM125B	NM_033446;NM_001011703	Body;Body	chr9:129100371-129100574	N_Shelf
cg14215515	9	129101945	-0.0047	0.0007	------	5.237e-12	2.41788e-10			FAM125B;FAM125B	NM_033446;NM_001011703	Body;Body	chr9:129100371-129100574	S_Shore
cg13585927	9	129201445	-0.0035	0.0006	------	6.116e-10	1.88548e-08			FAM125B	NM_033446	Body
cg14294646	9	129243551	-0.004	0.0008	------	7.96e-07	1.22981e-05			FAM125B	NM_033446	Body	chr9:129244737-129245247	N_Shore
cg20224218	9	129261375	-0.01	0.0006	------	5.973e-61	1.48436e-57			FAM125B	NM_033446	Body	chr9:129261861-129262156	N_Shore
cg14369981	9	129294452	0.0035	0.001	++++++	0.0004353	0.0030929	rs10739679	rs56001940
cg13653144	9	129375812	0.0106	0.0012	++++++	4.109e-20	6.20559e-18			LMX1B	NM_002316	TSS1500	chr9:129372737-129378106	Island
cg14071650	9	129379319	0.0047	0.001	++++++	1.1e-06	1.64132e-05			LMX1B	NM_002316	Body	chr9:129372737-129378106	S_Shore
cg14225031	9	129387848	0.0053	0.0007	++++++	1.32e-13	7.99037e-12			LMX1B	NM_002316	Body	chr9:129386112-129389231	Island
cg04693928	9	129388668	0.0061	0.0007	++++++	5.989e-18	6.89849e-16			LMX1B	NM_002316	Body	chr9:129386112-129389231	Island
cg13650260	9	129642311	-0.0089	0.0008	------	9.5e-27	2.93789e-24			ZBTB34	NM_001099270	Body
cg05029588	9	129986573	0.0091	0.0008	++++++	2.113e-27	6.87786e-25						chr9:129986564-129988295	Island
cg11746851	9	129988279	0.0076	0.001	++++++	3.956e-15	3.07453e-13						chr9:129986564-129988295	Island
cg00342530	9	130027020	-0.0058	0.0009	------	1.153e-10	4.1067e-09	rs79020649		GARNL3;GARNL3	NM_032293;NM_032293	1stExon;5'UTR
cg05840553	9	130212635	0.0029	0.0008	++++++	0.0003014	0.00225945			RPL12;LRSAM1;LRSAM1	NM_000976;NM_138361;NM_001005373	Body;TSS1500;TSS1500	chr9:130213143-130214335	N_Shore				X
cg14408339	9	130292387	0.0025	0.0006	++++++	1.269e-05	0.000143011			FAM129B;FAM129B	NM_022833;NM_001035534	Body;Body	chr9:130289361-130289590	S_Shelf
cg01596674	9	130342290	-0.0018	0.0006	------	0.001504	0.00883848			FAM129B	NM_001035534	TSS1500
cg06836406	9	130461544	0.0067	0.0007	++++++	2.044e-24	5.04335e-22						chr9:130461543-130461839	Island
cg02036494	9	130467986	-0.0026	0.0007	------	0.0003338	0.00246718			C9orf117	NM_001012502	TSS1500
cg14185922	9	130615188	0.0045	0.0005	++++++	6.264e-18	7.20126e-16			ENG;ENG	NM_001114753;NM_000118	Body;Body	chr9:130616619-130616858	N_Shore
cg05517711	9	130662451	0.0031	0.0006	++++++	2.039e-07	3.62591e-06			ST6GALNAC6	NM_013443	TSS1500	chr9:130661107-130662047	S_Shore				X
cg25732252	9	130679915	-0.0075	0.0008	------	4.736e-23	1.00538e-20			ST6GALNAC4;ST6GALNAC4	NM_175039;NM_175040	TSS1500;TSS1500	chr9:130679120-130679612	S_Shore
cg10082841	9	130689321	0.0029	0.0006	++++++	1.223e-07	2.28653e-06			PIP5KL1;PIP5KL1	NM_001135219;NM_173492	Body;Body	chr9:130689378-130690215	N_Shore
cg07134045	9	130690198	0.0034	0.0007	++++++	2.313e-06	3.17994e-05			PIP5KL1;PIP5KL1	NM_001135219;NM_173492	Body;TSS1500	chr9:130689378-130690215	Island
cg14507088	9	130690399	0.0027	0.0006	++++++	4.342e-06	5.55297e-05			PIP5KL1;PIP5KL1	NM_001135219;NM_173492	Body;TSS1500	chr9:130689378-130690215	S_Shore
cg23006204	9	130700866	0.0052	0.001	++++++	8.547e-08	1.6553e-06			DPM2	NM_003863	TSS200	chr9:130699759-130700266	S_Shore
cg14343733	9	130703735	-0.0027	0.0007	------	9.166e-05	0.000804302			FAM102A;FAM102A	NM_203305;NM_001035254	3'UTR;3'UTR	chr9:130706912-130707273	N_Shelf
cg13992008	9	130739838	-0.0041	0.0008	------	2.002e-07	3.56577e-06			FAM102A	NM_001035254	Body	chr9:130742515-130743486	N_Shelf
cg14067244	9	130829209	0.0031	0.0009	++++++	0.0004132	0.0029602			NAIF1;SLC25A25	NM_197956;NM_001006641	1stExon;TSS1500	chr9:130829535-130830949	N_Shore
cg01311102	9	130888547	-0.0038	0.0006	------	7.692e-10	2.32641e-08			PTGES2;PTGES2;PTGES2	NR_027812;NR_027811;NM_025072	Body;Body;Body	chr9:130889698-130891144	N_Shore
cg21157065	9	130913148	0.0029	0.0006	++++++	2.447e-06	3.34016e-05			LCN2	NM_005564	Body
cg13718827	9	131008520	0.0052	0.0007	++++++	6.654e-13	3.5794e-11			MIR199B;DNM1;DNM1	NR_029619;NM_004408;NM_001005336	TSS1500;Body;Body	chr9:131012454-131013429	N_Shelf
cg14193314	9	131087980	-0.0027	0.0007	------	7.671e-05	0.000689325			COQ4	NM_016035	Body	chr9:131084541-131085471	S_Shelf
cg13588599	9	131102140	-0.0033	0.0007	------	1.371e-06	1.99686e-05			SLC27A4	NM_005094	TSS1500	chr9:131102450-131103298	N_Shore
cg13610168	9	131159813	0.0058	0.0011	++++++	1.803e-07	3.24588e-06						chr9:131154346-131155923	S_Shelf
cg00877837	9	131315495	-0.0033	0.0009	------	0.0001506	0.00123959	rs76700452		SPTAN1;SPTAN1	NM_003127;NM_001130438	5'UTR;5'UTR	chr9:131314228-131315496	Island
cg05229311	9	131451872	-0.0029	0.0005	------	9.862e-09	2.36788e-07	rs11542565	rs1141138	SET;SET	NM_003011;NM_001122821	1stExon;Body	chr9:131450972-131452682	Island
cg14063191	9	131486742	0.0062	0.0009	++++++	5.679e-13	3.09179e-11	rs2275624		ZDHHC12	NM_032799	TSS1500	chr9:131486215-131486754	Island
cg26461589	9	131549295	0.0076	0.0007	++++++	1.119e-29	4.52193e-27			TBC1D13	NM_018201	TSS1500	chr9:131549294-131549546	Island
cg04621255	9	131581398	0.0035	0.0009	++++++	0.0001876	0.00150013			ENDOG	NM_004435	1stExon	chr9:131580590-131581583	Island
cg14299940	9	131684923	0.0067	0.0009	++++++	2.3e-15	1.84951e-13			PHYHD1;PHYHD1;PHYHD1	NM_001100876;NM_174933;NM_001100877	Body;Body;Body
cg13812587	9	131709471	0.0043	0.0008	++++++	9.683e-08	1.85308e-06			NUP188;DOLK	NM_015354;NM_014908	TSS1500;1stExon	chr9:131709353-131710564	Island
cg01027739	9	131842738	0.0035	0.0008	++++++	7.889e-06	9.42174e-05			DOLPP1;DOLPP1	NM_020438;NM_001135917	TSS1500;TSS1500	chr9:131842931-131843748	N_Shore
cg14016177	9	131965610	0.0076	0.0008	++++++	4.82e-22	9.05146e-20						chr9:131965037-131965636	Island
cg25400746	9	131965635	0.0043	0.0007	++++++	1.151e-10	4.10063e-09						chr9:131965037-131965636	Island
cg13883851	9	132198329	0.0039	0.0006	++++++	4.884e-10	1.53602e-08	rs10988380					chr9:132199361-132199984	N_Shore
cg13839849	9	132200921	0.004	0.0005	++++++	6.295e-14	4.03852e-12		rs35395659				chr9:132199361-132199984	S_Shore
cg13733615	9	132201050	0.0043	0.0007	++++++	1.819e-10	6.24256e-09						chr9:132199361-132199984	S_Shore
cg17256073	9	132258857	-0.0041	0.0009	------	1.124e-05	0.000128584	rs10156524					chr9:132258213-132259153	Island
cg00220243	9	132330135	-0.0054	0.0008	------	8.686e-11	3.17382e-09						chr9:132331218-132331458	N_Shore
cg13820205	9	132448040	0.0025	0.0008	++++++	0.001092	0.00675364			PRRX2	NM_016307	Body
cg24475171	9	132598886	-0.0046	0.0008	------	2.359e-09	6.44304e-08			C9orf78;USP20;USP20;USP20	NM_016520;NM_001110303;NM_001008563;NM_006676	TSS1500;5'UTR;5'UTR;5'UTR	chr9:132597219-132598321	S_Shore
cg14059835	9	132598917	-0.0065	0.001	------	3.274e-11	1.30112e-09			C9orf78;USP20;USP20;USP20	NM_016520;NM_001110303;NM_001008563;NM_006676	TSS1500;5'UTR;5'UTR;5'UTR	chr9:132597219-132598321	S_Shore
cg13913011	9	132711808	-0.0054	0.0008	------	1.045e-11	4.56709e-10			FNBP1	NM_015033	Body
cg06901890	9	132803508	-0.0032	0.0008	------	0.0001279	0.00107568			FNBP1	NM_015033	Body	chr9:132804279-132806003	N_Shore
cg13463203	9	132961972	-0.0051	0.0009	------	3.779e-08	7.9466e-07			FREQ;FREQ	NM_001128826;NM_014286	TSS1500;Body
cg13390441	9	132962957	-0.005	0.0009	------	6.755e-08	1.34033e-06			FREQ;FREQ	NM_001128826;NM_014286	Body;Body
cg14431587	9	133484895	-0.0052	0.0008	------	9.995e-11	3.61205e-09			FUBP3	NM_003934	Body
cg13839781	9	133531230	0.0025	0.0006	++++++	2.737e-05	0.000280614						chr9:133534534-133542394	N_Shelf
cg14362370	9	133589654	0.0084	0.0006	++++++	7.055e-39	5.19137e-36			ABL1;ABL1	NM_007313;NM_007313	5'UTR;1stExon	chr9:133587865-133588901	S_Shore
cg08951958	9	133738155	-0.006	0.0008	------	1.858e-14	1.29509e-12			ABL1;ABL1	NM_005157;NM_007313	Body;Body	chr9:133738154-133738408	Island
cg13847987	9	133759967	-0.0021	0.0006	------	0.0002002	0.00158667			ABL1;ABL1	NM_005157;NM_007313	Body;Body	chr9:133760420-133760879	N_Shore
cg20511797	9	133760878	-0.0075	0.0011	------	7.879e-13	4.17986e-11			ABL1;ABL1	NM_005157;NM_007313	Body;Body	chr9:133760420-133760879	Island
cg13406593	9	133767851	-0.0047	0.0006	------	1.612e-17	1.75132e-15
cg13397898	9	133768931	0.0069	0.001	++++++	6.473e-13	3.49109e-11			QRFP	NM_198180	1stExon
cg13656701	9	133790492	-0.0051	0.0008	------	3.313e-10	1.07771e-08	rs3847195		FIBCD1;FIBCD1	NM_032843;NM_001145106	Body;Body	chr9:133794451-133794661	N_Shelf
cg02530222	9	133794590	-0.0029	0.0006	------	2.128e-06	2.9525e-05			FIBCD1;FIBCD1	NM_032843;NM_001145106	Body;Body	chr9:133794451-133794661	Island
cg11549143	9	133805361	0.0035	0.0009	++++++	0.0001049	0.000904249			FIBCD1;FIBCD1	NM_032843;NM_001145106	Body;Body	chr9:133805004-133805453	Island
cg14626903	9	133813059	-0.0031	0.0009	------	0.0003832	0.00277541			FIBCD1;FIBCD1	NM_032843;NM_001145106	Body;Body	chr9:133813631-133815781	N_Shore
cg25817244	9	133885009	0.0021	0.0006	++++++	0.001065	0.00660961		rs80223685	LAMC3	NM_006059	Body	chr9:133884359-133885010	Island
cg21213111	9	134000493	0.005	0.0009	++++++	1.263e-07	2.35495e-06			NUP214	NM_005085	TSS1500	chr9:134000784-134001306	N_Shore
cg21207741	9	134148648	0.0037	0.0007	++++++	2.713e-07	4.68613e-06	rs34834852		FAM78A	NM_033387	Body	chr9:134151853-134153015	N_Shelf
cg21178711	9	134350461	-0.0028	0.0005	------	3.772e-07	6.29752e-06			BAT2L1	NM_013318	Body	chr9:134350708-134351708	N_Shore
cg14450427	9	134352050	-0.0049	0.0006	------	3.278e-14	2.20239e-12			BAT2L1	NM_013318	Body	chr9:134350708-134351708	S_Shore
cg09549611	9	134361172	-0.0047	0.0008	------	8.793e-10	2.62534e-08			BAT2L1	NM_013318	Body
cg12894126	9	134405925	0.0026	0.0008	++++++	0.001676	0.00968605			UCK1;UCK1	NM_031432;NM_001135954	Body;Body	chr9:134406025-134407173	N_Shore
cg14645880	9	134501604	0.0092	0.0014	++++++	1.799e-11	7.49535e-10			RAPGEF1;RAPGEF1	NM_198679;NM_005312	Body;Body
cg14505439	9	134605210	0.0036	0.0006	++++++	1.79e-08	4.05169e-07			RAPGEF1	NM_005312	Body
cg07285276	9	134613015	0.0053	0.0009	++++++	1.704e-09	4.78442e-08			RAPGEF1	NM_005312	TSS200
cg14519093	9	134616431	-0.0037	0.0008	------	1.17e-05	0.00013316
cg14461547	9	134731659	0.0048	0.001	++++++	5.765e-07	9.21989e-06
cg13608034	9	134762160	-0.0036	0.0011	------	0.001276	0.00770212			MED27	NM_004269	Body
cg14108413	9	135030709	0.0028	0.0008	++++++	0.0004535	0.00320258
cg03653026	9	135115118	0.0047	0.0008	++++++	1.303e-09	3.75479e-08			NTNG2	NM_032536	Body	chr9:135116147-135117929	N_Shore
cg09477758	9	135116217	0.0021	0.0005	++++++	4.191e-05	0.000407089			NTNG2	NM_032536	Body	chr9:135116147-135117929	Island
cg13422850	9	135116388	0.0103	0.0016	++++++	4.325e-10	1.37301e-08			NTNG2	NM_032536	Body	chr9:135116147-135117929	Island				X
cg11685547	9	135455303	0.0043	0.0006	++++++	1.026e-11	4.49067e-10						chr9:135455164-135458586	Island
cg01862160	9	135456402	0.0024	0.0007	++++++	0.0003078	0.00230045						chr9:135455164-135458586	Island
cg19363579	9	135460728	0.0028	0.0008	++++++	0.0003258	0.00241601			BARHL1	NM_020064	Body	chr9:135461934-135462909	N_Shore
cg19793376	9	135462522	0.0025	0.0006	++++++	1.095e-05	0.000125651			BARHL1	NM_020064	Body	chr9:135461934-135462909	Island
cg03337093	9	135463171	0.0023	0.0007	++++++	0.001269	0.00766689			BARHL1	NM_020064	Body	chr9:135464586-135466240	N_Shore
cg14131273	9	135464095	0.0067	0.0008	++++++	5.614e-19	7.39649e-17			BARHL1	NM_020064	Body	chr9:135464586-135466240	N_Shore
cg10676060	9	135546789	0.0032	0.0008	++++++	2.628e-05	0.000270743			DDX31;GTF3C4;DDX31	NM_022779;NM_012204;NM_138620	TSS1500;Body;TSS1500	chr9:135545001-135546462	S_Shore
cg14364186	9	135619500	0.0032	0.0009	++++++	0.0004081	0.00292917			C9orf98	NM_152572	Body
cg03693099	9	135936901	-0.0037	0.0008	------	1.376e-06	2.00344e-05			CEL	NM_001807	TSS1500
cg13471932	9	135992243	-0.0052	0.0007	------	2.729e-15	2.1701e-13			RALGDS;RALGDS	NM_001042368;NM_006266	Body;Body	chr9:135995969-135996954	N_Shelf
cg14586546	9	136003252	-0.0108	0.0011	------	1.778e-24	4.4159e-22			RALGDS	NM_001042368	Body
cg14103123	9	136004821	-0.0028	0.0007	------	3.775e-05	0.000371833			RALGDS	NM_001042368	Body
cg14557554	9	136217171	-0.0033	0.0008	------	4.997e-05	0.000474398			SNORD36C;SNORD36A;RPL7A	NR_000016;NR_002448;NM_000972	TSS1500;TSS200;Body	chr9:136214430-136215760	S_Shore
cg13660174	9	136238392	-0.0027	0.0007	------	4.526e-05	0.0004354			SURF4	NM_033161	Body	chr9:136242306-136243549	N_Shelf
cg01790274	9	136241020	-0.0038	0.0008	------	3.696e-06	4.81252e-05			SURF4	NM_033161	Body	chr9:136242306-136243549	N_Shore
cg14035095	9	136243334	-0.003	0.0009	------	0.001207	0.00735063			C9orf96;C9orf96;SURF4	NM_153710;NM_153710;NM_033161	5'UTR;1stExon;TSS1500	chr9:136242306-136243549	Island
cg06821107	9	136243548	0.003	0.0009	++++++	0.0006332	0.00425381	rs78076540		C9orf96;SURF4	NM_153710;NM_033161	Body;TSS1500	chr9:136242306-136243549	Island
cg13898647	9	136275791	-0.0024	0.0007	------	0.0006524	0.00436309			REXO4	NM_020385	Body
cg10570177	9	136324586	0.0049	0.0008	++++++	2.822e-10	9.31202e-09	rs36223203		C9orf7;C9orf7	NM_017586;NM_001135775	TSS1500;TSS1500	chr9:136324676-136325527	N_Shore
cg00411595	9	136339349	-0.0048	0.0008	------	1.01e-08	2.41887e-07			SLC2A6;SLC2A6	NM_001145099;NM_017585	Body;Body	chr9:136340048-136340263	N_Shore
cg13568213	9	136387235	-0.0038	0.0006	------	8.774e-10	2.62099e-08			TMEM8C	NM_001080483	Body
cg13649056	9	136474626	0.0053	0.0006	++++++	1.381e-18	1.72892e-16						chr9:136474170-136474748	Island
cg03262554	9	136474735	0.0064	0.0009	++++++	1.46e-13	8.75863e-12						chr9:136474170-136474748	Island				X
cg01490728	9	136565608	0.0047	0.0009	++++++	5.37e-08	1.09118e-06			SARDH;SARDH	NM_001134707;NM_007101	Body;Body	chr9:136566573-136566896	N_Shore
cg13836412	9	136628684	-0.0027	0.0007	------	0.0001546	0.00126814			VAV2;VAV2	NM_003371;NM_001134398	3'UTR;3'UTR
cg14377416	9	136700102	0.0048	0.001	++++++	3.422e-06	4.49339e-05			VAV2;VAV2	NM_001134398;NM_003371	Body;Body
cg14499274	9	136705398	0.0064	0.0008	++++++	8.134e-15	6.01842e-13			VAV2;VAV2	NM_001134398;NM_003371	Body;Body
cg13600947	9	136754396	-0.0039	0.0009	------	5.208e-06	6.52123e-05			VAV2;VAV2	NM_001134398;NM_003371	Body;Body						X
cg14295611	9	136876366	-0.003	0.0009	------	0.0003965	0.00285723						chr9:136877009-136879747	N_Shore
cg02577909	9	136914463	-0.0048	0.0006	------	1.468e-14	1.04144e-12		rs73560515	BRD3	NM_007371	Body	chr9:136914462-136914676	Island
cg13898762	9	137028590	0.0071	0.0008	++++++	1.6e-19	2.23427e-17						chr9:137028717-137030556	N_Shore
cg21243944	9	137118148	0.0057	0.001	++++++	3.084e-09	8.23462e-08
cg13485366	9	137174989	-0.0041	0.0008	------	4.53e-07	7.43061e-06
cg14621336	9	137187329	0.005	0.0009	++++++	1.44e-08	3.32492e-07
cg13687497	9	137249839	-0.0028	0.0005	------	6.881e-08	1.36253e-06			RXRA	NM_002957	Body	chr9:137252115-137252451	N_Shelf
cg13786567	9	137258920	-0.0044	0.0006	------	5.79e-13	3.14768e-11			RXRA	NM_002957	Body
cg14154547	9	137293309	-0.0052	0.0008	------	1.573e-11	6.63029e-10			RXRA	NM_002957	Body
cg13487983	9	137296319	-0.0028	0.0006	------	1.452e-05	0.000160831			RXRA	NM_002957	Body	chr9:137299190-137299437	N_Shelf
cg13413384	9	137302231	-0.0026	0.0007	------	0.0004356	0.00309471			RXRA	NM_002957	Body	chr9:137300835-137301195	S_Shore
cg24164254	9	137329341	-0.0027	0.0008	------	0.0007123	0.00470216			RXRA	NM_002957	3'UTR	chr9:137331316-137331646	N_Shore
cg13061648	9	137331317	-0.0027	0.0008	------	0.001142	0.00701385			RXRA	NM_002957	3'UTR	chr9:137331316-137331646	Island
cg14022501	9	137335080	-0.0028	0.0007	------	1.864e-05	0.000200396						chr9:137331316-137331646	S_Shelf
cg05290820	9	137392877	0.0049	0.0009	++++++	1.268e-08	2.96473e-07						chr9:137393048-137393305	N_Shore
cg21170658	9	137515695	0.005	0.0011	++++++	1.98e-06	2.77068e-05
cg13496596	9	137534945	0.0036	0.0008	++++++	1.241e-05	0.000140286			COL5A1	NM_000093	Body	chr9:137533359-137534397	S_Shore
cg13516654	9	137562493	0.0068	0.0009	++++++	6.921e-15	5.17815e-13			COL5A1	NM_000093	Body
cg21229975	9	137573214	0.0053	0.001	++++++	5.122e-08	1.04478e-06			COL5A1	NM_000093	Body
cg13987700	9	137657798	0.0041	0.0007	++++++	3.92e-09	1.02363e-07			COL5A1	NM_000093	Body	chr9:137660513-137660742	N_Shelf
cg13714791	9	137694578	0.0026	0.0008	++++++	0.001421	0.00843107			COL5A1	NM_000093	Body	chr9:137692944-137693278	S_Shore
cg21208686	9	137711757	0.0054	0.001	++++++	1.648e-08	3.75835e-07			COL5A1	NM_000093	Body	chr9:137709962-137710291	S_Shore
cg13567205	9	137727338	0.0042	0.001	++++++	3.928e-05	0.000384848			COL5A1	NM_000093	Body	chr9:137730886-137731202	N_Shelf
cg11884243	9	137772886	0.0066	0.0011	++++++	1.078e-09	3.15928e-08			FCN2;FCN2	NM_004108;NM_015837	Body;Body
cg14208057	9	137859623	0.0037	0.0007	++++++	5.894e-08	1.18593e-06
cg03590492	9	137977757	-0.002	0.0005	------	4.066e-05	0.00039659			OLFM1;OLFM1	NM_014279;NM_006334	Body;Body	chr9:137978821-137980254	N_Shore
cg12376422	9	138136051	-0.0031	0.0009	------	0.000373	0.00271209						chr9:138136050-138136294	Island
cg13947999	9	138193768	0.0063	0.0015	++++++	4.396e-05	0.00042434						chr9:138193484-138193805	Island
cg13688783	9	138301441	0.0033	0.0007	++++++	6.932e-06	8.40875e-05						chr9:138304468-138304684	N_Shelf
cg14267542	9	138372897	0.0029	0.0007	++++++	2.042e-05	0.000216897			KIAA0649	NM_014811	5'UTR	chr9:138370738-138372414	S_Shore
cg13420627	9	138686045	0.0031	0.0009	++++++	0.0003616	0.00264193						chr9:138683881-138684094	S_Shore
cg13423371	9	138701748	0.003	0.0009	++++++	0.0006992	0.00462982			CAMSAP1	NM_015447	3'UTR
cg14243817	9	138876879	0.0047	0.0008	++++++	2.401e-08	5.2879e-07						chr9:138873235-138874005	S_Shelf
cg19519624	9	138881792	-0.0094	0.001	------	3.007e-20	4.60159e-18						chr9:138881791-138882027	Island
cg13781414	9	138951648	-0.0046	0.0009	------	2.848e-07	4.89081e-06			NACC2	NM_144653	5'UTR
cg13588388	9	138981584	-0.0045	0.0006	------	1.239e-12	6.37337e-11			NACC2	NM_144653	5'UTR
cg14469684	9	138997380	-0.0026	0.0005	------	2.014e-08	4.50831e-07						chr9:138993325-138993684	S_Shelf
cg08100069	9	139014709	-0.0082	0.0009	------	1.934e-20	3.0357e-18						chr9:139014621-139014848	Island
cg14492293	9	139093852	0.0104	0.0012	++++++	5.387e-17	5.45822e-15			LHX3;LHX3	NM_014564;NM_178138	Body;Body	chr9:139090420-139095472	Island
cg13614036	9	139096080	-0.0025	0.0006	------	5.01e-06	6.29973e-05	rs3834383		LHX3;LHX3	NM_014564;NM_178138	TSS1500;Body	chr9:139096665-139096993	N_Shore
cg00367047	9	139159108	0.0053	0.001	++++++	4.392e-07	7.22366e-06						chr9:139159209-139159560	N_Shore
cg14479136	9	139222701	-0.0061	0.0008	------	1.414e-13	8.50727e-12			GPSM1;GPSM1;LOC26102	NM_001145638;NM_015597;NR_026964	Body;Body;TSS1500
cg07324381	9	139222968	-0.0052	0.0005	------	1.101e-22	2.23767e-20			GPSM1;GPSM1;LOC26102	NM_001145638;NM_015597;NR_026964	Body;Body;TSS1500
cg01108112	9	139254189	-0.0019	0.0005	------	5.99e-05	0.000555815						chr9:139255523-139256012	N_Shore
cg21253087	9	139290292	-0.006	0.0016	------	0.0001471	0.00121439			SNAPC4	NM_003086	Body	chr9:139294086-139294813	N_Shelf
cg14631541	9	139306089	-0.003	0.0005	------	9.173e-11	3.33824e-09			SDCCAG3;SDCCAG3;PMPCA;SDCCAG3	NM_001039707;NM_001039708;NM_015160;NM_006643	TSS1500;TSS1500;Body;TSS1500	chr9:139304467-139305795	S_Shore
cg14215689	9	139334807	-0.0043	0.0006	------	7.3e-12	3.28271e-10			INPP5E;SEC16A	NM_019892;NM_014866	TSS1500;3'UTR	chr9:139332839-139334501	S_Shore
cg05784201	9	139407609	-0.0035	0.0006	------	4.803e-08	9.86107e-07		rs78111452	NOTCH1	NM_017617	Body	chr9:139408945-139409245	N_Shore
cg13415390	9	139408993	-0.002	0.0004	------	8.476e-06	0.000100359	rs61755998	rs77471361	NOTCH1	NM_017617	Body	chr9:139408945-139409245	Island
cg03152353	9	139417194	-0.0031	0.0009	------	0.0003489	0.00256313			NOTCH1	NM_017617	Body	chr9:139417115-139417518	Island
cg03571320	9	139582389	0.0022	0.0007	++++++	0.001567	0.00914539			AGPAT2;AGPAT2	NM_006412;NM_001012727	TSS1500;TSS1500	chr9:139580969-139582615	Island
cg13817802	9	139587912	0.0033	0.0008	++++++	7.434e-05	0.000670453						chr9:139589028-139589256	N_Shore
cg14484844	9	139590683	-0.0045	0.001	------	5.555e-06	6.90594e-05	rs4880126					chr9:139590437-139590761	Island
cg13754355	9	139635449	-0.0044	0.0009	------	2.369e-07	4.15015e-06			LCN10	NM_001001712	Body	chr9:139634062-139634281	S_Shore
cg23469878	9	139640884	-0.0037	0.001	------	0.0002256	0.00175902			LCN6	NM_198946	Body	chr9:139640640-139640885	Island
cg13544075	9	139644102	-0.0048	0.0011	------	8.308e-06	9.85634e-05			LCN6	NM_198946	TSS1500	chr9:139640640-139640885	S_Shelf
cg14164262	9	139659038	0.0064	0.0008	++++++	9.841e-17	9.68204e-15			LCN15	NM_203347	TSS200	chr9:139654897-139655154	S_Shelf
cg11453712	9	139741803	0.0034	0.0007	++++++	7.175e-07	1.12067e-05			PHPT1;PHPT1	NM_014172;NM_001135861	TSS1500;TSS1500	chr9:139738276-139744618	Island
cg14245947	9	139741866	0.0044	0.0013	++++++	0.0005633	0.0038494			PHPT1;PHPT1	NM_014172;NM_001135861	TSS1500;TSS1500	chr9:139738276-139744618	Island
cg27152619	9	139742579	0.003	0.0009	++++++	0.0005415	0.00372218			PHPT1;PHPT1	NM_014172;NM_001135861	TSS1500;TSS1500	chr9:139738276-139744618	Island				X
cg13823169	9	139776893	-0.0023	0.0006	------	0.00024	0.00185571						chr9:139780406-139781527	N_Shelf
cg15473423	9	139835122	-0.0057	0.0008	------	1.167e-13	7.12658e-12			FBXW5	NM_018998	3'UTR	chr9:139835416-139839440	N_Shore
cg00563932	9	139871049	-0.007	0.0007	------	1.625e-23	3.61028e-21			PTGDS	NM_000954	TSS1500	chr9:139872237-139873143	N_Shore
cg02156769	9	139872246	0.0027	0.0008	++++++	0.0006241	0.00420165			PTGDS	NM_000954	Body	chr9:139872237-139873143	Island
cg14118583	9	139885129	0.0037	0.0009	++++++	3.72e-05	0.000367052						chr9:139886312-139887180	N_Shore
cg02189785	9	139891008	0.004	0.0006	++++++	5.687e-11	2.15365e-09			CLIC3;CLIC3	NM_004669;NM_004669	1stExon;5'UTR	chr9:139888934-139890343	S_Shore				X
cg25934198	9	139920781	-0.0068	0.0008	------	1.745e-16	1.65835e-14			C9orf139;ABCA2;ABCA2	NM_207511;NM_001606;NM_212533	TSS1500;Body;Body	chr9:139922197-139923447	N_Shore
cg03698343	9	139921892	-0.0047	0.0006	------	2.072e-17	2.21855e-15			ABCA2;C9orf139;ABCA2	NM_001606;NM_207511;NM_212533	Body;TSS200;Body	chr9:139922197-139923447	N_Shore
cg21120249	9	139921971	-0.0068	0.0007	------	3.264e-21	5.57682e-19			C9orf139;C9orf139;ABCA2;ABCA2	NM_207511;NM_207511;NM_001606;NM_212533	5'UTR;1stExon;Body;Body	chr9:139922197-139923447	N_Shore
cg13806966	9	139923567	-0.0033	0.0008	------	4.789e-05	0.000457192		rs75768719	ABCA2;C9orf139;ABCA2	NM_001606;NM_207511;NM_212533	TSS1500;5'UTR;TSS200	chr9:139925243-139925996	N_Shore
cg02971262	9	139925395	-0.0051	0.0007	------	7.508e-14	4.75425e-12		rs61730152	C9orf139;FUT7	NM_207511;NM_004479	5'UTR;Body	chr9:139925243-139925996	Island
cg13757845	9	139926740	-0.0098	0.0009	------	9.908e-26	2.77087e-23			C9orf139;FUT7;FUT7	NM_207511;NM_004479;NM_004479	5'UTR;1stExon;5'UTR	chr9:139925243-139925996	S_Shore
cg09305224	9	139927245	-0.0034	0.0008	------	2.103e-05	0.000222681			C9orf139;FUT7;FUT7	NM_207511;NM_004479;NM_004479	5'UTR;1stExon;5'UTR	chr9:139925243-139925996	S_Shore
cg02679745	9	139927646	-0.0034	0.001	------	0.0007068	0.00467276		rs74750936	C9orf139;FUT7	NM_207511;NM_004479	Body;TSS1500	chr9:139925243-139925996	S_Shore
cg13712518	9	140001096	-0.0024	0.0007	------	0.001375	0.00820082			MAN1B1	NM_016219	Body	chr9:139997846-139998048	S_Shelf
cg06231995	9	140024593	0.0086	0.0006	++++++	5.906e-40	4.73181e-37		rs10870189				chr9:140023747-140025010	Island				X
cg19404582	9	140032953	0.0034	0.001	++++++	0.0005569	0.00381263			GRIN1;GRIN1;GRIN1	NM_007327;NM_000832;NM_021569	TSS1500;TSS1500;TSS1500	chr9:140033235-140034176	N_Shore				X
cg13759674	9	140051205	0.0071	0.0016	++++++	7.133e-06	8.62433e-05			GRIN1;GRIN1;GRIN1	NM_000832;NM_007327;NM_021569	Body;Body;Body	chr9:140051062-140051730	Island
cg03882437	9	140051729	0.003	0.0009	++++++	0.001354	0.00809523	rs73571550		GRIN1;GRIN1;GRIN1	NM_000832;NM_007327;NM_021569	Body;Body;Body	chr9:140051062-140051730	Island
cg13718729	9	140056619	0.0029	0.0006	++++++	1.996e-06	2.79035e-05			GRIN1;GRIN1;GRIN1	NM_000832;NM_007327;NM_021569	Body;Body;Body	chr9:140056283-140057837	Island
cg13526766	9	140077405	-0.0053	0.0009	------	6.894e-09	1.70956e-07	rs77975991		ANAPC2	NM_013366	Body	chr9:140079329-140079764	N_Shore
cg27291231	9	140081916	-0.0051	0.0008	------	7.567e-11	2.79471e-09			ANAPC2;SSNA1	NM_013366;NM_003731	Body;TSS1500	chr9:140082465-140083853	N_Shore
cg14386867	9	140086051	-0.0043	0.0007	------	9.761e-10	2.88386e-08						chr9:140082465-140083853	S_Shelf
cg01349901	9	140119930	-0.0023	0.0007	------	0.000613	0.00413807			C9orf169	NM_199001	5'UTR	chr9:140115986-140118466	S_Shore
cg26681123	9	140125311	-0.0044	0.0011	------	3.296e-05	0.000330241			SLC34A3	NM_080877	TSS200	chr9:140128562-140129023	N_Shelf
cg08013227	9	140142392	-0.0026	0.0006	------	3.138e-05	0.000316457			FAM166A	NM_001001710	TSS200
cg21174903	9	140147188	0.0058	0.0015	++++++	9.076e-05	0.000797315			C9orf173	NM_001004353	Body	chr9:140149205-140150502	N_Shelf
cg13993914	9	140165710	-0.0022	0.0006	------	0.0002433	0.00187791			COBRA1	NM_015456	Body	chr9:140167199-140167452	N_Shore
cg23606421	9	140330621	-0.0036	0.0009	------	2.836e-05	0.000289498			ENTPD8;ENTPD8	NM_198585;NM_001033113	Body;Body	chr9:140330620-140330910	Island
cg13521941	9	140330627	-0.0043	0.0007	------	4.889e-09	1.24977e-07			ENTPD8;ENTPD8	NM_198585;NM_001033113	Body;Body	chr9:140330620-140330910	Island
cg07276118	9	140331582	-0.0023	0.0006	------	0.0001089	0.000934266			ENTPD8;ENTPD8	NM_198585;NM_001033113	Body;Body	chr9:140332887-140333140	N_Shore
cg21158737	9	140343617	-0.0019	0.0006	------	0.001387	0.00826229			NELF;NELF;NELF;NELF	NM_001130970;NM_015537;NM_001130969;NM_001130971	3'UTR;3'UTR;3'UTR;3'UTR	chr9:140343603-140343955	Island
cg13411784	9	140473680	0.0077	0.0011	++++++	6.194e-13	3.35107e-11	rs4962243		WDR85	NM_138778	TSS1500	chr9:140473002-140473681	Island
cg14411282	9	140476961	-0.0026	0.0006	------	4.591e-06	5.83563e-05			ZMYND19	NM_138462	3'UTR	chr9:140473002-140473681	S_Shelf
cg21163015	9	140658436	-0.0072	0.0009	------	1.332e-15	1.11632e-13			EHMT1;FLJ40292;EHMT1	NM_024757;NR_024341;NM_001145527	Body;Body;Body
cg00004429	9	140681206	-0.0034	0.0006	------	9.192e-08	1.76825e-06			EHMT1	NM_024757	Body	chr9:140683120-140683774	N_Shore
cg13466588	9	140733980	0.0083	0.0009	++++++	1.897e-18	2.32786e-16						chr9:140735528-140736747	N_Shore
cg05863502	9	140771990	0.0071	0.0014	++++++	1.837e-07	3.30021e-06			CACNA1B	NM_000718	TSS1500	chr9:140771300-140773513	Island
cg20669572	9	140773483	0.0041	0.0006	++++++	8.386e-13	4.42732e-11	rs77221813		CACNA1B	NM_000718	Body	chr9:140771300-140773513	Island
cg04961448	9	140814587	-0.003	0.0006	------	4.77e-07	7.78092e-06			CACNA1B	NM_000718	Body	chr9:140815761-140816788	N_Shore
cg14022794	9	141017457	-0.0026	0.0007	------	8.842e-05	0.00077968			CACNA1B	NM_000718	3'UTR	chr9:141014643-141014870	S_Shelf
cg12227954	10	334493	-0.0046	0.001	------	2.849e-06	3.82226e-05	rs11251500	rs11251499	DIP2C	NM_014974	Body
cg13477178	10	375248	-0.0068	0.0009	------	3.118e-13	1.76754e-11	rs78566794		DIP2C	NM_014974	Body	chr10:372932-373159	S_Shelf
cg06193766	10	375391	-0.0039	0.0007	------	9.493e-08	1.82075e-06			DIP2C	NM_014974	Body	chr10:372932-373159	S_Shelf
cg07983394	10	405182	-0.0062	0.0009	------	3.519e-13	1.97597e-11			DIP2C	NM_014974	Body
cg14466661	10	431934	-0.0027	0.0008	------	0.001411	0.00838108			DIP2C	NM_014974	Body
cg23081284	10	468670	0.0031	0.0006	++++++	6.503e-07	1.0268e-05			DIP2C	NM_014974	Body	chr10:465928-466396	S_Shelf
cg04926193	10	497316	-0.0058	0.0006	------	1.821e-22	3.61946e-20			DIP2C	NM_014974	Body
cg12531838	10	531914	-0.0065	0.0009	------	1.014e-12	5.28476e-11			DIP2C	NM_014974	Body	chr10:530713-531099	S_Shore
cg10448724	10	532791	-0.005	0.0008	------	2.768e-10	9.15202e-09			DIP2C	NM_014974	Body	chr10:530713-531099	S_Shore
cg08605347	10	533359	-0.0042	0.0009	------	1.014e-06	1.52655e-05			DIP2C	NM_014974	Body	chr10:530713-531099	S_Shelf
cg27335999	10	556044	-0.0074	0.0007	------	1.035e-28	3.81814e-26			DIP2C	NM_014974	Body
cg24502027	10	556470	-0.0042	0.0009	------	8.87e-07	1.35432e-05			DIP2C	NM_014974	Body
cg26511507	10	556548	-0.0047	0.001	------	2.482e-06	3.38259e-05			DIP2C	NM_014974	Body
cg23027329	10	603950	-0.0049	0.0009	------	2.319e-07	4.07115e-06			DIP2C	NM_014974	Body
cg06513979	10	617105	-0.0026	0.0006	------	3.863e-05	0.000379393			DIP2C	NM_014974	Body
cg09961254	10	627679	-0.0038	0.0009	------	2.265e-05	0.000237724			DIP2C	NM_014974	Body	chr10:630309-630950	N_Shelf
cg15123499	10	636241	-0.0027	0.0007	------	0.0002373	0.00183826			DIP2C	NM_014974	Body
cg01233968	10	653335	-0.0058	0.001	------	1.301e-09	3.74981e-08			DIP2C	NM_014974	Body	chr10:652259-652528	S_Shore
cg26263145	10	666024	-0.0045	0.0008	------	3.408e-08	7.24464e-07			DIP2C	NM_014974	Body	chr10:669070-669336	N_Shelf
cg09869286	10	673730	-0.0137	0.002	------	4.042e-12	1.91015e-10			DIP2C	NM_014974	Body
cg26467471	10	676529	-0.0055	0.0011	------	3.114e-07	5.30089e-06			DIP2C	NM_014974	Body	chr10:678262-679515	N_Shore
cg10580626	10	680352	-0.0047	0.0008	------	7.775e-10	2.34928e-08			DIP2C	NM_014974	Body	chr10:678262-679515	S_Shore
cg25020678	10	682841	-0.0025	0.0008	------	0.001626	0.00943559			DIP2C	NM_014974	Body	chr10:685033-685407	N_Shelf
cg07571638	10	682871	-0.0042	0.0009	------	1.389e-06	2.02024e-05			DIP2C	NM_014974	Body	chr10:685033-685407	N_Shelf
cg02410304	10	685448	-0.012	0.0011	------	5.152e-30	2.12119e-27			DIP2C	NM_014974	Body	chr10:685844-686202	N_Shore
cg14121234	10	696332	-0.0106	0.0012	------	2.435e-18	2.95054e-16			DIP2C;C10orf108;C10orf108	NM_014974;NR_027151;NR_027152	Body;Body;Body
cg16942135	10	712394	-0.0026	0.0005	------	2.61e-07	4.52649e-06			DIP2C	NM_014974	Body	chr10:711896-712395	Island
cg12014181	10	729479	-0.0038	0.0011	------	0.0006986	0.00462658			DIP2C	NM_014974	Body
cg01022670	10	729711	-0.0062	0.0009	------	6.691e-11	2.49651e-09			DIP2C	NM_014974	Body
cg10064922	10	729846	-0.0074	0.0014	------	2.863e-07	4.91291e-06			DIP2C	NM_014974	Body
cg05450336	10	729916	-0.0053	0.001	------	3.217e-08	6.87737e-07			DIP2C	NM_014974	Body
cg18556420	10	864596	0.0058	0.0011	++++++	9.284e-08	1.78413e-06			LARP4B	NM_015155	Body
cg11799387	10	1068528	-0.0059	0.0013	------	5.663e-06	7.024e-05			C10orf110;C10orf110;C10orf110;C10orf110;IDI2	NR_027709;NR_027708;NR_024628;NR_024629;NM_033261	TSS200;TSS200;TSS200;TSS200;Body
cg04006718	10	1068667	-0.0088	0.0012	------	3.859e-13	2.15406e-11			C10orf110;C10orf110;C10orf110;C10orf110;IDI2	NR_024629;NR_027708;NR_027709;NR_024628;NM_033261	Body;Body;Body;Body;Body
cg16884822	10	1068703	-0.0083	0.001	------	1.797e-15	1.47155e-13			C10orf110;C10orf110;C10orf110;C10orf110;IDI2	NR_024629;NR_027708;NR_027709;NR_024628;NM_033261	Body;Body;Body;Body;Body
cg15538193	10	1068763	-0.0089	0.0011	------	1.591e-15	1.31584e-13	rs3750729	rs79560770	C10orf110;C10orf110;C10orf110;C10orf110;IDI2	NR_024629;NR_027708;NR_027709;NR_024628;NM_033261	Body;Body;Body;Body;Body
cg10078540	10	1200025	0.0055	0.0007	++++++	6.033e-17	6.07715e-15		rs10903383
cg13601565	10	1200124	0.0085	0.001	++++++	2.985e-17	3.12675e-15
cg04173397	10	1219289	0.0053	0.0009	++++++	1.444e-08	3.33342e-07						chr10:1219146-1219427	Island
cg10241608	10	1226699	-0.0036	0.0011	------	0.001444	0.00854444
cg03107917	10	1227850	-0.0046	0.0009	------	6.249e-07	9.90766e-06	rs10903399					chr10:1230813-1231214	N_Shelf
cg17221993	10	1234983	0.0045	0.0008	++++++	1.908e-09	5.3073e-08			ADARB2	NM_018702	Body	chr10:1230813-1231214	S_Shelf
cg08284873	10	1246035	-0.0106	0.0015	------	2.265e-12	1.11932e-10			ADARB2	NM_018702	Body
cg26939277	10	1256487	0.0037	0.0009	++++++	3.837e-05	0.000377197			ADARB2	NM_018702	Body	chr10:1252141-1252505	S_Shelf
cg05431532	10	1258462	-0.0089	0.0011	------	1.622e-15	1.33961e-13			ADARB2	NM_018702	Body
cg20151301	10	1366415	-0.0045	0.0008	------	5.532e-08	1.12059e-06			ADARB2	NM_018702	Body	chr10:1368903-1369891	N_Shelf
cg04009446	10	1443686	-0.0051	0.0009	------	6.688e-09	1.66364e-07			ADARB2	NM_018702	Body	chr10:1439621-1440014	S_Shelf
cg20112984	10	1447183	0.0027	0.0008	++++++	0.0005684	0.00387857			ADARB2	NM_018702	Body
cg20455197	10	1558903	-0.0033	0.0008	------	1.375e-05	0.000153387			ADARB2	NM_018702	Body
cg13504411	10	1596029	-0.0037	0.001	------	0.0001531	0.00125765			ADARB2	NM_018702	Body	chr10:1595542-1595792	S_Shore
cg25356719	10	1638893	-0.0071	0.001	------	8.491e-12	3.77614e-10			ADARB2	NM_018702	Body
cg03678558	10	1715879	-0.0051	0.0008	------	1.73e-09	4.85053e-08	rs79486175		ADARB2	NM_018702	Body
cg07162000	10	1774873	-0.0033	0.0009	------	0.0002885	0.0021756		rs79425528	ADARB2	NM_018702	Body	chr10:1778784-1780018	N_Shelf
cg16646662	10	1778529	0.0029	0.0008	++++++	0.0002194	0.00171703			ADARB2	NM_018702	Body	chr10:1778784-1780018	N_Shore
cg19964348	10	1781994	-0.0038	0.0008	------	2.209e-06	3.05294e-05						chr10:1778784-1780018	S_Shore
cg24265076	10	1939618	0.0041	0.0008	++++++	4.432e-07	7.28454e-06
cg12327866	10	1939663	0.0029	0.0008	++++++	0.0002588	0.00198038
cg09837088	10	2371380	0.0026	0.0007	++++++	0.0001495	0.00123168
cg07198194	10	3109053	0.0074	0.0014	++++++	8.577e-08	1.66064e-06			PFKP	NM_002627	TSS1500	chr10:3108650-3111419	Island
cg17433678	10	3135764	-0.0028	0.0007	------	0.000143	0.00118493			PFKP	NM_002627	Body
cg20327845	10	3138418	-0.0066	0.0007	------	1.31e-18	1.64151e-16			PFKP	NM_002627	Body
cg04188920	10	3138534	-0.0036	0.0008	------	9.461e-06	0.00011052			PFKP	NM_002627	Body
cg25707945	10	3147707	-0.0048	0.0013	------	0.0001597	0.00130455			PFKP	NM_002627	Body	chr10:3148406-3148625	N_Shore
cg14448086	10	3151088	-0.0034	0.0009	------	8.883e-05	0.00078263	rs57984848		PFKP	NM_002627	Body	chr10:3148406-3148625	S_Shelf
cg19910231	10	3167371	-0.0035	0.0008	------	1.939e-05	0.000207443			PFKP	NM_002627	Body
cg18166150	10	3169037	-0.0046	0.0009	------	1.64e-07	2.98323e-06			PFKP	NM_002627	Body
cg02720321	10	3373668	0.0026	0.0008	++++++	0.001303	0.00783887		rs76032423				chr10:3374119-3374383	N_Shore
cg03577970	10	3375057	0.0044	0.0009	++++++	1.056e-06	1.58232e-05						chr10:3374119-3374383	S_Shore
cg19570924	10	3457015	0.0047	0.001	++++++	2.403e-06	3.28875e-05	rs4880615
cg11721591	10	3494422	0.0043	0.001	++++++	1.757e-05	0.000190317
cg01448155	10	3564782	0.005	0.001	++++++	2.319e-06	3.18735e-05
cg13967414	10	3991131	0.004	0.0007	++++++	7.622e-09	1.87563e-07
cg06832406	10	4230482	0.0031	0.0009	++++++	0.0007283	0.00479375
cg12549908	10	4230567	0.0046	0.001	++++++	1.529e-06	2.20187e-05
cg04225104	10	4868335	0.0056	0.0011	++++++	6.848e-07	1.0751e-05			AKR1E2	NM_001040177	TSS200	chr10:4868125-4868949	Island
cg10764388	10	5227312	0.0034	0.0008	++++++	4.395e-05	0.000424253			AKR1CL1	NR_027916	TSS200
cg14011422	10	5227757	0.0065	0.0007	++++++	5.156e-23	1.08952e-20			AKR1CL1	NR_027916	TSS1500
cg27250032	10	5544140	0.0061	0.0009	++++++	2.832e-11	1.13811e-09						chr10:5540785-5541515	S_Shelf
cg27328236	10	5558309	0.0044	0.0011	++++++	6.669e-05	0.000610575						chr10:5554342-5554607	S_Shelf
cg07706776	10	5568004	-0.0034	0.0008	------	1.15e-05	0.000131164			CALML3;CALML3	NM_005185;NM_005185	3'UTR;1stExon	chr10:5567122-5567828	S_Shore
cg24136690	10	5580951	0.0085	0.0008	++++++	1.246e-27	4.1435e-25
cg09959684	10	5632392	0.0052	0.0009	++++++	1.006e-08	2.41012e-07	rs12220553
cg02449762	10	5661741	0.0045	0.0008	++++++	5.634e-08	1.13881e-06
cg05572410	10	5882304	-0.0022	0.0007	------	0.00167	0.00965716						chr10:5882303-5882635	Island
cg27141509	10	5886111	0.0036	0.0009	++++++	2.904e-05	0.000295683						chr10:5882303-5882635	S_Shelf
cg14313184	10	5986488	-0.0042	0.001	------	3.351e-05	0.000334918
cg07902545	10	6194255	-0.0041	0.0008	------	1.827e-07	3.28438e-06			PFKFB3	NM_001145443	Body
cg05521261	10	6208594	-0.003	0.0008	------	0.0001936	0.00154134			PFKFB3	NM_001145443	Body	chr10:6205499-6206211	S_Shelf
cg05014727	10	6214016	-0.0034	0.001	------	0.001024	0.00639532	rs3814193		PFKFB3	NM_001145443	Body
cg08994060	10	6214026	-0.0039	0.0008	------	4.618e-06	5.86456e-05	rs3814193		PFKFB3	NM_001145443	Body
cg26262157	10	6214079	-0.0034	0.0007	------	4.684e-06	5.93802e-05			PFKFB3	NM_001145443	Body
cg05716278	10	6221273	-0.0038	0.0008	------	5.104e-06	6.40512e-05	rs12217915		PFKFB3	NM_001145443	Body
cg03457284	10	6264625	-0.0039	0.0009	------	3.273e-05	0.000328277			PFKFB3;PFKFB3	NM_004566;NM_001145443	Body;Body	chr10:6262647-6262871	S_Shore
cg19084628	10	6274873	-0.0035	0.0009	------	8.827e-05	0.000778556	rs61731875		PFKFB3;PFKFB3	NM_004566;NM_001145443	Body;Body
cg07102808	10	6274966	-0.0032	0.0008	------	4.487e-05	0.000432028			PFKFB3;PFKFB3	NM_001145443;NM_004566	3'UTR;3'UTR
cg00196715	10	7212815	-0.0057	0.001	------	1.08e-08	2.5674e-07			SFMBT2	NM_001029880	Body	chr10:7213842-7214103	N_Shore
cg22881174	10	7449665	0.0058	0.0006	++++++	1.048e-21	1.90929e-19			SFMBT2	NM_001029880	5'UTR	chr10:7449376-7455339	Island
cg25291138	10	7451822	0.0048	0.0011	++++++	5.939e-06	7.32648e-05			SFMBT2	NM_001029880	5'UTR	chr10:7449376-7455339	Island
cg10119075	10	7709738	0.0107	0.0012	++++++	1.869e-20	2.94369e-18			ITIH5;ITIH5	NM_030569;NM_001001851	TSS1500;TSS1500						X
cg01382938	10	7709848	0.003	0.0008	++++++	8.83e-05	0.00077877			ITIH5;ITIH5	NM_030569;NM_001001851	TSS1500;TSS1500
cg09871669	10	7860012	0.0116	0.0008	++++++	5.51e-54	9.37186e-51			TAF3	NM_031923	TSS1500	chr10:7860261-7861107	N_Shore
cg27427581	10	8075716	0.0045	0.0008	++++++	1.366e-08	3.16993e-07						chr10:8076002-8077261	N_Shore
cg08482531	10	8078127	0.0048	0.0006	++++++	4.016e-14	2.66459e-12						chr10:8077829-8078378	Island
cg00956199	10	8078325	0.0084	0.0013	++++++	3.959e-11	1.54538e-09						chr10:8077829-8078378	Island
cg01190024	10	8078357	0.004	0.0007	++++++	4.833e-09	1.23675e-07						chr10:8077829-8078378	Island				X
cg04846036	10	8079205	0.0056	0.0008	++++++	6.261e-12	2.84913e-10						chr10:8076002-8077261	S_Shore
cg02182308	10	8080045	0.0048	0.0006	++++++	2.45e-14	1.68036e-12						chr10:8077829-8078378	S_Shore
cg04752299	10	8085558	0.0048	0.0008	++++++	2.786e-09	7.5119e-08
cg11444332	10	8088904	0.0058	0.0011	++++++	4.373e-08	9.05845e-07		rs59853065				chr10:8091374-8098329	N_Shelf
cg23768829	10	8089653	0.004	0.0005	++++++	4.101e-13	2.27964e-11						chr10:8091374-8098329	N_Shore
cg16710894	10	8092264	0.0045	0.0005	++++++	4.622e-16	4.1394e-14						chr10:8091374-8098329	Island
cg17611674	10	8094431	0.0037	0.0005	++++++	2.269e-12	1.12117e-10			FLJ45983;FLJ45983	NR_024256;NR_024255	Body;Body	chr10:8091374-8098329	Island
cg04765277	10	8094679	0.0032	0.0006	++++++	1.922e-07	3.43478e-06	rs35814676		FLJ45983;FLJ45983	NR_024256;NR_024255	Body;Body	chr10:8091374-8098329	Island
cg24797840	10	8095173	0.0041	0.0012	++++++	0.0004429	0.00313948			FLJ45983;GATA3;GATA3;FLJ45983	NR_024256;NM_002051;NM_001002295;NR_024255	Body;TSS1500;TSS1500;Body	chr10:8091374-8098329	Island
cg13543854	10	8095477	0.014	0.0007	++++++	1.351e-78	7.18827e-75			FLJ45983;GATA3;GATA3;FLJ45983	NR_024256;NM_002051;NM_001002295;NR_024255	TSS200;TSS1500;TSS1500;TSS200	chr10:8091374-8098329	Island
cg06022942	10	8095484	0.0297	0.0012	++++++	8.12e-135	5.61654e-130			FLJ45983;GATA3;GATA3;FLJ45983	NR_024256;NM_002051;NM_001002295;NR_024255	TSS200;TSS1500;TSS1500;TSS200	chr10:8091374-8098329	Island
cg11018337	10	8095495	0.0323	0.0014	++++++	8.55e-115	1.77419e-110			FLJ45983;GATA3;GATA3;FLJ45983	NR_024256;NM_002051;NM_001002295;NR_024255	TSS200;TSS1500;TSS1500;TSS200	chr10:8091374-8098329	Island
cg13814485	10	8095500	0.0257	0.0015	++++++	1.892e-65	5.73145e-62			FLJ45983;GATA3;GATA3;FLJ45983	NR_024256;NM_002051;NM_001002295;NR_024255	TSS200;TSS1500;TSS1500;TSS200	chr10:8091374-8098329	Island
cg07516470	10	8095651	0.0132	0.0012	++++++	7.572e-28	2.5695e-25			FLJ45983;GATA3;GATA3;FLJ45983	NR_024255;NM_002051;NM_001002295;NR_024256	TSS1500;TSS1500;TSS1500;TSS1500	chr10:8091374-8098329	Island
cg22647713	10	8095697	0.0149	0.0011	++++++	1.418e-39	1.09589e-36			FLJ45983;GATA3;GATA3;FLJ45983	NR_024255;NM_002051;NM_001002295;NR_024256	TSS1500;TSS1500;TSS1500;TSS1500	chr10:8091374-8098329	Island
cg08707112	10	8095764	0.005	0.0006	++++++	1.805e-16	1.71223e-14	rs521143		FLJ45983;GATA3;GATA3;FLJ45983	NR_024255;NM_002051;NM_001002295;NR_024256	TSS1500;TSS1500;TSS1500;TSS1500	chr10:8091374-8098329	Island
cg18187680	10	8095825	0.0073	0.0006	++++++	2.602e-31	1.18537e-28			FLJ45983;GATA3;GATA3;FLJ45983	NR_024255;NM_002051;NM_001002295;NR_024256	TSS1500;TSS1500;TSS1500;TSS1500	chr10:8091374-8098329	Island
cg26292521	10	8095831	0.0098	0.0012	++++++	2.949e-16	2.7131e-14			FLJ45983;GATA3;GATA3;FLJ45983	NR_024255;NM_002051;NM_001002295;NR_024256	TSS1500;TSS1500;TSS1500;TSS1500	chr10:8091374-8098329	Island
cg05671070	10	8095960	0.0034	0.0008	++++++	8.935e-06	0.000105133			FLJ45983;GATA3;GATA3;FLJ45983	NR_024255;NM_002051;NM_001002295;NR_024256	TSS1500;TSS1500;TSS1500;TSS1500	chr10:8091374-8098329	Island
cg23058185	10	8095985	0.0066	0.0007	++++++	1.058e-22	2.15344e-20			FLJ45983;GATA3;GATA3;FLJ45983	NR_024255;NM_002051;NM_001002295;NR_024256	TSS1500;TSS1500;TSS1500;TSS1500	chr10:8091374-8098329	Island
cg04050331	10	8096088	0.0102	0.0007	++++++	1.258e-43	1.26721e-40			FLJ45983;GATA3;GATA3;FLJ45983	NR_024255;NM_002051;NM_001002295;NR_024256	TSS1500;TSS1500;TSS1500;TSS1500	chr10:8091374-8098329	Island
cg13431023	10	8096220	0.0035	0.0006	++++++	9.584e-09	2.30941e-07			FLJ45983;GATA3;GATA3;FLJ45983	NR_024255;NM_002051;NM_001002295;NR_024256	TSS1500;TSS1500;TSS1500;TSS1500	chr10:8091374-8098329	Island
cg01224891	10	8096368	0.0076	0.0012	++++++	6.345e-11	2.3824e-09			FLJ45983;GATA3;GATA3;FLJ45983	NR_024255;NM_002051;NM_001002295;NR_024256	TSS1500;TSS1500;TSS1500;TSS1500	chr10:8091374-8098329	Island
cg15187550	10	8096370	0.0075	0.0016	++++++	3.421e-06	4.49236e-05			FLJ45983;GATA3;GATA3;FLJ45983	NR_024255;NM_002051;NM_001002295;NR_024256	TSS1500;TSS1500;TSS1500;TSS1500	chr10:8091374-8098329	Island
cg19679989	10	8096602	0.0125	0.0011	++++++	7.265e-29	2.73353e-26			FLJ45983;GATA3;GATA3;FLJ45983	NR_024255;NM_001002295;NM_002051;NR_024256	TSS1500;TSS200;TSS200;TSS1500	chr10:8091374-8098329	Island
cg08347183	10	8096633	0.0078	0.0013	++++++	6.453e-09	1.61098e-07			FLJ45983;GATA3;GATA3;FLJ45983	NR_024255;NM_001002295;NM_002051;NR_024256	TSS1500;TSS200;TSS200;TSS1500	chr10:8091374-8098329	Island
cg04982951	10	8096635	0.0061	0.0008	++++++	7.303e-16	6.38075e-14			FLJ45983;GATA3;GATA3;FLJ45983	NR_024255;NM_001002295;NM_002051;NR_024256	TSS1500;TSS200;TSS200;TSS1500	chr10:8091374-8098329	Island
cg06230736	10	8096650	0.0117	0.0008	++++++	2.99e-48	3.93935e-45			FLJ45983;GATA3;GATA3;FLJ45983	NR_024255;NM_001002295;NM_002051;NR_024256	TSS1500;TSS200;TSS200;TSS1500	chr10:8091374-8098329	Island
cg18599069	10	8096991	0.008	0.0007	++++++	7.782e-28	2.6386e-25			GATA3;GATA3	NM_002051;NM_001002295	5'UTR;5'UTR	chr10:8091374-8098329	Island
cg17124583	10	8097641	0.0022	0.0007	++++++	0.001734	0.00996298			GATA3;GATA3	NM_001002295;NM_002051	Body;Body	chr10:8091374-8098329	Island
cg12405139	10	8106035	-0.0028	0.0009	------	0.0008667	0.00555297	rs575091		GATA3;GATA3	NM_001002295;NM_002051	Body;Body
cg00797058	10	8137978	0.0038	0.0008	++++++	1.617e-06	2.31518e-05
cg06162185	10	8546551	0.0054	0.001	++++++	9.251e-08	1.77853e-06
cg03478630	10	10436568	0.0038	0.0011	++++++	0.0002929	0.00220425
cg25906638	10	10914374	0.0042	0.0011	++++++	0.0001344	0.00112254
cg17261125	10	10994495	0.0041	0.0007	++++++	1.457e-09	4.15614e-08			LOC254312;LOC254312;LOC254312	NR_015413;NR_024410;NR_024411	TSS1500;TSS1500;TSS1500
cg25119743	10	11059290	-0.0049	0.0008	------	1.228e-10	4.34734e-09			CUGBP2;CUGBP2	NM_001025077;NM_006561	Body;TSS1500	chr10:11059442-11060524	N_Shore
cg24885650	10	11069298	0.0036	0.001	++++++	0.0002449	0.00188832			CUGBP2;CUGBP2	NM_006561;NM_001025077	Body;Body
cg23976499	10	11207527	0.0071	0.001	++++++	2.875e-12	1.39715e-10			CUGBP2;CUGBP2;CUGBP2;CUGBP2	NM_001025076;NM_006561;NM_001025077;NM_001083591	Body;Body;Body;Body	chr10:11207178-11207980	Island
cg03731458	10	11246763	0.005	0.0009	++++++	6.862e-09	1.70284e-07			CUGBP2;CUGBP2;CUGBP2;CUGBP2	NM_001025076;NM_006561;NM_001025077;NM_001083591	Body;Body;Body;Body						X
cg04065885	10	11381883	-0.007	0.0019	------	0.0002407	0.00186068
cg09707253	10	11382024	-0.0061	0.0016	------	0.0002196	0.00171837
cg04343868	10	11487096	0.0037	0.0009	++++++	1.748e-05	0.000189471
cg10543363	10	11784253	0.0064	0.001	++++++	4.463e-10	1.4139e-08			ECHDC3	NM_024693	TSS200	chr10:11784407-11784937	N_Shore
cg14032732	10	11784473	0.0188	0.0017	++++++	1.264e-28	4.60561e-26		rs76272655	ECHDC3;ECHDC3	NM_024693;NM_024693	1stExon;5'UTR	chr10:11784407-11784937	Island
cg06417385	10	11847111	0.0033	0.0008	++++++	5.542e-05	0.000519296
cg02925144	10	12085488	0.0066	0.0009	++++++	9.29e-14	5.77342e-12			UPF2;UPF2	NM_015542;NM_080599	TSS1500;TSS1500	chr10:12084236-12085431	S_Shore
cg00513208	10	12085641	0.0047	0.0011	++++++	1.846e-05	0.000198651			UPF2;UPF2	NM_015542;NM_080599	TSS1500;TSS1500	chr10:12084236-12085431	S_Shore				X
cg07811779	10	12861480	0.004	0.0008	++++++	1.741e-07	3.14353e-06			CAMK1D;CAMK1D	NM_020397;NM_153498	Body;Body
cg22738219	10	13043313	0.0068	0.0009	++++++	4.402e-13	2.43749e-11			CCDC3	NM_031455	1stExon	chr10:13043094-13043781	Island
cg16974075	10	13093279	0.004	0.0007	++++++	3.902e-08	8.17832e-07	rs12773101
cg13687831	10	13204003	0.003	0.0006	++++++	2.959e-06	3.95081e-05			MCM10;MCM10	NM_182751;NM_018518	5'UTR;5'UTR	chr10:13203436-13203790	S_Shore
cg22738655	10	13276306	0.0035	0.0007	++++++	5.455e-07	8.77721e-06			UCMA;UCMA	NM_145314;NM_145314	5'UTR;1stExon
cg02174341	10	13276466	0.0049	0.0006	++++++	1.055e-15	8.99242e-14			UCMA	NM_145314	TSS200
cg06186332	10	13313693	0.0026	0.0006	++++++	7.051e-06	8.53713e-05		rs79125627
cg00246402	10	13708238	0.0035	0.001	++++++	0.0005014	0.00348849			FRMD4A	NM_018027	Body
cg10603156	10	13732625	0.004	0.0007	++++++	2.786e-08	6.04218e-07			FRMD4A	NM_018027	Body
cg05335944	10	13749010	0.0053	0.0011	++++++	4.385e-07	7.21329e-06			FRMD4A	NM_018027	Body
cg00593298	10	13890043	0.0062	0.0012	++++++	1.544e-07	2.82595e-06			FRMD4A	NM_018027	Body
cg07315858	10	13934368	-0.0028	0.0008	------	0.0005415	0.00372218			FRMD4A	NM_018027	Body	chr10:13933482-13934184	S_Shore
cg02284273	10	14051679	0.0054	0.0011	++++++	2.238e-06	3.08819e-05	rs2446590		FRMD4A	NM_018027	Body
cg03179435	10	14051821	0.0039	0.0011	++++++	0.0003082	0.00230298			FRMD4A	NM_018027	Body
cg19998150	10	14051838	0.0039	0.0009	++++++	1.581e-05	0.000173394			FRMD4A	NM_018027	Body
cg21371809	10	14052028	0.0041	0.0011	++++++	0.000143	0.00118493	rs2446589		FRMD4A	NM_018027	Body						X
cg04426977	10	14575365	-0.0067	0.0012	------	2.685e-08	5.84574e-07			FAM107B	NM_031453	Body
cg08368587	10	14590662	-0.0055	0.0008	------	2.226e-12	1.10123e-10			FAM107B	NM_031453	Body
cg26877720	10	14647530	-0.0061	0.0013	------	2.701e-06	3.64598e-05			FAM107B	NM_031453	Body	chr10:14645752-14646705	S_Shore
cg02735962	10	14740875	0.0035	0.0008	++++++	4.397e-05	0.000424407			FAM107B	NM_031453	Body
cg00555393	10	15077929	0.0039	0.0008	++++++	4.119e-06	5.29979e-05
cg02317321	10	15131036	0.0038	0.0008	++++++	2.071e-06	2.8816e-05			ACBD7	NM_001039844	TSS1500	chr10:15130386-15130913	S_Shore
cg04539072	10	16479034	0.0056	0.0012	++++++	2.592e-06	3.51715e-05	rs74125099		PTER;PTER;PTER;PTER	NM_001001484;NM_001001484;NM_030664;NM_030664	1stExon;5'UTR;5'UTR;1stExon	chr10:16478803-16479303	Island
cg08949408	10	16562470	0.0027	0.0007	++++++	3.764e-05	0.000370882		rs34833592	C1QL3	NM_001010908	Body	chr10:16561604-16563822	Island				X
cg00267286	10	16564187	0.0027	0.0008	++++++	0.0004323	0.00307463			C1QL3	NM_001010908	TSS200	chr10:16561604-16563822	S_Shore
cg08926571	10	16565058	0.0063	0.0009	++++++	2.336e-11	9.52895e-10			C1QL3	NM_001010908	TSS1500	chr10:16561604-16563822	S_Shore
cg04257388	10	16741464	0.0064	0.001	++++++	1.265e-10	4.46956e-09			RSU1;RSU1	NM_152724;NM_012425	Body;Body
cg12208848	10	16741548	0.0049	0.0009	++++++	1.183e-07	2.21964e-06			RSU1;RSU1	NM_152724;NM_012425	Body;Body
cg19579782	10	17243880	0.0033	0.0007	++++++	8.851e-07	1.35167e-05			TRDMT1;TRDMT1;TRDMT1	NM_176081;NM_004412;NM_176083	TSS200;TSS200;TSS200	chr10:17243304-17243787	S_Shore
cg00146951	10	17270376	0.0082	0.001	++++++	8.506e-17	8.4392e-15	rs67879712		VIM;VIM	NM_003380;NM_003380	5'UTR;1stExon	chr10:17270430-17272617	N_Shore
cg23912429	10	17270431	0.0038	0.0007	++++++	8.664e-08	1.67639e-06			VIM;VIM	NM_003380;NM_003380	5'UTR;1stExon	chr10:17270430-17272617	Island
cg26983469	10	17271051	0.0091	0.0009	++++++	5.938e-24	1.38369e-21			VIM	NM_003380	5'UTR	chr10:17270430-17272617	Island
cg02746869	10	17271929	0.0126	0.0008	++++++	5.502e-50	7.90108e-47			VIM	NM_003380	Body	chr10:17270430-17272617	Island
cg18514820	10	17271944	0.02	0.0011	++++++	1.885e-78	9.90257e-75		rs11545550	VIM	NM_003380	Body	chr10:17270430-17272617	Island
cg20319091	10	17271994	0.0072	0.0012	++++++	1.945e-09	5.40261e-08			VIM	NM_003380	Body	chr10:17270430-17272617	Island
cg20018469	10	17272117	0.0047	0.0009	++++++	2.775e-07	4.78187e-06			VIM	NM_003380	Body	chr10:17270430-17272617	Island
cg02165095	10	17428870	0.0028	0.0007	++++++	0.0001972	0.00156582			ST8SIA6	NM_001004470	Body
cg18959207	10	18549686	0.0033	0.001	++++++	0.001236	0.0075017			CACNB2;CACNB2;CACNB2;CACNB2;CACNB2;CACNB2;CACNB2;CACNB2	NM_000724;NM_201593;NM_201572;NM_000724;NM_201571;NM_201597;NM_201596;NM_001167945	1stExon;Body;Body;5'UTR;Body;Body;Body;Body
cg25334928	10	18689430	0.0028	0.0009	++++++	0.001039	0.00647526			CACNB2;CACNB2;CACNB2;CACNB2;CACNB2;CACNB2;CACNB2;CACNB2;CACNB2	NM_201571;NM_201593;NM_000724;NM_201597;NM_201572;NM_201570;NM_201590;NM_201596;NM_001167945	Body;Body;Body;Body;Body;TSS200;Body;Body;Body
cg12723985	10	20255908	-0.0056	0.0008	------	5.167e-13	2.83573e-11			PLXDC2	NM_032812	Body
cg19864972	10	21250957	-0.0029	0.0009	------	0.001178	0.00719926			NEBL	NM_213569	Body
cg24625388	10	21463858	-0.0038	0.0009	------	2.745e-05	0.000281323			NEBL	NM_213569	TSS1500	chr10:21462128-21463808	S_Shore
cg06097370	10	21604082	0.0033	0.0005	++++++	7.248e-10	2.20449e-08
cg10540364	10	21783539	0.0073	0.001	++++++	2.893e-13	1.64787e-11			C10orf114	NM_001010911	3'UTR	chr10:21783198-21786420	Island
cg06760536	10	21785735	0.0053	0.001	++++++	2.133e-07	3.77769e-06			C10orf114;MIR1915	NM_001010911;NR_031736	1stExon;TSS200	chr10:21783198-21786420	Island
cg23181482	10	21791490	-0.0044	0.0008	------	5.257e-08	1.07026e-06						chr10:21788633-21789588	S_Shore
cg05958910	10	21796441	0.0058	0.001	++++++	1.088e-08	2.58419e-07						chr10:21797632-21799341	N_Shore
cg05135499	10	21798698	0.0022	0.0007	++++++	0.0006681	0.00445287						chr10:21797632-21799341	Island
cg04714110	10	21799143	0.0028	0.0008	++++++	0.0008238	0.00532057						chr10:21797632-21799341	Island
cg03610228	10	21799395	0.0051	0.001	++++++	2.18e-07	3.85337e-06						chr10:21797632-21799341	S_Shore
cg14997942	10	22040307	0.0033	0.0008	++++++	6.984e-05	0.000635405
cg16992713	10	22540646	-0.0055	0.0009	------	3.161e-09	8.42341e-08						chr10:22540707-22542739	N_Shore				X
cg18794404	10	22542024	0.0096	0.0014	++++++	8.639e-12	3.83456e-10						chr10:22540707-22542739	Island
cg08863953	10	22542444	0.0065	0.0007	++++++	9.866e-23	2.01503e-20						chr10:22540707-22542739	Island
cg10763374	10	22608858	-0.007	0.001	------	2.853e-12	1.38792e-10			COMMD3;BMI1	NM_012071;NM_005180	Body;TSS1500	chr10:22604907-22605632	S_Shelf
cg23754392	10	22611454	-0.003	0.0007	------	2.56e-05	0.000264505			BMI1	NM_005180	5'UTR	chr10:22614275-22614934	N_Shelf
cg03760191	10	22623047	0.0102	0.0007	++++++	1.458e-52	2.31836e-49						chr10:22623350-22625875	N_Shore
cg18537454	10	22623213	0.0067	0.0008	++++++	5.957e-17	6.00642e-15						chr10:22623350-22625875	N_Shore
cg10804656	10	22623460	0.0152	0.0008	++++++	1.099e-73	4.6541e-70						chr10:22623350-22625875	Island
cg13327545	10	22623548	0.0124	0.0005	++++++	3.45e-123	7.95445e-119						chr10:22623350-22625875	Island		X
cg12490835	10	22623821	0.0028	0.0006	++++++	2.829e-07	4.86241e-06						chr10:22623350-22625875	Island
cg07351143	10	22623910	0.005	0.0005	++++++	2.797e-23	6.06794e-21						chr10:22623350-22625875	Island
cg23039195	10	22624663	0.006	0.0009	++++++	3.696e-11	1.45228e-09	rs1536588					chr10:22623350-22625875	Island
cg22490134	10	22624847	0.0034	0.0006	++++++	1.273e-09	3.67574e-08		rs1539321				chr10:22623350-22625875	Island
cg10732215	10	22625465	0.0097	0.0014	++++++	1.552e-11	6.55109e-10						chr10:22623350-22625875	Island
cg25261328	10	22633916	0.0032	0.0009	++++++	0.0005152	0.00356901			SPAG6;SPAG6	NM_172242;NM_012443	TSS1500;TSS1500	chr10:22634000-22634862	N_Shore
cg25802093	10	22634038	0.0053	0.0006	++++++	2.845e-20	4.37141e-18			SPAG6;SPAG6	NM_172242;NM_012443	TSS1500;TSS1500	chr10:22634000-22634862	Island
cg13933080	10	22634145	0.0079	0.0006	++++++	1.608e-40	1.34545e-37			SPAG6;SPAG6	NM_172242;NM_012443	TSS1500;TSS1500	chr10:22634000-22634862	Island
cg12610471	10	22634199	0.008	0.0005	++++++	2.21e-62	5.91731e-59			SPAG6;SPAG6	NM_012443;NM_172242	TSS200;TSS200	chr10:22634000-22634862	Island
cg12377139	10	22634218	0.0082	0.0008	++++++	2.857e-23	6.19487e-21			SPAG6;SPAG6	NM_012443;NM_172242	TSS200;TSS200	chr10:22634000-22634862	Island
cg23016129	10	22634224	0.0148	0.0011	++++++	1.254e-42	1.18279e-39			SPAG6;SPAG6	NM_012443;NM_172242	TSS200;TSS200	chr10:22634000-22634862	Island
cg18247055	10	22634226	0.0239	0.0017	++++++	2.748e-46	3.25846e-43			SPAG6;SPAG6	NM_012443;NM_172242	TSS200;TSS200	chr10:22634000-22634862	Island
cg26492368	10	22634733	0.0129	0.0013	++++++	3.59e-23	7.68388e-21			SPAG6;SPAG6	NM_012443;NM_172242	Body;Body	chr10:22634000-22634862	Island
cg11864574	10	22635028	0.0064	0.0008	++++++	2.595e-14	1.77278e-12			SPAG6;SPAG6	NM_012443;NM_172242	Body;Body	chr10:22634000-22634862	S_Shore
cg16063312	10	22725587	0.0067	0.0005	++++++	1.731e-34	9.97765e-32						chr10:22725491-22726764	Island
cg04819760	10	22765645	0.0049	0.0008	++++++	8.888e-10	2.6497e-08						chr10:22764708-22767050	Island
cg22953960	10	22766081	0.0042	0.0009	++++++	1.561e-06	2.24321e-05						chr10:22764708-22767050	Island
cg17077610	10	22766143	0.0052	0.0005	++++++	1.923e-22	3.80942e-20						chr10:22764708-22767050	Island
cg02947450	10	22766861	0.0094	0.0012	++++++	1.131e-15	9.57922e-14						chr10:22764708-22767050	Island
cg05124243	10	22767076	0.0036	0.001	++++++	0.0004189	0.00299565						chr10:22764708-22767050	S_Shore
cg14588598	10	22893655	-0.0128	0.0011	------	7.098e-31	3.12715e-28		rs75458267	PIP4K2A	NM_005028	Body
cg14215711	10	22894054	-0.0051	0.0009	------	4.935e-08	1.01031e-06			PIP4K2A	NM_005028	Body
cg03400421	10	23460371	0.0045	0.0009	++++++	9.851e-07	1.48812e-05						chr10:23461300-23461610	N_Shore
cg02512920	10	23460457	0.0079	0.0012	++++++	1.071e-11	4.67137e-10						chr10:23461300-23461610	N_Shore
cg00181834	10	23463015	0.0057	0.0007	++++++	7.801e-17	7.77692e-15						chr10:23462224-23463889	Island
cg00045910	10	23466070	0.004	0.0011	++++++	0.0001522	0.00125122						chr10:23462224-23463889	S_Shelf
cg19161112	10	23480018	0.0038	0.0009	++++++	2.5e-05	0.000259138		rs35423472	PTF1A	NM_178161	TSS1500	chr10:23480697-23482455	N_Shore
cg22746058	10	23481176	0.0107	0.0013	++++++	5.628e-17	5.69129e-15			PTF1A	NM_178161	TSS1500	chr10:23480697-23482455	Island
cg17076890	10	23481421	0.0032	0.0005	++++++	3.443e-09	9.10647e-08			PTF1A	NM_178161	TSS200	chr10:23480697-23482455	Island
cg06511917	10	23482255	0.0054	0.0008	++++++	6.34e-12	2.88287e-10			PTF1A	NM_178161	Body	chr10:23480697-23482455	Island
cg15370180	10	23484326	0.0026	0.0006	++++++	7.386e-05	0.000666573						chr10:23483897-23484498	Island
cg15904283	10	23484867	0.0047	0.0009	++++++	5.606e-07	8.99368e-06						chr10:23483897-23484498	S_Shore
cg00824767	10	23488272	0.0023	0.0006	++++++	2.17e-05	0.000228865						chr10:23487757-23488543	Island
cg16926102	10	23489850	0.0036	0.0008	++++++	1.041e-05	0.000120179						chr10:23487757-23488543	S_Shore
cg20095628	10	23572214	-0.0039	0.001	------	0.0001661	0.00135067
cg23956260	10	23632740	0.0036	0.0007	++++++	7.986e-07	1.23328e-05			C10orf67	NM_153714	Body
cg00762662	10	23727572	0.007	0.0008	++++++	2.984e-18	3.57507e-16			OTUD1	NM_001145373	TSS1500	chr10:23727836-23729523	N_Shore
cg00961517	10	24491007	0.0034	0.0006	++++++	7.599e-09	1.87041e-07			KIAA1217	NM_001098500	5'UTR
cg08727316	10	24545715	0.0073	0.0013	++++++	1.088e-08	2.58419e-07			KIAA1217;KIAA1217;KIAA1217	NM_019590;NM_001098500;NM_001098501	Body;Body;Body
cg06854478	10	24841602	0.0036	0.0008	++++++	7.893e-06	9.42597e-05
cg10161685	10	25239957	-0.0034	0.001	------	0.000501	0.00348618			PRTFDC1	NM_020200	Body	chr10:25241110-25241900	N_Shore
cg23418510	10	25240660	-0.0083	0.0007	------	2.291e-31	1.04829e-28			PRTFDC1	NM_020200	Body	chr10:25241110-25241900	N_Shore
cg15926910	10	25468899	0.005	0.0008	++++++	6.963e-11	2.58892e-09	rs1538713		GPR158	NM_020752	Body	chr10:25463756-25465639	S_Shelf
cg19500863	10	26106961	0.0048	0.001	++++++	4.603e-07	7.53754e-06
cg00155879	10	26222849	0.0026	0.0006	++++++	6.344e-05	0.0005843			MYO3A	NM_017433	TSS200	chr10:26222921-26224022	N_Shore
cg03876032	10	26501065	0.0075	0.0009	++++++	1.215e-17	1.33965e-15			MYO3A	NM_017433	3'UTR	chr10:26500607-26501126	Island
cg19542707	10	26502142	0.003	0.0006	++++++	9.01e-08	1.73638e-06						chr10:26500607-26501126	S_Shore
cg04838147	10	26505069	0.004	0.0006	++++++	3.1e-10	1.01447e-08			GAD2;GAD2	NM_000818;NM_001134366	TSS200;TSS200	chr10:26504383-26507434	Island				X
cg10991599	10	26506539	0.0021	0.0006	++++++	0.0007503	0.00491486			GAD2;GAD2	NM_001134366;NM_000818	Body;Body	chr10:26504383-26507434	Island
cg15762032	10	26506933	0.0047	0.0006	++++++	8.826e-15	6.4842e-13			GAD2;GAD2	NM_001134366;NM_000818	Body;Body	chr10:26504383-26507434	Island
cg07440775	10	26507383	0.0034	0.0006	++++++	1.576e-07	2.87829e-06			GAD2;GAD2	NM_001134366;NM_000818	Body;Body	chr10:26504383-26507434	Island
cg06611277	10	26987120	0.0075	0.001	++++++	1.688e-13	1.00293e-11	rs78676573		PDSS1	NM_014317	Body	chr10:26986142-26987088	S_Shore
cg14776321	10	27220441	0.0031	0.0008	++++++	0.0003156	0.00235045			NCRNA00202	NR_026795	Body
cg20453969	10	27541301	0.0046	0.0009	++++++	3.177e-07	5.39795e-06			LOC387646	NR_003525	TSS200	chr10:27541297-27541883	Island
cg12117986	10	27976377	0.0044	0.0008	++++++	1.847e-07	3.3166e-06			MKX	NM_173576	Body
cg25523538	10	28031957	0.0047	0.0007	++++++	7.871e-11	2.89462e-09			MKX	NM_173576	Body	chr10:28030182-28035211	Island
cg08231189	10	28032772	0.0056	0.0006	++++++	1.674e-23	3.71516e-21			MKX	NM_173576	5'UTR	chr10:28030182-28035211	Island
cg19488213	10	28033338	0.0031	0.0006	++++++	1.013e-06	1.52533e-05			MKX	NM_173576	5'UTR	chr10:28030182-28035211	Island
cg17389504	10	28034853	0.0042	0.0006	++++++	1.945e-11	8.05352e-10			MKX	NM_173576	TSS200	chr10:28030182-28035211	Island
cg11419506	10	28034856	0.008	0.0011	++++++	1.89e-13	1.11244e-11			MKX	NM_173576	TSS200	chr10:28030182-28035211	Island
cg02249292	10	28035655	0.0039	0.0007	++++++	4.811e-08	9.87554e-07		rs78710614	MKX	NM_173576	TSS1500	chr10:28030182-28035211	S_Shore
cg07964848	10	28035894	0.0033	0.0008	++++++	4.103e-05	0.000399664			MKX	NM_173576	TSS1500	chr10:28030182-28035211	S_Shore
cg07268734	10	28527847	0.0039	0.0012	++++++	0.001471	0.00867822	rs77695355		MPP7	NM_173496	5'UTR
cg02989244	10	28657270	0.0058	0.0008	++++++	5.544e-13	3.02504e-11
cg17078883	10	28759936	0.0038	0.0008	++++++	1.022e-06	1.53748e-05
cg05269080	10	29033980	0.002	0.0006	++++++	0.0007167	0.00472714
cg11009695	10	29358074	0.0047	0.0007	++++++	1.051e-11	4.58896e-10
cg07483709	10	29439573	0.0043	0.0006	++++++	1.192e-12	6.15066e-11
cg06790044	10	30323377	0.0035	0.001	++++++	0.0007119	0.00470026			KIAA1462	NM_020848	Body
cg07616499	10	30324789	0.0032	0.0009	++++++	0.0003949	0.00284763		rs34138480	KIAA1462	NM_020848	Body
cg18929335	10	30336504	0.0044	0.0008	++++++	1.215e-08	2.85545e-07			KIAA1462	NM_020848	Body
cg20032789	10	30336565	0.0076	0.0013	++++++	6.92e-09	1.71539e-07			KIAA1462	NM_020848	Body
cg23648810	10	30337992	0.0042	0.0008	++++++	5.181e-07	8.3802e-06	rs73598342		KIAA1462	NM_020848	5'UTR
cg23731595	10	30346789	0.0037	0.0007	++++++	3.994e-08	8.35174e-07			KIAA1462	NM_020848	5'UTR	chr10:30347599-30348416	N_Shore				X
cg26137219	10	30720647	0.0026	0.0008	++++++	0.001063	0.00659946						chr10:30722378-30723707	N_Shore
cg26507353	10	30843032	0.0046	0.001	++++++	9.188e-06	0.00010771
cg11771529	10	31047686	0.0036	0.0009	++++++	2.702e-05	0.000277471
cg09098522	10	31435673	0.006	0.0008	++++++	2.439e-15	1.95636e-13
cg03719128	10	31607150	0.0096	0.0007	++++++	4.208e-45	4.65702e-42			ZEB1;ZEB1;ZEB1;LOC220930;ZEB1	NM_030751;NR_024285;NR_024287;NR_024284;NR_024286	TSS1500;TSS1500;TSS1500;Body;TSS1500	chr10:31607227-31610094	N_Shore				X
cg24861272	10	31607153	0.005	0.0006	++++++	3.494e-15	2.73959e-13			ZEB1;ZEB1;ZEB1;LOC220930;ZEB1	NM_030751;NR_024285;NR_024287;NR_024284;NR_024286	TSS1500;TSS1500;TSS1500;Body;TSS1500	chr10:31607227-31610094	N_Shore
cg00520933	10	31607160	0.0075	0.0008	++++++	2.074e-21	3.64104e-19			ZEB1;ZEB1;ZEB1;LOC220930;ZEB1	NM_030751;NR_024285;NR_024287;NR_024284;NR_024286	TSS1500;TSS1500;TSS1500;Body;TSS1500	chr10:31607227-31610094	N_Shore				X
cg14784699	10	31607330	0.0078	0.0014	++++++	2.122e-08	4.72712e-07	rs3737180		ZEB1;ZEB1;ZEB1;LOC220930;ZEB1	NM_030751;NR_024285;NR_024287;NR_024284;NR_024286	TSS1500;TSS200;TSS1500;Body;TSS1500	chr10:31607227-31610094	Island				X
cg11799172	10	31607441	0.0037	0.0009	++++++	1.522e-05	0.000167583			ZEB1;ZEB1;ZEB1;LOC220930;ZEB1	NM_030751;NR_024285;NR_024287;NR_024284;NR_024286	TSS1500;Body;TSS1500;Body;TSS1500	chr10:31607227-31610094	Island
cg14125353	10	31892769	0.0042	0.0008	++++++	2.989e-07	5.10864e-06	rs76390236					chr10:31892189-31892752	S_Shore				X
cg10431652	10	31901490	0.003	0.0007	++++++	3.373e-05	0.000336825
cg05400498	10	32049926	-0.0042	0.0007	------	1.548e-08	3.54843e-07						chr10:32048716-32049423	S_Shore
cg20545410	10	33232548	0.0054	0.0008	++++++	7.438e-12	3.34078e-10			ITGB1;ITGB1	NM_002211;NM_133376	5'UTR;5'UTR
cg15223066	10	33270717	0.0029	0.0009	++++++	0.0007276	0.00478967						chr10:33269511-33269870	S_Shore
cg24691332	10	34483325	0.0079	0.0007	++++++	2.975e-27	9.57851e-25			PARD3	NM_019619	Body
cg04685387	10	34925640	-0.0072	0.001	------	1.456e-13	8.73716e-12			PARD3	NM_019619	Body
cg19307545	10	35028929	0.0027	0.0008	++++++	0.0003198	0.00237733			PARD3	NM_019619	Body
cg02502704	10	35413605	-0.0048	0.0009	------	2.647e-08	5.77179e-07						chr10:35415788-35416685	N_Shelf
cg24305663	10	35415515	0.0055	0.0008	++++++	6.039e-12	2.75385e-10	rs16935881		CREM;CREM;CREM;CREM;CREM;CREM	NM_001881;NM_182850;NM_182853;NM_183060;NM_183013;NM_181571	TSS1500;TSS1500;TSS1500;TSS1500;TSS1500;TSS1500	chr10:35415788-35416685	N_Shore
cg03585969	10	35415529	0.0103	0.001	++++++	3.189e-27	1.02437e-24	rs16935881		CREM;CREM;CREM;CREM;CREM;CREM	NM_001881;NM_182850;NM_182853;NM_183060;NM_183013;NM_181571	TSS1500;TSS1500;TSS1500;TSS1500;TSS1500;TSS1500	chr10:35415788-35416685	N_Shore
cg07998461	10	35415601	0.0107	0.001	++++++	1.11e-24	2.82618e-22			CREM;CREM;CREM;CREM;CREM;CREM	NM_182850;NM_182853;NM_183060;NM_001881;NM_183013;NM_181571	TSS200;TSS200;TSS1500;TSS200;TSS200;TSS1500	chr10:35415788-35416685	N_Shore
cg09797645	10	35415606	0.0146	0.0015	++++++	1.289e-22	2.60699e-20			CREM;CREM;CREM;CREM;CREM;CREM	NM_182850;NM_182853;NM_183060;NM_001881;NM_183013;NM_181571	TSS200;TSS200;TSS1500;TSS200;TSS200;TSS1500	chr10:35415788-35416685	N_Shore
cg25920406	10	35929369	0.007	0.0014	++++++	8.771e-07	1.34069e-05			FZD8	NM_031866	1stExon	chr10:35928501-35931893	Island
cg14649262	10	36179394	0.0056	0.0013	++++++	2.5e-05	0.000259138
cg11152829	10	36477091	0.0055	0.0006	++++++	1.166e-17	1.28939e-15
cg20499290	10	38015579	0.0083	0.0011	++++++	1.193e-13	7.27465e-12	rs12358108
cg00803827	10	43393846	0.003	0.0008	++++++	0.0003032	0.00227089						chr10:43393476-43394417	Island
cg10711775	10	43429303	0.0021	0.0005	++++++	2.219e-05	0.000233451						chr10:43428167-43429460	Island
cg03325667	10	43447292	0.0064	0.0011	++++++	3.448e-09	9.11621e-08		rs72777195
cg04322572	10	43447618	0.0077	0.0009	++++++	1.198e-19	1.69515e-17
cg18750087	10	43522143	0.0032	0.0007	++++++	7.629e-06	9.14887e-05
cg08461752	10	43522343	0.0055	0.0008	++++++	4.01e-11	1.56337e-09
cg00803088	10	43600706	0.0109	0.0016	++++++	4.066e-11	1.58268e-09	rs67248076		RET;RET	NM_020630;NM_020975	Body;Body	chr10:43600146-43601165	Island
cg16060369	10	43698834	0.0037	0.0006	++++++	6.011e-11	2.26725e-09			RASGEF1A	NM_145313	Body	chr10:43697777-43698177	S_Shore
cg16595288	10	43698931	0.0056	0.0007	++++++	1.428e-17	1.55999e-15	rs1254961		RASGEF1A	NM_145313	Body	chr10:43697777-43698177	S_Shore
cg23202926	10	43700652	-0.0037	0.0009	------	6.867e-05	0.00062634			RASGEF1A	NM_145313	Body	chr10:43697777-43698177	S_Shelf
cg06655623	10	43762670	0.0039	0.0007	++++++	2.315e-07	4.06499e-06			RASGEF1A	NM_145313	TSS1500
cg14845216	10	43762680	0.0056	0.0007	++++++	6.949e-15	5.19722e-13			RASGEF1A	NM_145313	TSS1500
cg07871503	10	43763042	0.0022	0.0007	++++++	0.001428	0.00846534			RASGEF1A	NM_145313	TSS1500
cg07343438	10	43815780	0.0036	0.0008	++++++	2.251e-05	0.000236428						chr10:43818074-43818604	N_Shelf
cg15526213	10	43818881	0.0054	0.0006	++++++	8.423e-23	1.73482e-20						chr10:43818074-43818604	S_Shore
cg10791696	10	43818911	0.0041	0.0005	++++++	3.113e-14	2.09969e-12	rs72785234					chr10:43818074-43818604	S_Shore
cg03612747	10	43858053	0.0036	0.0007	++++++	7.995e-07	1.23448e-05						chr10:43857486-43858205	Island
cg22992966	10	43867024	-0.0057	0.0006	------	5.082e-19	6.72547e-17			FXYD4	NM_173160	TSS200
cg14034325	10	43891459	0.0086	0.001	++++++	1.036e-17	1.153e-15			HNRNPF;HNRNPF;HNRNPF;HNRNPF;HNRNPF;HNRNPF	NM_001098207;NM_001098205;NM_001098208;NM_001098206;NM_001098204;NM_004966	5'UTR;5'UTR;5'UTR;5'UTR;5'UTR;5'UTR	chr10:43891546-43892917	N_Shore
cg08343600	10	43894095	0.004	0.0009	++++++	1.478e-05	0.000163349	rs77140243		HNRNPF;HNRNPF;HNRNPF;HNRNPF;HNRNPF	NM_001098205;NM_001098207;NM_001098206;NM_001098204;NM_004966	5'UTR;TSS1500;5'UTR;5'UTR;5'UTR	chr10:43891546-43892917	S_Shore
cg08682036	10	43898033	0.0045	0.0009	++++++	1.881e-07	3.36978e-06			HNRNPF;HNRNPF;HNRNPF;HNRNPF	NM_001098205;NM_001098206;NM_001098204;NM_004966	5'UTR;5'UTR;5'UTR;5'UTR
cg10852684	10	43903588	0.012	0.0008	++++++	2.362e-56	4.53827e-53			HNRNPF;HNRNPF;HNRNPF;HNRNPF	NM_001098205;NM_001098206;NM_001098204;NM_004966	5'UTR;TSS1500;5'UTR;5'UTR	chr10:43902580-43904792	Island
cg08968863	10	43915835	0.0076	0.0008	++++++	3.375e-19	4.53868e-17
cg25956097	10	44163499	0.0046	0.001	++++++	2.913e-06	3.89729e-05						chr10:44162850-44163531	Island
cg14338073	10	44359161	0.0046	0.0007	++++++	2.998e-10	9.84581e-09
cg18666379	10	44503867	0.0038	0.0008	++++++	5.184e-07	8.38375e-06						chr10:44500981-44501270	S_Shelf
cg12050175	10	44754714	0.0089	0.001	++++++	8.92e-19	1.14682e-16		rs61856360
cg12793525	10	44875989	0.0032	0.0009	++++++	0.0001985	0.00157494			CXCL12;CXCL12;CXCL12	NM_001033886;NM_199168;NM_000609	Body;Body;Body	chr10:44879714-44882391	N_Shelf
cg00353773	10	44880708	0.0078	0.0011	++++++	8.42e-12	3.74737e-10	rs36232465		CXCL12;CXCL12;CXCL12	NM_000609;NM_199168;NM_001033886	TSS200;TSS200;TSS200	chr10:44879714-44882391	Island
cg26718433	10	44880730	0.0119	0.0015	++++++	1.163e-14	8.39559e-13			CXCL12;CXCL12;CXCL12	NM_000609;NM_199168;NM_001033886	TSS200;TSS200;TSS200	chr10:44879714-44882391	Island
cg10927719	10	44880819	0.0049	0.0015	++++++	0.001457	0.00860934	rs2839687		CXCL12;CXCL12;CXCL12	NM_000609;NM_001033886;NM_199168	TSS1500;TSS1500;TSS1500	chr10:44879714-44882391	Island
cg18618334	10	44881054	0.0033	0.0007	++++++	1.559e-06	2.24041e-05			CXCL12;CXCL12;CXCL12	NM_000609;NM_001033886;NM_199168	TSS1500;TSS1500;TSS1500	chr10:44879714-44882391	Island
cg26562566	10	45306728	0.0044	0.0009	++++++	2.344e-06	3.21787e-05
cg11050086	10	45466563	-0.004	0.0006	------	2.303e-10	7.74915e-09			RASSF4	NM_032023	Body	chr10:45470022-45470291	N_Shelf
cg02076355	10	45474372	-0.0044	0.0009	------	4.534e-07	7.43658e-06			C10orf10;RASSF4	NM_007021;NM_032023	TSS200;Body
cg11422156	10	45477807	-0.0021	0.0006	------	0.0004223	0.0030155			RASSF4	NM_032023	Body
cg18382353	10	45495981	0.0095	0.0007	++++++	7.721e-47	9.36939e-44			C10orf25;ZNF22	NM_001039380;NM_006963	1stExon;TSS1500	chr10:45496275-45496550	N_Shore
cg18809289	10	45869816	0.0058	0.0007	++++++	1.851e-17	1.99634e-15	rs12762604	rs76739827	ALOX5	NM_000698	1stExon	chr10:45868718-45870156	Island
cg22770815	10	45878017	0.0033	0.001	++++++	0.0007541	0.00493656	rs2228064		ALOX5	NM_000698	Body
cg01464748	10	45922877	0.0072	0.001	++++++	1.462e-13	8.76682e-12			ALOX5	NM_000698	Body	chr10:45922831-45923375	Island
cg24302529	10	45923083	0.003	0.0007	++++++	1.894e-05	0.00020321			ALOX5	NM_000698	Body	chr10:45922831-45923375	Island
cg09832911	10	45923678	0.0054	0.0009	++++++	3.327e-09	8.82892e-08			ALOX5	NM_000698	Body	chr10:45922831-45923375	S_Shore
cg26291600	10	45923705	0.0031	0.0008	++++++	9.703e-05	0.000845293			ALOX5	NM_000698	Body	chr10:45922831-45923375	S_Shore
cg18980469	10	46090716	-0.0052	0.0016	------	0.001273	0.0076868	rs12360314		MARCH8;MARCH8	NM_001002265;NM_145021	TSS1500;TSS1500	chr10:46089871-46090462	S_Shore
cg04855447	10	46168377	0.0091	0.0009	++++++	2.339e-24	5.73034e-22			ANUBL1;ANUBL1	NM_001128324;NM_174890	TSS200;TSS200	chr10:46167677-46168642	Island
cg23670101	10	46168396	0.0032	0.0007	++++++	1.175e-05	0.000133641			ANUBL1;ANUBL1	NM_001128324;NM_174890	TSS200;TSS200	chr10:46167677-46168642	Island
cg07104958	10	46168551	0.0053	0.0006	++++++	1.919e-19	2.65737e-17			ANUBL1;ANUBL1	NM_001128324;NM_174890	TSS1500;TSS1500	chr10:46167677-46168642	Island
cg18240400	10	46168597	0.0139	0.0006	++++++	3.22e-130	1.48483e-125			ANUBL1;ANUBL1	NM_001128324;NM_174890	TSS1500;TSS1500	chr10:46167677-46168642	Island		X
cg09839204	10	47049879	0.0045	0.0011	++++++	6.922e-05	0.00063058
cg23085281	10	49459949	0.0031	0.0008	++++++	8.395e-05	0.000745347			FRMPD2;FRMPD2	NM_152428;NM_001018071	Body;Body
cg22670503	10	49482695	0.0026	0.0008	++++++	0.001005	0.0062937		rs77107132	FRMPD2;FRMPD2;FRMPD2;FRMPD2	NM_001018071;NM_152428;NM_001018071;NM_152428	5'UTR;1stExon;1stExon;5'UTR
cg05775658	10	49482723	0.0044	0.0008	++++++	1.043e-07	1.98269e-06			FRMPD2;FRMPD2;FRMPD2	NM_001018071;NM_152428;NM_001018071	5'UTR;TSS200;1stExon
cg11034619	10	49482767	0.0044	0.0005	++++++	7.14e-16	6.24359e-14			FRMPD2;FRMPD2;FRMPD2	NM_001018071;NM_152428;NM_001018071	5'UTR;TSS200;1stExon
cg06206628	10	49482826	0.004	0.0008	++++++	4.427e-07	7.27748e-06			FRMPD2;FRMPD2;FRMPD2	NM_001018071;NM_152428;NM_001018071	5'UTR;TSS200;1stExon
cg01512155	10	49514337	0.0025	0.0007	++++++	0.0002022	0.00160041						chr10:49514331-49515400	Island
cg19872284	10	49607582	-0.0024	0.0007	------	0.001144	0.00702416
cg19612574	10	49608952	-0.0042	0.0011	------	0.0001354	0.00112978			MAPK8;MAPK8;MAPK8;MAPK8	NM_139049;NM_002750;NM_139046;NM_139047	TSS1500;TSS1500;TSS1500;TSS1500
cg17282060	10	49658320	-0.0039	0.001	------	4.218e-05	0.000409347	rs3747853		ARHGAP22	NM_021226	Body	chr10:49658224-49659201	Island
cg10501360	10	49671665	-0.0027	0.0008	------	0.0006345	0.00426137			ARHGAP22	NM_021226	Body	chr10:49674243-49674776	N_Shelf
cg22796704	10	49673534	-0.004	0.0007	------	1.51e-09	4.2911e-08	rs11101335		ARHGAP22	NM_021226	Body	chr10:49674243-49674776	N_Shore
cg21355487	10	49688893	-0.0039	0.0007	------	1.572e-09	4.4478e-08			ARHGAP22	NM_021226	Body	chr10:49687661-49687870	S_Shore
cg03717961	10	49705591	-0.0027	0.0006	------	8.727e-07	1.3347e-05	rs9663790		ARHGAP22	NM_021226	Body
cg05521792	10	49731678	-0.0031	0.0008	------	0.000109	0.00093495			ARHGAP22	NM_021226	Body	chr10:49731448-49732638	Island
cg12497224	10	49731965	-0.0056	0.0009	------	1.876e-10	6.42012e-09			ARHGAP22	NM_021226	Body	chr10:49731448-49732638	Island
cg11790857	10	49732003	-0.0089	0.0013	------	2.589e-11	1.04643e-09			ARHGAP22	NM_021226	Body	chr10:49731448-49732638	Island
cg24385334	10	49732315	-0.006	0.0019	------	0.001429	0.00847042			ARHGAP22	NM_021226	Body	chr10:49731448-49732638	Island
cg00913799	10	49953879	0.006	0.001	++++++	8.94e-09	2.16833e-07			WDFY4	NM_020945	Body
cg09603381	10	49954066	0.0037	0.001	++++++	0.0001613	0.00131579			WDFY4	NM_020945	Body
cg23837220	10	50143397	0.0027	0.0007	++++++	0.0001623	0.00132321	rs45564936		WDFY4	NM_020945	Body
cg04109883	10	50289110	-0.0053	0.0009	------	1.251e-09	3.61725e-08	rs75336743		C10orf72	NM_001031746	Body
cg18895336	10	50290996	-0.0046	0.0007	------	1.934e-10	6.59739e-09			C10orf72	NM_001031746	Body
cg23956385	10	50323829	0.0027	0.0005	++++++	1.81e-07	3.25763e-06			C10orf72;C10orf72	NM_001031746;NM_144984	TSS1500;TSS1500	chr10:50323184-50323735	S_Shore
cg08427977	10	50323832	0.0019	0.0006	++++++	0.0006893	0.00457331			C10orf72;C10orf72	NM_001031746;NM_144984	TSS1500;TSS1500	chr10:50323184-50323735	S_Shore
cg10861731	10	50395528	-0.0115	0.0011	------	6.537e-28	2.23105e-25	rs11101008		C10orf128	NM_001010863	Body
cg09419352	10	50604330	0.0028	0.0008	++++++	0.0002826	0.00213705						chr10:50602989-50606783	Island
cg04425920	10	50604518	0.0062	0.0009	++++++	1.093e-11	4.75733e-10						chr10:50602989-50606783	Island
cg14421192	10	50605707	0.0042	0.0008	++++++	2.982e-08	6.42696e-07						chr10:50602989-50606783	Island
cg16484473	10	50649723	0.0048	0.0014	++++++	0.000464	0.00326634
cg24002541	10	50649795	0.0065	0.001	++++++	2.38e-10	7.98816e-09
cg03466525	10	50650021	0.0055	0.0011	++++++	1.159e-06	1.71989e-05
cg02773436	10	50650248	0.0062	0.0011	++++++	3.698e-08	7.79642e-07
cg01465325	10	50747588	0.0068	0.0008	++++++	3.336e-18	3.97157e-16			ERCC6	NM_000124	TSS1500	chr10:50746634-50747329	S_Shore
cg04550285	10	50747793	0.0045	0.0008	++++++	3.856e-08	8.0913e-07			ERCC6	NM_000124	TSS1500	chr10:50746634-50747329	S_Shore
cg17284779	10	50816917	0.0035	0.0008	++++++	1.304e-05	0.000146486			CHAT;SLC18A3	NM_020984;NM_003055	TSS1500;TSS1500	chr10:50817095-50817309	N_Shore
cg02728050	10	50818153	0.0049	0.0008	++++++	4.361e-09	1.12681e-07			SLC18A3;CHAT	NM_003055;NM_020984	TSS200;5'UTR	chr10:50817601-50820356	Island
cg20457796	10	50819500	0.0061	0.0013	++++++	3.256e-06	4.29991e-05			SLC18A3;CHAT	NM_003055;NM_020984	1stExon;5'UTR	chr10:50817601-50820356	Island
cg01295399	10	50820278	0.0051	0.0009	++++++	6.178e-08	1.2369e-06			SLC18A3;CHAT;CHAT;CHAT	NM_003055;NM_020986;NM_020984;NM_020985	1stExon;TSS1500;5'UTR;TSS1500	chr10:50817601-50820356	Island
cg07637213	10	50820604	0.0062	0.0006	++++++	7.932e-23	1.64595e-20			CHAT;SLC18A3;CHAT;CHAT;CHAT;CHAT;CHAT;CHAT;SLC18A3	NM_020549;NM_003055;NM_020986;NM_001142929;NM_001142933;NM_020985;NM_020984;NM_001142934;NM_003055	TSS1500;1stExon;TSS1500;TSS1500;TSS1500;TSS1500;5'UTR;TSS1500;3'UTR	chr10:50821487-50821688	N_Shore
cg09233392	10	50887488	0.0102	0.0012	++++++	1.83e-16	1.73318e-14	rs2289305	rs56394806	C10orf53;C10orf53	NM_182554;NM_001042427	TSS200;TSS200	chr10:50887565-50887862	N_Shore
cg10056132	10	50887731	0.0148	0.0014	++++++	9.382e-25	2.39906e-22			C10orf53;C10orf53;C10orf53;C10orf53	NM_182554;NM_001042427;NM_182554;NM_001042427	5'UTR;5'UTR;1stExon;1stExon	chr10:50887565-50887862	Island
cg22635008	10	50970249	0.0113	0.0014	++++++	1.13e-16	1.10009e-14			OGDHL;OGDHL;OGDHL	NM_001143996;NM_001143997;NM_018245	5'UTR;5'UTR;5'UTR	chr10:50969658-50970605	Island
cg13787987	10	50970591	0.0069	0.0009	++++++	1.507e-15	1.25011e-13			OGDHL;OGDHL;OGDHL	NM_018245;NM_001143996;NM_001143997	TSS200;TSS200;TSS200	chr10:50969658-50970605	Island
cg14156751	10	50976571	0.0068	0.001	++++++	2.023e-11	8.35315e-10						chr10:50976347-50977137	Island
cg03727333	10	52379467	-0.0068	0.0009	------	5.388e-14	3.50102e-12			SGMS1	NM_147156	5'UTR	chr10:52382472-52385155	N_Shelf
cg13719243	10	52750743	0.0064	0.001	++++++	3.338e-10	1.08491e-08			PRKG1	NM_001098512	TSS1500	chr10:52750956-52751765	N_Shore
cg22611504	10	52750754	0.0032	0.0008	++++++	1.697e-05	0.000184661			PRKG1	NM_001098512	TSS200	chr10:52750956-52751765	N_Shore
cg07934217	10	52834850	0.0025	0.0008	++++++	0.001581	0.0092144			PRKG1;PRKG1	NM_001098512;NM_006258	Body;Body	chr10:52833539-52834752	S_Shore
cg00517202	10	53333572	0.0046	0.0013	++++++	0.0004121	0.00295339			PRKG1;PRKG1	NM_001098512;NM_006258	Body;Body
cg11964006	10	53852689	0.0033	0.001	++++++	0.0006659	0.00444014	rs1904019		PRKG1;PRKG1	NM_001098512;NM_006258	Body;Body
cg12621514	10	54073047	0.0042	0.0009	++++++	5.786e-06	7.1588e-05			DKK1	NM_012242	TSS1500	chr10:54073989-54074827	N_Shore
cg11931116	10	54074040	0.0064	0.0006	++++++	7.026e-27	2.1957e-24			DKK1;DKK1	NM_012242;NM_012242	5'UTR;1stExon	chr10:54073989-54074827	Island
cg07684796	10	54074209	0.0061	0.0006	++++++	1.487e-21	2.65317e-19			DKK1	NM_012242	1stExon	chr10:54073989-54074827	Island
cg27591349	10	54074250	0.0122	0.0008	++++++	1.523e-50	2.24935e-47			DKK1	NM_012242	1stExon	chr10:54073989-54074827	Island
cg18956393	10	54074524	0.0034	0.0006	++++++	7.536e-10	2.28372e-08			DKK1	NM_012242	Body	chr10:54073989-54074827	Island
cg12485652	10	54215089	0.0028	0.0005	++++++	3.026e-08	6.50962e-07
cg02613108	10	56561134	0.004	0.0012	++++++	0.001022	0.00638485	rs41274638		PCDH15;PCDH15;PCDH15;PCDH15;PCDH15;PCDH15;PCDH15;PCDH15;PCDH15;PCDH15;PCDH15;PCDH15	NM_001142770;NM_001142773;NM_001142763;NM_001142771;NM_001142764;NM_001142766;NM_001142772;NM_001142768;NM_001142765;NM_001142769;NM_001142767;NM_033056	TSS200;TSS200;TSS200;TSS200;TSS200;TSS200;TSS200;TSS200;TSS200;TSS200;TSS200;TSS200
cg04565740	10	59865619	0.0043	0.0009	++++++	2.942e-06	3.93089e-05						chr10:59866382-59866798	N_Shore
cg20094085	10	60936248	-0.0033	0.001	------	0.0007438	0.00487975			PHYHIPL;PHYHIPL	NM_032439;NM_001143774	TSS200;TSS1500	chr10:60935827-60937049	Island
cg00294550	10	62144786	-0.0055	0.0013	------	1.458e-05	0.000161422	rs72806131		ANK3	NM_020987	Body
cg02169487	10	62493065	0.0041	0.0007	++++++	7.687e-10	2.32506e-08						chr10:62492785-62493376	Island
cg23665230	10	62495797	0.0035	0.0009	++++++	7.703e-05	0.000691871						chr10:62492785-62493376	S_Shelf
cg09207077	10	62708202	-0.0033	0.0006	------	6.979e-08	1.38002e-06			RHOBTB1;RHOBTB1	NR_024555;NR_024554	Body;Body	chr10:62703307-62704290	S_Shelf
cg13319286	10	62761500	0.0026	0.0008	++++++	0.001017	0.0063583	rs12263149		RHOBTB1;RHOBTB1	NR_024555;NR_024554	TSS1500;TSS1500	chr10:62761163-62761595	Island
cg24205914	10	62761575	0.0071	0.001	++++++	2.367e-12	1.16571e-10			RHOBTB1;RHOBTB1	NR_024555;NR_024554	TSS1500;TSS1500	chr10:62761163-62761595	Island
cg11600683	10	62896273	0.0031	0.0007	++++++	3.246e-05	0.000325947
cg03237606	10	63212265	0.0068	0.001	++++++	4.316e-12	2.02854e-10			TMEM26	NM_178505	Body	chr10:63212495-63213009	N_Shore
cg02461363	10	63212496	0.006	0.0008	++++++	6.034e-14	3.88008e-12			TMEM26	NM_178505	Body	chr10:63212495-63213009	Island
cg06067842	10	63213385	0.0035	0.0009	++++++	0.0001006	0.000871727			TMEM26	NM_178505	TSS200	chr10:63212495-63213009	S_Shore
cg17217834	10	63318329	0.0031	0.0008	++++++	8.1e-05	0.000722774
cg23661466	10	63657173	0.0035	0.0009	++++++	0.0001905	0.00152057
cg14701867	10	64193068	-0.0033	0.001	------	0.0009059	0.00576505			ZNF365;ZNF365	NM_199450;NM_199451	Body;Body
cg03861065	10	64344052	0.0031	0.0006	++++++	7.09e-07	1.10915e-05	rs79520425		ZNF365;ZNF365	NM_199452;NM_199451	5'UTR;Body
cg00963675	10	64572581	0.0048	0.0007	++++++	3.663e-11	1.44027e-09			EGR2;EGR2;EGR2;EGR2	NM_000399;NM_001136178;NM_001136177;NM_001136179	3'UTR;3'UTR;3'UTR;3'UTR	chr10:64573171-64573486	N_Shore
cg19355190	10	64575798	0.004	0.0008	++++++	4.29e-07	7.07496e-06			EGR2;EGR2;EGR2;EGR2;EGR2	NM_001136178;NM_001136177;NM_001136179;NM_000399;NM_000399	5'UTR;5'UTR;5'UTR;5'UTR;1stExon	chr10:64574660-64578778	Island
cg20744625	10	64578469	0.0169	0.0015	++++++	9.463e-31	4.1253e-28			EGR2	NM_001136178	5'UTR	chr10:64574660-64578778	Island
cg10601026	10	64579140	0.0042	0.001	++++++	9.006e-06	0.000105858			EGR2	NM_001136178	TSS1500	chr10:64574660-64578778	S_Shore
cg12484738	10	65280766	0.0069	0.001	++++++	9.187e-12	4.05482e-10			REEP3	NM_001001330	TSS1500	chr10:65280870-65282030	N_Shore
cg11226562	10	65280795	0.0077	0.0009	++++++	1.154e-18	1.45925e-16			REEP3	NM_001001330	TSS1500	chr10:65280870-65282030	N_Shore
cg01631684	10	65280961	0.0025	0.0007	++++++	0.0001086	0.000932116	rs7075901		REEP3	NM_001001330	TSS200	chr10:65280870-65282030	Island
cg13487575	10	65873913	0.0028	0.0007	++++++	5.145e-05	0.00048659											X
cg15773925	10	68652870	0.0065	0.0011	++++++	4.859e-09	1.24272e-07			CTNNA3;CTNNA3	NM_001127384;NM_013266	Body;Body
cg08183577	10	69609793	0.0038	0.0011	++++++	0.0004723	0.00331644	rs78358163					chr10:69609477-69609722	S_Shore
cg06424719	10	70093223	0.0029	0.0008	++++++	0.0003324	0.00245797	rs80329756		PBLD;PBLD;HNRNPH3;HNRNPH3	NM_001033083;NM_022129;NM_021644;NM_012207	TSS1500;TSS1500;5'UTR;5'UTR	chr10:70091055-70092573	S_Shore
cg11464297	10	70302998	0.003	0.0008	++++++	0.0003125	0.00233062
cg15254238	10	70321874	0.0054	0.0006	++++++	3.629e-18	4.2982e-16			TET1	NM_030625	5'UTR	chr10:70320130-70320822	S_Shore
cg26627408	10	70588267	0.0057	0.0008	++++++	9.064e-12	4.00521e-10			STOX1;STOX1;STOX1;STOX1;STOX1	NM_001130162;NM_001130160;NM_152709;NM_001130161;NM_001130159	5'UTR;Body;Body;Body;Body	chr10:70586917-70588209	S_Shore
cg22356324	10	71077947	0.0046	0.0006	++++++	1.733e-13	1.02673e-11			HK1;HK1;HK1;HK1;HK1	NM_033500;NM_000188;NM_033498;NM_033497;NM_033496	Body;TSS1500;Body;Body;Body	chr10:71077946-71079377	Island
cg20746134	10	71142347	-0.0039	0.0009	------	1.5e-05	0.00016545			HK1;HK1;HK1;HK1;HK1	NM_033500;NM_000188;NM_033498;NM_033497;NM_033496	Body;Body;Body;Body;Body
cg06978273	10	71168453	0.0072	0.0015	++++++	7.261e-07	1.13253e-05			TACR2	NM_001057	Body	chr10:71168699-71168952	N_Shore
cg17237804	10	71199355	-0.0039	0.0008	------	2.02e-06	2.81943e-05
cg14388049	10	71211838	0.0042	0.0008	++++++	7.223e-08	1.4242e-06			TSPAN15	NM_012339	Body	chr10:71211116-71211780	S_Shore
cg10493125	10	71266797	-0.0025	0.0005	------	4.132e-07	6.84131e-06			TSPAN15	NM_012339	3'UTR
cg12332776	10	71336241	0.0029	0.0009	++++++	0.0006375	0.00427799						chr10:71337585-71338675	N_Shore
cg23697410	10	71336363	0.0055	0.001	++++++	9.558e-08	1.83186e-06						chr10:71337585-71338675	N_Shore
cg24640390	10	71336969	0.0037	0.0007	++++++	8.815e-07	1.34692e-05						chr10:71337585-71338675	N_Shore
cg11228126	10	71338674	0.0025	0.0006	++++++	5.802e-05	0.000540534						chr10:71337585-71338675	Island
cg02330874	10	71339632	0.0032	0.0009	++++++	0.0005017	0.00348994						chr10:71337585-71338675	S_Shore
cg23193759	10	71389896	0.0162	0.0007	++++++	3.82e-118	8.34399e-114	rs10998885		C10orf35	NM_145306	TSS200	chr10:71389862-71390355	Island				X
cg22719902	10	71499714	0.0073	0.0008	++++++	5.593e-18	6.47831e-16
cg20747449	10	71557533	0.0047	0.0006	++++++	3.372e-17	3.50822e-15						chr10:71561302-71562876	N_Shelf
cg17477052	10	71596731	-0.0028	0.0008	------	0.0005903	0.00400666			COL13A1;COL13A1;COL13A1;COL13A1;COL13A1;COL13A1;COL13A1;COL13A1;COL13A1;COL13A1;COL13A1;COL13A1;COL13A1;COL13A1;COL13A1;COL13A1;COL13A1;COL13A1;COL13A1;COL13A1	NM_080798;NM_080809;NM_080800;NM_080811;NM_080810;NM_080799;NM_080813;NM_005203;NM_080815;NM_080807;NM_080801;NM_080808;NM_080814;NM_080802;NM_080812;NM_080805;NM_080806;NM_080804;NM_080803;NM_001130103	Body;Body;Body;Body;Body;Body;Body;Body;Body;Body;Body;Body;Body;Body;Body;Body;Body;Body;Body;Body
cg14179150	10	71641786	-0.0087	0.001	------	8.305e-18	9.39411e-16		rs35202962	COL13A1;COL13A1;COL13A1;COL13A1;COL13A1;COL13A1;COL13A1;COL13A1;COL13A1;COL13A1;COL13A1;COL13A1;COL13A1;COL13A1;COL13A1;COL13A1;COL13A1;COL13A1;COL13A1;COL13A1	NM_080798;NM_080809;NM_080800;NM_080811;NM_080810;NM_080799;NM_080813;NM_005203;NM_080815;NM_080807;NM_080801;NM_080808;NM_080814;NM_080802;NM_080812;NM_080805;NM_080806;NM_080804;NM_080803;NM_001130103	Body;Body;Body;Body;Body;Body;Body;Body;Body;Body;Body;Body;Body;Body;Body;Body;Body;Body;Body;Body
cg27268279	10	71672083	0.005	0.0007	++++++	5.102e-12	2.36081e-10			COL13A1;COL13A1;COL13A1;COL13A1;COL13A1;COL13A1;COL13A1;COL13A1;COL13A1;COL13A1;COL13A1;COL13A1;COL13A1;COL13A1;COL13A1;COL13A1;COL13A1;COL13A1;COL13A1;COL13A1	NM_080798;NM_080809;NM_080800;NM_080811;NM_080810;NM_080799;NM_080813;NM_005203;NM_080815;NM_080807;NM_080801;NM_080808;NM_080814;NM_080802;NM_080812;NM_080805;NM_080806;NM_080804;NM_080803;NM_001130103	Body;Body;Body;Body;Body;Body;Body;Body;Body;Body;Body;Body;Body;Body;Body;Body;Body;Body;Body;Body
cg09082487	10	71689487	0.0061	0.0007	++++++	8.043e-20	1.16712e-17			COL13A1;COL13A1;COL13A1;COL13A1;COL13A1;COL13A1;COL13A1;COL13A1;COL13A1;COL13A1;COL13A1;COL13A1;COL13A1;COL13A1;COL13A1;COL13A1;COL13A1;COL13A1;COL13A1;COL13A1	NM_080798;NM_080809;NM_080800;NM_080811;NM_080810;NM_080799;NM_080813;NM_005203;NM_080815;NM_080807;NM_080801;NM_080808;NM_080814;NM_080802;NM_080812;NM_080805;NM_080806;NM_080804;NM_080803;NM_001130103	Body;Body;Body;Body;Body;Body;Body;Body;Body;Body;Body;Body;Body;Body;Body;Body;Body;Body;Body;Body
cg13626863	10	71813912	0.0046	0.0008	++++++	3.582e-09	9.43384e-08			H2AFY2	NM_018649	5'UTR	chr10:71812318-71813693	S_Shore
cg19616532	10	71869135	-0.0027	0.0008	------	0.0009795	0.00615985			H2AFY2	NM_018649	Body
cg09777856	10	71871633	0.0043	0.0011	++++++	6.514e-05	0.000598152			H2AFY2	NM_018649	3'UTR
cg20241658	10	71892719	0.0063	0.0016	++++++	5.922e-05	0.000550231			AIFM2	NM_032797	TSS200	chr10:71892092-71892802	Island
cg17446739	10	71892768	0.0064	0.0018	++++++	0.0003121	0.00232823			AIFM2	NM_032797	TSS200	chr10:71892092-71892802	Island
cg00352027	10	71893159	0.0062	0.0015	++++++	4.291e-05	0.000415548			AIFM2	NM_032797	TSS1500	chr10:71892092-71892802	S_Shore
cg16697438	10	72043538	0.0055	0.0011	++++++	3.402e-07	5.73959e-06						chr10:72043446-72043886	Island
cg24044501	10	72056549	-0.0046	0.0008	------	4.44e-08	9.18349e-07
cg18195352	10	72199918	0.0031	0.0008	++++++	7.095e-05	0.000644163			NODAL	NM_018055	Body	chr10:72200065-72201368	N_Shore
cg18572653	10	72200922	0.0033	0.0006	++++++	9.86e-09	2.36754e-07		rs12247159	NODAL	NM_018055	Body	chr10:72200065-72201368	Island
cg26837178	10	72201611	0.0046	0.0007	++++++	1.198e-10	4.25347e-09			NODAL	NM_018055	TSS200	chr10:72200065-72201368	S_Shore
cg14334161	10	72201622	0.0074	0.0008	++++++	6.685e-20	9.82428e-18			NODAL	NM_018055	TSS200	chr10:72200065-72201368	S_Shore
cg05893785	10	72201943	0.0068	0.0007	++++++	2.465e-22	4.81417e-20			NODAL	NM_018055	TSS1500	chr10:72200065-72201368	S_Shore
cg02439077	10	72202215	0.0083	0.0009	++++++	2.949e-18	3.53722e-16			NODAL	NM_018055	TSS1500	chr10:72200065-72201368	S_Shore
cg18614702	10	72215990	0.0053	0.0008	++++++	1.628e-12	8.21852e-11						chr10:72218130-72218484	N_Shelf
cg00690609	10	72218900	-0.0032	0.0007	------	6.064e-06	7.46117e-05						chr10:72218130-72218484	S_Shore
cg23444264	10	72219751	-0.0053	0.0007	------	7.812e-16	6.7997e-14						chr10:72218130-72218484	S_Shore
cg20418394	10	72254335	0.0048	0.0006	++++++	2.033e-17	2.17961e-15			KIAA1274	NM_014431	5'UTR
cg05824757	10	72574568	0.004	0.0006	++++++	7.818e-10	2.36125e-08	rs78707107		SGPL1	NM_003901	TSS1500	chr10:72575513-72576302	N_Shore
cg00527653	10	72574724	0.0038	0.0007	++++++	3.701e-08	7.80116e-07			SGPL1	NM_003901	TSS1500	chr10:72575513-72576302	N_Shore
cg12483947	10	72640100	-0.0064	0.0012	------	3.48e-08	7.37955e-07			SGPL1	NM_003901	3'UTR
cg22910769	10	72651035	-0.003	0.0005	------	8.97e-09	2.17472e-07						chr10:72647738-72648317	S_Shelf
cg17668756	10	73020218	-0.0041	0.0005	------	2.569e-16	2.38304e-14			UNC5B	NM_170744	Body
cg05950509	10	73078578	0.0037	0.0007	++++++	7.559e-08	1.4834e-06			SLC29A3	NM_018344	TSS1500	chr10:73078857-73079181	N_Shore
cg09378339	10	73078610	0.005	0.0008	++++++	6.019e-10	1.85778e-08		rs35685893	SLC29A3	NM_018344	TSS1500	chr10:73078857-73079181	N_Shore
cg18608017	10	73158072	-0.0049	0.0008	------	8.298e-11	3.04142e-09			CDH23;CDH23	NM_052836;NM_022124	5'UTR;5'UTR	chr10:73156164-73157954	S_Shore
cg00234046	10	73169245	0.004	0.0008	++++++	1.027e-07	1.95415e-06			CDH23;CDH23	NM_052836;NM_022124	5'UTR;5'UTR
cg10750182	10	73497514	-0.0029	0.0008	------	0.0006364	0.00427185			C10orf105;C10orf105;CDH23	NM_001168390;NM_001168390;NM_022124	5'UTR;1stExon;Body
cg26091131	10	73498624	-0.0021	0.0007	------	0.001645	0.00953105			C10orf105;CDH23	NM_001168390;NM_022124	TSS1500;Body
cg23968456	10	73521631	0.0081	0.0018	++++++	8.34e-06	9.89034e-05			CDH23;C10orf54	NM_022124;NM_022153	Body;Body
cg13954090	10	73533106	0.0032	0.0007	++++++	1.365e-05	0.000152403			CDH23;C10orf54	NM_022124;NM_022153	Body;Body	chr10:73533091-73533492	Island				X
cg09810750	10	73533449	0.0059	0.0012	++++++	2.373e-06	3.25274e-05			CDH23;C10orf54	NM_022124;NM_022153	Body;TSS200	chr10:73533091-73533492	Island
cg14522427	10	73533468	0.0053	0.0012	++++++	6.082e-06	7.48154e-05			CDH23;C10orf54	NM_022124;NM_022153	Body;TSS200	chr10:73533091-73533492	Island
cg09229668	10	73565440	0.0066	0.0009	++++++	3.655e-13	2.04597e-11			CDH23	NM_022124	Body	chr10:73565569-73565827	N_Shore
cg17641566	10	73565966	0.0066	0.0008	++++++	1.365e-15	1.14121e-13			CDH23	NM_022124	Body	chr10:73565569-73565827	S_Shore
cg14204039	10	73579574	-0.0039	0.0008	------	1.255e-06	1.84644e-05			PSAP;PSAP;PSAP	NM_002778;NM_001042465;NM_001042466	Body;Body;Body
cg19698242	10	73729916	-0.0049	0.0008	------	5.155e-09	1.31131e-07			CHST3	NM_004273	5'UTR
cg09686390	10	73735333	-0.0039	0.0006	------	8.146e-10	2.45139e-08			CHST3	NM_004273	5'UTR
cg00929860	10	73846448	-0.0068	0.0008	------	1.925e-18	2.35943e-16			SPOCK2;SPOCK2	NM_001134434;NM_014767	3'UTR;Body	chr10:73846806-73848233	N_Shore
cg15013801	10	73976790	-0.0034	0.0007	------	4.564e-07	7.47899e-06			ASCC1;C10orf104	NM_015947;NM_173473	TSS1500;5'UTR	chr10:73975671-73976115	S_Shore
cg17372758	10	73976798	-0.0026	0.0008	------	0.0005271	0.00363772			ASCC1;C10orf104	NM_015947;NM_173473	TSS1500;5'UTR	chr10:73975671-73976115	S_Shore
cg25002152	10	74036833	-0.0037	0.0007	------	3.291e-08	7.01785e-07						chr10:74033167-74034698	S_Shelf
cg11481582	10	74080805	-0.0075	0.0008	------	8.493e-20	1.22813e-17						chr10:74079336-74079861	S_Shore
cg02501544	10	74250300	0.0037	0.001	++++++	0.0001605	0.00131008			MIR1256;CBARA1	NR_031657;NM_006077	Body;Body
cg07580789	10	74713460	0.0026	0.0007	++++++	0.0001654	0.00134545			PLA2G12B	NM_032562	Body
cg10842126	10	74714745	0.003	0.0007	++++++	1.368e-05	0.000152709	rs7922740	rs61865779	PLA2G12B	NM_032562	TSS1500
cg08945443	10	75193254	0.0069	0.0013	++++++	3.699e-08	7.79813e-07			ZMYND17	NM_001024593	5'UTR
cg16193203	10	75313138	-0.0061	0.0011	------	1.802e-08	4.07552e-07			USP54	NM_152586	Body
cg21194776	10	75314128	-0.0048	0.001	------	6.469e-07	1.02209e-05			USP54	NM_152586	Body
cg18704363	10	75387470	-0.0026	0.0007	------	0.0004039	0.0029038						chr10:75385082-75385994	S_Shore
cg18180783	10	75402320	0.0043	0.001	++++++	6.239e-06	7.65244e-05			MYOZ1	NM_021245	TSS1500
cg02286717	10	75415704	0.0038	0.0008	++++++	1.718e-06	2.44168e-05			SYNPO2L;SYNPO2L	NM_001114133;NM_001114133	1stExon;5'UTR
cg24933115	10	75492863	0.0062	0.0019	++++++	0.0009623	0.00606925						chr10:75492493-75493422	Island
cg19287139	10	75634631	0.0041	0.0009	++++++	3.628e-06	4.73393e-05			CAMK2G;CAMK2G;CAMK2G;CAMK2G;CAMK2G	NM_001222;NM_172170;NM_172169;NM_172171;NM_172173	TSS1500;TSS1500;TSS1500;TSS1500;TSS1500	chr10:75633600-75634796	Island
cg00836119	10	75634696	0.0023	0.0005	++++++	2.247e-06	3.09927e-05			CAMK2G;CAMK2G;CAMK2G;CAMK2G;CAMK2G	NM_001222;NM_172170;NM_172169;NM_172171;NM_172173	TSS1500;TSS1500;TSS1500;TSS1500;TSS1500	chr10:75633600-75634796	Island
cg26681603	10	75700474	0.005	0.0011	++++++	5.827e-06	7.20159e-05
cg05510041	10	75758427	0.0066	0.0009	++++++	1.247e-14	8.9537e-13			VCL;VCL	NM_003373;NM_014000	Body;Body	chr10:75757484-75758227	S_Shore
cg27102629	10	76573155	0.0026	0.0006	++++++	6.007e-06	7.39805e-05						chr10:76573195-76573507	N_Shore
cg04359418	10	76573396	0.0032	0.0006	++++++	1.725e-08	3.91781e-07						chr10:76573195-76573507	Island
cg17292610	10	76860251	0.0035	0.0005	++++++	8.304e-14	5.20902e-12			DUSP13;DUSP13;DUSP13;DUSP13	NM_001007273;NM_016364;NM_001007272;NM_001007271	Body;TSS1500;Body;3'UTR
cg26483332	10	76993756	0.002	0.0006	++++++	0.0006853	0.00455034			COMTD1	NM_144589	3'UTR	chr10:76993892-76995953	N_Shore
cg23711873	10	77035993	0.0051	0.0009	++++++	2.703e-08	5.8803e-07
cg10947408	10	77155404	0.0037	0.0008	++++++	4.984e-06	6.2716e-05						chr10:77155128-77169600	Island
cg26011222	10	77155697	0.0031	0.0007	++++++	1.76e-05	0.000190612						chr10:77155128-77169600	Island
cg03958038	10	77164227	0.0023	0.0007	++++++	0.001673	0.00967127			C10orf41;C10orf41	NR_024421;NR_024422	Body;Body	chr10:77155128-77169600	Island
cg15182635	10	77165167	0.0039	0.0011	++++++	0.0005735	0.003909			C10orf41;C10orf41	NR_024421;NR_024422	Body;Body	chr10:77155128-77169600	Island
cg00082939	10	77165293	0.0047	0.0007	++++++	4.166e-11	1.61841e-09			C10orf41;C10orf41	NR_024421;NR_024422	Body;Body	chr10:77155128-77169600	Island
cg01107874	10	77165618	0.0057	0.0007	++++++	4.478e-15	3.45114e-13			C10orf41;C10orf41	NR_024421;NR_024422	Body;Body	chr10:77155128-77169600	Island
cg19057830	10	77165673	0.0048	0.0007	++++++	7.149e-11	2.65095e-09			C10orf41;C10orf41	NR_024421;NR_024422	Body;Body	chr10:77155128-77169600	Island
cg14567917	10	77542314	0.0055	0.0007	++++++	3.804e-14	2.53284e-12			C10orf11	NM_032024	TSS1500
cg06487870	10	77542354	0.0043	0.0009	++++++	7.28e-07	1.13519e-05			C10orf11	NM_032024	TSS200
cg03641066	10	77542423	0.0034	0.0009	++++++	0.0003186	0.00236964			C10orf11	NM_032024	TSS200
cg23823660	10	77542429	0.0037	0.001	++++++	9.357e-05	0.00081895			C10orf11	NM_032024	TSS200
cg09553982	10	77875676	0.0034	0.0009	++++++	0.0002752	0.00208797			C10orf11	NM_032024	Body	chr10:77872083-77872305	S_Shelf
cg16054184	10	78944582	-0.003	0.0008	------	0.0003335	0.00246514			KCNMA1;KCNMA1;KCNMA1;KCNMA1	NM_001161353;NM_001161352;NM_002247;NM_001014797	Body;Body;Body;Body
cg06144361	10	79003155	-0.0056	0.0008	------	7.208e-13	3.84898e-11			KCNMA1;KCNMA1;KCNMA1;KCNMA1	NM_001161353;NM_001161352;NM_002247;NM_001014797	Body;Body;Body;Body
cg08772567	10	79033545	-0.0045	0.001	------	1.412e-05	0.000156924			KCNMA1;KCNMA1;KCNMA1;KCNMA1	NM_001161353;NM_001161352;NM_002247;NM_001014797	Body;Body;Body;Body
cg19730814	10	79079736	0.0036	0.0007	++++++	8.561e-07	1.31216e-05			KCNMA1;KCNMA1;KCNMA1;KCNMA1	NM_001161353;NM_001161352;NM_002247;NM_001014797	Body;Body;Body;Body
cg00503017	10	79151564	-0.0052	0.001	------	1.765e-07	3.18313e-06			KCNMA1;KCNMA1;KCNMA1;KCNMA1	NM_001161353;NM_001161352;NM_002247;NM_001014797	Body;Body;Body;Body
cg19860121	10	79389524	-0.0027	0.0008	------	0.0009986	0.00626109			KCNMA1;KCNMA1;KCNMA1;KCNMA1	NM_001161353;NM_001161352;NM_002247;NM_001014797	Body;Body;Body;Body
cg03110921	10	79597461	0.0025	0.0007	++++++	0.0005734	0.00390851			DLG5	NM_004747	Body
cg11460820	10	79793828	0.0157	0.002	++++++	2.254e-15	1.81569e-13			RPS24;RPS24;RPS24;RPS24;RPS24;RPS24	NM_001142285;NM_001142282;NM_033022;NM_001142284;NM_001026;NM_001142283	Body;Body;Body;Body;Body;Body	chr10:79793494-79793952	Island
cg16554228	10	79794011	0.0071	0.001	++++++	2.231e-13	1.29787e-11			RPS24;RPS24;RPS24;RPS24;RPS24;RPS24	NM_001142285;NM_001142282;NM_033022;NM_001142284;NM_001026;NM_001142283	Body;Body;Body;Body;Body;Body	chr10:79793494-79793952	S_Shore
cg25613478	10	79972037	-0.0015	0.0004	------	7.687e-05	0.000690599
cg05757757	10	80008637	-0.0048	0.001	------	4.951e-07	8.04613e-06
cg23225748	10	80062665	-0.0035	0.001	------	0.0004389	0.00311517						chr10:80062780-80063588	N_Shore
cg17293161	10	80141089	0.0047	0.0009	++++++	3.691e-07	6.17271e-06
cg11880367	10	80141181	0.0037	0.0007	++++++	2.109e-07	3.73902e-06
cg19864370	10	80354592	0.0054	0.0012	++++++	8.767e-06	0.000103394
cg13650740	10	80516517	-0.0058	0.0007	------	7.842e-17	7.81592e-15
cg14955259	10	80784793	-0.0051	0.0006	------	1.241e-18	1.56024e-16			LOC283050;LOC283050;LOC283050	NR_024431;NR_024429;NR_015429	Body;Body;Body
cg16201273	10	80855803	-0.0031	0.0007	------	2.067e-06	2.8771e-05			ZMIZ1	NM_020338	5'UTR
cg02851873	10	80907003	-0.0056	0.0008	------	3.795e-12	1.80431e-10			ZMIZ1	NM_020338	5'UTR
cg17958516	10	80952606	-0.0027	0.0006	------	2.693e-06	3.63672e-05		rs11591336	ZMIZ1	NM_020338	5'UTR
cg06162030	10	81053187	-0.003	0.0005	------	3.889e-08	8.15478e-07			ZMIZ1	NM_020338	Body
cg20679052	10	81070469	-0.0082	0.0008	------	2.801e-25	7.51913e-23			ZMIZ1	NM_020338	Body
cg10313149	10	81075012	-0.0048	0.0006	------	1.893e-17	2.03846e-15			ZMIZ1	NM_020338	3'UTR
cg15733068	10	81075067	-0.0061	0.0007	------	1.699e-18	2.09979e-16	rs45448995		ZMIZ1	NM_020338	3'UTR
cg24752964	10	81075165	-0.005	0.0006	------	7.719e-15	5.73796e-13	rs78020667		ZMIZ1	NM_020338	3'UTR
cg19666787	10	81075241	-0.0069	0.0008	------	2.035e-19	2.80676e-17	rs45524835		ZMIZ1	NM_020338	3'UTR
cg13676902	10	81075478	-0.0028	0.0009	------	0.001548	0.00905526	rs57895997		ZMIZ1	NM_020338	3'UTR
cg05691833	10	81142332	-0.0105	0.0009	------	9.767e-31	4.25336e-28	rs6858		ZCCHC24	NM_153367	3'UTR	chr10:81145958-81146197	N_Shelf
cg13500206	10	81146051	-0.0045	0.0008	------	2.225e-09	6.11529e-08			ZCCHC24	NM_153367	3'UTR	chr10:81145958-81146197	Island
cg25485956	10	81146099	-0.0079	0.001	------	6.791e-15	5.08547e-13			ZCCHC24	NM_153367	3'UTR	chr10:81145958-81146197	Island
cg18261944	10	81200991	-0.0027	0.0005	------	1.099e-08	2.60659e-07			ZCCHC24	NM_153367	Body	chr10:81204452-81204790	N_Shelf
cg16584688	10	81206376	0.004	0.0008	++++++	1.92e-06	2.69527e-05			ZCCHC24	NM_153367	TSS1500	chr10:81204452-81204790	S_Shore
cg08495827	10	81206525	0.003	0.0005	++++++	3.489e-09	9.21053e-08			ZCCHC24	NM_153367	TSS1500	chr10:81204452-81204790	S_Shore
cg00983732	10	81928877	-0.0023	0.0007	------	0.001053	0.00654727			ANXA11;ANXA11;ANXA11	NM_145869;NM_145868;NM_001157	Body;Body;Body
cg15186042	10	81965490	0.0055	0.0008	++++++	8.041e-13	4.25871e-11			ANXA11;ANXA11;ANXA11	NM_001157;NM_145869;NM_145868	TSS200;TSS200;TSS200	chr10:81964681-81965558	Island
cg25372335	10	82168065	0.0028	0.0006	++++++	6.016e-06	7.40826e-05			C10orf58	NM_032333	TSS200	chr10:82168064-82168917	Island
cg09626299	10	82213104	0.0054	0.0008	++++++	9.287e-12	4.09242e-10			TSPAN14;TSPAN14	NM_001128309;NM_030927	TSS1500;TSS1500	chr10:82213556-82214760	N_Shore
cg11411705	10	82246287	0.0063	0.0006	++++++	1.167e-25	3.23745e-23			TSPAN14;TSPAN14	NM_001128309;NM_030927	5'UTR;5'UTR
cg17716358	10	82268218	0.0034	0.0006	++++++	3.129e-08	6.70998e-07			TSPAN14;TSPAN14	NM_030927;NM_001128309	Body;Body
cg02690638	10	83635375	0.0028	0.0008	++++++	0.0002462	0.00189722			NRG3;NRG3	NM_001165972;NM_001010848	1stExon;1stExon	chr10:83633820-83635729	Island
cg24196693	10	85954958	0.0051	0.0006	++++++	2.503e-15	2.00305e-13			PCDH21	NM_033100	Body	chr10:85954199-85955303	Island
cg15650161	10	85972055	0.0042	0.0009	++++++	3.868e-06	5.01086e-05			PCDH21	NM_033100	Body
cg05375443	10	85997426	0.0038	0.0008	++++++	3.212e-06	4.24937e-05			LRIT1	NM_015613	Body	chr10:85997109-85997427	Island
cg18930012	10	86001418	0.0039	0.0006	++++++	5.41e-10	1.68675e-08			LRIT1	NM_015613	TSS1500	chr10:85997109-85997427	S_Shelf
cg12342451	10	86001509	0.0048	0.0012	++++++	4.107e-05	0.000400034			LRIT1	NM_015613	TSS1500
cg17763354	10	86016954	0.0045	0.001	++++++	6.449e-06	7.88159e-05			RGR;RGR;RGR	NM_001012720;NM_001012722;NM_002921	Body;Body;Body
cg24737201	10	86300952	0.0033	0.0006	++++++	1.767e-07	3.18646e-06	rs35044022					chr10:86300399-86300953	Island
cg17989763	10	86863762	0.0048	0.0007	++++++	7.585e-13	4.03472e-11
cg17487029	10	86958767	0.0028	0.0007	++++++	2.471e-05	0.000256517
cg19989498	10	87336967	0.0065	0.0009	++++++	7.018e-14	4.47194e-12	rs12573477
cg15997251	10	88021787	-0.0045	0.0008	------	2.249e-08	4.98408e-07			GRID1	NM_017551	Body	chr10:88022640-88023279	N_Shore
cg01007305	10	88123687	0.0039	0.0007	++++++	2.17e-07	3.83684e-06			GRID1	NM_017551	Body	chr10:88122924-88127364	Island
cg06647751	10	88149324	0.0092	0.0008	++++++	8.702e-34	4.78339e-31						chr10:88149266-88149738	Island
cg03354992	10	88149475	0.0093	0.0009	++++++	3.992e-26	1.15452e-23						chr10:88149266-88149738	Island
cg25835226	10	88149632	0.0075	0.0011	++++++	1.903e-11	7.89379e-10						chr10:88149266-88149738	Island
cg26929272	10	88295210	0.0037	0.001	++++++	0.0002258	0.00176038						chr10:88295205-88295592	Island
cg13954667	10	88295472	0.0019	0.0006	++++++	0.001003	0.00628298						chr10:88295205-88295592	Island
cg13331196	10	88295591	0.0092	0.001	++++++	1.619e-20	2.56258e-18						chr10:88295205-88295592	Island
cg15511801	10	88296171	0.0043	0.0006	++++++	2.247e-11	9.20117e-10						chr10:88296170-88296619	Island
cg18454045	10	88391658	0.003	0.0007	++++++	4.176e-05	0.000405831						chr10:88391746-88392242	N_Shore
cg11776930	10	88427400	-0.0042	0.0007	------	5.769e-10	1.7874e-08			LDB3;LDB3;LDB3;LDB3;LDB3;LDB3	NM_001171610;NM_001080114;NM_001171611;NM_001080115;NM_001080116;NM_007078	TSS1500;TSS1500;TSS1500;TSS1500;TSS1500;TSS1500
cg09138865	10	88427435	-0.0032	0.0006	------	9.265e-09	2.23983e-07			LDB3;LDB3;LDB3;LDB3;LDB3;LDB3	NM_001171610;NM_001080114;NM_001171611;NM_001080115;NM_001080116;NM_007078	TSS1500;TSS1500;TSS1500;TSS1500;TSS1500;TSS1500
cg21343189	10	88428222	-0.0037	0.0005	------	7.41e-14	4.69792e-12			LDB3;LDB3;LDB3;LDB3;LDB3;LDB3;LDB3	NM_001080114;NM_001080116;NM_001171610;NM_001171611;NM_001171610;NM_001080115;NM_007078	TSS1500;TSS200;1stExon;TSS1500;5'UTR;TSS1500;TSS1500
cg26750548	10	88441152	-0.0049	0.0006	------	1.442e-16	1.38434e-14			LDB3;LDB3;LDB3;LDB3;LDB3;LDB3	NM_001171611;NM_001080116;NM_001080115;NM_001080114;NM_007078;NM_001171610	Body;Body;Body;Body;Body;Body
cg19831403	10	88453678	0.0029	0.0007	++++++	3.343e-05	0.00033424			LDB3;LDB3;LDB3;LDB3;LDB3;LDB3	NM_001171611;NM_001080116;NM_001080115;NM_001080114;NM_007078;NM_001171610	Body;Body;Body;Body;Body;Body
cg26435670	10	88515340	0.0058	0.0008	++++++	1.572e-12	7.95226e-11	rs764458		BMPR1A	NM_004329	TSS1500	chr10:88515426-88517217	N_Shore
cg19368582	10	88716646	0.0041	0.0007	++++++	1.035e-08	2.47274e-07			MMRN2	NM_024756	Body
cg07436701	10	88717623	0.0037	0.001	++++++	0.0002038	0.0016112			MMRN2;SNCG	NM_024756;NM_003087	TSS200;TSS1500
cg23170988	10	88720216	0.0021	0.0005	++++++	7.716e-05	0.000692919		rs80221902	SNCG	NM_003087	Body
cg17792740	10	88729315	0.0024	0.0006	++++++	0.0001379	0.0011478	rs11202279	rs71019441	AGAP11;C10orf116	NM_133447;NM_006829	TSS1500;Body	chr10:88730554-88731632	N_Shore
cg02388882	10	88731631	0.0027	0.0007	++++++	4.079e-05	0.000397624			AGAP11	NM_133447	5'UTR	chr10:88730554-88731632	Island
cg16694639	10	89264116	0.0043	0.0009	++++++	2.233e-06	3.08242e-05			MINPP1	NM_004897	TSS200	chr10:89264370-89265371	N_Shore
cg24585537	10	89319545	0.0024	0.0007	++++++	0.0008227	0.00531413
cg20337093	10	89621678	0.006	0.0008	++++++	1.022e-12	5.32445e-11			KILLIN;KILLIN	NM_001126049;NM_001126049	1stExon;3'UTR	chr10:89621772-89624128	N_Shore
cg12026992	10	90004011	-0.0057	0.0008	------	3.043e-14	2.05616e-12
cg04812509	10	90342738	0.0035	0.0009	++++++	9.779e-05	0.000850931			RNLS;RNLS	NM_001031709;NM_018363	Body;Body	chr10:90342528-90343221	Island
cg06079710	10	90343285	0.005	0.001	++++++	1.893e-06	2.6606e-05			RNLS;RNLS	NM_018363;NM_001031709	TSS1500;TSS1500	chr10:90342528-90343221	S_Shore
cg18783033	10	90488297	0.0032	0.0007	++++++	5.95e-06	7.33656e-05			LIPK	NM_001080518	Body
cg15945235	10	90611604	0.004	0.0011	++++++	0.0001979	0.00157078		rs77778083	ANKRD22;ANKRD22	NM_144590;NM_144590	1stExon;5'UTR
cg15933232	10	90640622	0.0021	0.0006	++++++	0.0002071	0.00163334			STAMBPL1	NM_020799	5'UTR	chr10:90639787-90640623	Island
cg19398115	10	90750169	0.0039	0.0009	++++++	3.014e-05	0.000305519	rs9658676		FAS;FAS;FAS;FAS;FAS;FAS;FAS;ACTA2	NR_028034;NR_028036;NM_000043;NM_152872;NR_028035;NM_152871;NR_028033;NM_001141945	TSS200;TSS200;TSS200;TSS200;TSS200;TSS200;TSS200;5'UTR	chr10:90750293-90751108	N_Shore				X
cg17120764	10	90750249	-0.0029	0.0007	------	8.123e-06	9.66671e-05			FAS;FAS;FAS;FAS;FAS;FAS;FAS;ACTA2	NR_028034;NR_028036;NM_000043;NM_152872;NR_028035;NM_152871;NR_028033;NM_001141945	TSS200;TSS200;TSS200;TSS200;TSS200;TSS200;TSS200;5'UTR	chr10:90750293-90751108	N_Shore
cg14538439	10	90750381	0.0055	0.0014	++++++	6.487e-05	0.000595963			FAS;FAS;FAS;FAS;ACTA2;FAS;FAS;FAS;FAS;FAS;FAS	NM_000043;NM_152872;NR_028035;NR_028036;NM_001141945;NM_152871;NM_152871;NM_152872;NR_028034;NM_000043;NR_028033	1stExon;1stExon;Body;Body;5'UTR;5'UTR;1stExon;5'UTR;Body;5'UTR;Body	chr10:90750293-90751108	Island
cg07196383	10	90791601	-0.0076	0.0009	------	3.407e-17	3.54109e-15
cg23195687	10	90847168	0.0038	0.0009	++++++	7.074e-06	8.56098e-05
cg20341758	10	90966221	0.0042	0.0009	++++++	3.689e-06	4.80446e-05			CH25H;CH25H	NM_003956;NM_003956	3'UTR;1stExon	chr10:90967555-90967900	N_Shore				X
cg19984146	10	90968091	0.004	0.0008	++++++	1.491e-06	2.15298e-05		rs72814708	CH25H	NM_003956	TSS1500	chr10:90967555-90967900	S_Shore
cg09797463	10	90995297	-0.0029	0.0008	------	0.000133	0.0011126			LIPA;LIPA	NM_001127605;NM_000235	Body;Body
cg15620114	10	91296457	0.0052	0.0011	++++++	1.842e-06	2.59737e-05			SLC16A12	NM_213606	TSS1500	chr10:91294947-91295925	S_Shore				X
cg07134367	10	91404689	-0.0023	0.0005	------	2.415e-05	0.00025149			PANK1;PANK1;PANK1	NM_148978;NM_148977;NM_138316	TSS1500;1stExon;TSS1500	chr10:91404237-91405048	Island
cg06128509	10	91461539	0.0067	0.0008	++++++	2.529e-15	2.02152e-13			KIF20B	NM_016195	5'UTR	chr10:91460899-91461615	Island
cg02878385	10	91858201	0.0052	0.0012	++++++	1.481e-05	0.000163615
cg06291867	10	92617162	0.0097	0.0006	++++++	3.216e-54	5.58447e-51			HTR7;HTR7;HTR7	NM_019860;NM_019859;NM_000872	1stExon;1stExon;1stExon	chr10:92616820-92618034	Island
cg12583095	10	92618141	0.0028	0.0008	++++++	0.0002435	0.001879			HTR7;HTR7;HTR7	NM_000872;NM_019859;NM_019860	TSS1500;TSS1500;TSS1500	chr10:92616820-92618034	S_Shore
cg00585558	10	92631152	0.0042	0.0012	++++++	0.0005141	0.00356246			RPP30;RPP30	NM_001104546;NM_006413	TSS1500;TSS1500
cg07620928	10	92689909	0.0058	0.0011	++++++	4.151e-08	8.64953e-07
cg01235463	10	92913775	0.0038	0.0012	++++++	0.001193	0.00727765			NUDT9P1	NR_002779	TSS1500	chr10:92913390-92913694	S_Shore
cg23076537	10	93643678	0.0066	0.0008	++++++	4.379e-15	3.37986e-13						chr10:93647052-93647393	N_Shelf
cg22800233	10	93805441	0.0036	0.0005	++++++	1.438e-12	7.32619e-11						chr10:93805512-93805845	N_Shore				X
cg10530889	10	93805590	0.0046	0.0006	++++++	1.723e-13	1.02153e-11						chr10:93805512-93805845	Island
cg07028396	10	93805682	0.0061	0.0008	++++++	7.097e-13	3.79508e-11	rs77303354					chr10:93805512-93805845	Island
cg07571337	10	93805844	0.0057	0.0009	++++++	2.351e-10	7.89593e-09						chr10:93805512-93805845	Island
cg10403161	10	93805870	0.005	0.0005	++++++	2.103e-23	4.61542e-21						chr10:93805512-93805845	S_Shore
cg17546623	10	94165278	0.005	0.0007	++++++	3.975e-14	2.64076e-12
cg14807565	10	94179972	0.0047	0.0006	++++++	5.041e-15	3.85e-13						chr10:94180315-94180754	N_Shore
cg18303477	10	94180046	0.0034	0.0006	++++++	3.023e-08	6.50451e-07						chr10:94180315-94180754	N_Shore
cg01779383	10	94180753	0.0038	0.0007	++++++	3.439e-08	7.30306e-07	rs884525					chr10:94180315-94180754	Island
cg07673866	10	94351376	0.0043	0.0008	++++++	3.15e-07	5.3569e-06			KIF11	NM_004523	TSS1500	chr10:94351356-94351615	Island
cg20180364	10	94448532	0.0044	0.0006	++++++	8.605e-12	3.82192e-10			HHEX	NM_002729	TSS1500	chr10:94448693-94450479	N_Shore				X
cg23009123	10	94450531	0.0034	0.0007	++++++	2.02e-06	2.81943e-05			HHEX	NM_002729	Body	chr10:94451329-94451737	N_Shore
cg02185052	10	94452480	0.0039	0.0007	++++++	8.54e-08	1.65409e-06			HHEX	NM_002729	Body	chr10:94451329-94451737	S_Shore
cg12865381	10	94459447	0.0071	0.0011	++++++	1.128e-11	4.89427e-10						chr10:94459254-94459591	Island
cg08151063	10	94459528	0.0073	0.0007	++++++	3.134e-26	9.15311e-24						chr10:94459254-94459591	Island
cg08822360	10	94459553	0.0054	0.0007	++++++	3.571e-13	2.003e-11						chr10:94459254-94459591	Island
cg26404725	10	94819802	0.0044	0.001	++++++	7.513e-06	9.02854e-05			CYP26C1	NM_183374	TSS1500	chr10:94820026-94823252	N_Shore
cg02394395	10	94825257	0.0025	0.0007	++++++	0.0005811	0.00395353			CYP26C1	NM_183374	Body	chr10:94825546-94826320	N_Shore
cg04082461	10	94832569	0.0026	0.0006	++++++	7.237e-06	8.73557e-05			CYP26A1;CYP26A1	NM_057157;NM_000783	TSS1500;TSS1500	chr10:94833272-94835256	N_Shore
cg04609350	10	94833102	0.0058	0.0007	++++++	1.951e-17	2.09657e-15			CYP26A1;CYP26A1	NM_000783;NM_057157	TSS1500;TSS200	chr10:94833272-94835256	N_Shore
cg15055355	10	94833626	0.0047	0.0008	++++++	3.044e-08	6.54393e-07			CYP26A1;CYP26A1	NM_000783;NM_057157	TSS200;5'UTR	chr10:94833272-94835256	Island
cg25800753	10	94891725	0.0031	0.0006	++++++	4.188e-07	6.92436e-06
cg27481499	10	95198200	0.0029	0.0006	++++++	1.663e-07	3.01978e-06			MYOF;MYOF	NM_133337;NM_013451	Body;Body
cg26581982	10	95198306	0.0024	0.0008	++++++	0.001228	0.00746056			MYOF;MYOF	NM_133337;NM_013451	Body;Body
cg20095825	10	95242170	0.0054	0.0013	++++++	2.749e-05	0.000281684			MYOF;MYOF	NM_133337;NM_013451	TSS200;TSS200
cg14085673	10	95256679	0.0127	0.0008	++++++	9.594e-58	2.03146e-54			CEP55;CEP55;CEP55	NM_018131;NM_018131;NM_001127182	1stExon;5'UTR;5'UTR	chr10:95256133-95256562	S_Shore				X
cg03013070	10	95965579	-0.0031	0.0007	------	2.721e-05	0.000279256			PLCE1;PLCE1	NM_001165979;NM_016341	Body;Body
cg20426415	10	96446783	0.0031	0.001	++++++	0.001677	0.00969089			CYP2C18;CYP2C18	NM_000772;NM_001128925	Body;Body
cg20362772	10	97050690	0.0044	0.0011	++++++	6.099e-05	0.000564667		rs72259839	PDLIM1;PDLIM1	NM_020992;NM_020992	1stExon;5'UTR	chr10:97050185-97051124	Island
cg25098077	10	97050963	0.0051	0.0008	++++++	1.732e-10	5.96619e-09			PDLIM1	NM_020992	TSS200	chr10:97050185-97051124	Island
cg06542614	10	97051255	0.0048	0.0008	++++++	1.189e-09	3.45507e-08			PDLIM1	NM_020992	TSS1500	chr10:97050185-97051124	S_Shore
cg25968326	10	97051613	0.0056	0.0011	++++++	3.4e-07	5.73691e-06	rs76200039		PDLIM1	NM_020992	TSS1500	chr10:97050185-97051124	S_Shore
cg04149179	10	97149537	0.0036	0.0009	++++++	3.421e-05	0.000341069			SORBS1;SORBS1;SORBS1;SORBS1;SORBS1;SORBS1;SORBS1	NM_006434;NM_001034956;NM_015385;NM_001034957;NM_001034954;NM_001034955;NM_024991	Body;Body;Body;Body;Body;Body;Body
cg16004767	10	97182445	-0.0047	0.0009	------	3.856e-08	8.0913e-07			SORBS1;SORBS1;SORBS1;SORBS1;SORBS1;SORBS1;SORBS1	NM_006434;NM_001034956;NM_015385;NM_001034957;NM_001034954;NM_001034955;NM_024991	Body;Body;Body;Body;Body;Body;Body
cg11637005	10	97515753	0.0069	0.0012	++++++	3.381e-09	8.95676e-08			ENTPD1;ENTPD1;ENTPD1;ENTPD1;ENTPD1;ENTPD1;ENTPD1;ENTPD1;ENTPD1;ENTPD1;ENTPD1	NM_001776;NM_001164179;NM_001164183;NM_001164183;NM_001776;NM_001164182;NM_001164178;NM_001098175;NM_001164181;NM_001164179;NM_001164182	1stExon;1stExon;1stExon;5'UTR;5'UTR;1stExon;Body;Body;5'UTR;5'UTR;5'UTR
cg00015024	10	97803045	0.0042	0.0007	++++++	1.51e-09	4.2911e-08			CCNJ;CCNJ;CCNJ	NM_001134376;NM_019084;NM_001134375	TSS200;TSS200;TSS200	chr10:97802871-97804262	Island
cg23662178	10	97884383	0.0033	0.0008	++++++	3.472e-05	0.000345547		rs76446410
cg17303833	10	97889448	0.0089	0.0006	++++++	1.112e-42	1.05365e-39			ZNF518A	NM_014803	TSS200	chr10:97889636-97890412	N_Shore
cg01457986	10	97889574	0.004	0.0007	++++++	2.66e-08	5.79709e-07			ZNF518A;ZNF518A	NM_014803;NM_014803	5'UTR;1stExon	chr10:97889636-97890412	N_Shore
cg09593028	10	97890481	0.0071	0.0008	++++++	4.154e-18	4.87963e-16			ZNF518A	NM_014803	5'UTR	chr10:97889636-97890412	S_Shore
cg23715056	10	97982467	0.0033	0.0008	++++++	9.726e-06	0.00011323			BLNK;BLNK	NM_013314;NM_001114094	Body;Body
cg11175977	10	98257362	0.0034	0.0008	++++++	4.383e-05	0.000423223			TLL2	NM_012465	Body
cg00606464	10	98345666	0.0034	0.001	++++++	0.0004799	0.00336054			TM9SF3	NM_020123	Body	chr10:98346049-98347064	N_Shore
cg27190138	10	98479757	0.0031	0.0006	++++++	1.325e-06	1.93782e-05			PIK3AP1	NM_152309	Body	chr10:98479725-98480487	Island
cg14093363	10	98479991	0.0052	0.0006	++++++	3.538e-17	3.66622e-15			PIK3AP1	NM_152309	Body	chr10:98479725-98480487	Island
cg08327566	10	98480743	0.0035	0.0009	++++++	0.0001677	0.00136168	rs73316711		PIK3AP1	NM_152309	TSS1500	chr10:98479725-98480487	S_Shore
cg09913782	10	98803730	0.0042	0.0012	++++++	0.0007029	0.0046512			SLIT1	NM_003061	Body	chr10:98803065-98803434	S_Shore
cg26164234	10	98946778	0.0059	0.0009	++++++	2.51e-11	1.01688e-09			SLIT1	NM_003061	TSS1500	chr10:98945062-98946239	S_Shore
cg00922825	10	98946790	0.0071	0.0017	++++++	2.077e-05	0.000220248			SLIT1	NM_003061	TSS1500	chr10:98945062-98946239	S_Shore
cg12182708	10	99223744	-0.0062	0.0007	------	1.353e-17	1.48235e-15			MMS19	NM_022362	Body
cg02590038	10	99258829	-0.0043	0.0014	------	0.001593	0.00927392			UBTD1;MMS19;UBTD1	NM_024954;NM_022362;NM_024954	1stExon;TSS1500;5'UTR	chr10:99257940-99259520	Island
cg17296078	10	99259721	-0.0039	0.0008	------	2.518e-07	4.38324e-06			MMS19;UBTD1	NM_022362;NM_024954	TSS1500;Body	chr10:99257940-99259520	S_Shore
cg07748741	10	99330056	-0.003	0.0007	------	1.623e-05	0.00017754			UBTD1	NM_024954	Body	chr10:99329960-99330204	Island
cg17797121	10	99330133	-0.0036	0.001	------	0.0002162	0.0016957			UBTD1	NM_024954	Body	chr10:99329960-99330204	Island
cg17552801	10	99332121	-0.0034	0.0008	------	1.191e-05	0.000135268			ANKRD2;ANKRD2	NM_020349;NM_001129981	TSS200;TSS200	chr10:99329960-99330204	S_Shore
cg07898573	10	99332289	-0.0039	0.0011	------	0.0002075	0.00163618			ANKRD2;ANKRD2;ANKRD2;ANKRD2	NM_001129981;NM_020349;NM_001129981;NM_020349	5'UTR;1stExon;1stExon;5'UTR	chr10:99329960-99330204	S_Shelf
cg13985639	10	99344969	-0.0068	0.0011	------	2.104e-10	7.131e-09			DHDPSL;DHDPSL	NM_138413;NM_001134670	Body;Body
cg12724221	10	99448480	-0.0028	0.0006	------	2.919e-06	3.90418e-05			AVPI1	NM_021732	TSS1500	chr10:99446696-99447400	S_Shore
cg25355803	10	99473032	0.003	0.0006	++++++	2.941e-07	5.03365e-06			MARVELD1;MARVELD1	NM_031484;NR_026753	TSS1500;TSS1500	chr10:99473084-99473291	N_Shore
cg27165884	10	99473085	0.0049	0.001	++++++	3.657e-07	6.12276e-06			MARVELD1;MARVELD1	NM_031484;NR_026753	TSS1500;TSS1500	chr10:99473084-99473291	Island
cg06679087	10	99473206	0.0057	0.0009	++++++	6.556e-11	2.45231e-09			MARVELD1;MARVELD1	NM_031484;NR_026753	TSS1500;TSS1500	chr10:99473084-99473291	Island
cg06616710	10	99473224	0.0061	0.0011	++++++	3.902e-08	8.17832e-07			MARVELD1;MARVELD1	NM_031484;NR_026753	TSS1500;TSS1500	chr10:99473084-99473291	Island
cg15681358	10	99474521	0.0043	0.0007	++++++	5.006e-09	1.27748e-07			MARVELD1;MARVELD1;MARVELD1	NR_026753;NM_031484;NM_031484	Body;3'UTR;1stExon	chr10:99473520-99474664	Island
cg24500959	10	99474813	0.0052	0.0007	++++++	5.572e-14	3.60815e-12			MARVELD1;MARVELD1;MARVELD1	NR_026753;NM_031484;NM_031484	Body;3'UTR;1stExon	chr10:99473084-99473291	S_Shore
cg22756156	10	99477573	-0.0022	0.0006	------	0.0003914	0.00282617			MARVELD1;LOC100270710;MARVELD1	NR_026753;NR_026754;NM_031484	Body;Body;3'UTR	chr10:99473520-99474664	S_Shelf
cg26432364	10	99522843	-0.0019	0.0005	------	0.0001244	0.00104945
cg16536739	10	99532636	0.0024	0.0007	++++++	0.0002102	0.00165449	rs73324700		SFRP5	NM_003015	TSS1500	chr10:99531025-99531968	S_Shore
cg15927455	10	99627500	-0.0028	0.0006	------	5.381e-06	6.71174e-05			CRTAC1;GOLGA7B	NM_018058;NM_001010917	Body;3'UTR
cg24201941	10	99697034	0.0044	0.0008	++++++	1.203e-07	2.25279e-06			CRTAC1	NM_018058	Body
cg02850392	10	99697469	0.004	0.0009	++++++	1.263e-05	0.000142459			CRTAC1	NM_018058	Body
cg12523226	10	99894318	0.003	0.0007	++++++	8.002e-06	9.53967e-05			C10orf28	NM_014472	TSS200	chr10:99894265-99894914	Island
cg03302822	10	99928067	0.0039	0.0007	++++++	5.05e-08	1.03156e-06			C10orf28	NM_014472	5'UTR
cg14244636	10	100055918	0.005	0.0007	++++++	1.086e-11	4.72934e-10
cg12242345	10	100061625	0.0052	0.0008	++++++	1.109e-10	3.96495e-09
cg02212491	10	100103851	0.0039	0.001	++++++	7.074e-05	0.000642425
cg10581650	10	100155032	-0.0031	0.0006	------	2.142e-06	2.96994e-05			MIR1287;PYROXD2	NR_031619;NM_032709	Body;Body
cg20340596	10	100206925	-0.0032	0.0006	------	1.898e-07	3.39613e-06			HPS1;HPS1	NM_182639;NM_000195	TSS1500;TSS1500
cg16745930	10	100220809	-0.0052	0.0008	------	3.504e-10	1.13248e-08			HPSE2;HPSE2;HPSE2;HPSE2	NM_001166246;NM_001166244;NM_001166245;NM_021828	3'UTR;Body;Body;Body
cg07717704	10	100230759	-0.0028	0.0009	------	0.001439	0.00851838			HPSE2;HPSE2;HPSE2;HPSE2	NM_001166244;NM_001166245;NM_021828;NM_001166246	Body;Body;Body;Body	chr10:100227438-100227832	S_Shelf
cg17868515	10	100992068	0.0021	0.0006	++++++	0.001002	0.00627776			HPSE2;HPSE2;HPSE2;HPSE2	NM_001166244;NM_001166245;NM_021828;NM_001166246	Body;Body;Body;Body	chr10:100992156-100992687	N_Shore
cg24591300	10	100993025	0.0016	0.0005	++++++	0.001454	0.0085943			HPSE2;HPSE2;HPSE2;HPSE2	NM_001166244;NM_001166245;NM_021828;NM_001166246	Body;Body;Body;Body	chr10:100993820-100994188	N_Shore
cg09511126	10	100993597	0.0076	0.0008	++++++	5.868e-21	9.76858e-19			HPSE2;HPSE2;HPSE2;HPSE2	NM_001166244;NM_001166245;NM_021828;NM_001166246	Body;Body;Body;Body	chr10:100993820-100994188	N_Shore
cg19428722	10	100994478	0.0067	0.0008	++++++	3.255e-17	3.3916e-15			HPSE2;HPSE2;HPSE2;HPSE2	NM_001166244;NM_001166245;NM_021828;NM_001166246	Body;Body;Body;Body	chr10:100992156-100992687	S_Shore
cg10441934	10	100995640	0.0038	0.0009	++++++	1.655e-05	0.000180664			HPSE2;HPSE2;HPSE2;HPSE2	NM_001166244;NM_001166246;NM_001166245;NM_021828	TSS200;TSS200;TSS200;TSS200	chr10:100993820-100994188	S_Shore
cg26067760	10	100996825	0.0033	0.001	++++++	0.0007954	0.00516472			HPSE2;HPSE2;HPSE2;HPSE2	NM_001166244;NM_001166246;NM_021828;NM_001166245	TSS1500;TSS1500;TSS1500;TSS1500	chr10:100993820-100994188	S_Shelf
cg25034395	10	100997023	0.0042	0.001	++++++	3.907e-05	0.000383062	rs3814146		HPSE2;HPSE2;HPSE2;HPSE2	NM_001166244;NM_001166246;NM_021828;NM_001166245	TSS1500;TSS1500;TSS1500;TSS1500	chr10:100993820-100994188	S_Shelf
cg06368618	10	101211430	0.0065	0.0009	++++++	5.312e-12	2.44978e-10
cg23536629	10	101279944	0.0032	0.0007	++++++	1.849e-06	2.60591e-05						chr10:101279941-101280382	Island
cg25452067	10	101281603	0.004	0.0011	++++++	0.0004464	0.00316002						chr10:101281181-101282116	Island
cg19960420	10	101282185	0.0079	0.0011	++++++	3.164e-13	1.7919e-11	rs11190134	rs80008061				chr10:101282725-101282934	N_Shore
cg22957360	10	101282572	0.0041	0.0009	++++++	1.522e-06	2.19293e-05						chr10:101282725-101282934	N_Shore
cg01987516	10	101282726	0.0032	0.001	++++++	0.001301	0.00782797						chr10:101282725-101282934	Island
cg23904955	10	101282759	0.0072	0.0014	++++++	6.014e-07	9.57825e-06						chr10:101282725-101282934	Island
cg04837832	10	101290958	0.0069	0.0008	++++++	1.457e-19	2.04698e-17						chr10:101290625-101291178	Island
cg02030034	10	101292403	0.0042	0.0009	++++++	8.66e-07	1.32572e-05			NKX2-3	NM_145285	TSS1500	chr10:101292436-101292851	N_Shore
cg09788492	10	101292477	0.0032	0.0007	++++++	1.407e-05	0.000156431			NKX2-3	NM_145285	TSS1500	chr10:101292436-101292851	Island
cg06854084	10	101292507	0.0027	0.0008	++++++	0.0004968	0.00346061			NKX2-3	NM_145285	TSS200	chr10:101292436-101292851	Island
cg08287265	10	101292766	0.0031	0.0007	++++++	3.419e-05	0.000340902			NKX2-3;NKX2-3	NM_145285;NM_145285	1stExon;5'UTR	chr10:101292436-101292851	Island
cg14506196	10	101295400	0.0068	0.001	++++++	5.947e-11	2.24495e-09			NKX2-3	NM_145285	Body	chr10:101294443-101297263	Island
cg19029325	10	101300506	0.003	0.0008	++++++	0.0002622	0.00200178						chr10:101299997-101300859	Island				X
cg06788631	10	101300607	0.003	0.0008	++++++	6.196e-05	0.000572396						chr10:101299997-101300859	Island
cg10835770	10	101418499	0.0064	0.0009	++++++	3.919e-12	1.85752e-10	rs17642738		ENTPD7	NM_020354	TSS1500	chr10:101418868-101419589	N_Shore
cg10539861	10	101418593	0.0072	0.0015	++++++	7.71e-07	1.19479e-05	rs3758397		ENTPD7	NM_020354	TSS1500	chr10:101418868-101419589	N_Shore
cg26080782	10	101492713	0.004	0.0008	++++++	3.882e-07	6.46426e-06			COX15;CUTC;COX15	NM_004376;NM_015960;NM_078470	TSS1500;Body;TSS1500	chr10:101491680-101492232	S_Shore
cg19604369	10	101604657	0.0092	0.0009	++++++	1.677e-24	4.17755e-22			ABCC2	NM_000392	Body
cg02250046	10	101825185	0.0043	0.001	++++++	1.077e-05	0.000123832			CPN1	NM_001308	Body	chr10:101824961-101825186	Island
cg16443939	10	101945124	0.0023	0.0007	++++++	0.0006887	0.00456992			ERLIN1;ERLIN1	NM_001100626;NM_006459	Body;Body	chr10:101945571-101945907	N_Shore
cg22619549	10	102090297	0.0029	0.0009	++++++	0.0006155	0.00415204			PKD2L1	NM_016112	TSS200
cg16744911	10	102108974	-0.003	0.0006	------	2.225e-06	3.0726e-05			SCD	NM_005063	Body	chr10:102106182-102107722	S_Shore
cg25423888	10	102286179	-0.0048	0.0006	------	5.8e-14	3.74236e-12			NDUFB8	NM_005004	Body	chr10:102289150-102289742	N_Shelf
cg25349900	10	102290114	-0.0045	0.0007	------	2.747e-10	9.09563e-09			NDUFB8	NM_005004	TSS1500	chr10:102289150-102289742	S_Shore
cg25427880	10	102322128	0.0074	0.0008	++++++	4.577e-22	8.61462e-20						chr10:102321832-102322395	Island
cg26756208	10	102414910	0.005	0.0008	++++++	1.07e-10	3.83808e-09						chr10:102414425-102416315	Island
cg03932441	10	102415297	0.0026	0.0006	++++++	8.44e-06	9.99694e-05						chr10:102414425-102416315	Island
cg01486146	10	102415311	0.0061	0.0007	++++++	1.994e-19	2.75479e-17						chr10:102414425-102416315	Island
cg24024056	10	102415556	0.0089	0.0011	++++++	2.499e-15	2.00024e-13						chr10:102414425-102416315	Island
cg23640411	10	102433458	0.0024	0.0007	++++++	0.0005943	0.0040292						chr10:102430697-102431119	S_Shelf
cg13440139	10	102444675	0.0038	0.001	++++++	0.0002618	0.00199946						chr10:102440600-102441011	S_Shelf
cg23606925	10	102471597	0.003	0.0006	++++++	5.302e-08	1.07879e-06						chr10:102473206-102474026	N_Shore
cg13583895	10	102473022	0.0044	0.0007	++++++	2.823e-09	7.60277e-08						chr10:102473206-102474026	N_Shore
cg04457792	10	102473207	0.0027	0.0006	++++++	4.258e-06	5.45799e-05						chr10:102473206-102474026	Island
cg07183447	10	102484107	0.004	0.0007	++++++	5.938e-08	1.1938e-06						chr10:102484200-102484476	N_Shore				X
cg04773745	10	102489069	0.003	0.0008	++++++	0.0002204	0.00172372						chr10:102489343-102491011	N_Shore
cg16181986	10	102491129	0.0029	0.0007	++++++	1.661e-05	0.000181214						chr10:102489343-102491011	S_Shore
cg13244241	10	102491731	0.0063	0.0009	++++++	1.774e-12	8.91004e-11						chr10:102489343-102491011	S_Shore
cg10022914	10	102494320	0.0063	0.0009	++++++	2.299e-11	9.39279e-10						chr10:102495116-102495613	N_Shore
cg24686074	10	102497666	0.0081	0.0011	++++++	2.54e-13	1.46246e-11						chr10:102497154-102497675	Island
cg09230996	10	102498419	0.004	0.0007	++++++	3.815e-08	8.015e-07						chr10:102498738-102499643	N_Shore
cg12457238	10	102499150	0.0062	0.0006	++++++	2.547e-22	4.96264e-20						chr10:102498738-102499643	Island
cg22633840	10	102502084	0.0043	0.0007	++++++	2.308e-10	7.76408e-09						chr10:102501700-102502232	Island
cg26677448	10	102505345	0.0084	0.0007	++++++	4.934e-33	2.56924e-30			PAX2;PAX2;PAX2;PAX2;PAX2	NM_003989;NM_000278;NM_003988;NM_003990;NM_003987	TSS200;TSS200;TSS200;TSS200;TSS200	chr10:102503913-102506146	Island
cg12786548	10	102507733	0.0031	0.0006	++++++	1.723e-06	2.44803e-05			PAX2;PAX2;PAX2;PAX2;PAX2	NM_000278;NM_003987;NM_003989;NM_003988;NM_003990	Body;Body;Body;Body;Body	chr10:102507482-102509646	Island
cg22671421	10	102507979	0.003	0.0006	++++++	1.326e-06	1.93894e-05			PAX2;PAX2;PAX2;PAX2;PAX2	NM_000278;NM_003987;NM_003989;NM_003988;NM_003990	Body;Body;Body;Body;Body	chr10:102507482-102509646	Island
cg24903144	10	102509268	0.0083	0.0005	++++++	2.861e-62	7.51492e-59			PAX2;PAX2;PAX2;PAX2;PAX2	NM_000278;NM_003987;NM_003989;NM_003988;NM_003990	Body;Body;Body;Body;Body	chr10:102507482-102509646	Island		X
cg24954809	10	102576359	0.0035	0.0007	++++++	1.546e-06	2.22327e-05			PAX2;PAX2;PAX2;PAX2;PAX2	NM_000278;NM_003987;NM_003989;NM_003988;NM_003990	Body;Body;Body;Body;Body
cg17480467	10	102588959	0.0035	0.001	++++++	0.0006338	0.00425729			PAX2;PAX2;PAX2;PAX2;PAX2	NM_003988;NM_000278;NM_003990;NM_003989;NM_003987	3'UTR;3'UTR;3'UTR;3'UTR;3'UTR	chr10:102590122-102590402	N_Shore
cg06921011	10	102589467	0.0042	0.0007	++++++	1.239e-10	4.38329e-09			PAX2;PAX2;PAX2;PAX2;PAX2	NM_003988;NM_000278;NM_003990;NM_003989;NM_003987	3'UTR;3'UTR;3'UTR;3'UTR;3'UTR	chr10:102590122-102590402	N_Shore
cg11697427	10	102590168	0.0036	0.0007	++++++	1.21e-06	1.78657e-05						chr10:102590122-102590402	Island
cg03546235	10	102590290	0.0045	0.0006	++++++	7.153e-13	3.82256e-11						chr10:102590122-102590402	Island
cg06379721	10	102590401	0.0025	0.0006	++++++	4.489e-05	0.000432201						chr10:102590122-102590402	Island
cg13375188	10	102650389	0.0034	0.0007	++++++	2.994e-06	3.99189e-05
cg07813460	10	102743097	-0.0099	0.0011	------	6.219e-21	1.03239e-18			SEMA4G;MRPL43;MRPL43;MRPL43	NM_017893;NM_176794;NM_176792;NM_176793	Body;Body;Body;Body	chr10:102746533-102747501	N_Shelf
cg26023709	10	102745343	-0.0052	0.0007	------	6.749e-14	4.31245e-12			MRPL43;SEMA4G;MRPL43;MRPL43	NM_176794;NM_017893;NM_176792;NM_176793	Body;3'UTR;Body;Body	chr10:102746533-102747501	N_Shore
cg19499884	10	102760724	-0.0025	0.0006	------	6.863e-05	0.00062603			LZTS2	NM_032429	5'UTR	chr10:102756834-102759798	S_Shore
cg24760467	10	102760784	-0.0038	0.0007	------	2.07e-08	4.62145e-07			LZTS2	NM_032429	5'UTR	chr10:102756834-102759798	S_Shore
cg03271893	10	102760970	-0.0035	0.0004	------	7.092e-15	5.29654e-13			LZTS2	NM_032429	5'UTR	chr10:102756834-102759798	S_Shore
cg18313342	10	102762626	-0.006	0.0008	------	1.702e-14	1.19176e-12			LZTS2	NM_032429	Body	chr10:102765205-102765448	N_Shelf
cg25721744	10	102767357	-0.0031	0.0006	------	2e-07	3.56251e-06			LZTS2	NM_032429	3'UTR	chr10:102765205-102765448	S_Shore
cg00036732	10	102767507	-0.0029	0.0006	------	7.664e-07	1.18842e-05			LZTS2	NM_032429	3'UTR	chr10:102766321-102766693	S_Shore
cg15428620	10	102792835	-0.0087	0.0008	------	7.751e-29	2.89539e-26			SFXN3	NM_030971	Body	chr10:102790820-102791049	S_Shore
cg04270401	10	102806871	0.0061	0.0008	++++++	4.034e-14	2.67525e-12						chr10:102807774-102808271	N_Shore
cg23439460	10	102809954	0.0031	0.0009	++++++	0.0005929	0.00402089						chr10:102809887-102810282	Island
cg06358541	10	102809984	0.0082	0.0006	++++++	2.904e-40	2.36779e-37						chr10:102809887-102810282	Island
cg03269050	10	102881545	0.0039	0.0009	++++++	1.813e-05	0.000195556			TLX1NB	NM_001085398	5'UTR	chr10:102882977-102883551	N_Shore
cg02586182	10	102883550	0.0029	0.0006	++++++	1.428e-07	2.63408e-06			TLX1NB	NM_001085398	5'UTR	chr10:102882977-102883551	Island
cg23331778	10	102889287	0.0044	0.0009	++++++	1.132e-06	1.68398e-05			TLX1NB	NM_001085398	5'UTR	chr10:102891010-102891794	N_Shore
cg09586183	10	102890514	0.0048	0.0007	++++++	2.138e-12	1.06124e-10			TLX1;TLX1NB	NM_005521;NM_001085398	TSS1500;5'UTR	chr10:102891010-102891794	N_Shore
cg05329692	10	102891280	0.0034	0.0008	++++++	1.494e-05	0.000164876			TLX1NB;TLX1;TLX1	NM_001085398;NM_005521;NM_005521	TSS1500;5'UTR;1stExon	chr10:102891010-102891794	Island
cg07416656	10	102894441	0.0025	0.0006	++++++	2.39e-05	0.000249236			TLX1	NM_005521	Body	chr10:102893660-102895059	Island
cg23340017	10	102895133	0.0047	0.0007	++++++	2.175e-10	7.35003e-09			TLX1	NM_005521	Body	chr10:102896342-102896665	N_Shore
cg14461582	10	102895708	0.0046	0.0007	++++++	2.55e-10	8.50167e-09			TLX1	NM_005521	Body	chr10:102896342-102896665	N_Shore
cg04552206	10	102896546	0.0024	0.0006	++++++	4.412e-05	0.000425686			TLX1	NM_005521	Body	chr10:102896342-102896665	Island
cg14383658	10	102899262	0.0023	0.0007	++++++	0.001578	0.00920001						chr10:102899177-102899489	Island
cg05482942	10	102899285	0.0058	0.0016	++++++	0.0002079	0.00163896						chr10:102899177-102899489	Island
cg16130857	10	102900262	0.0042	0.0008	++++++	1.355e-07	2.51148e-06		rs11190845				chr10:102899822-102900263	Island
cg17101450	10	102900365	0.009	0.0012	++++++	1.23e-13	7.4772e-12						chr10:102899177-102899489	S_Shore
cg19455840	10	102906171	0.0023	0.0007	++++++	0.0003621	0.00264502						chr10:102905714-102906693	Island				X
cg25049341	10	102906949	0.0037	0.0007	++++++	3.625e-07	6.07629e-06						chr10:102905714-102906693	S_Shore
cg18452703	10	102949930	0.0043	0.0007	++++++	7.256e-11	2.68774e-09
cg14559356	10	102976532	0.007	0.0013	++++++	3.372e-08	7.17473e-07						chr10:102975969-102978096	Island
cg17689721	10	102976904	0.0051	0.0008	++++++	1.721e-11	7.19059e-10						chr10:102975969-102978096	Island
cg24023187	10	102977196	0.0045	0.0006	++++++	5.787e-14	3.73572e-12						chr10:102975969-102978096	Island
cg27307257	10	102978358	0.0025	0.0005	++++++	2.497e-06	3.40036e-05						chr10:102975969-102978096	S_Shore
cg18334881	10	102982492	0.0033	0.0007	++++++	8.597e-07	1.31729e-05						chr10:102982302-102983600	Island
cg25356457	10	102983415	0.0022	0.0005	++++++	2.012e-05	0.000214182						chr10:102982302-102983600	Island
cg15920743	10	102984393	0.0033	0.0006	++++++	2.235e-08	4.95676e-07						chr10:102984182-102990063	Island
cg00409684	10	102984527	0.0033	0.0005	++++++	9.035e-12	3.99325e-10						chr10:102984182-102990063	Island
cg17183432	10	102984681	0.0047	0.0012	++++++	6.163e-05	0.000569804						chr10:102984182-102990063	Island
cg16012719	10	102985022	0.0086	0.0006	++++++	9.144e-47	1.10638e-43						chr10:102984182-102990063	Island
cg21377489	10	102985196	0.004	0.0007	++++++	1.132e-08	2.67706e-07	rs7070937					chr10:102984182-102990063	Island
cg15229943	10	102985949	0.0072	0.0005	++++++	7.828e-41	6.64363e-38						chr10:102984182-102990063	Island
cg06874323	10	102986525	0.0052	0.001	++++++	1.105e-07	2.0883e-06	rs4363526					chr10:102984182-102990063	Island
cg13525448	10	102986601	0.0099	0.0011	++++++	6.293e-19	8.23098e-17						chr10:102984182-102990063	Island
cg03393426	10	102986686	0.0036	0.0007	++++++	1.675e-06	2.38826e-05						chr10:102984182-102990063	Island
cg12646649	10	102987257	0.0114	0.001	++++++	1.141e-32	5.80309e-30	rs12778447	rs12776825	LBX1	NM_006562	Body	chr10:102984182-102990063	Island
cg03053579	10	102987483	0.005	0.0008	++++++	3.242e-11	1.28976e-09			LBX1	NM_006562	Body	chr10:102984182-102990063	Island
cg11727383	10	102988389	0.0119	0.0018	++++++	2.723e-11	1.09717e-09	rs78808889		LBX1;FLJ41350	NM_006562;NR_029380	1stExon;TSS1500	chr10:102984182-102990063	Island
cg03758181	10	102989325	0.0028	0.0008	++++++	0.0003787	0.00274752	rs35448615		FLJ41350;LBX1	NR_029380;NM_006562	TSS200;TSS1500	chr10:102984182-102990063	Island
cg11282650	10	102990191	0.0031	0.0008	++++++	0.0001565	0.00128154			FLJ41350;LBX1	NR_029380;NM_006562	Body;TSS1500	chr10:102984182-102990063	S_Shore
cg18180846	10	102990855	0.0043	0.0008	++++++	3.377e-07	5.70251e-06			FLJ41350	NR_029380	Body	chr10:102984182-102990063	S_Shore
cg26702958	10	102996254	0.0081	0.0011	++++++	1.238e-14	8.89677e-13			FLJ41350	NR_029380	Body	chr10:102996034-102996646	Island
cg02367696	10	102996464	0.0031	0.0004	++++++	1.869e-16	1.76769e-14			FLJ41350	NR_029380	Body	chr10:102996034-102996646	Island
cg13112154	10	102996565	0.003	0.0007	++++++	3.139e-05	0.000316543			FLJ41350	NR_029380	Body	chr10:102996034-102996646	Island
cg07201017	10	102996571	0.003	0.0005	++++++	4.824e-08	9.8988e-07			FLJ41350	NR_029380	Body	chr10:102996034-102996646	Island
cg23503176	10	102996798	0.0043	0.0008	++++++	2.707e-08	5.88715e-07			FLJ41350	NR_029380	Body	chr10:102996034-102996646	S_Shore
cg03242698	10	102997382	0.0027	0.0007	++++++	0.0003096	0.00231228			FLJ41350	NR_029380	Body	chr10:102996034-102996646	S_Shore
cg02971322	10	102997782	0.0039	0.0006	++++++	9.164e-11	3.33526e-09			FLJ41350	NR_029380	Body	chr10:102996034-102996646	S_Shore
cg04886846	10	102998662	0.0056	0.001	++++++	7.787e-09	1.91249e-07						chr10:102996034-102996646	S_Shelf
cg19229182	10	102998738	0.0068	0.0007	++++++	2.409e-21	4.1884e-19						chr10:102996034-102996646	S_Shelf
cg10996596	10	102998762	0.0061	0.0007	++++++	6.886e-18	7.86735e-16						chr10:102996034-102996646	S_Shelf
cg02888745	10	103023412	0.0046	0.0008	++++++	2.457e-08	5.39891e-07
cg06807915	10	103040379	0.0041	0.001	++++++	6.122e-05	0.000566544						chr10:103043990-103044480	N_Shelf
cg16113172	10	103042693	0.0038	0.001	++++++	8.134e-05	0.000725293						chr10:103043990-103044480	N_Shore
cg19135362	10	103044385	0.0032	0.0007	++++++	1.902e-05	0.000203958						chr10:103043990-103044480	Island
cg12258093	10	103051129	0.0025	0.0007	++++++	0.0005061	0.00351548						chr10:103051128-103052162	Island
cg10185984	10	103073341	0.0045	0.0007	++++++	2.892e-11	1.16042e-09						chr10:103070291-103070504	S_Shelf
cg26156279	10	103374643	0.0041	0.0006	++++++	2.842e-12	1.38322e-10			FBXW4	NM_022039	Body
cg27371456	10	103406305	-0.0026	0.0006	------	6.84e-06	8.30661e-05			FBXW4	NM_022039	Body
cg00411411	10	103455165	0.0056	0.0007	++++++	3.683e-17	3.81267e-15	rs73336844		FBXW4	NM_022039	TSS1500	chr10:103454126-103454478	S_Shore
cg25337631	10	103500093	0.0071	0.0013	++++++	3.117e-08	6.68563e-07
cg01403058	10	103530053	0.0037	0.0009	++++++	1.715e-05	0.000186386			FGF8;FGF8;FGF8;FGF8	NM_006119;NM_033163;NM_033164;NM_033165	3'UTR;3'UTR;3'UTR;3'UTR
cg06726860	10	103530255	0.0068	0.002	++++++	0.0008048	0.00521645			FGF8;FGF8;FGF8;FGF8	NM_033164;NM_033165;NM_033163;NM_006119	Body;Body;Body;Body
cg17486946	10	103533783	0.0037	0.0007	++++++	4.545e-07	7.45256e-06			FGF8;FGF8;FGF8;FGF8	NM_033164;NM_033165;NM_033163;NM_006119	Body;Body;Body;Body	chr10:103535636-103536505	N_Shore
cg02505177	10	103574626	0.0069	0.0009	++++++	8.911e-16	7.69176e-14			MGEA5;MGEA5	NM_001142434;NM_012215	Body;Body	chr10:103577394-103578256	N_Shelf
cg07447260	10	103600544	0.0054	0.0014	++++++	0.0001595	0.00130313			KCNIP2;KCNIP2;KCNIP2;KCNIP2;KCNIP2;KCNIP2;KCNIP2	NM_173195;NM_173191;NM_173194;NM_173193;NM_173192;NM_014591;NM_173197	Body;Body;TSS1500;Body;Body;Body;Body	chr10:103603166-103603642	N_Shelf
cg06286028	10	103824819	0.0047	0.0008	++++++	8.829e-09	2.14367e-07			HPS6	NM_024747	TSS1500	chr10:103824894-103825778	N_Shore				X
cg00547480	10	103875961	0.0018	0.0005	++++++	0.0009579	0.00604628			LDB1;LDB1	NM_001113407;NM_003893	Body;TSS1500	chr10:103879633-103880628	N_Shelf
cg17915961	10	103881480	-0.0054	0.0008	------	7.158e-12	3.22444e-10			LDB1	NM_001113407	TSS1500	chr10:103879633-103880628	S_Shore
cg00088042	10	103892309	0.0116	0.0008	++++++	1.53e-43	1.52638e-40			PPRC1	NM_015062	TSS1500	chr10:103892659-103893590	N_Shore
cg01060471	10	103911733	0.0054	0.0007	++++++	2.634e-14	1.79676e-12	rs7074912		NOLC1	NM_004741	TSS200	chr10:103911696-103912546	Island
cg20521125	10	103912151	-0.0037	0.0011	------	0.0006932	0.00459654			NOLC1;NOLC1	NM_004741;NM_004741	1stExon;5'UTR	chr10:103911696-103912546	Island
cg05391011	10	103986245	0.0035	0.0008	++++++	2.679e-05	0.000275463			ELOVL3;ELOVL3	NM_152310;NM_152310	1stExon;5'UTR	chr10:103985852-103986246	Island
cg22913131	10	103990214	0.0028	0.0007	++++++	7.386e-05	0.000666573			PITX3	NM_005029	3'UTR	chr10:103990213-103991829	Island
cg08129312	10	103991777	0.0057	0.0006	++++++	1.476e-23	3.29689e-21			PITX3	NM_005029	Body	chr10:103990213-103991829	Island
cg24143137	10	103995782	0.0031	0.0005	++++++	7.551e-09	1.85981e-07			PITX3	NM_005029	5'UTR	chr10:103990213-103991829	S_Shelf
cg20023259	10	104000957	0.0024	0.0006	++++++	3.121e-05	0.000314911			PITX3	NM_005029	5'UTR	chr10:104000254-104001741	Island
cg22882178	10	104001226	0.0022	0.0006	++++++	0.0004611	0.00324879			PITX3;PITX3	NM_005029;NM_005029	1stExon;5'UTR	chr10:104000254-104001741	Island
cg13325154	10	104001240	0.0074	0.0012	++++++	2.451e-09	6.67674e-08			PITX3	NM_005029	TSS200	chr10:104000254-104001741	Island
cg27649073	10	104001259	0.0142	0.0008	++++++	3.24e-71	1.24504e-67			PITX3	NM_005029	TSS200	chr10:104000254-104001741	Island
cg14681055	10	104001261	0.009	0.0007	++++++	8.204e-38	5.76105e-35			PITX3	NM_005029	TSS200	chr10:104000254-104001741	Island
cg14242680	10	104004787	0.0035	0.0007	++++++	1.054e-06	1.5795e-05			GBF1	NM_004193	TSS1500	chr10:104005139-104005592	N_Shore
cg23557746	10	104060662	-0.0041	0.0008	------	1.1e-06	1.64132e-05	rs55921045		GBF1	NM_004193	Body
cg13548361	10	104178949	0.0026	0.0008	++++++	0.001224	0.00743942			PSD;FBXL15	NM_002779;NM_024326	TSS200;TSS1500	chr10:104178528-104179548	Island
cg00221745	10	104179478	0.0141	0.0017	++++++	1.242e-16	1.20291e-14			FBXL15;PSD	NM_024326;NM_002779	TSS200;TSS1500	chr10:104178528-104179548	Island
cg04481603	10	104182930	-0.0038	0.0005	------	4.299e-12	2.02124e-10						chr10:104180478-104182042	S_Shore
cg10103942	10	104183175	-0.003	0.0008	------	0.000154	0.00126376			CUEDC2	NM_024040	3'UTR	chr10:104180478-104182042	S_Shore
cg10740367	10	104184819	-0.0027	0.0007	------	3.62e-05	0.0003586			CUEDC2	NM_024040	Body	chr10:104180478-104182042	S_Shelf
cg26731885	10	104380564	-0.0016	0.0005	------	0.001495	0.00879381			SUFU	NM_016169	Body
cg27391127	10	104415919	-0.0024	0.0007	------	0.0008659	0.00554844			TRIM8	NM_030912	Body	chr10:104416555-104417165	N_Shore
cg15973546	10	104429532	-0.0055	0.0007	------	9.893e-14	6.12341e-12
cg08757448	10	104613767	0.0047	0.0008	++++++	3.776e-08	7.9415e-07			C10orf32;C10orf32	NM_144591;NM_001136200	TSS200;TSS200	chr10:104614000-104614326	N_Shore
cg16330755	10	104613787	0.0081	0.0009	++++++	2.238e-21	3.90911e-19			C10orf32;C10orf32	NM_144591;NM_001136200	TSS200;TSS200	chr10:104614000-104614326	N_Shore
cg23843362	10	104677600	0.0036	0.0009	++++++	7.755e-05	0.000695924	rs75650764		CNNM2;CNNM2;CNNM2	NM_199077;NM_017649;NM_199076	TSS1500;TSS1500;TSS1500	chr10:104677315-104679312	Island
cg02927836	10	104678975	0.0037	0.0007	++++++	2.745e-08	5.96199e-07			CNNM2;CNNM2;CNNM2	NM_199077;NM_199076;NM_017649	1stExon;1stExon;1stExon	chr10:104677315-104679312	Island
cg03493300	10	104813866	0.0088	0.0009	++++++	5.753e-22	1.07355e-19			CNNM2;CNNM2	NM_199076;NM_017649	Body;Body						X
cg10521431	10	104814810	-0.0029	0.0008	------	0.0002603	0.0019901			CNNM2;CNNM2	NM_199076;NM_017649	Body;Body
cg18882449	10	104885122	-0.0054	0.001	------	1.691e-07	3.06512e-06			NT5C2;NT5C2	NM_001134373;NM_012229	Body;Body
cg23642747	10	105036645	0.0045	0.0006	++++++	1.775e-12	8.91291e-11			INA	NM_032727	TSS1500	chr10:105036628-105038084	Island
cg15475851	10	105037349	0.0092	0.0013	++++++	4.474e-13	2.47471e-11			INA	NM_032727	1stExon	chr10:105036628-105038084	Island
cg11667101	10	105127581	0.0111	0.001	++++++	2.167e-29	8.55697e-27			TAF5	NM_006951	TSS200	chr10:105127580-105127824	Island
cg26378073	10	105213818	0.0037	0.0007	++++++	6.376e-07	1.00874e-05			CALHM1	NM_001001412	3'UTR	chr10:105215052-105215460	N_Shore
cg10831642	10	105378344	-0.0034	0.0006	------	1.832e-08	4.1375e-07			SH3PXD2A	NM_014631	Body
cg19007269	10	105420501	-0.0106	0.0009	------	3.109e-29	1.21153e-26			SH3PXD2A	NM_014631	Body	chr10:105420685-105421076	N_Shore
cg23901918	10	105420747	-0.0062	0.001	------	6.787e-11	2.52892e-09			SH3PXD2A	NM_014631	Body	chr10:105420685-105421076	Island
cg04388244	10	105421005	-0.004	0.0012	------	0.0009593	0.00605337			SH3PXD2A	NM_014631	Body	chr10:105420685-105421076	Island
cg20669641	10	105428818	-0.0078	0.0007	------	5.261e-27	1.66417e-24			SH3PXD2A	NM_014631	Body	chr10:105428505-105428713	S_Shore
cg10521450	10	105439280	-0.0045	0.0007	------	1.096e-11	4.76839e-10			SH3PXD2A	NM_014631	Body
cg11819799	10	105452339	-0.0044	0.0007	------	1.577e-09	4.46073e-08			SH3PXD2A	NM_014631	Body	chr10:105452338-105453230	Island
cg04330176	10	105619211	-0.0037	0.001	------	0.0001859	0.00148857						chr10:105614511-105615456	S_Shelf
cg10911365	10	105827642	-0.0024	0.0007	------	0.0007205	0.00474896			COL17A1	NM_000494	Body
cg06186378	10	105993499	0.0031	0.0008	++++++	0.0001512	0.00124398			C10orf79	NM_025145	TSS1500	chr10:105991899-105992248	S_Shore
cg26589669	10	106028206	0.0035	0.001	++++++	0.0003653	0.00266446			GSTO2	NM_183239	TSS1500	chr10:106028542-106029047	N_Shore
cg03390723	10	106028329	0.0071	0.001	++++++	6.081e-12	2.77178e-10			GSTO2	NM_183239	TSS1500	chr10:106028542-106029047	N_Shore
cg16636756	10	106088755	-0.0028	0.0009	------	0.001173	0.00717336			ITPRIP	NM_033397	5'UTR
cg24199006	10	106089203	-0.0046	0.0007	------	5.002e-12	2.32022e-10			ITPRIP	NM_033397	5'UTR
cg07834418	10	107409739	0.0033	0.001	++++++	0.001424	0.00844464
cg04267526	10	109674297	0.0051	0.0006	++++++	1.574e-18	1.95345e-16						chr10:109674196-109674964	Island
cg08211028	10	109674963	0.0051	0.0009	++++++	1.343e-08	3.12337e-07						chr10:109674196-109674964	Island
cg13962664	10	110225900	0.0034	0.0007	++++++	7.1e-06	8.58869e-05						chr10:110225927-110226465	N_Shore
cg01150683	10	111216646	0.0087	0.0014	++++++	1.645e-09	4.63507e-08						chr10:111216604-111217083	Island
cg03088705	10	111624928	0.0025	0.0007	++++++	0.0004284	0.00305317			XPNPEP1;XPNPEP1;XPNPEP1	NR_030724;NM_001167604;NM_020383	Body;3'UTR;3'UTR
cg18516365	10	111721749	-0.0039	0.0008	------	2.504e-06	3.40877e-05	rs7098407
cg05214460	10	111766841	0.0035	0.0011	++++++	0.001058	0.00657304			ADD3;ADD3;ADD3	NM_019903;NM_016824;NM_001121	5'UTR;TSS1500;TSS1500	chr10:111767087-111768355	N_Shore
cg24617444	10	111916921	0.0046	0.0005	++++++	4.532e-19	6.02257e-17
cg13637321	10	111985220	-0.0045	0.0009	------	1.484e-06	2.14384e-05			MXI1;MXI1;MXI1	NM_130439;NM_005962;NM_001008541	Body;TSS1500;5'UTR	chr10:111985563-111986204	N_Shore
cg06110816	10	112256825	0.0033	0.0006	++++++	1.821e-07	3.2743e-06			DUSP5	NM_004419	TSS1500	chr10:112257163-112258684	N_Shore
cg07226162	10	112293247	0.0054	0.0008	++++++	1.865e-11	7.74933e-10						chr10:112289947-112290305	S_Shelf
cg00379708	10	112404380	0.0026	0.0008	++++++	0.001388	0.00826754			RBM20	NM_001134363	1stExon	chr10:112402953-112404328	S_Shore
cg00904823	10	112418708	0.0063	0.0007	++++++	7.949e-18	9.01354e-16		rs78368021	RBM20	NM_001134363	Body
cg26292895	10	112444795	0.0106	0.0015	++++++	4.535e-12	2.12091e-10			RBM20	NM_001134363	Body
cg26070333	10	112484691	0.0031	0.0009	++++++	0.000684	0.00454316			RBM20	NM_001134363	Body
cg05329352	10	112838983	0.0027	0.0007	++++++	0.0001074	0.000923325			ADRA2A	NM_000681	1stExon	chr10:112835990-112839303	Island
cg11367939	10	112839302	0.006	0.001	++++++	1.09e-09	3.1913e-08			ADRA2A;ADRA2A	NM_000681;NM_000681	3'UTR;1stExon	chr10:112835990-112839303	Island
cg24233194	10	113526840	0.0043	0.0007	++++++	4.183e-09	1.08602e-07
cg13333374	10	114133235	0.0051	0.0008	++++++	2.071e-11	8.53437e-10			ACSL5	NM_203379	TSS1500
cg07457429	10	114604800	0.0048	0.001	++++++	8.686e-07	1.32897e-05
cg17746395	10	114706294	0.0033	0.0009	++++++	0.0001794	0.00144396
cg23683800	10	115086103	-0.0043	0.0008	------	7.722e-08	1.5116e-06
cg01246622	10	115141827	0.0058	0.0011	++++++	9.163e-08	1.76332e-06
cg08354406	10	115370978	0.0044	0.0007	++++++	2.287e-10	7.7003e-09			NRAP;NRAP	NM_006175;NM_198060	Body;Body
cg09337709	10	115423757	0.0061	0.0012	++++++	7.965e-07	1.23054e-05		rs1109927	NRAP;NRAP;NRAP;NRAP	NM_198060;NM_006175;NM_198060;NM_006175	1stExon;5'UTR;5'UTR;1stExon
cg21630790	10	115423876	0.0065	0.001	++++++	1.603e-11	6.74715e-10			NRAP;NRAP	NM_006175;NM_198060	TSS200;TSS200
cg00529585	10	115803805	0.0058	0.0016	++++++	0.0003816	0.0027658			ADRB1;ADRB1	NM_000684;NM_000684	1stExon;5'UTR	chr10:115803358-115805468	Island
cg14826456	10	115804095	0.0061	0.0008	++++++	7.937e-15	5.88735e-13			ADRB1	NM_000684	1stExon	chr10:115803358-115805468	Island
cg13848598	10	115804578	0.0124	0.0008	++++++	1.612e-60	3.91231e-57			ADRB1	NM_000684	1stExon	chr10:115803358-115805468	Island
cg05575054	10	115804968	0.0108	0.0009	++++++	5.079e-34	2.86006e-31			ADRB1	NM_000684	1stExon	chr10:115803358-115805468	Island
cg03847705	10	115860959	0.0026	0.0008	++++++	0.001427	0.00845989						chr10:115860679-115861093	Island
cg19002907	10	115939579	0.0056	0.0008	++++++	6.961e-12	3.1415e-10			TDRD1	NM_198795	5'UTR	chr10:115938962-115939292	S_Shore
cg00397764	10	115939717	0.0055	0.0006	++++++	6.728e-23	1.40879e-20		rs78494435	TDRD1	NM_198795	5'UTR	chr10:115938962-115939292	S_Shore
cg16811695	10	115999009	0.0045	0.0009	++++++	4.033e-07	6.69422e-06			VWA2	NM_198496	TSS200	chr10:115999008-115999603	Island
cg26425933	10	115999385	0.0085	0.0011	++++++	1.081e-15	9.19515e-14			VWA2	NM_198496	5'UTR	chr10:115999008-115999603	Island
cg10407585	10	115999916	0.0045	0.0007	++++++	7.035e-10	2.14458e-08			VWA2	NM_198496	5'UTR	chr10:115999008-115999603	S_Shore
cg23220343	10	116045930	0.0041	0.0009	++++++	2.38e-06	3.26093e-05			VWA2	NM_198496	Body	chr10:116045754-116046112	Island
cg20196291	10	116164849	0.0022	0.0006	++++++	8.581e-05	0.000759781			AFAP1L2;AFAP1L2	NM_032550;NM_001001936	TSS1500;TSS1500	chr10:116163391-116164599	S_Shore
cg01316152	10	116168351	0.0038	0.0007	++++++	1.862e-07	3.3405e-06						chr10:116163391-116164599	S_Shelf
cg09504612	10	116467988	0.0026	0.0007	++++++	0.0001977	0.00156934
cg12378753	10	116527201	-0.0066	0.0014	------	2.169e-06	3.00326e-05						chr10:116527524-116528474	N_Shore
cg21254755	10	116528228	0.0064	0.0008	++++++	9.743e-17	9.58855e-15						chr10:116527524-116528474	Island
cg25645310	10	116581305	0.0065	0.0009	++++++	3.35e-14	2.24749e-12			FAM160B1;FAM160B1	NM_020940;NM_001135051	TSS200;TSS200	chr10:116581522-116582434	N_Shore
cg25209674	10	116581344	0.0154	0.0009	++++++	4.938e-67	1.57642e-63			FAM160B1;FAM160B1	NM_020940;NM_001135051	TSS200;TSS200	chr10:116581522-116582434	N_Shore
cg04858230	10	116581358	0.0108	0.0011	++++++	2.529e-24	6.1667e-22			FAM160B1;FAM160B1	NM_020940;NM_001135051	TSS200;TSS200	chr10:116581522-116582434	N_Shore
cg01450600	10	116640938	0.0056	0.0008	++++++	1.09e-12	5.65529e-11			FAM160B1	NM_001135051	Body
cg19333507	10	116852186	0.0032	0.0007	++++++	2.369e-06	3.24811e-05			ATRNL1	NM_207303	TSS1500	chr10:116852261-116854094	N_Shore
cg23635429	10	116852470	0.0024	0.0006	++++++	0.0001963	0.00155951			ATRNL1	NM_207303	TSS1500	chr10:116852261-116854094	Island				X
cg20382695	10	116853814	0.0052	0.0006	++++++	4.948e-16	4.40759e-14			ATRNL1	NM_207303	Body	chr10:116852261-116854094	Island
cg16239218	10	117715809	0.0028	0.0009	++++++	0.00135	0.00807527
cg09031776	10	117735350	0.0044	0.0008	++++++	1.411e-08	3.26323e-07
cg07760622	10	117754806	0.0043	0.0009	++++++	1.972e-06	2.76126e-05
cg14471191	10	117818509	0.0044	0.0009	++++++	4.567e-07	7.48331e-06			GFRA1;GFRA1;GFRA1	NM_145793;NM_001145453;NM_005264	3'UTR;3'UTR;3'UTR
cg08284443	10	117819599	0.007	0.001	++++++	3.686e-12	1.75651e-10		rs78463643	GFRA1;GFRA1;GFRA1	NM_145793;NM_001145453;NM_005264	3'UTR;3'UTR;3'UTR
cg23453238	10	117884825	0.0041	0.0011	++++++	0.0002441	0.0018831			GFRA1;GFRA1;GFRA1	NM_001145453;NM_005264;NM_145793	Body;Body;Body	chr10:117884813-117885029	Island
cg00809729	10	117969992	-0.0031	0.0008	------	0.0002196	0.00171837			GFRA1;GFRA1;GFRA1	NM_001145453;NM_005264;NM_145793	Body;Body;Body
cg03503087	10	118032626	0.0022	0.0007	++++++	0.001418	0.00841688			GFRA1;GFRA1;GFRA1	NM_005264;NM_145793;NM_001145453	5'UTR;TSS1500;5'UTR	chr10:118030732-118034230	Island
cg13329723	10	118084243	0.0048	0.0007	++++++	1.143e-11	4.95314e-10			C10orf96	NM_198515	5'UTR
cg17453460	10	118369423	0.0082	0.0007	++++++	1.634e-35	9.97257e-33	rs35920685					chr10:118368579-118369424	Island
cg15398400	10	118429481	0.0036	0.0008	++++++	1.077e-05	0.000123832	rs2921959		C10orf82	NM_144661	TSS200	chr10:118429430-118429853	Island
cg07945733	10	118429485	0.0032	0.0008	++++++	6.966e-05	0.000633976	rs2921959		C10orf82	NM_144661	TSS200	chr10:118429430-118429853	Island
cg24808891	10	118500755	-0.0058	0.0008	------	8.221e-14	5.16398e-12			HSPA12A	NM_025015	Body	chr10:118500868-118502706	N_Shore
cg05837435	10	118609965	0.0028	0.0006	++++++	1.243e-06	1.83041e-05						chr10:118608599-118609377	S_Shore
cg19007019	10	118647000	-0.0055	0.0009	------	2.006e-10	6.82449e-09			KIAA1598;KIAA1598	NM_018330;NM_001127211	Body;Body
cg18459489	10	118890977	0.0042	0.0007	++++++	4.369e-10	1.38603e-08			VAX1	NM_199131	3'UTR	chr10:118892161-118892639	N_Shore
cg19876672	10	118891266	0.009	0.0008	++++++	5.545e-28	1.90502e-25	rs7911294		VAX1	NM_199131	3'UTR	chr10:118892161-118892639	N_Shore
cg07302910	10	118891355	0.0045	0.0007	++++++	3.369e-11	1.33568e-09			VAX1	NM_199131	3'UTR	chr10:118892161-118892639	N_Shore
cg22531668	10	118891601	0.0068	0.0009	++++++	1.379e-13	8.31477e-12			VAX1	NM_199131	3'UTR	chr10:118892161-118892639	N_Shore
cg10511988	10	118891706	0.0074	0.001	++++++	6.936e-13	3.71665e-11	rs74159040		VAX1	NM_199131	3'UTR	chr10:118892161-118892639	N_Shore
cg05667348	10	118892581	0.0085	0.0011	++++++	1.044e-13	6.43511e-12			VAX1	NM_199131	Body	chr10:118892161-118892639	Island
cg25527090	10	118894180	0.0083	0.001	++++++	1.242e-17	1.36833e-15			VAX1;VAX1	NM_199131;NM_001112704	Body;Body	chr10:118893527-118894432	Island
cg06497848	10	118896363	0.0026	0.0006	++++++	4.611e-05	0.000442479			VAX1;VAX1	NM_199131;NM_001112704	Body;Body	chr10:118895963-118898037	Island
cg11398452	10	118896755	0.016	0.002	++++++	3.036e-16	2.78635e-14	rs751233		VAX1;VAX1	NM_199131;NM_001112704	Body;Body	chr10:118895963-118898037	Island
cg27533288	10	118896776	0.0057	0.001	++++++	2.947e-08	6.35813e-07			VAX1;VAX1	NM_199131;NM_001112704	Body;Body	chr10:118895963-118898037	Island
cg16043357	10	118897904	0.014	0.0012	++++++	2.635e-30	1.11931e-27			VAX1;VAX1	NM_001112704;NM_199131	TSS200;TSS200	chr10:118895963-118898037	Island
cg24600706	10	118900464	0.0046	0.0009	++++++	9.77e-07	1.47707e-05						chr10:118899247-118900329	S_Shore
cg10475928	10	118901190	0.0046	0.0011	++++++	1.705e-05	0.00018543						chr10:118899247-118900329	S_Shore				X
cg24234899	10	118922493	0.0062	0.0013	++++++	1.212e-06	1.78888e-05						chr10:118922351-118923520	Island
cg15792653	10	118924342	0.0038	0.001	++++++	0.0002531	0.00194282						chr10:118925271-118925529	N_Shore
cg05307477	10	118956803	0.003	0.0006	++++++	1.365e-06	1.98917e-05			KCNK18	NM_181840	TSS200
cg24353740	10	118956998	0.002	0.0006	++++++	0.0006575	0.00439281	rs3026036		KCNK18	NM_181840	TSS200
cg07637239	10	118957259	0.0023	0.0007	++++++	0.0008153	0.00527405			KCNK18	NM_181840	Body
cg27455890	10	118976677	0.0068	0.0019	++++++	0.0003467	0.0025494						chr10:118976049-118976706	Island
cg15806304	10	119000083	0.0019	0.0005	++++++	7.52e-05	0.000677281			SLC18A2	NM_003054	TSS1500	chr10:119000435-119001530	N_Shore
cg00498305	10	119000236	0.0029	0.0006	++++++	8.165e-06	9.7114e-05			SLC18A2	NM_003054	TSS1500	chr10:119000435-119001530	N_Shore
cg00512279	10	119000991	0.0043	0.0007	++++++	3.472e-10	1.12336e-08			SLC18A2	NM_003054	5'UTR	chr10:119000435-119001530	Island
cg10245915	10	119001478	0.0029	0.0006	++++++	6.611e-06	8.05964e-05			SLC18A2	NM_003054	Body	chr10:119000435-119001530	Island
cg10005230	10	119292262	0.0023	0.0005	++++++	3.479e-05	0.000346111			EMX2OS	NR_002791	Body	chr10:119293917-119297675	N_Shore
cg12623982	10	119295400	0.0039	0.0008	++++++	4.916e-07	7.99551e-06			EMX2OS	NR_002791	Body	chr10:119293917-119297675	Island
cg19358493	10	119300942	0.0052	0.0007	++++++	1.206e-12	6.21672e-11			EMX2;EMX2OS;EMX2	NM_001165924;NR_002791;NM_004098	TSS1500;Body;TSS1500	chr10:119301321-119305368	N_Shore
cg16301890	10	119301464	0.0059	0.0008	++++++	5.439e-15	4.13874e-13	rs76393059		EMX2;EMX2OS;EMX2	NM_001165924;NR_002791;NM_004098	TSS1500;Body;TSS1500	chr10:119301321-119305368	Island
cg25987923	10	119302050	0.006	0.0012	++++++	1.999e-07	3.56088e-06			EMX2;EMX2;EMX2OS;EMX2;EMX2	NM_004098;NM_004098;NR_002791;NM_001165924;NM_001165924	1stExon;5'UTR;Body;1stExon;5'UTR	chr10:119301321-119305368	Island
cg17307442	10	119302053	0.0119	0.0017	++++++	2.939e-12	1.42575e-10			EMX2;EMX2;EMX2OS;EMX2;EMX2	NM_004098;NM_004098;NR_002791;NM_001165924;NM_001165924	1stExon;5'UTR;Body;1stExon;5'UTR	chr10:119301321-119305368	Island
cg19685479	10	119302252	0.0055	0.0008	++++++	1.073e-11	4.67862e-10			EMX2;EMX2;EMX2OS;EMX2;EMX2	NM_004098;NM_004098;NR_002791;NM_001165924;NM_001165924	1stExon;5'UTR;Body;1stExon;5'UTR	chr10:119301321-119305368	Island
cg15325373	10	119302275	0.0037	0.001	++++++	0.000126	0.00106163	rs76166314		EMX2;EMX2;EMX2OS;EMX2;EMX2	NM_004098;NM_004098;NR_002791;NM_001165924;NM_001165924	1stExon;5'UTR;Body;1stExon;5'UTR	chr10:119301321-119305368	Island
cg05825420	10	119303479	0.005	0.0005	++++++	2.1e-20	3.28508e-18			EMX2OS;EMX2;EMX2	NR_002791;NM_001165924;NM_004098	Body;Body;Body	chr10:119301321-119305368	Island
cg05539217	10	119304379	0.0051	0.0006	++++++	1.441e-17	1.57337e-15			EMX2OS;EMX2;EMX2	NR_002791;NM_001165924;NM_004098	Body;Body;Body	chr10:119301321-119305368	Island
cg27174438	10	119304708	0.0037	0.0007	++++++	2.02e-07	3.59582e-06			EMX2;EMX2OS;EMX2	NM_001165924;NR_002791;NM_004098	Body;TSS200;Body	chr10:119301321-119305368	Island
cg03109101	10	119305095	0.004	0.0006	++++++	1.91e-10	6.52733e-09	rs8192641		EMX2;EMX2;EMX2OS	NM_001165924;NM_004098;NR_002791	Body;Body;TSS1500	chr10:119301321-119305368	Island
cg13574488	10	119306246	0.0025	0.0006	++++++	2.176e-05	0.000229422			EMX2;EMX2	NM_001165924;NM_004098	Body;Body	chr10:119301321-119305368	S_Shore
cg15526081	10	119310404	0.0023	0.0007	++++++	0.001671	0.0096616						chr10:119311204-119312104	N_Shore
cg19048251	10	119311636	0.003	0.0009	++++++	0.001489	0.00876548						chr10:119311204-119312104	Island				X
cg06369992	10	119494494	0.0038	0.0011	++++++	0.0008592	0.0055136						chr10:119494493-119494991	Island
cg24730705	10	119496382	0.0067	0.0008	++++++	1.275e-17	1.40208e-15						chr10:119494493-119494991	S_Shore
cg19290577	10	119590573	0.005	0.0008	++++++	3.477e-10	1.12463e-08
cg06079495	10	119599940	0.0029	0.0008	++++++	0.0001122	0.000958831
cg14687785	10	119652942	0.0048	0.001	++++++	5.818e-07	9.29677e-06
cg02291245	10	119780037	0.0023	0.0005	++++++	1.133e-06	1.68535e-05			RAB11FIP2	NM_014904	Body
cg00526772	10	119830037	0.0048	0.0007	++++++	1.083e-11	4.71677e-10			CASC2;CASC2;CASC2	NR_026940;NR_026939;NR_026941	Body;Body;Body
cg13654588	10	120354081	0.0071	0.0006	++++++	1.087e-29	4.39689e-27			PRLHR	NM_004248	Body	chr10:120353692-120355821	Island
cg11705975	10	120354248	0.0101	0.0008	++++++	3.234e-37	2.16827e-34			PRLHR	NM_004248	Body	chr10:120353692-120355821	Island
cg19403534	10	120355419	0.0045	0.0009	++++++	1.868e-07	3.35011e-06			PRLHR	NM_004248	TSS1500	chr10:120353692-120355821	Island
cg19392831	10	120355756	0.0072	0.0006	++++++	3.781e-31	1.70008e-28			PRLHR	NM_004248	TSS1500	chr10:120353692-120355821	Island
cg12380209	10	120515094	0.0053	0.0015	++++++	0.0003377	0.0024921			C10orf46	NM_153810	TSS1500	chr10:120513949-120515108	Island
cg06163593	10	120718790	-0.0043	0.0012	------	0.0002661	0.00202772	rs74424992
cg10562114	10	120790501	0.0055	0.0013	++++++	1.316e-05	0.000147679			NANOS1;NANOS1	NM_199461;NM_199461	3'UTR;1stExon
cg25713214	10	120921239	-0.0114	0.0011	------	2.013e-25	5.48179e-23	rs73434803		SFXN4	NM_213649	Body	chr10:120924785-120925558	N_Shelf
cg03075966	10	120981763	0.0051	0.0014	++++++	0.0002421	0.00187007			GRK5	NM_005308	Body
cg24811125	10	121138124	-0.0027	0.0008	------	0.0005884	0.00399605			GRK5	NM_005308	Body
cg16596052	10	121271746	0.0058	0.0011	++++++	4.758e-07	7.76287e-06			RGS10;RGS10	NM_001005339;NM_002925	Body;Body
cg17075865	10	121287467	0.0056	0.001	++++++	3.063e-08	6.58171e-07			RGS10;RGS10	NM_001005339;NM_002925	Body;Body
cg03541338	10	121301343	0.0053	0.0011	++++++	5.129e-07	8.30516e-06			RGS10	NM_001005339	Body	chr10:121301478-121303169	N_Shore
cg07908091	10	121407082	0.0033	0.0009	++++++	0.0001536	0.00126113						chr10:121410566-121411827	N_Shelf
cg17076667	10	121418050	-0.0049	0.0008	------	7.079e-09	1.75281e-07			BAG3	NM_004281	Body
cg08338216	10	121577530	0.0059	0.0009	++++++	2.673e-10	8.87184e-09			INPP5F;INPP5F	NM_014937;NR_003252	Body;TSS1500	chr10:121577529-121578385	Island				X
cg16608018	10	122739544	0.0027	0.0006	++++++	1.933e-05	0.000206919						chr10:122739052-122739391	S_Shore
cg04107759	10	122741763	0.0057	0.0009	++++++	6.244e-10	1.92094e-08		rs73357166				chr10:122739052-122739391	S_Shelf
cg05886272	10	122872689	0.0036	0.0008	++++++	2.09e-06	2.90502e-05	rs79622418
cg07344086	10	123278338	-0.0033	0.0009	------	0.0001678	0.00136233		rs1143401	FGFR2;FGFR2;FGFR2;FGFR2;FGFR2;FGFR2;FGFR2;FGFR2;FGFR2	NM_001144914;NM_001144915;NM_022970;NM_001144913;NM_001144916;NM_000141;NM_001144917;NM_001144919;NM_001144918	Body;Body;Body;Body;Body;Body;Body;Body;Body
cg02522906	10	123450196	0.0034	0.001	++++++	0.0006365	0.00427224	rs2132902
cg03211864	10	124060833	-0.0027	0.0007	------	0.0001116	0.000954333			BTBD16	NM_144587	Body
cg13265583	10	124214151	-0.0065	0.001	------	7.324e-11	2.711e-09			ARMS2	NM_001099667	TSS200
cg08447739	10	124220359	-0.0067	0.001	------	2.191e-11	8.98871e-10			HTRA1	NM_002775	TSS1500	chr10:124220338-124222240	Island
cg02711929	10	124220396	-0.0059	0.001	------	5.534e-10	1.72088e-08			HTRA1	NM_002775	TSS1500	chr10:124220338-124222240	Island
cg09553346	10	124266338	-0.0076	0.0008	------	1.022e-20	1.65876e-18			HTRA1	NM_002775	Body
cg07863439	10	124266386	-0.0069	0.001	------	4.345e-11	1.68197e-09			HTRA1	NM_002775	Body
cg01145353	10	124274203	-0.0027	0.0008	------	0.0007771	0.0050638			HTRA1	NM_002775	3'UTR
cg09019052	10	124639167	0.0044	0.0014	++++++	0.001388	0.00826754	rs41290636	rs74163516	LOC399815;FAM24B	NR_027282;NM_152644	Body;TSS200	chr10:124638743-124639793	Island
cg26731008	10	124671697	0.0091	0.001	++++++	1.556e-20	2.46851e-18			FAM24A	NM_001029888	Body
cg26956371	10	124713989	0.0135	0.0018	++++++	4.489e-14	2.95433e-12			C10orf88	NM_024942	TSS200	chr10:124713268-124714249	Island
cg18565342	10	124714098	0.0121	0.0016	++++++	2.609e-14	1.78146e-12			C10orf88	NM_024942	TSS200	chr10:124713268-124714249	Island
cg02897537	10	124893832	0.0024	0.0007	++++++	0.001423	0.00844016						chr10:124894075-124897366	N_Shore
cg09614300	10	124894076	0.0094	0.0007	++++++	7.978e-39	5.84981e-36			HMX3	NM_001105574	TSS1500	chr10:124894075-124897366	Island
cg06897927	10	124895500	0.0096	0.0012	++++++	4.685e-15	3.59398e-13			HMX3	NM_001105574	TSS200	chr10:124894075-124897366	Island
cg04670666	10	124896129	0.0034	0.0007	++++++	7.081e-07	1.10786e-05			HMX3	NM_001105574	Body	chr10:124894075-124897366	Island
cg01635405	10	124896713	0.0068	0.0007	++++++	1.274e-20	2.04379e-18			HMX3	NM_001105574	Body	chr10:124894075-124897366	Island
cg27461468	10	124899504	0.0054	0.0008	++++++	6.939e-12	3.13225e-10	rs72631116					chr10:124899704-124900077	N_Shore
cg24220279	10	124900053	0.0049	0.0008	++++++	1.455e-09	4.15186e-08						chr10:124899704-124900077	Island
cg00902104	10	124901908	0.005	0.0011	++++++	3.028e-06	4.03269e-05						chr10:124901907-124902617	Island
cg08529882	10	124902456	0.0039	0.0005	++++++	9.262e-13	4.85766e-11						chr10:124901907-124902617	Island
cg01350680	10	124903314	0.0025	0.0008	++++++	0.001021	0.00637917						chr10:124901907-124902617	S_Shore
cg15752343	10	124904190	0.0023	0.0007	++++++	0.001411	0.00838108	rs74159995					chr10:124905634-124906161	N_Shore
cg16361966	10	124905786	0.0049	0.0005	++++++	8.166e-23	1.69028e-20						chr10:124905634-124906161	Island
cg06811295	10	124905890	0.0043	0.0006	++++++	1.094e-13	6.71736e-12						chr10:124905634-124906161	Island
cg16090347	10	124906421	0.0034	0.001	++++++	0.0006171	0.00416128			HMX2	NM_005519	TSS1500	chr10:124907283-124911035	N_Shore
cg14640621	10	124906748	0.003	0.0006	++++++	1.201e-07	2.24925e-06			HMX2	NM_005519	TSS1500	chr10:124907283-124911035	N_Shore
cg23437459	10	124907457	0.002	0.0006	++++++	0.0007344	0.0048277			HMX2	NM_005519	TSS200	chr10:124907283-124911035	Island
cg19909787	10	124907708	0.0057	0.0011	++++++	1.189e-07	2.22999e-06			HMX2;HMX2	NM_005519;NM_005519	1stExon;5'UTR	chr10:124907283-124911035	Island
cg05189242	10	124908083	0.0025	0.0006	++++++	4.696e-05	0.000449399			HMX2	NM_005519	1stExon	chr10:124907283-124911035	Island
cg17795158	10	124908427	0.0054	0.0007	++++++	1.412e-14	1.00429e-12			HMX2	NM_005519	Body	chr10:124907283-124911035	Island
cg00006081	10	124908907	0.0098	0.0007	++++++	1.489e-47	1.89557e-44			HMX2	NM_005519	Body	chr10:124907283-124911035	Island
cg04820634	10	124909415	0.002	0.0006	++++++	0.001358	0.00811458			HMX2	NM_005519	Body	chr10:124907283-124911035	Island
cg27137983	10	124909711	0.0067	0.0005	++++++	8.437e-43	8.04938e-40			HMX2	NM_005519	3'UTR	chr10:124907283-124911035	Island
cg24804172	10	124911034	0.0019	0.0005	++++++	0.0001337	0.00111762						chr10:124907283-124911035	Island
cg02803847	10	124924862	-0.0036	0.0006	------	2.239e-08	4.96457e-07	rs3168039		BUB3;BUB3	NM_004725;NM_001007793	3'UTR;3'UTR
cg12277789	10	125033770	0.0066	0.0009	++++++	7.833e-14	4.9412e-12
cg18623649	10	125034066	0.0054	0.0008	++++++	2.812e-11	1.13105e-09
cg02477603	10	125034296	0.0038	0.0009	++++++	7.321e-05	0.000661426
cg08690241	10	125115855	0.0032	0.0008	++++++	4.187e-05	0.000406786											X
cg23521973	10	125117429	0.0049	0.0008	++++++	6.64e-10	2.03268e-08	rs12784728
cg14503489	10	125218684	0.0059	0.0007	++++++	1.512e-16	1.44719e-14
cg00128517	10	125251730	0.0041	0.0007	++++++	1.761e-08	3.99214e-07	rs1568079
cg10727935	10	125318458	-0.0093	0.0014	------	1.551e-11	6.5482e-10
cg18310495	10	125615419	0.0028	0.0008	++++++	0.001105	0.00682083			CPXM2	NM_198148	Body	chr10:125617057-125617329	N_Shore
cg08996459	10	125617230	0.0033	0.0009	++++++	0.0002234	0.00174419	rs17106127		CPXM2	NM_198148	Body	chr10:125617057-125617329	Island
cg16197717	10	125650957	0.003	0.0005	++++++	1.959e-08	4.39729e-07			CPXM2	NM_198148	1stExon	chr10:125650820-125651373	Island
cg12164321	10	125651085	0.0016	0.0004	++++++	0.0001106	0.000947011			CPXM2	NM_198148	1stExon	chr10:125650820-125651373	Island
cg27003782	10	125651391	0.0078	0.001	++++++	4.557e-15	3.50681e-13			CPXM2;CPXM2	NM_198148;NM_198148	1stExon;5'UTR	chr10:125650820-125651373	S_Shore
cg03630088	10	125651526	0.0038	0.0006	++++++	7.427e-10	2.25332e-08			CPXM2	NM_198148	TSS200	chr10:125650820-125651373	S_Shore
cg05801246	10	125651549	0.004	0.0006	++++++	5.604e-12	2.57301e-10			CPXM2	NM_198148	TSS200	chr10:125650820-125651373	S_Shore
cg08627010	10	125651697	0.0035	0.0006	++++++	5.322e-09	1.34982e-07			CPXM2	NM_198148	TSS200	chr10:125650820-125651373	S_Shore
cg26333393	10	125651726	0.0047	0.0009	++++++	3.934e-08	8.23748e-07			CPXM2	NM_198148	TSS1500	chr10:125650820-125651373	S_Shore
cg17784897	10	125652323	0.0066	0.0008	++++++	3.099e-15	2.44372e-13			CPXM2	NM_198148	TSS1500	chr10:125650820-125651373	S_Shore
cg04512786	10	125652421	0.0062	0.0008	++++++	2.826e-13	1.61258e-11			CPXM2	NM_198148	TSS1500	chr10:125650820-125651373	S_Shore
cg22206608	10	125732632	0.0035	0.001	++++++	0.0004149	0.00297104	rs74464738					chr10:125732220-125732843	Island
cg09744068	10	125732787	0.0046	0.0008	++++++	8.942e-10	2.66427e-08						chr10:125732220-125732843	Island
cg24524057	10	125732842	0.0045	0.0007	++++++	3.146e-11	1.2547e-09						chr10:125732220-125732843	Island
cg02408538	10	125803767	-0.0061	0.0008	------	4.014e-16	3.62698e-14			CHST15	NM_015892	Body	chr10:125804001-125804379	N_Shore
cg23899168	10	125803837	-0.0062	0.0008	------	6.314e-14	4.04946e-12			CHST15	NM_015892	Body	chr10:125804001-125804379	N_Shore
cg00660608	10	125853219	0.0041	0.0006	++++++	9.595e-11	3.47688e-09						chr10:125851151-125853233	Island
cg03084724	10	125853232	0.004	0.0008	++++++	1.933e-07	3.45325e-06						chr10:125851151-125853233	Island
cg00323014	10	125928304	0.0027	0.0009	++++++	0.001737	0.00997773	rs77591976
cg24681845	10	126069759	0.0065	0.0011	++++++	1.729e-09	4.84904e-08		rs76533273
cg10254690	10	126107861	0.0071	0.0009	++++++	4.301e-16	3.86862e-14			OAT	NM_000274	TSS1500	chr10:126106818-126107862	Island
cg20728993	10	126137980	0.0033	0.0007	++++++	2.575e-06	3.49648e-05			NKX1-2	NM_001146340	Body	chr10:126135809-126138896	Island
cg20566475	10	126278272	-0.0028	0.0006	------	5.651e-07	9.05852e-06			LHPP;LHPP	NM_022126;NM_001167880	Body;Body	chr10:126278298-126278503	N_Shore
cg16214693	10	126278299	-0.0025	0.0006	------	4.541e-06	5.7788e-05			LHPP;LHPP	NM_022126;NM_001167880	Body;Body	chr10:126278298-126278503	Island
cg09690597	10	126281464	-0.0037	0.001	------	0.0003597	0.0026299			LHPP;LHPP	NM_022126;NM_001167880	Body;Body	chr10:126281388-126281614	Island
cg04949429	10	126290192	-0.0039	0.0008	------	5.192e-06	6.50414e-05			LHPP;LHPP	NM_022126;NM_001167880	Body;Body
cg18440692	10	126308034	0.0035	0.001	++++++	0.0004834	0.00338123			FAM53B	NM_014661	3'UTR	chr10:126303794-126304213	S_Shelf
cg07545081	10	126308381	-0.0056	0.0008	------	1.817e-13	1.07221e-11			FAM53B	NM_014661	3'UTR
cg26725552	10	126314758	-0.0207	0.0015	------	4.686e-44	4.81376e-41			FAM53B	NM_014661	Body
cg07081759	10	126330905	-0.0053	0.0007	------	8.732e-15	6.42196e-13			FAM53B	NM_014661	Body
cg02772099	10	126331180	-0.0097	0.0008	------	5.378e-32	2.58328e-29			FAM53B	NM_014661	Body
cg02765343	10	126331238	-0.0106	0.0012	------	2.609e-19	3.55591e-17			FAM53B	NM_014661	Body
cg20151107	10	126331425	-0.0083	0.0009	------	2.497e-20	3.87399e-18			FAM53B	NM_014661	Body
cg19975346	10	126366131	-0.0102	0.0009	------	1.134e-28	4.15381e-26			FAM53B	NM_014661	Body
cg24377826	10	126376113	-0.0059	0.001	------	1.368e-08	3.17369e-07			FAM53B	NM_014661	Body
cg16832958	10	126479779	0.0041	0.0009	++++++	5.266e-06	6.58472e-05			METTL10	NM_212554	Body	chr10:126480092-126480810	N_Shore
cg26971596	10	126481025	0.0064	0.0008	++++++	2.261e-16	2.1134e-14			METTL10	NM_212554	TSS1500	chr10:126480092-126480810	S_Shore
cg09559798	10	126688792	-0.0032	0.0009	------	0.0002291	0.00178313			CTBP2;CTBP2;CTBP2	NM_001329;NM_022802;NM_001083914	Body;Body;Body	chr10:126686551-126686892	S_Shore
cg15401913	10	126695653	-0.0039	0.0006	------	5.436e-10	1.69371e-08			CTBP2;CTBP2;CTBP2	NM_001329;NM_022802;NM_001083914	Body;Body;Body
cg10828904	10	126703991	-0.0053	0.0006	------	4.275e-16	3.8469e-14			CTBP2;CTBP2;CTBP2	NM_001329;NM_022802;NM_001083914	Body;Body;Body
cg09127448	10	126704108	-0.0058	0.0007	------	1.775e-16	1.68532e-14			CTBP2;CTBP2;CTBP2	NM_001329;NM_022802;NM_001083914	Body;Body;Body
cg02921122	10	126712074	-0.0019	0.0005	------	9.546e-05	0.000833488	rs74163313		CTBP2;CTBP2;CTBP2	NM_001329;NM_022802;NM_001083914	Body;Body;Body	chr10:126712013-126712231	Island
cg19266671	10	126712482	-0.0043	0.0007	------	4.801e-10	1.51209e-08			CTBP2;CTBP2;CTBP2	NM_001329;NM_022802;NM_001083914	Body;Body;Body	chr10:126712013-126712231	S_Shore
cg13595161	10	126713388	-0.0047	0.0005	------	4.096e-18	4.81558e-16	rs74163314		CTBP2;CTBP2;CTBP2	NM_001329;NM_022802;NM_001083914	Body;Body;Body	chr10:126712013-126712231	S_Shore
cg12647283	10	126791396	0.0044	0.0007	++++++	4.253e-10	1.35233e-08			CTBP2;CTBP2	NM_001083914;NM_001329	5'UTR;5'UTR
cg00406319	10	126851303	0.0066	0.0013	++++++	2.798e-07	4.81651e-06						chr10:126847224-126851327	Island
cg17191109	10	126851326	0.0068	0.0013	++++++	9.931e-08	1.89591e-06	rs73379175					chr10:126847224-126851327	Island
cg15794873	10	127059374	0.0039	0.0006	++++++	2.762e-10	9.13728e-09
cg25308381	10	127262851	0.0038	0.0008	++++++	1.126e-06	1.6762e-05			LOC100169752	NR_023362	TSS200
cg19668397	10	127451340	0.0031	0.0007	++++++	3.596e-05	0.000356546	rs79542941		C10orf137	NM_015608	Body
cg15504041	10	127477259	0.0033	0.0005	++++++	4.728e-11	1.81768e-09			UROS	NM_000375	3'UTR
cg12869240	10	127569973	0.0038	0.0009	++++++	2.314e-05	0.00024226		rs73381281	DHX32	NM_018180	TSS200
cg04876582	10	127864751	0.0053	0.0009	++++++	4.008e-09	1.04451e-07			ADAM12;ADAM12	NM_003474;NM_021641	Body;Body
cg14621053	10	128077315	0.0065	0.0015	++++++	1.691e-05	0.000184081			ADAM12;ADAM12	NM_021641;NM_003474	TSS200;TSS200	chr10:128076155-128077482	Island
cg02327997	10	128077318	0.0023	0.0006	++++++	0.0004088	0.00293374			ADAM12;ADAM12	NM_021641;NM_003474	TSS200;TSS200	chr10:128076155-128077482	Island
cg26808747	10	128077376	0.0019	0.0005	++++++	0.0001945	0.00154726			ADAM12;ADAM12	NM_021641;NM_003474	TSS1500;TSS1500	chr10:128076155-128077482	Island
cg25639531	10	128148004	-0.0026	0.0007	------	9.325e-05	0.000816631			C10orf90	NM_001004298	Body
cg26282761	10	128193219	0.003	0.0009	++++++	0.0009658	0.00608642			C10orf90	NM_001004298	Body	chr10:128193311-128193531	N_Shore
cg19686940	10	128193332	-0.0044	0.0005	------	2.77e-20	4.26406e-18	rs11245008		C10orf90	NM_001004298	Body	chr10:128193311-128193531	Island
cg08094677	10	128193340	-0.003	0.0007	------	5.84e-05	0.000543574	rs11245008		C10orf90	NM_001004298	Body	chr10:128193311-128193531	Island
cg25985600	10	128971173	-0.0044	0.0007	------	8.7e-10	2.60226e-08		rs75276187	DOCK1;FAM196A	NM_001380;NM_001039762	Body;Body	chr10:128973590-128974064	N_Shelf
cg25321212	10	128993187	0.0036	0.0009	++++++	6.191e-05	0.000571998			FAM196A;DOCK1	NM_001039762;NM_001380	5'UTR;Body	chr10:128993505-128995167	N_Shore
cg00022101	10	129079552	0.0031	0.0009	++++++	0.0002881	0.00217298	rs77101701		DOCK1	NM_001380	Body
cg04617948	10	129535138	0.0071	0.0008	++++++	9.508e-19	1.21601e-16		rs78688058	FOXI2	NM_207426	TSS1500	chr10:129534410-129537366	Island
cg09614415	10	129535509	0.0135	0.0014	++++++	4.957e-21	8.3154e-19			FOXI2	NM_207426	TSS200	chr10:129534410-129537366	Island
cg07918545	10	129535669	0.0045	0.0008	++++++	3.625e-09	9.538e-08			FOXI2	NM_207426	1stExon	chr10:129534410-129537366	Island
cg13929328	10	129535898	0.0091	0.0006	++++++	2.862e-48	3.78272e-45			FOXI2	NM_207426	1stExon	chr10:129534410-129537366	Island
cg18462381	10	129536718	0.0045	0.0007	++++++	1.01e-10	3.64555e-09			FOXI2	NM_207426	Body	chr10:129534410-129537366	Island
cg24718722	10	129536818	0.0041	0.0007	++++++	4.546e-09	1.1706e-07			FOXI2	NM_207426	Body	chr10:129534410-129537366	Island
cg16101077	10	129676142	0.0042	0.001	++++++	1.784e-05	0.000192829	rs2296785		CLRN3	NM_152311	3'UTR
cg15829081	10	129704503	0.0108	0.0019	++++++	1.098e-08	2.60467e-07			PTPRE	NM_006504	TSS1500	chr10:129705217-129706237	N_Shore
cg13453168	10	129845660	0.0059	0.0009	++++++	7.243e-11	2.68341e-09			PTPRE;PTPRE	NM_130435;NM_006504	TSS200;Body
cg08081778	10	129845766	0.0036	0.0005	++++++	6.617e-12	2.99733e-10			PTPRE;PTPRE	NM_130435;NM_006504	TSS200;Body
cg17401780	10	129949004	0.0043	0.001	++++++	1.026e-05	0.000118691						chr10:129947728-129949099	Island
cg08830641	10	129976634	0.0044	0.0011	++++++	4.026e-05	0.00039316
cg12885302	10	129979348	0.004	0.0009	++++++	8.85e-06	0.000104251	rs34795104
cg11569407	10	130009122	0.0084	0.0015	++++++	1.708e-08	3.88281e-07						chr10:130008558-130009620	Island
cg20407267	10	130009175	0.0056	0.0007	++++++	4.481e-15	3.45281e-13						chr10:130008558-130009620	Island
cg09953287	10	130009413	0.0057	0.0009	++++++	7.602e-10	2.30153e-08						chr10:130008558-130009620	Island
cg03801300	10	130010447	0.005	0.0009	++++++	1.466e-07	2.69674e-06						chr10:130008558-130009620	S_Shore
cg24798956	10	130165332	0.0029	0.0007	++++++	9.399e-05	0.000822175
cg23634554	10	130165379	0.0032	0.0009	++++++	0.0002687	0.00204486
cg01319892	10	130268832	-0.0029	0.0008	------	0.0007286	0.00479527
cg04697262	10	130338886	0.0041	0.0008	++++++	1.659e-07	3.01291e-06						chr10:130338695-130338994	Island
cg25983553	10	130339134	0.0056	0.0007	++++++	8.987e-16	7.75414e-14						chr10:130339526-130339777	N_Shore
cg27137389	10	130339165	0.0037	0.0006	++++++	1.68e-09	4.72439e-08						chr10:130339526-130339777	N_Shore
cg08507975	10	130339186	0.0028	0.0006	++++++	7.394e-07	1.15137e-05						chr10:130339526-130339777	N_Shore
cg20319211	10	130339292	0.0062	0.001	++++++	2.077e-10	7.04582e-09						chr10:130339526-130339777	N_Shore
cg12093371	10	130339316	0.0059	0.0009	++++++	6.422e-12	2.91728e-10						chr10:130339526-130339777	N_Shore
cg22806341	10	130339363	0.003	0.0006	++++++	5.864e-07	9.36235e-06						chr10:130339526-130339777	N_Shore
cg20053465	10	130339927	0.0026	0.0006	++++++	4.218e-05	0.000409347						chr10:130338695-130338994	S_Shore
cg09014603	10	130505772	0.0031	0.0009	++++++	0.0003169	0.00235869						chr10:130508443-130508658	N_Shelf
cg17560832	10	130757336	0.0033	0.001	++++++	0.0008651	0.0055446
cg26135388	10	130831162	0.0039	0.001	++++++	4.59e-05	0.000440658
cg17451493	10	131132745	0.0044	0.0007	++++++	1.614e-10	5.59127e-09
cg27014522	10	131200834	0.0055	0.0011	++++++	5.378e-07	8.66609e-06
cg08872425	10	131231406	0.0049	0.0007	++++++	1.263e-11	5.42164e-10
cg05596517	10	131320214	0.0044	0.0012	++++++	0.0001654	0.00134545			MGMT	NM_002412	Body
cg18148349	10	131404694	0.0047	0.0013	++++++	0.0003766	0.00273419		rs74806044	MGMT	NM_002412	Body
cg25239156	10	131566948	0.0031	0.0008	++++++	0.0001036	0.000894455
cg09607482	10	131567073	0.0026	0.0006	++++++	3.373e-05	0.000336825
cg22773334	10	131569486	0.0038	0.0007	++++++	7.189e-08	1.4181e-06
cg16978910	10	131577703	-0.0036	0.0006	------	1.823e-10	6.2537e-09						chr10:131577450-131577742	Island
cg22952849	10	131665896	0.0033	0.0008	++++++	1.724e-05	0.000187226			EBF3	NM_001005463	Body	chr10:131666016-131666315	N_Shore
cg07256869	10	131687765	0.0025	0.0004	++++++	2.383e-08	5.25188e-07			EBF3	NM_001005463	Body	chr10:131686365-131686595	S_Shore
cg14250961	10	131688686	0.004	0.0011	++++++	0.0004611	0.00324879		rs7894159	EBF3	NM_001005463	Body	chr10:131686365-131686595	S_Shelf
cg20800606	10	131694675	-0.0044	0.0006	------	1.113e-11	4.83424e-10			EBF3	NM_001005463	Body	chr10:131694674-131694933	Island
cg20036706	10	131711529	-0.0028	0.0007	------	0.0001203	0.00101907			EBF3	NM_001005463	Body
cg25386707	10	131748428	0.0049	0.0007	++++++	1.523e-13	9.11154e-12			EBF3	NM_001005463	Body
cg02449166	10	131748481	0.0059	0.0008	++++++	1.386e-14	9.86809e-13			EBF3	NM_001005463	Body
cg16606347	10	131749788	0.0084	0.0011	++++++	6.636e-15	4.98454e-13			EBF3	NM_001005463	Body
cg01811325	10	131757672	0.009	0.0007	++++++	6.469e-37	4.27505e-34	rs79849033		EBF3	NM_001005463	Body	chr10:131756690-131758787	Island				X
cg07244354	10	131757801	-0.0029	0.0007	------	1.864e-05	0.000200396			EBF3	NM_001005463	Body	chr10:131756690-131758787	Island
cg14405924	10	131758112	0.0056	0.0007	++++++	2.89e-16	2.66473e-14			EBF3	NM_001005463	Body	chr10:131756690-131758787	Island
cg06163425	10	131761150	0.0062	0.0008	++++++	1.615e-13	9.61758e-12			EBF3	NM_001005463	Body	chr10:131761169-131771696	N_Shore
cg07525420	10	131761181	0.007	0.0006	++++++	1.382e-32	6.986e-30			EBF3	NM_001005463	Body	chr10:131761169-131771696	Island		X
cg14737286	10	131761206	0.0037	0.0007	++++++	1.825e-08	4.12304e-07			EBF3	NM_001005463	Body	chr10:131761169-131771696	Island
cg04804618	10	131761386	0.0045	0.0009	++++++	2.047e-07	3.6378e-06			EBF3	NM_001005463	Body	chr10:131761169-131771696	Island
cg02697115	10	131761660	0.0036	0.0007	++++++	2.421e-08	5.32685e-07			EBF3	NM_001005463	Body	chr10:131761169-131771696	Island
cg23605284	10	131764280	0.0041	0.0009	++++++	5.759e-06	7.13028e-05						chr10:131761169-131771696	Island
cg25221239	10	131764419	0.0043	0.001	++++++	1.001e-05	0.000116146						chr10:131761169-131771696	Island
cg24456130	10	131768029	0.0044	0.0014	++++++	0.001488	0.00876096						chr10:131761169-131771696	Island
cg13239348	10	131768533	0.0037	0.0009	++++++	1.46e-05	0.000161614						chr10:131761169-131771696	Island
cg12824796	10	131768928	0.007	0.0016	++++++	9.461e-06	0.00011052						chr10:131761169-131771696	Island
cg07379167	10	131769074	0.004	0.0005	++++++	1.085e-13	6.66802e-12						chr10:131761169-131771696	Island
cg25446309	10	131770223	0.0053	0.001	++++++	3.728e-07	6.23107e-06						chr10:131761169-131771696	Island
cg05351173	10	132632259	0.0026	0.0008	++++++	0.001055	0.00655715
cg22697516	10	132942225	-0.0048	0.0012	------	5.209e-05	0.000491858			TCERG1L	NM_174937	Body
cg14645017	10	132977408	0.0024	0.0007	++++++	0.001189	0.00725719			TCERG1L	NM_174937	Body
cg05981379	10	133030722	-0.0033	0.0006	------	5.277e-09	1.33955e-07			TCERG1L	NM_174937	Body
cg17853642	10	133058339	0.0039	0.001	++++++	5.171e-05	0.000488748			TCERG1L	NM_174937	Body	chr10:133058338-133058609	Island
cg10175795	10	133109194	0.0055	0.0007	++++++	9.198e-14	5.72138e-12			TCERG1L	NM_174937	Body	chr10:133109193-133111052	Island
cg03943081	10	133110646	0.0063	0.0007	++++++	1.259e-17	1.38595e-15			TCERG1L	NM_174937	TSS1500	chr10:133109193-133111052	Island
cg13584272	10	133251860	0.0043	0.0007	++++++	6.554e-10	2.00828e-08
cg13453904	10	133484610	0.0038	0.0009	++++++	1.798e-05	0.00019417
cg23235223	10	133637528	0.0038	0.0011	++++++	0.000339	0.00250018
cg23941394	10	133746711	0.0036	0.0006	++++++	4.823e-10	1.51845e-08	rs78934460		PPP2R2D;PPP2R2D;PPP2R2D	NM_001003656;NM_018461;NR_033191	TSS1500;TSS1500;TSS1500
cg23712401	10	133775551	-0.0063	0.0009	------	9.795e-14	6.06727e-12
cg22918560	10	133775705	-0.0105	0.0009	------	4.101e-32	1.99528e-29
cg26869506	10	133775762	-0.0123	0.001	------	3.444e-34	1.95261e-31
cg19436700	10	133784523	-0.0032	0.0007	------	2.882e-06	3.86129e-05			BNIP3	NM_004052	Body
cg02886408	10	133796164	0.0132	0.0015	++++++	3.471e-18	4.12165e-16			BNIP3	NM_004052	TSS1500	chr10:133794898-133796598	Island
cg02835981	10	133796494	0.0029	0.0007	++++++	2.636e-05	0.000271499			BNIP3	NM_004052	TSS1500	chr10:133794898-133796598	Island
cg20019163	10	133809962	-0.004	0.0005	------	6.856e-15	5.13137e-13
cg09505233	10	133810087	-0.0051	0.001	------	1.714e-07	3.10207e-06
cg20033437	10	133837011	-0.0072	0.0012	------	7.153e-10	2.17783e-08
cg17892680	10	133878370	-0.014	0.0012	------	3.483e-30	1.45715e-27						chr10:133879005-133879255	N_Shore
cg02091168	10	133878635	-0.009	0.0009	------	3.484e-23	7.47241e-21						chr10:133879005-133879255	N_Shore
cg03424304	10	133878719	-0.0089	0.0006	------	3.692e-43	3.61376e-40						chr10:133879005-133879255	N_Shore
cg20172258	10	133878853	-0.011	0.0008	------	2.741e-40	2.23928e-37						chr10:133879005-133879255	N_Shore
cg11185335	10	133880570	-0.0144	0.0011	------	1.517e-39	1.16805e-36						chr10:133879005-133879255	S_Shore
cg15922270	10	133880615	-0.0102	0.0008	------	1.314e-35	8.06701e-33						chr10:133879005-133879255	S_Shore
cg24324584	10	133892464	-0.0025	0.0007	------	0.0001881	0.00150349
cg05417409	10	133929429	-0.0049	0.0008	------	3.351e-09	8.88409e-08			JAKMIP3	NM_001105521	Body	chr10:133930595-133931010	N_Shore
cg04657768	10	133947292	-0.0027	0.0007	------	6.405e-05	0.000589121			JAKMIP3	NM_001105521	Body	chr10:133948325-133948677	N_Shore
cg15375163	10	133947518	-0.0042	0.0012	------	0.0003195	0.0023754			JAKMIP3	NM_001105521	Body	chr10:133948325-133948677	N_Shore
cg07770370	10	133961306	0.0024	0.0006	++++++	0.0001091	0.000935692			JAKMIP3	NM_001105521	Body
cg04110868	10	133980715	-0.0025	0.0007	------	0.0002672	0.0020352		rs77575969	JAKMIP3	NM_001105521	3'UTR
cg13196806	10	133996309	-0.0032	0.0008	------	1.777e-05	0.000192203			JAKMIP3	NM_001105521	3'UTR	chr10:133998912-134001500	N_Shelf
cg07295678	10	134000009	0.0034	0.0011	++++++	0.001476	0.00870314			DPYSL4	NM_006426	TSS1500	chr10:133998912-134001500	Island
cg05652533	10	134000287	0.0067	0.001	++++++	9.175e-12	4.05038e-10			DPYSL4	NM_006426	TSS200	chr10:133998912-134001500	Island
cg00462700	10	134021845	-0.0029	0.0007	------	4.849e-05	0.000462144			STK32C	NM_173575	Body	chr10:134019500-134019776	S_Shelf
cg16588731	10	134023556	0.0033	0.0007	++++++	1.007e-05	0.000116744		rs78641202	STK32C	NM_173575	Body	chr10:134019500-134019776	S_Shelf
cg06078467	10	134050027	0.0052	0.0008	++++++	3.237e-10	1.05506e-08			STK32C	NM_173575	Body
cg08867390	10	134068305	0.0035	0.001	++++++	0.0005733	0.00390802			STK32C	NM_173575	Body	chr10:134071971-134072193	N_Shelf
cg27145048	10	134068464	0.003	0.0007	++++++	5.831e-06	7.20567e-05			STK32C	NM_173575	Body	chr10:134071971-134072193	N_Shelf
cg16983730	10	134106591	-0.0018	0.0004	------	1.71e-05	0.00018591			STK32C	NM_173575	Body
cg02139338	10	134108333	0.0066	0.0009	++++++	1.086e-14	7.87535e-13			STK32C	NM_173575	Body
cg15246131	10	134109919	-0.0054	0.0011	------	8.549e-07	1.31061e-05			STK32C	NM_173575	Body
cg05459190	10	134110326	-0.0068	0.0009	------	1.094e-13	6.71736e-12			STK32C	NM_173575	Body
cg09580072	10	134113312	-0.0043	0.0008	------	2.254e-08	4.99436e-07	rs10870290		STK32C	NM_173575	Body
cg10915716	10	134120448	-0.0038	0.0005	------	1.172e-14	8.45321e-13			STK32C	NM_173575	Body	chr10:134120447-134122422	Island
cg15031103	10	134161762	-0.003	0.0009	------	0.0005705	0.00389111			LRRC27;LRRC27;LRRC27;LRRC27;LRRC27	NM_001143757;NM_030626;NM_001143759;NM_001143758;NR_026559	Body;Body;Body;Body;Body	chr10:134165143-134166313	N_Shelf
cg11363467	10	134186822	0.0046	0.0008	++++++	3.908e-08	8.18924e-07			LRRC27;LRRC27	NM_001143757;NM_030626	Body;Body
cg18878654	10	134186874	0.0043	0.0008	++++++	5.599e-08	1.13261e-06			LRRC27;LRRC27	NM_001143757;NM_030626	Body;Body
cg11579421	10	134211857	-0.0058	0.0006	------	2.158e-21	3.77573e-19			PWWP2B;PWWP2B	NM_001098637;NM_138499	Body;Body	chr10:134209367-134211056	S_Shore
cg25303150	10	134211874	-0.0043	0.0008	------	1.461e-08	3.36947e-07			PWWP2B;PWWP2B	NM_001098637;NM_138499	Body;Body	chr10:134209367-134211056	S_Shore
cg24085039	10	134211908	-0.0048	0.0007	------	4.142e-12	1.95296e-10			PWWP2B;PWWP2B	NM_001098637;NM_138499	Body;Body	chr10:134209367-134211056	S_Shore
cg15995714	10	134222445	-0.0063	0.0008	------	4.993e-15	3.81404e-13			PWWP2B;PWWP2B	NM_138499;NM_001098637	3'UTR;Body	chr10:134218268-134219615	S_Shelf
cg02116864	10	134222453	-0.003	0.0008	------	0.0001558	0.00127657			PWWP2B;PWWP2B	NM_138499;NM_001098637	3'UTR;Body	chr10:134218268-134219615	S_Shelf
cg07733247	10	134222507	-0.0077	0.001	------	1.11e-13	6.81057e-12			PWWP2B;PWWP2B	NM_138499;NM_001098637	3'UTR;Body	chr10:134218268-134219615	S_Shelf
cg20443357	10	134269240	0.0025	0.0008	++++++	0.0009918	0.00622438						chr10:134266678-134266934	S_Shelf
cg01162093	10	134281626	0.007	0.001	++++++	8.25e-12	3.67763e-10
cg24794669	10	134321589	-0.0041	0.001	------	2.234e-05	0.000234803						chr10:134319304-134320146	S_Shore
cg26118208	10	134322334	-0.008	0.001	------	2.461e-16	2.28797e-14						chr10:134319304-134320146	S_Shelf
cg16544463	10	134407942	0.0022	0.0007	++++++	0.001157	0.00709129	rs2819709		INPP5A	NM_005539	Body	chr10:134411241-134411481	N_Shelf
cg03687241	10	134421030	-0.0062	0.0009	------	2.173e-11	8.92457e-10			INPP5A	NM_005539	Body
cg19807317	10	134421785	-0.0076	0.0009	------	9.929e-18	1.1095e-15			INPP5A	NM_005539	Body
cg02474563	10	134442032	-0.0057	0.001	------	3.668e-08	7.73946e-07	rs71481938		INPP5A	NM_005539	Body
cg15583029	10	134446066	-0.0048	0.0008	------	1.062e-09	3.11768e-08			INPP5A	NM_005539	Body
cg06245214	10	134454279	-0.0034	0.001	------	0.0003405	0.00250955			INPP5A	NM_005539	Body
cg26222498	10	134462770	-0.0057	0.0007	------	1.685e-17	1.8268e-15			INPP5A	NM_005539	Body	chr10:134460274-134460479	S_Shelf
cg13582959	10	134462849	-0.0034	0.0008	------	3.329e-05	0.000333048			INPP5A	NM_005539	Body	chr10:134460274-134460479	S_Shelf
cg25306579	10	134468976	-0.0047	0.0009	------	3.407e-07	5.74639e-06			INPP5A	NM_005539	Body	chr10:134468815-134469082	Island
cg14657458	10	134469026	-0.0054	0.0006	------	9.931e-17	9.75506e-15			INPP5A	NM_005539	Body	chr10:134468815-134469082	Island
cg14953730	10	134498830	-0.0068	0.0008	------	1.427e-16	1.37121e-14			INPP5A	NM_005539	Body
cg01140244	10	134498960	-0.0051	0.0005	------	2.759e-22	5.35059e-20			INPP5A	NM_005539	Body
cg00875476	10	134521848	-0.0107	0.0012	------	1.011e-19	1.44683e-17			INPP5A	NM_005539	Body
cg22603352	10	134522043	-0.0083	0.001	------	5.369e-17	5.44397e-15			INPP5A	NM_005539	Body						X
cg24571871	10	134527172	-0.0046	0.0007	------	3.315e-10	1.07819e-08			INPP5A	NM_005539	Body	chr10:134527742-134528091	N_Shore
cg01170247	10	134528551	-0.0075	0.0011	------	8.77e-12	3.8873e-10			INPP5A	NM_005539	Body	chr10:134527742-134528091	S_Shore
cg04881751	10	134550980	-0.0042	0.0011	------	0.0001023	0.00088439			INPP5A	NM_005539	Body	chr10:134549623-134549876	S_Shore
cg13831649	10	134573027	-0.0026	0.0008	------	0.0008996	0.00573146			INPP5A	NM_005539	Body
cg25756406	10	134597884	0.0045	0.0007	++++++	1.496e-11	6.33468e-10						chr10:134597357-134602649	Island
cg10182697	10	134600357	0.0037	0.0008	++++++	7.62e-06	9.14098e-05			NKX6-2	NM_177400	TSS1500	chr10:134597357-134602649	Island
cg05324789	10	134602475	0.0051	0.0007	++++++	1.548e-12	7.8452e-11						chr10:134597357-134602649	Island
cg01391063	10	134645978	0.0033	0.0009	++++++	0.0003638	0.00265524
cg27165033	10	134650068	-0.0062	0.0006	------	9.513e-23	1.94965e-20	rs4880436
cg24437408	10	134661502	-0.0028	0.0009	------	0.001006	0.00629902
cg10351829	10	134661550	-0.0037	0.001	------	0.0003043	0.00227794	rs60910325
cg18682731	10	134680867	0.0035	0.0009	++++++	6.958e-05	0.000633373						chr10:134682700-134682917	N_Shore
cg19652416	10	134697862	0.0022	0.0007	++++++	0.0011	0.00679583	rs71481963	rs5789141				chr10:134698653-134698968	N_Shore
cg18048370	10	134725087	0.0032	0.0006	++++++	7.96e-08	1.55328e-06						chr10:134722046-134722292	S_Shelf
cg05721839	10	134751598	-0.0034	0.001	------	0.00081	0.00524491			C10orf93	NM_173572	Body
cg11360416	10	134752049	-0.004	0.0011	------	0.0002679	0.00203963			C10orf93	NM_173572	Body	chr10:134755663-134756852	N_Shelf
cg24411972	10	134754396	-0.0041	0.0009	------	1.04e-05	0.00012008			C10orf93	NM_173572	Body	chr10:134755663-134756852	N_Shore
cg02607237	10	134801360	-0.0077	0.001	------	4.268e-15	3.30032e-13						chr10:134804221-134804448	N_Shelf
cg19795151	10	134804172	0.0038	0.0007	++++++	1.295e-07	2.41006e-06						chr10:134804221-134804448	N_Shore
cg25403442	10	134810102	0.0032	0.0008	++++++	4.915e-05	0.00046764						chr10:134807176-134807445	S_Shelf
cg03708680	10	134829025	0.0037	0.001	++++++	0.0002014	0.00159493						chr10:134830984-134832209	N_Shore
cg08267250	10	134872255	0.0051	0.0008	++++++	2.598e-10	8.64504e-09
cg21607649	10	134884177	0.0043	0.0008	++++++	1.037e-08	2.47724e-07						chr10:134884426-134884646	N_Shore
cg18059464	10	134915277	0.0031	0.0008	++++++	0.0001476	0.00121818			GPR123	NM_001083909	Body	chr10:134913543-134914039	S_Shore
cg02757516	10	134921759	0.0032	0.0009	++++++	0.0003901	0.00281825			GPR123	NM_001083909	Body	chr10:134918755-134918975	S_Shelf
cg18388786	10	134924050	-0.0033	0.001	------	0.001398	0.00831624	rs76114090		GPR123	NM_001083909	Body	chr10:134925815-134926878	N_Shore
cg19966745	10	134965215	0.0049	0.0006	++++++	2.184e-16	2.04557e-14
cg10159432	10	134975828	-0.0032	0.0009	------	0.0003224	0.00239409			KNDC1	NM_152643	Body	chr10:134973510-134974311	S_Shore
cg09323395	10	134980671	-0.0025	0.0007	------	0.0003738	0.00271719			KNDC1	NM_152643	Body	chr10:134980302-134981059	Island
cg04112126	10	134980924	-0.0027	0.0006	------	8.123e-07	1.2521e-05			KNDC1	NM_152643	Body	chr10:134980302-134981059	Island
cg25985263	10	134996895	-0.0023	0.0006	------	9.769e-05	0.000850168			KNDC1	NM_152643	Body	chr10:134996773-134997001	Island
cg06121800	10	134996984	-0.0031	0.0009	------	0.001029	0.006422			KNDC1	NM_152643	Body	chr10:134996773-134997001	Island
cg18139178	10	134997342	-0.0039	0.0006	------	1.206e-09	3.49908e-08			KNDC1	NM_152643	Body	chr10:134996318-134996548	S_Shore
cg17838816	10	135015675	-0.0024	0.0007	------	0.0005024	0.00349398			KNDC1	NM_152643	Body	chr10:135016379-135017476	N_Shore
cg01776592	10	135033590	0.0022	0.0006	++++++	0.0001754	0.00141575			KNDC1	NM_152643	Body	chr10:135033330-135033739	Island
cg12465710	10	135042885	0.0042	0.0007	++++++	1.082e-09	3.17033e-08			UTF1	NM_003577	TSS1500	chr10:135043221-135044560	N_Shore
cg11234328	10	135043586	0.0024	0.0006	++++++	0.0001406	0.00116765			UTF1	NM_003577	TSS200	chr10:135043221-135044560	Island
cg02645368	10	135051233	0.0038	0.0009	++++++	1.087e-05	0.000124826	rs2980721		VENTX	NM_014468	TSS200	chr10:135048797-135052077	Island
cg09827249	10	135051256	0.0044	0.0008	++++++	7.699e-09	1.89289e-07	rs77919250		VENTX	NM_014468	TSS200	chr10:135048797-135052077	Island
cg23845574	10	135051270	0.0048	0.0009	++++++	9.223e-08	1.77388e-06			VENTX	NM_014468	TSS200	chr10:135048797-135052077	Island
cg04665423	10	135051305	0.0046	0.0011	++++++	1.4e-05	0.00015577		rs79794732	VENTX	NM_014468	TSS200	chr10:135048797-135052077	Island
cg00162806	10	135051929	0.0026	0.0006	++++++	4.202e-05	0.000408014			VENTX	NM_014468	Body	chr10:135048797-135052077	Island
cg19875532	10	135052004	0.007	0.0013	++++++	1.117e-07	2.10801e-06	rs28536783		VENTX	NM_014468	Body	chr10:135048797-135052077	Island
cg23261919	10	135072960	-0.0028	0.0009	------	0.001055	0.00655715	rs2995297					chr10:135075001-135075452	N_Shelf
cg24861866	10	135106684	-0.0033	0.0008	------	2.22e-05	0.00023355			TUBGCP2	NM_006659	Body	chr10:135103295-135103554	S_Shelf
cg07782527	10	135109333	-0.004	0.0011	------	0.0003938	0.00284083			TUBGCP2	NM_006659	Body
cg23837438	10	135132457	0.0027	0.0006	++++++	6.747e-06	8.20688e-05						chr10:135132006-135132458	Island
cg01117364	10	135132509	0.0034	0.0008	++++++	1.292e-05	0.000145311						chr10:135132006-135132458	S_Shore
cg12251804	10	135171083	0.0048	0.0006	++++++	9.844e-17	9.68204e-15			C10orf125;C10orf125	NM_001098483;NM_198472	Body;Body	chr10:135170645-135171954	Island
cg19306063	10	135171503	0.012	0.0013	++++++	1.831e-21	3.2391e-19			C10orf125;C10orf125	NM_001098483;NM_198472	1stExon;1stExon	chr10:135170645-135171954	Island
cg00284153	10	135171713	0.0047	0.0009	++++++	9.04e-07	1.37714e-05			C10orf125;C10orf125	NM_198472;NM_001098483	TSS200;TSS200	chr10:135170645-135171954	Island
cg14607011	10	135171746	0.004	0.0006	++++++	4.13e-12	1.94796e-10			C10orf125;C10orf125	NM_001098483;NM_198472	TSS1500;TSS1500	chr10:135170645-135171954	Island
cg26182964	10	135186011	-0.0033	0.0007	------	5.206e-06	6.51912e-05			ECHS1	NM_004092	Body	chr10:135186693-135187181	N_Shore
cg05923736	10	135188004	0.0053	0.001	++++++	1.025e-07	1.95053e-06		rs4300324	ECHS1	NM_004092	TSS1500	chr10:135186693-135187181	S_Shore
cg06005177	10	135190664	0.0035	0.0009	++++++	7.343e-05	0.000663153						chr10:135191594-135193307	N_Shore
cg12422761	10	135208453	0.0034	0.0009	++++++	0.0002716	0.00206421	rs34810393	rs34713356	MTG1	NM_138384	Body	chr10:135207467-135208073	S_Shore
cg07133760	10	135266884	0.0045	0.001	++++++	9.377e-06	0.000109666			LOC619207	NR_002934	TSS1500	chr10:135270783-135271061	N_Shelf
cg17796960	10	135278976	0.0051	0.0013	++++++	4.868e-05	0.0004637			LOC619207	NR_002934	Body	chr10:135278716-135279116	Island
cg19904058	10	135279010	0.0069	0.0015	++++++	6.647e-06	8.09877e-05			LOC619207	NR_002934	Body	chr10:135278716-135279116	Island				X
cg25823128	10	135373647	0.0062	0.0012	++++++	6.916e-07	1.08475e-05		rs61135019	SYCE1;SYCE1;SYCE1	NM_001143764;NM_130784;NM_001143763	Body;5'UTR;Body
cg19213675	11	214949	-0.0019	0.0005	------	0.0003125	0.00233062			RIC8A	NM_021932	3'UTR
cg02925222	11	280445	0.0042	0.0006	++++++	7.494e-12	3.36411e-10			NLRP6	NM_138329	Body	chr11:279072-281700	Island
cg10330545	11	280784	0.005	0.0007	++++++	2.11e-12	1.04897e-10	rs7482965		NLRP6	NM_138329	Body	chr11:279072-281700	Island
cg08829299	11	288305	0.0054	0.0013	++++++	1.727e-05	0.000187493			ATHL1	NM_025092	TSS1500	chr11:288847-289239	N_Shore				X
cg12047941	11	315908	0.0058	0.0011	++++++	8.52e-08	1.65099e-06						chr11:315739-316539	Island
cg25050332	11	316088	0.0073	0.0011	++++++	8.936e-11	3.25685e-09						chr11:315739-316539	Island
cg08000731	11	316247	0.0078	0.0014	++++++	3.012e-08	6.48353e-07						chr11:315739-316539	Island
cg15013527	11	316339	0.0079	0.0015	++++++	6.821e-08	1.35181e-06						chr11:315739-316539	Island
cg02055351	11	373894	-0.0028	0.0009	------	0.001699	0.00979565	rs11826787		B4GALNT4	NM_178537	Body	chr11:375851-377380	N_Shore				X
cg09671481	11	394262	0.004	0.001	++++++	4.076e-05	0.000397388			PKP3;PKP3	NM_007183;NM_007183	1stExon;5'UTR	chr11:394257-394619	Island
cg18011064	11	394289	0.0035	0.0008	++++++	2.463e-05	0.000255801			PKP3;PKP3	NM_007183;NM_007183	1stExon;5'UTR	chr11:394257-394619	Island
cg23029021	11	414951	0.0035	0.0007	++++++	5.651e-07	9.05852e-06			SIGIRR;SIGIRR;SIGIRR;SIGIRR	NM_001135054;NM_001135053;NM_001135054;NM_021805	1stExon;5'UTR;5'UTR;5'UTR	chr11:416419-417650	N_Shore
cg27420135	11	425289	0.0046	0.0011	++++++	2.833e-05	0.000289227			ANO9	NM_001012302	Body
cg22761205	11	457256	-0.0033	0.0006	------	3.85e-09	1.00656e-07			PTDSS2	NM_030783	Body	chr11:459088-459345	N_Shore
cg04182215	11	459900	-0.003	0.0008	------	0.0001562	0.00127936			PTDSS2	NM_030783	Body	chr11:460468-460715	N_Shore
cg15751198	11	476540	-0.0067	0.001	------	1.004e-11	4.40088e-10			PTDSS2	NM_030783	Body	chr11:472781-473065	S_Shelf
cg26204913	11	494651	-0.0044	0.0008	------	6.384e-08	1.27365e-06		rs36001698	RNH1;RNH1;RNH1;RNH1;RNH1;RNH1;RNH1;RNH1	NM_203389;NM_203387;NM_203386;NM_203385;NM_002939;NM_203384;NM_203383;NM_203388	3'UTR;3'UTR;3'UTR;3'UTR;3'UTR;3'UTR;3'UTR;3'UTR	chr11:494853-495156	N_Shore
cg19223782	11	503807	-0.0058	0.0009	------	1.214e-10	4.30365e-09			RNH1;RNH1;RNH1;RNH1;RNH1;RNH1;RNH1;RNH1	NM_203384;NM_203385;NM_203387;NM_203388;NM_203383;NM_203389;NM_002939;NM_203386	5'UTR;5'UTR;5'UTR;5'UTR;5'UTR;5'UTR;5'UTR;5'UTR	chr11:504189-504659	N_Shore
cg09202851	11	567966	0.0046	0.0006	++++++	6.855e-16	6.00576e-14						chr11:567938-569461	Island
cg04988729	11	606583	-0.0029	0.0007	------	3.929e-05	0.000384937			PHRF1	NM_020901	Body
cg13234275	11	608991	0.0057	0.0011	++++++	5.575e-07	8.95086e-06			PHRF1	NM_020901	Body	chr11:611691-611943	N_Shelf
cg17114584	11	613792	0.0057	0.0006	++++++	3.817e-20	5.78143e-18			IRF7;IRF7;IRF7	NM_004031;NM_001572;NM_004029	Body;Body;Body	chr11:614760-616068	N_Shore
cg09703963	11	616879	0.0043	0.001	++++++	1.206e-05	0.000136799			IRF7;IRF7;MUPCDH;IRF7;MUPCDH	NM_004031;NM_001572;NM_031264;NM_004029;NM_021924	TSS1500;TSS1500;3'UTR;TSS1500;3'UTR	chr11:617226-617797	N_Shore
cg22289115	11	625796	0.0033	0.0008	++++++	6.378e-05	0.000586975	rs73402945		MUPCDH;MUPCDH	NM_031264;NM_021924	TSS1500;TSS1500	chr11:626728-628037	N_Shore
cg02218884	11	627582	0.0054	0.0014	++++++	6.506e-05	0.00059751			SCT	NM_021920	TSS1500	chr11:626728-628037	Island
cg00877321	11	627612	0.0049	0.0013	++++++	0.0001175	0.000998551			SCT	NM_021920	TSS1500	chr11:626728-628037	Island
cg05782292	11	628318	0.0042	0.0011	++++++	0.0001003	0.000869582			SCT	NM_021920	TSS1500	chr11:626728-628037	S_Shore
cg04150762	11	628677	0.0038	0.0008	++++++	1.996e-06	2.79035e-05						chr11:626728-628037	S_Shore
cg14433983	11	636460	0.0064	0.0014	++++++	6.832e-06	8.29836e-05			DRD4	NM_000797	TSS1500	chr11:636435-636668	Island
cg06299284	11	636659	0.0079	0.0021	++++++	0.0001232	0.00104058			DRD4	NM_000797	TSS1500	chr11:636435-636668	Island
cg08726248	11	637032	0.0067	0.002	++++++	0.0006269	0.0042179			DRD4	NM_000797	TSS1500	chr11:636906-640628	Island
cg23501406	11	637035	0.0071	0.0017	++++++	4.066e-05	0.00039659			DRD4	NM_000797	TSS1500	chr11:636906-640628	Island
cg15861585	11	637038	0.0074	0.0012	++++++	1.256e-09	3.63044e-08			DRD4	NM_000797	TSS1500	chr11:636906-640628	Island
cg03909863	11	638404	0.0056	0.0013	++++++	2.538e-05	0.0002625	rs12720397		DRD4	NM_000797	Body	chr11:636906-640628	Island
cg01616529	11	638424	0.0065	0.0013	++++++	3.519e-07	5.91294e-06	rs12720397		DRD4	NM_000797	Body	chr11:636906-640628	Island
cg05717871	11	638507	0.0053	0.0014	++++++	0.000103	0.000889849			DRD4	NM_000797	Body	chr11:636906-640628	Island
cg23889236	11	706100	0.0073	0.0015	++++++	8.363e-07	1.28514e-05			EPS8L2	NM_022772	TSS200	chr11:705794-706534	Island
cg18770763	11	724525	0.0046	0.0008	++++++	3.263e-09	8.67461e-08			EPS8L2	NM_022772	Body	chr11:725596-726870	N_Shore
cg02375289	11	725873	0.0043	0.0009	++++++	6.668e-06	8.12055e-05		rs66512023	EPS8L2	NM_022772	Body	chr11:725596-726870	Island
cg02659920	11	726335	0.0061	0.0015	++++++	7.006e-05	0.00063703			EPS8L2	NM_022772	Body	chr11:725596-726870	Island
cg04993130	11	726759	0.0034	0.0005	++++++	1.297e-11	5.55552e-10		rs71764541	EPS8L2	NM_022772	Body	chr11:725596-726870	Island
cg20435594	11	733141	0.0051	0.0007	++++++	9.663e-12	4.24684e-10						chr11:734674-736521	N_Shore
cg22747142	11	795582	-0.004	0.0006	------	1.708e-10	5.89281e-09			SLC25A22	NM_024698	5'UTR	chr11:797640-798544	N_Shelf
cg07080372	11	796607	-0.0038	0.0006	------	2.875e-09	7.72827e-08			SLC25A22	NM_024698	TSS1500	chr11:797640-798544	N_Shore
cg24427660	11	818892	-0.0033	0.0008	------	1.127e-05	0.00012887			PNPLA2	NM_020376	TSS200	chr11:818974-820271	N_Shore
cg24134897	11	859670	-0.01	0.001	------	8.926e-23	1.83206e-20			TSPAN4;TSPAN4;TSPAN4;TSPAN4;TSPAN4;TSPAN4;TSPAN4	NM_001025239;NM_001025237;NM_001025234;NM_001025235;NM_001025236;NM_001025238;NM_003271	5'UTR;Body;Body;Body;Body;Body;Body	chr11:858575-858932	S_Shore
cg14877756	11	911751	0.0064	0.0007	++++++	5.102e-18	5.93277e-16		rs74964068	CHID1;CHID1;CHID1;CHID1;CHID1	NM_023947;NM_001142676;NM_001142677;NM_001142674;NM_001142675	TSS1500;TSS1500;TSS1500;TSS1500;5'UTR	chr11:910242-910500	S_Shore
cg12893697	11	970389	-0.0041	0.001	------	1.808e-05	0.000195088			AP2A2	NM_012305	Body
cg06064525	11	970664	-0.0057	0.0014	------	5.745e-05	0.000535813			AP2A2	NM_012305	Body
cg09162537	11	976950	-0.005	0.0008	------	2.906e-09	7.80352e-08			AP2A2	NM_012305	Body	chr11:976949-977193	Island
cg14486857	11	977048	-0.0049	0.0007	------	2.481e-11	1.0066e-09			AP2A2	NM_012305	Body	chr11:976949-977193	Island
cg12366974	11	977122	-0.0054	0.0012	------	8.375e-06	9.92731e-05			AP2A2	NM_012305	Body	chr11:976949-977193	Island
cg15065108	11	977562	-0.0045	0.0005	------	1.462e-16	1.40225e-14			AP2A2	NM_012305	Body	chr11:975211-975776	S_Shore
cg27445792	11	977931	-0.0056	0.0009	------	3.018e-10	9.906e-09			AP2A2	NM_012305	Body	chr11:976949-977193	S_Shore
cg19857714	11	986709	-0.0026	0.0007	------	0.0003709	0.00269942			AP2A2	NM_012305	Body
cg03528538	11	1030347	-0.0032	0.0007	------	1.18e-05	0.00013414			MUC6	NM_005961	Body	chr11:1029083-1029390	S_Shore
cg16790560	11	1223782	-0.0026	0.0008	------	0.001442	0.00853383						chr11:1221571-1221863	S_Shore
cg25468341	11	1242961	0.003	0.0008	++++++	0.0001787	0.00143894			MUC5B	NM_002458	TSS1500
cg09214300	11	1248692	-0.0038	0.0008	------	5.949e-06	7.33576e-05			MUC5B	NM_002458	Body	chr11:1247830-1248140	S_Shore
cg23675726	11	1257516	0.0036	0.0009	++++++	0.0001092	0.000936472			MUC5B	NM_002458	Body	chr11:1257584-1257806	N_Shore
cg20932721	11	1283165	-0.0051	0.0011	------	1.793e-06	2.53586e-05			MUC5B	NM_002458	3'UTR
cg19554037	11	1318877	-0.0091	0.0012	------	1.95e-15	1.58682e-13			TOLLIP	NM_019009	Body	chr11:1315467-1317115	S_Shore
cg17415355	11	1320010	-0.0078	0.0012	------	2.574e-11	1.04128e-09			TOLLIP	NM_019009	Body	chr11:1315467-1317115	S_Shelf
cg03821443	11	1320329	-0.0056	0.0008	------	1.092e-13	6.70806e-12			TOLLIP	NM_019009	Body	chr11:1315467-1317115	S_Shelf
cg09566995	11	1320634	-0.0049	0.001	------	9.351e-07	1.41941e-05	rs5743922		TOLLIP	NM_019009	Body	chr11:1315467-1317115	S_Shelf
cg01097384	11	1358675	0.0059	0.001	++++++	7.539e-09	1.85718e-07						chr11:1357626-1359081	Island
cg01998856	11	1365592	0.0035	0.0009	++++++	7.255e-05	0.000656621
cg16212279	11	1370329	0.0029	0.0006	++++++	1.668e-06	2.37942e-05		rs12420083
cg18054745	11	1370793	0.003	0.0008	++++++	0.000459	0.00323597
cg10355759	11	1412345	-0.0058	0.0013	------	5.303e-06	6.6248e-05	rs61867608		BRSK2	NM_003957	Body	chr11:1410119-1412346	Island
cg15465743	11	1413145	-0.005	0.0008	------	4.707e-09	1.20764e-07			BRSK2	NM_003957	Body	chr11:1410119-1412346	S_Shore
cg17658113	11	1413282	-0.0047	0.0008	------	3.894e-09	1.01755e-07			BRSK2	NM_003957	Body	chr11:1410119-1412346	S_Shore
cg10107466	11	1446247	-0.0035	0.0008	------	2.432e-05	0.00025305			BRSK2	NM_003957	Body
cg09600088	11	1464485	-0.0024	0.0005	------	3.21e-07	5.44799e-06			BRSK2	NM_003957	Body	chr11:1464295-1464899	Island
cg18509719	11	1469746	-0.0107	0.0009	------	3.032e-30	1.28009e-27			BRSK2	NM_003957	Body	chr11:1470033-1470388	N_Shore
cg11307363	11	1474588	-0.0043	0.0005	------	1.179e-16	1.14457e-14			BRSK2	NM_003957	Body	chr11:1471339-1471595	S_Shelf
cg13811955	11	1508375	0.0025	0.0007	++++++	0.0001796	0.00144529			HCCA2	NM_053005	Body
cg25918267	11	1524715	-0.0031	0.0006	------	3.847e-07	6.41113e-06			HCCA2	NM_053005	Body
cg16516980	11	1535048	0.0033	0.0009	++++++	0.0001082	0.000929414			HCCA2	NM_053005	Body	chr11:1536729-1536953	N_Shore
cg14373068	11	1537765	-0.0064	0.0006	------	1.144e-26	3.51426e-24			HCCA2	NM_053005	Body	chr11:1536729-1536953	S_Shore
cg19742538	11	1568549	0.0116	0.0016	++++++	4.029e-13	2.24292e-11			HCCA2	NM_053005	Body	chr11:1567940-1568907	Island
cg25145687	11	1606664	0.0039	0.001	++++++	6.816e-05	0.000622249			HCCA2;KRTAP5-1;LOC338651	NM_053005;NM_001005922;NR_021489	Body;TSS200;Body
cg25590114	11	1661201	0.0036	0.0011	++++++	0.001196	0.00729295	rs34528060		HCCA2	NM_053005	Body
cg18286323	11	1670305	0.0071	0.0012	++++++	1.287e-08	3.00458e-07			HCCA2	NM_053005	Body	chr11:1673834-1674224	N_Shelf
cg05321252	11	1673899	-0.0044	0.0007	------	2.5e-11	1.01342e-09			HCCA2	NM_053005	Body	chr11:1673834-1674224	Island
cg04552555	11	1680823	0.0048	0.0011	++++++	4.363e-06	5.57742e-05			HCCA2	NM_053005	Body
cg26241460	11	1767775	-0.004	0.0006	------	7.759e-13	4.12147e-11			HCCA2;LOC402778	NM_053005;NM_001170820	Body;Body	chr11:1768979-1770712	N_Shore
cg10900641	11	1767793	-0.0039	0.0006	------	9.282e-13	4.86692e-11			HCCA2;LOC402778	NM_053005;NM_001170820	Body;Body	chr11:1768979-1770712	N_Shore
cg22226680	11	1841885	0.0035	0.0008	++++++	3.285e-05	0.000329305
cg16133872	11	1918744	0.0042	0.0013	++++++	0.001317	0.00791002
cg22317989	11	1940912	0.0021	0.0005	++++++	2.322e-05	0.000242988			TNNT3;TNNT3;TNNT3;TNNT3;TNNT3;TNNT3;TNNT3;TNNT3	NM_001042780;NM_001042781;NM_001042782;NM_001042781;NM_006757;NM_001042780;NM_001042782;NM_006757	1stExon;5'UTR;1stExon;1stExon;1stExon;5'UTR;5'UTR;5'UTR
cg02821464	11	1945607	0.0029	0.0009	++++++	0.0007174	0.00473131			TNNT3;TNNT3;TNNT3;TNNT3	NM_001042781;NM_006757;NM_001042780;NM_001042782	Body;Body;Body;Body	chr11:1947531-1947958	N_Shore
cg05586607	11	1965447	-0.0036	0.0007	------	9.781e-07	1.47857e-05						chr11:1968558-1969003	N_Shelf
cg15541987	11	2077307	0.0064	0.002	++++++	0.001711	0.00985389
cg19450056	11	2118470	0.003	0.0009	++++++	0.0004062	0.00291796		rs75731174
cg08227583	11	2118566	0.0044	0.0009	++++++	2.668e-07	4.61608e-06
cg14553377	11	2139449	0.0019	0.0006	++++++	0.0006989	0.00462813
cg14620768	11	2139959	0.0029	0.0009	++++++	0.000602	0.00407441
cg01667319	11	2161128	-0.0036	0.001	------	0.0001586	0.00129667			INS-IGF2;IGF2AS;IGF2;IGF2;IGF2AS;IGF2	NR_003512;NR_028044;NM_001127598;NM_001007139;NR_028043;NM_000612	Body;TSS1500;Body;5'UTR;TSS1500;TSS1500	chr11:2158951-2162484	Island
cg24431667	11	2162387	-0.0033	0.0009	------	0.0002487	0.00191347			IGF2AS;INS-IGF2;IGF2;IGF2AS;IGF2	NR_028044;NR_003512;NM_001007139;NR_028043;NM_001127598	Body;Body;5'UTR;Body;TSS200	chr11:2158951-2162484	Island
cg01351425	11	2170831	-0.0026	0.0007	------	0.0001197	0.0010149			INS-IGF2;INS-IGF2;IGF2;IGF2	NR_003512;NM_001042376;NM_001007139;NM_001007139	Body;Body;1stExon;5'UTR
cg12428727	11	2234665	0.0044	0.0009	++++++	2.566e-06	3.48551e-05
cg10290276	11	2291754	0.0027	0.0008	++++++	0.001452	0.00858419			ASCL2;ASCL2	NM_005170;NM_005170	1stExon;5'UTR	chr11:2290104-2292932	Island
cg27252164	11	2292373	0.0037	0.0008	++++++	9.366e-06	0.000109549			ASCL2	NM_005170	TSS200	chr11:2290104-2292932	Island
cg20912770	11	2292428	0.0038	0.0009	++++++	2.025e-05	0.000215362			ASCL2	NM_005170	TSS1500	chr11:2290104-2292932	Island
cg17623629	11	2293641	-0.0035	0.0009	------	7.034e-05	0.000639268			ASCL2	NM_005170	TSS1500	chr11:2290104-2292932	S_Shore
cg03874471	11	2293665	-0.0035	0.001	------	0.0003909	0.00282295			ASCL2	NM_005170	TSS1500	chr11:2290104-2292932	S_Shore
cg15229052	11	2295148	0.0049	0.0007	++++++	7.301e-14	4.63448e-12						chr11:2290104-2292932	S_Shelf
cg16059978	11	2308487	0.0026	0.0008	++++++	0.0009285	0.00588604
cg10042645	11	2308589	0.0031	0.0007	++++++	2.302e-05	0.00024115
cg05509777	11	2322517	-0.0029	0.0009	------	0.0008815	0.0056331			C11orf21;TSPAN32;C11orf21	NR_024621;NM_139022;NM_001142946	Body;TSS1500;Body
cg18081375	11	2323938	-0.0026	0.0007	------	9.953e-05	0.000863917			TSPAN32;C11orf21;C11orf21	NM_139022;NR_024621;NM_001142946	Body;TSS1500;TSS1500
cg18044967	11	2334942	-0.0054	0.0009	------	2.168e-09	5.97406e-08			TSPAN32	NM_139022	Body
cg05532869	11	2368070	-0.002	0.0005	------	0.0002559	0.00196119	rs28734960
cg07804260	11	2397977	0.0036	0.0008	++++++	2.722e-06	3.67062e-05			CD81	NM_004356	TSS1500	chr11:2398223-2399598	N_Shore
cg13894192	11	2398138	0.0023	0.0005	++++++	1.613e-05	0.000176539			CD81	NM_004356	TSS1500	chr11:2398223-2399598	N_Shore
cg06699519	11	2398327	0.0102	0.0013	++++++	4.837e-16	4.31608e-14			CD81	NM_004356	TSS1500	chr11:2398223-2399598	Island
cg04069951	11	2398336	0.007	0.0009	++++++	2.593e-16	2.40477e-14			CD81	NM_004356	TSS1500	chr11:2398223-2399598	Island
cg24177983	11	2398403	0.0043	0.0009	++++++	2.531e-06	3.44304e-05			CD81	NM_004356	TSS200	chr11:2398223-2399598	Island
cg26382697	11	2406712	-0.0048	0.0011	------	1.079e-05	0.000124024			CD81	NM_004356	Body	chr11:2406711-2406927	Island
cg03713609	11	2417221	-0.0032	0.001	------	0.001061	0.00658882			CD81	NM_004356	Body	chr11:2417650-2417993	N_Shore
cg05485639	11	2420097	-0.0022	0.0006	------	0.0004549	0.0032111						chr11:2421040-2422474	N_Shore
cg06268956	11	2423196	-0.003	0.0007	------	2.64e-05	0.000271864			TSSC4	NM_005706	TSS1500	chr11:2421040-2422474	S_Shore
cg04802545	11	2423231	-0.0034	0.0007	------	3.219e-06	4.257e-05			TSSC4	NM_005706	TSS1500	chr11:2421040-2422474	S_Shore
cg27135510	11	2423571	-0.003	0.0008	------	0.0001148	0.000978391			TSSC4;TSSC4	NM_005706;NM_005706	5'UTR;1stExon	chr11:2421040-2422474	S_Shore
cg03411376	11	2432720	0.0049	0.0009	++++++	9.434e-09	2.2771e-07			TRPM5	NM_014555	Body	chr11:2435295-2436651	N_Shelf
cg11832717	11	2434218	0.0051	0.0009	++++++	4.934e-08	1.01015e-06			TRPM5	NM_014555	Body	chr11:2435295-2436651	N_Shore
cg11025829	11	2465136	0.0031	0.0009	++++++	0.000681	0.00452664			KCNQ1	NM_000218	TSS1500	chr11:2465171-2465648	N_Shore				X
cg04104132	11	2465440	0.0026	0.0008	++++++	0.001197	0.00729819			KCNQ1	NM_000218	TSS1500	chr11:2465171-2465648	Island				X
cg03170016	11	2482142	0.0027	0.0007	++++++	0.0002459	0.00189519			KCNQ1;KCNQ1	NM_181798;NM_000218	TSS1500;Body
cg07210454	11	2482303	0.0034	0.001	++++++	0.0004902	0.00342158			KCNQ1;KCNQ1	NM_181798;NM_000218	TSS1500;Body
cg23801748	11	2482735	0.0099	0.001	++++++	8.531e-22	1.57006e-19			KCNQ1;KCNQ1;KCNQ1	NM_181798;NM_181798;NM_000218	1stExon;5'UTR;Body
cg17035132	11	2504160	0.0048	0.0006	++++++	2.338e-16	2.18046e-14			KCNQ1;KCNQ1	NM_000218;NM_181798	Body;Body
cg00243281	11	2597838	0.0053	0.0008	++++++	5.674e-10	1.76046e-08			KCNQ1;KCNQ1	NM_000218;NM_181798	Body;Body	chr11:2596378-2596607	S_Shore
cg25175863	11	2604391	0.0036	0.0007	++++++	4.042e-07	6.70728e-06	rs2012323		KCNQ1;KCNQ1	NM_000218;NM_181798	Body;Body	chr11:2603220-2603469	S_Shore
cg13577072	11	2715286	-0.0052	0.0005	------	1.271e-22	2.57184e-20			KCNQ1;KCNQ1OT1;KCNQ1	NM_000218;NR_002728;NM_181798	Body;Body;Body
cg25204743	11	2715837	-0.0026	0.0006	------	3.227e-05	0.000324306			KCNQ1;KCNQ1OT1;KCNQ1	NM_000218;NR_002728;NM_181798	Body;Body;Body
cg03422070	11	2722082	-0.0048	0.0009	------	9.645e-08	1.84666e-06	rs56134303		KCNQ1OT1;KCNQ1;KCNQ1	NR_002728;NM_000218;NM_181798	TSS1500;Body;Body	chr11:2720410-2722087	Island
cg16556677	11	2722401	-0.0045	0.0008	------	5.131e-09	1.30593e-07			KCNQ1OT1;KCNQ1;KCNQ1	NR_002728;NM_000218;NM_181798	TSS1500;Body;Body	chr11:2720410-2722087	S_Shore
cg26963277	11	2722407	-0.0061	0.0009	------	9.453e-11	3.43111e-09			KCNQ1OT1;KCNQ1;KCNQ1	NR_002728;NM_000218;NM_181798	TSS1500;Body;Body	chr11:2720410-2722087	S_Shore
cg05438727	11	2800047	-0.0039	0.0011	------	0.0002027	0.0016037			KCNQ1;KCNQ1	NM_000218;NM_181798	Body;Body
cg12427469	11	2809574	0.0024	0.0007	++++++	0.001518	0.00890764			KCNQ1;KCNQ1	NM_000218;NM_181798	Body;Body	chr11:2812415-2813396	N_Shelf
cg04759114	11	2828274	-0.0041	0.0007	------	4.364e-10	1.38476e-08			KCNQ1;KCNQ1	NM_000218;NM_181798	Body;Body	chr11:2828445-2828884	N_Shore
cg17333973	11	2847019	-0.0036	0.001	------	0.0002085	0.00164301			KCNQ1;KCNQ1	NM_000218;NM_181798	Body;Body
cg21134737	11	2871400	0.0033	0.0006	++++++	1.518e-07	2.78302e-06	rs72558037					chr11:2871364-2871940	Island
cg07078758	11	2883529	0.0028	0.0008	++++++	0.0005842	0.00397123						chr11:2883689-2884461	N_Shore
cg09554951	11	2890725	0.0048	0.001	++++++	1.034e-06	1.55373e-05			KCNQ1DN	NR_024627	TSS1500	chr11:2890388-2891337	Island
cg01530101	11	2891098	0.0031	0.0006	++++++	2.401e-07	4.20018e-06			KCNQ1DN	NR_024627	TSS200	chr11:2890388-2891337	Island
cg02953912	11	2904591	-0.0064	0.001	------	7.53e-10	2.28207e-08			CDKN1C;CDKN1C;CDKN1C	NM_001122630;NM_000076;NM_001122631	3'UTR;3'UTR;3'UTR	chr11:2905023-2907024	N_Shore
cg20919799	11	2906667	0.006	0.0006	++++++	3.573e-24	8.52212e-22			CDKN1C;CDKN1C;CDKN1C	NM_001122630;NM_000076;NM_001122631	Body;1stExon;Body	chr11:2905023-2907024	Island
cg11744767	11	2907672	0.0049	0.0013	++++++	0.0002525	0.00193871		rs55812657	CDKN1C;CDKN1C;CDKN1C	NM_000076;NM_001122631;NM_001122630	TSS1500;TSS1500;TSS1500	chr11:2907308-2907675	Island
cg05752118	11	2920564	0.0044	0.0007	++++++	1.09e-09	3.1913e-08			SLC22A18AS;SLC22A18	NM_007105;NM_183233	Body;TSS1500	chr11:2923301-2923817	N_Shelf
cg13328151	11	2943039	0.0043	0.0011	++++++	3.867e-05	0.000379714	rs76911702		SLC22A18;SLC22A18	NM_183233;NM_002555	Body;Body	chr11:2942794-2943066	Island
cg26513837	11	3014269	0.0024	0.0006	++++++	2.739e-05	0.000280791			NAP1L4	NM_005969	TSS1500	chr11:3012799-3014181	S_Shore
cg14312661	11	3064385	-0.0029	0.0007	------	3.942e-05	0.00038601			CARS;CARS;CARS;CARS	NM_001014437;NM_001751;NM_001014438;NM_139273	Body;Body;5'UTR;Body
cg25072766	11	3073488	0.0035	0.0011	++++++	0.001345	0.00805012			CARS;CARS;CARS;CARS	NM_001014437;NM_001751;NM_001014438;NM_139273	Body;Body;5'UTR;Body
cg14722290	11	3144774	-0.0078	0.0009	------	2.089e-18	2.54915e-16			OSBPL5;OSBPL5;OSBPL5	NM_020896;NM_001144063;NM_145638	Body;Body;Body	chr11:3141642-3141877	S_Shelf
cg01418188	11	3145609	-0.0041	0.0006	------	3.682e-13	2.06052e-11			OSBPL5;OSBPL5;OSBPL5	NM_020896;NM_001144063;NM_145638	Body;Body;Body	chr11:3141642-3141877	S_Shelf
cg24760414	11	3167563	0.0024	0.0007	++++++	0.0003604	0.00263404			OSBPL5;OSBPL5;OSBPL5	NM_020896;NM_001144063;NM_145638	5'UTR;5'UTR;5'UTR
cg11960377	11	3167827	-0.0038	0.0008	------	1.349e-06	1.96848e-05	rs77835457		OSBPL5;OSBPL5;OSBPL5	NM_020896;NM_001144063;NM_145638	5'UTR;5'UTR;5'UTR
cg13016308	11	3253581	-0.0039	0.0009	------	4.584e-06	5.82727e-05			MRGPRE;MRGPRE	NM_001039165;NM_001039165	5'UTR;1stExon	chr11:3253768-3254066	N_Shore
cg01094564	11	3663198	0.0052	0.0007	++++++	1.615e-15	1.33463e-13			ART5;ART5;ART5	NM_053017;NM_001079536;NM_053017	1stExon;5'UTR;5'UTR	chr11:3663052-3663802	Island
cg12297221	11	3663372	0.0036	0.0007	++++++	5.57e-08	1.12724e-06			ART5;ART5;ART5	NM_053017;NM_001079536;NM_053017	1stExon;5'UTR;5'UTR	chr11:3663052-3663802	Island
cg08776641	11	3681250	0.0031	0.0009	++++++	0.0003359	0.0024804			ART1	NM_004314	Body
cg21743649	11	3820252	-0.0059	0.0009	------	3.287e-10	1.07009e-08			PGAP2;PGAP2;NUP98;PGAP2;PGAP2;NUP98;NUP98;NUP98;PGAP2	NM_001145438;NM_001145439;NM_139132;NR_027015;NR_027017;NM_005387;NM_139131;NM_016320;NR_027014	Body;Body;TSS1500;Body;Body;TSS1500;TSS1500;TSS1500;Body	chr11:3818447-3819307	S_Shore
cg25455598	11	3829824	0.0046	0.0015	++++++	0.001589	0.00925361	rs61896956		PGAP2;PGAP2;PGAP2;PGAP2;PGAP2;PGAP2;PGAP2;PGAP2;PGAP2	NM_001145438;NM_001145439;NM_014489;NR_027015;NR_027018;NR_027016;NR_027017;NM_014489;NR_027014	Body;Body;5'UTR;Body;Body;Body;Body;1stExon;Body	chr11:3829696-3830004	Island
cg22027985	11	4115532	0.0025	0.0008	++++++	0.001693	0.00976676			RRM1	NM_001033	TSS1500	chr11:4115689-4116489	N_Shore
cg13451637	11	4600120	0.0028	0.0008	++++++	0.0005191	0.00359147			C11orf40	NM_144663	TSS1500
cg25918833	11	4718962	0.0039	0.0008	++++++	1.813e-07	3.2619e-06			OR51E2;OR51E2	NM_030774;NM_030774	1stExon;5'UTR
cg18352935	11	4843021	0.0028	0.0008	++++++	0.0008036	0.00520965			OR51F2	NM_001004753	1stExon
cg00467296	11	4928760	0.004	0.0007	++++++	3.811e-08	8.007e-07			OR51A7	NM_001004749	1stExon
cg05004506	11	4945422	0.003	0.0006	++++++	2.596e-06	3.52188e-05	rs35069588		OR51G1	NM_001005237	1stExon
cg02940362	11	5009201	0.0025	0.0007	++++++	0.0002839	0.00214551			MMP26	NM_021801	TSS1500
cg12593634	11	5143555	0.0026	0.0007	++++++	0.0003569	0.00261297			OR52A4	NM_001005222	TSS1500
cg16279158	11	5291214	0.0034	0.0009	++++++	0.0001088	0.000933601		rs34294793	HBE1;HBE1	NM_005330;NM_005330	1stExon;5'UTR
cg06353345	11	5322976	0.0027	0.0008	++++++	0.0008991	0.00572898			OR51B4	NM_033179	1stExon
cg26800915	11	5324199	0.0054	0.0014	++++++	0.0001004	0.000870321			OR51B4	NM_033179	TSS1500
cg04874562	11	5462540	0.0037	0.0007	++++++	3.259e-07	5.5237e-06			OR51I1	NM_001005288	1stExon						X
cg10503208	11	5545506	0.0047	0.0013	++++++	0.0002924	0.00220089
cg15742496	11	5618408	0.0035	0.0009	++++++	7.458e-05	0.000672456			TRIM6-TRIM34;TRIM6;TRIM6	NM_001003819;NM_001003818;NM_058166	Body;Body;5'UTR
cg25798460	11	5990720	0.0026	0.0008	++++++	0.0007825	0.00509307			OR56A5	NM_001146033	TSS1500						X
cg12656312	11	6024266	0.0031	0.001	++++++	0.001168	0.00714868			OR56A4	NM_001005179	1stExon
cg18512262	11	6049729	0.0047	0.0012	++++++	0.0001117	0.00095507			OR56A1	NM_001001917	TSS1500
cg10092198	11	6129548	0.0025	0.0007	++++++	0.0003342	0.00246983			OR56B4	NM_001005181	1stExon						X
cg16309319	11	6191393	0.0034	0.0011	++++++	0.001511	0.00887371			OR52B2	NM_001004052	1stExon
cg00286717	11	6225537	0.004	0.0011	++++++	0.0001847	0.00148065			C11orf42	NM_173525	TSS1500
cg10611016	11	6225759	0.0043	0.001	++++++	2.827e-05	0.000288707			C11orf42	NM_173525	TSS1500
cg19070899	11	6256665	0.0064	0.0009	++++++	3.449e-12	1.65344e-10		rs77094397	FAM160A2;FAM160A2	NM_032127;NM_001098794	TSS1500;TSS1500	chr11:6255768-6256179	S_Shore
cg24688942	11	6256787	0.0053	0.0009	++++++	9.53e-09	2.29787e-07			FAM160A2;FAM160A2	NM_032127;NM_001098794	TSS1500;TSS1500	chr11:6255768-6256179	S_Shore
cg25740457	11	6292896	0.0062	0.0009	++++++	3.344e-12	1.60701e-10			CCKBR	NM_176875	3'UTR	chr11:6291338-6291558	S_Shore
cg12229151	11	6340283	0.0047	0.001	++++++	1.179e-06	1.74589e-05			PRKCDBP	NM_145040	3'UTR	chr11:6340445-6341909	N_Shore
cg04333575	11	6340890	0.0043	0.0009	++++++	1.798e-06	2.54224e-05			PRKCDBP	NM_145040	Body	chr11:6340445-6341909	Island
cg10064871	11	6341908	0.0038	0.0007	++++++	5.709e-08	1.15239e-06			PRKCDBP	NM_145040	TSS200	chr11:6340445-6341909	Island
cg14814323	11	6412852	-0.0028	0.0008	------	0.0003129	0.00233298			SMPD1;SMPD1;SMPD1	NM_001007593;NR_027400;NM_000543	Body;Body;Body	chr11:6411346-6411913	S_Shore
cg27216937	11	6425978	-0.0047	0.0008	------	8.868e-10	2.64469e-08			APBB1;APBB1	NM_001164;NM_145689	Body;Body
cg27190843	11	6440968	-0.0046	0.001	------	1.701e-06	2.42059e-05			APBB1;APBB1	NM_001164;NM_145689	TSS1500;TSS1500	chr11:6439863-6440732	S_Shore
cg21500354	11	6518331	0.0032	0.0008	++++++	1.945e-05	0.000207967	rs2246795		DNHD1;DNHD1	NM_144666;NM_173589	TSS200;TSS200
cg14370752	11	6518438	0.0033	0.0007	++++++	5.074e-06	6.37113e-05			DNHD1;DNHD1	NM_144666;NM_173589	TSS200;TSS200
cg04292941	11	6518485	0.0048	0.001	++++++	2.645e-06	3.57935e-05			DNHD1;DNHD1	NM_144666;NM_173589	TSS200;TSS200
cg16322014	11	6518559	0.0027	0.0006	++++++	1.358e-05	0.000151756			DNHD1;DNHD1;DNHD1;DNHD1	NM_173589;NM_173589;NM_144666;NM_144666	5'UTR;1stExon;5'UTR;1stExon
cg03490385	11	6632072	-0.0022	0.0006	------	0.0002186	0.00171155			TAF10;ILK;ILK;ILK	NM_006284;NM_001014794;NM_001014795;NM_004517	3'UTR;3'UTR;3'UTR;3'UTR	chr11:6632879-6633787	N_Shore
cg13390800	11	6677919	0.0052	0.001	++++++	1.447e-07	2.66664e-06			DCHS1	NM_003737	TSS1500	chr11:6676496-6677096	S_Shore
cg26241462	11	6677965	0.0055	0.0008	++++++	4.07e-13	2.26392e-11			DCHS1	NM_003737	TSS1500	chr11:6676496-6677096	S_Shore
cg24126851	11	6678143	0.0056	0.0007	++++++	5.773e-17	5.82899e-15			DCHS1	NM_003737	TSS1500	chr11:6676496-6677096	S_Shore
cg08937156	11	6679115	0.0069	0.0012	++++++	2.341e-09	6.4002e-08	rs12294943					chr11:6676496-6677096	S_Shelf
cg18867010	11	6817049	0.0032	0.0009	++++++	0.0004441	0.00314626			OR6A2;OR6A2	NM_003696;NM_003696	1stExon;5'UTR
cg09577324	11	6890860	0.0056	0.0007	++++++	2.645e-15	2.10937e-13			OR10A2	NM_001004460	TSS200
cg00243661	11	6913644	0.0045	0.0011	++++++	7.175e-05	0.000650387			OR2D2	NM_003700	1stExon
cg12728517	11	6947552	0.0052	0.0013	++++++	6.013e-05	0.000557688			ZNF215	NM_013250	TSS200	chr11:6947520-6948212	Island
cg26870460	11	6947759	0.0065	0.0008	++++++	2.262e-16	2.11386e-14			ZNF215;ZNF215	NM_013250;NM_013250	5'UTR;1stExon	chr11:6947520-6948212	Island
cg11269103	11	6976223	0.0039	0.0009	++++++	9.467e-06	0.000110578			ZNF215	NM_013250	Body
cg05883874	11	7041196	0.006	0.0015	++++++	5.305e-05	0.000499797		rs34168029	ZNF214;NLRP14	NM_013249;NM_176822	5'UTR;TSS1500	chr11:7041072-7041949	Island				X
cg12471986	11	7041377	0.0058	0.0007	++++++	1.314e-17	1.44343e-15			ZNF214;NLRP14;ZNF214	NM_013249;NM_176822;NM_013249	5'UTR;TSS1500;1stExon	chr11:7041072-7041949	Island
cg06200514	11	7052239	0.0036	0.0011	++++++	0.0009013	0.00574036		rs76251971	NLRP14	NM_176822	5'UTR						X
cg02347487	11	7059103	0.0057	0.0008	++++++	1.482e-13	8.87777e-12	rs35685325		NLRP14	NM_176822	5'UTR						X
cg26076854	11	7505269	0.0041	0.0007	++++++	9.53e-09	2.29787e-07			OLFML1	NM_198474	TSS1500
cg19673705	11	7532359	-0.0042	0.0009	------	2.868e-06	3.84539e-05			OLFML1	NM_198474	3'UTR	chr11:7534554-7535727	N_Shelf
cg20244273	11	7597349	-0.0031	0.0006	------	1.741e-07	3.14353e-06		rs79156328	PPFIBP2	NM_003621	Body
cg16472904	11	7597402	-0.0083	0.0008	------	1.582e-23	3.52417e-21			PPFIBP2	NM_003621	Body
cg04363470	11	7597814	-0.0041	0.0006	------	1.708e-12	8.60354e-11			PPFIBP2	NM_003621	Body
cg26427534	11	7659067	0.0025	0.0006	++++++	7.555e-05	0.000680153			PPFIBP2	NM_003621	Body
cg05919312	11	7694163	-0.0034	0.0007	------	2.385e-06	3.26681e-05			CYB5R2	NM_016229	5'UTR	chr11:7694711-7695685	N_Shore
cg07058027	11	7694188	-0.0029	0.0008	------	0.0002138	0.00167916			CYB5R2	NM_016229	5'UTR	chr11:7694711-7695685	N_Shore
cg12731838	11	7914544	0.005	0.001	++++++	1.459e-07	2.68637e-06	rs79843303
cg15983605	11	7927557	0.0068	0.0008	++++++	6.423e-19	8.39837e-17
cg18484189	11	7984973	0.003	0.0006	++++++	1.709e-06	2.42981e-05			NLRP10	NM_176821	1stExon
cg16993015	11	8006143	0.003	0.0007	++++++	8.945e-06	0.000105242						chr11:8009047-8009251	N_Shelf
cg26260789	11	8008433	0.003	0.0009	++++++	0.0009202	0.00584137			EIF3F	NM_003754	TSS1500	chr11:8009047-8009251	N_Shore
cg08043020	11	8038083	0.0061	0.0007	++++++	9.032e-20	1.30153e-17						chr11:8040409-8041558	N_Shelf
cg01077469	11	8052536	0.003	0.0008	++++++	0.0003928	0.00283465						chr11:8053245-8053490	N_Shore
cg05404005	11	8053420	0.0036	0.0008	++++++	1.114e-05	0.00012757						chr11:8053245-8053490	Island
cg01084239	11	8102510	0.005	0.0009	++++++	3.519e-09	9.28205e-08			TUB;TUB	NM_177972;NM_003320	TSS1500;Body	chr11:8102358-8102913	Island
cg01560972	11	8190837	0.0113	0.001	++++++	2.666e-28	9.41643e-26			RIC3;RIC3	NM_024557;NM_001135109	TSS1500;TSS1500	chr11:8190226-8190671	S_Shore
cg16309325	11	8264034	0.0042	0.001	++++++	2.253e-05	0.000236596			LMO1	NM_002315	Body
cg18564041	11	8285575	0.0041	0.0009	++++++	1.792e-06	2.5347e-05			LMO1	NM_002315	TSS200	chr11:8284102-8285032	S_Shore
cg20555682	11	8290308	0.0103	0.0015	++++++	3.285e-12	1.58012e-10						chr11:8289532-8290322	Island
cg12675870	11	8615579	0.004	0.0008	++++++	1.542e-07	2.82328e-06			STK33	NM_030906	TSS200	chr11:8615397-8615889	Island
cg09997546	11	8931473	0.007	0.001	++++++	4.326e-13	2.39764e-11			C11orf17;C11orf17;ST5	NM_182901;NM_020642;NM_005418	TSS1500;TSS1500;5'UTR	chr11:8932573-8933294	N_Shore
cg03666741	11	9025298	0.0064	0.0007	++++++	3.168e-21	5.41949e-19			NRIP3	NM_020645	Body	chr11:9025095-9026315	Island
cg03323636	11	9025502	0.0154	0.0012	++++++	4.121e-39	3.10395e-36			NRIP3;NRIP3	NM_020645;NM_020645	5'UTR;1stExon	chr11:9025095-9026315	Island
cg03963327	11	9025730	0.0175	0.0012	++++++	1.312e-47	1.68576e-44			NRIP3	NM_020645	TSS200	chr11:9025095-9026315	Island
cg12782992	11	9026055	0.0117	0.0006	++++++	3.072e-76	1.44878e-72			NRIP3	NM_020645	TSS1500	chr11:9025095-9026315	Island
cg02780919	11	9026308	0.006	0.0007	++++++	1.263e-17	1.38999e-15			NRIP3	NM_020645	TSS1500	chr11:9025095-9026315	Island
cg02835874	11	9026820	0.0024	0.0007	++++++	0.00103	0.00642776			NRIP3	NM_020645	TSS1500	chr11:9025095-9026315	S_Shore
cg12223997	11	9159596	0.0037	0.0009	++++++	1.868e-05	0.000200774
cg11624479	11	9285586	0.0055	0.0008	++++++	4.468e-12	2.0924e-10			DENND5A	NM_015213	Body	chr11:9286273-9287091	N_Shore
cg12850793	11	9287054	-0.0019	0.0005	------	2.964e-05	0.000301061	rs61877916		DENND5A	NM_015213	TSS200	chr11:9286273-9287091	Island
cg19659680	11	9385487	0.0044	0.0011	++++++	4.374e-05	0.000422481						chr11:9385837-9386241	N_Shore
cg21932380	11	9596283	0.0033	0.0011	++++++	0.001424	0.00844464			WEE1;WEE1;WEE1	NM_001143976;NM_003390;NM_001143976	1stExon;Body;5'UTR	chr11:9594346-9596536	Island
cg06136199	11	9597577	0.0056	0.0015	++++++	0.0001585	0.00129593			WEE1;WEE1	NM_001143976;NM_003390	Body;Body	chr11:9594346-9596536	S_Shore
cg26645401	11	9686514	0.0053	0.001	++++++	3.747e-08	7.88851e-07			SWAP70	NM_015055	Body	chr11:9685520-9686050	S_Shore
cg05804846	11	9775858	-0.0042	0.0009	------	8.822e-06	0.000103969						chr11:9779592-9780470	N_Shelf
cg07734975	11	9780844	0.0038	0.0007	++++++	3.666e-08	7.73603e-07						chr11:9779592-9780470	S_Shore
cg03354554	11	9781412	-0.0105	0.001	------	4.421e-28	1.53538e-25	rs12787856					chr11:9779592-9780470	S_Shore
cg08061755	11	9781826	-0.0052	0.0007	------	1.033e-13	6.37298e-12						chr11:9779592-9780470	S_Shore
cg18993113	11	9944707	0.0061	0.0007	++++++	1.197e-19	1.69489e-17			SBF2	NM_030962	Body
cg25513433	11	10316555	0.0054	0.0007	++++++	4.62e-15	3.55068e-13			SBF2	NM_030962	TSS1500	chr11:10315279-10315933	S_Shore
cg08259810	11	10325778	-0.0037	0.0008	------	2.185e-06	3.02269e-05			ADM	NM_001124	TSS1500	chr11:10326048-10326590	N_Shore
cg05149386	11	10325809	-0.0076	0.0009	------	8.668e-16	7.4976e-14			ADM	NM_001124	TSS1500	chr11:10326048-10326590	N_Shore
cg15563382	11	10563039	0.004	0.0009	++++++	1.07e-05	0.000123123	rs1979367		RNF141	NM_016422	TSS1500	chr11:10562225-10562942	S_Shore
cg10133630	11	10563302	-0.0073	0.001	------	5.479e-14	3.55347e-12			RNF141	NM_016422	TSS1500	chr11:10562225-10562942	S_Shore			x
cg06885583	11	10715445	-0.0022	0.0006	------	0.0002561	0.00196247			MRVI1;MRVI1;MRVI1;MRVI1;MRVI1	NM_001100167;NM_001100163;NM_001100163;NM_130385;NM_130385	TSS1500;1stExon;5'UTR;1stExon;5'UTR
cg07276621	11	10750870	0.0035	0.0006	++++++	3.014e-09	8.06223e-08
cg13924715	11	10750890	0.0063	0.0007	++++++	7.334e-18	8.35498e-16
cg17610169	11	10750973	0.0063	0.001	++++++	1.046e-09	3.07571e-08
cg14882807	11	11093864	0.0033	0.001	++++++	0.0006092	0.0041159
cg06694040	11	11301699	0.0053	0.001	++++++	6.735e-08	1.33674e-06			GALNTL4	NM_198516	Body
cg09068031	11	11500492	0.0053	0.001	++++++	2.358e-07	4.13385e-06			GALNTL4	NM_198516	Body
cg26446832	11	12015695	-0.0044	0.0007	------	1.078e-09	3.15928e-08			DKK3;DKK3;DKK3	NM_001018057;NM_015881;NM_013253	Body;Body;Body
cg13024368	11	12030088	0.0046	0.0009	++++++	6.276e-07	9.94553e-06	rs11544815		DKK3;DKK3;DKK3	NM_001018057;NM_015881;NM_013253	1stExon;Body;Body	chr11:12029737-12030841	Island
cg21620540	11	12031314	0.0035	0.0008	++++++	1.186e-05	0.000134774			DKK3;DKK3;DKK3	NM_001018057;NM_015881;NM_013253	TSS1500;TSS1500;TSS1500	chr11:12029737-12030841	S_Shore
cg22755370	11	12125622	-0.0028	0.0007	------	1.329e-05	0.000148928
cg04468741	11	12181467	-0.0046	0.0009	------	1.11e-07	2.0968e-06			MICAL2	NM_014632	5'UTR
cg13816999	11	12398883	0.0055	0.0007	++++++	1.302e-15	1.09294e-13	rs76221452		PARVA	NM_018222	TSS1500	chr11:12398965-12399863	N_Shore
cg01816304	11	12398975	0.0026	0.0008	++++++	0.001196	0.00729295	rs78184487		PARVA	NM_018222	TSS200	chr11:12398965-12399863	Island
cg19360308	11	12423586	0.0043	0.0007	++++++	1.324e-09	3.81133e-08			PARVA	NM_018222	Body
cg08756205	11	12703573	0.0064	0.0012	++++++	8.154e-08	1.58808e-06	rs7937898	rs79480993	TEAD1	NM_021961	5'UTR
cg20626249	11	12708608	0.0049	0.0013	++++++	0.000136	0.00113413		rs77011255	TEAD1	NM_021961	5'UTR
cg20733108	11	12806385	0.0053	0.0009	++++++	2.647e-09	7.16832e-08			TEAD1	NM_021961	Body
cg15573664	11	12833710	0.0078	0.0014	++++++	7.428e-08	1.46046e-06			TEAD1	NM_021961	Body
cg27188243	11	12851817	0.0051	0.0009	++++++	1.473e-09	4.19774e-08			TEAD1	NM_021961	Body
cg26770464	11	12910929	0.0033	0.0008	++++++	3.335e-05	0.000333576			TEAD1	NM_021961	Body
cg09711214	11	12924825	0.0049	0.0011	++++++	3.98e-06	5.1399e-05			TEAD1	NM_021961	Body
cg07600636	11	13031803	0.0037	0.0005	++++++	1.236e-11	5.31673e-10	rs34090453		RASSF10	NM_001080521	Body	chr11:13030330-13032584	Island
cg00326127	11	13032404	0.0039	0.0006	++++++	1.919e-09	5.33539e-08			RASSF10	NM_001080521	Body	chr11:13030330-13032584	Island
cg12537728	11	13309596	0.0032	0.0009	++++++	0.0004441	0.00314626			ARNTL;ARNTL;ARNTL	NM_001030272;NM_001178;NM_001030273	5'UTR;5'UTR;5'UTR
cg23284931	11	13983273	0.0058	0.0014	++++++	3.644e-05	0.00036065	rs7940363		SPON1	NM_006108	TSS1500	chr11:13984066-13986349	N_Shore
cg24258347	11	13983851	0.0052	0.0009	++++++	3.33e-08	7.09336e-07			SPON1	NM_006108	TSS200	chr11:13984066-13986349	N_Shore
cg06127541	11	14331601	0.005	0.0007	++++++	5.907e-12	2.69929e-10	rs2970333		RRAS2;RRAS2	NM_012250;NM_001102669	Body;5'UTR
cg03922337	11	14380918	0.0062	0.0008	++++++	2.136e-16	2.00423e-14			RRAS2;RRAS2	NM_012250;NM_001102669	TSS200;TSS1500	chr11:14379808-14380737	S_Shore
cg22258538	11	14403163	-0.008	0.001	------	8.393e-15	6.20011e-13						chr11:14402600-14403086	S_Shore				X
cg27443779	11	14664793	0.0073	0.0011	++++++	6.484e-12	2.9419e-10			PDE3B;PSMA1	NM_000922;NM_148976	TSS1500;5'UTR	chr11:14665053-14666674	N_Shore
cg09188980	11	14993378	0.0043	0.0006	++++++	2.073e-11	8.54176e-10			CALCA;CALCA;CALCA	NM_001033953;NM_001033952;NM_001741	5'UTR;5'UTR;5'UTR	chr11:14993452-14993661	N_Shore
cg06295856	11	14993642	0.0031	0.0007	++++++	1.166e-05	0.000132759			CALCA;CALCA;CALCA	NM_001033953;NM_001033952;NM_001741	5'UTR;5'UTR;5'UTR	chr11:14993452-14993661	Island
cg09068492	11	14993658	0.0048	0.0008	++++++	7.666e-10	2.31973e-08			CALCA;CALCA;CALCA	NM_001033953;NM_001033952;NM_001741	5'UTR;5'UTR;5'UTR	chr11:14993452-14993661	Island
cg27413462	11	14993866	0.0048	0.0008	++++++	5.619e-09	1.41942e-07	rs34468174		CALCA;CALCA;CALCA	NM_001033952;NM_001033953;NM_001741	TSS200;TSS200;TSS200	chr11:14995128-14995908	N_Shore
cg17072805	11	14993869	0.0061	0.0006	++++++	5.348e-21	8.96044e-19	rs34468174		CALCA;CALCA;CALCA	NM_001033952;NM_001033953;NM_001741	TSS200;TSS200;TSS200	chr11:14995128-14995908	N_Shore
cg26833169	11	14994045	0.0024	0.0007	++++++	0.0003235	0.00240114			CALCA;CALCA;CALCA	NM_001741;NM_001033953;NM_001033952	TSS1500;TSS1500;TSS1500	chr11:14995128-14995908	N_Shore
cg14106660	11	14994179	0.0026	0.0008	++++++	0.0007572	0.00495365			CALCA;CALCA;CALCA	NM_001741;NM_001033953;NM_001033952	TSS1500;TSS1500;TSS1500	chr11:14995128-14995908	N_Shore
cg11488893	11	14994381	0.0031	0.0008	++++++	8.774e-05	0.000774375			CALCA;CALCA;CALCA	NM_001741;NM_001033953;NM_001033952	TSS1500;TSS1500;TSS1500	chr11:14995128-14995908	N_Shore
cg06796866	11	14994644	0.0023	0.0007	++++++	0.001365	0.00815031			CALCA;CALCA;CALCA	NM_001741;NM_001033953;NM_001033952	TSS1500;TSS1500;TSS1500	chr11:14995128-14995908	N_Shore
cg14412891	11	14996701	0.0037	0.0008	++++++	2.063e-06	2.8723e-05						chr11:14995128-14995908	S_Shore
cg19439713	11	15062810	0.004	0.0012	++++++	0.001257	0.00760646
cg13208333	11	15217886	0.0044	0.0011	++++++	3.236e-05	0.000325084			INSC;INSC	NM_001031853;NM_001042536	Body;Body
cg18787012	11	15230314	0.0064	0.0011	++++++	2.282e-09	6.25869e-08			INSC;INSC	NM_001031853;NM_001042536	Body;Body
cg18387985	11	15350125	0.0024	0.0008	++++++	0.001433	0.0084894
cg20677570	11	15962841	0.0038	0.0006	++++++	9.154e-12	4.0424e-10						chr11:15962882-15963223	N_Shore				X
cg07805777	11	15962932	0.0065	0.0012	++++++	5.602e-08	1.13305e-06						chr11:15962882-15963223	Island				X
cg03662997	11	15963027	0.0095	0.0013	++++++	1.937e-12	9.67137e-11						chr11:15962882-15963223	Island
cg26805749	11	16627534	0.0125	0.0007	++++++	1.153e-81	7.14197e-78	rs6486300					chr11:16626053-16629180	Island				X
cg01504656	11	16627903	0.0094	0.0009	++++++	6.059e-24	1.40952e-21						chr11:16626053-16629180	Island
cg11264206	11	16628335	0.0048	0.001	++++++	6.777e-07	1.06528e-05						chr11:16626053-16629180	Island
cg04435546	11	16629217	0.0056	0.0008	++++++	6.12e-13	3.31406e-11	rs77251934					chr11:16626053-16629180	S_Shore
cg22251148	11	16631866	0.0095	0.0011	++++++	9.252e-18	1.03776e-15						chr11:16632508-16632725	N_Shore
cg20101110	11	16631939	0.0064	0.0011	++++++	5.288e-09	1.34193e-07	rs34097789					chr11:16632508-16632725	N_Shore
cg01236063	11	16632088	0.0044	0.0007	++++++	1.243e-09	3.59712e-08						chr11:16632508-16632725	N_Shore
cg20216139	11	16632509	0.0034	0.0006	++++++	1.464e-07	2.69378e-06						chr11:16632508-16632725	Island
cg07345999	11	16632636	0.0034	0.0007	++++++	2.782e-07	4.79195e-06						chr11:16632508-16632725	Island
cg18698884	11	16632724	0.0028	0.0008	++++++	0.0004963	0.00345753						chr11:16632508-16632725	Island
cg08245317	11	16633070	0.0042	0.001	++++++	1.405e-05	0.000156246						chr11:16634957-16635969	N_Shore
cg01419967	11	16934961	0.0044	0.0008	++++++	1.085e-08	2.5784e-07			PLEKHA7	NM_175058	Body
cg27267310	11	16946393	0.0028	0.0006	++++++	7.831e-07	1.21155e-05			PLEKHA7	NM_175058	Body	chr11:16946392-16947398	Island
cg07273003	11	16955416	0.0036	0.001	++++++	0.0003399	0.00250588			PLEKHA7	NM_175058	Body
cg17982478	11	17036403	0.0052	0.0007	++++++	3.967e-15	3.0825e-13			PLEKHA7	NM_175058	TSS1500	chr11:17034843-17036404	Island
cg14707162	11	17036581	0.0108	0.0008	++++++	1.632e-42	1.51862e-39			PLEKHA7	NM_175058	TSS1500	chr11:17034843-17036404	S_Shore
cg04110283	11	17373108	0.0035	0.0007	++++++	7.585e-07	1.17775e-05			DKFZp686O24166	NR_026750	TSS1500	chr11:17373019-17373665	Island
cg09169673	11	17373160	0.003	0.0008	++++++	0.0001318	0.00110396			DKFZp686O24166	NR_026750	TSS200	chr11:17373019-17373665	Island
cg24290286	11	17374112	0.0045	0.0008	++++++	4.556e-08	9.39719e-07			DKFZp686O24166	NR_026750	Body	chr11:17374928-17375422	N_Shore				X
cg03864215	11	17408437	-0.0038	0.0007	------	5.988e-08	1.20239e-06			KCNJ11;KCNJ11;KCNJ11	NM_001166290;NM_000525;NM_000525	3'UTR;1stExon;3'UTR	chr11:17409452-17409692	N_Shore
cg14051368	11	17496725	-0.0019	0.0006	------	0.001105	0.00682083			ABCC8	NM_000352	Body	chr11:17497463-17498626	N_Shore
cg15151749	11	17520223	0.0061	0.001	++++++	2.164e-10	7.31703e-09			USH1C;USH1C	NM_153676;NM_005709	Body;Body
cg11762839	11	17565885	0.0047	0.001	++++++	1.243e-06	1.83041e-05			USH1C;USH1C;USH1C;USH1C	NM_153676;NM_005709;NM_153676;NM_005709	1stExon;5'UTR;5'UTR;1stExon	chr11:17565766-17566052	Island
cg03015592	11	17602053	0.0043	0.0006	++++++	4.017e-14	2.66483e-12	rs74595056
cg18240412	11	17717818	0.0023	0.0006	++++++	0.0003276	0.00242723						chr11:17717505-17717767	S_Shore
cg24322623	11	17740430	0.0051	0.0008	++++++	2.875e-10	9.47335e-09			MYOD1	NM_002478	TSS1500	chr11:17740789-17743779	N_Shore
cg07271264	11	17740977	0.005	0.0008	++++++	9.618e-11	3.48491e-09	rs66677658		MYOD1	NM_002478	TSS200	chr11:17740789-17743779	Island
cg18555440	11	17741687	0.0027	0.0006	++++++	1.237e-05	0.000139895			MYOD1	NM_002478	1stExon	chr11:17740789-17743779	Island
cg06425919	11	17741925	0.0072	0.0013	++++++	8.907e-08	1.71828e-06			MYOD1	NM_002478	1stExon	chr11:17740789-17743779	Island
cg13378400	11	17744494	0.0035	0.001	++++++	0.0003504	0.00257273						chr11:17740789-17743779	S_Shore
cg19244655	11	17755937	0.0023	0.0005	++++++	6.253e-06	7.66802e-05						chr11:17756056-17758286	N_Shore
cg01292299	11	18008039	-0.0041	0.001	------	5.1e-05	0.000482851			SERGEF	NM_012139	Body
cg04167854	11	18031127	-0.0062	0.0009	------	7.049e-12	3.17775e-10			SERGEF	NM_012139	Body	chr11:18034129-18035268	N_Shelf
cg00428568	11	18067256	0.0054	0.0011	++++++	6.316e-07	9.99899e-06						chr11:18067716-18067928	N_Shore
cg21051972	11	18067927	0.003	0.0009	++++++	0.0008544	0.00548678						chr11:18067716-18067928	Island
cg03415804	11	18071610	0.0055	0.0012	++++++	4.632e-06	5.87946e-05						chr11:18067716-18067928	S_Shelf
cg02232751	11	18415742	-0.0068	0.0009	------	3.672e-15	2.86723e-13			LDHA;LDHA;LDHA;LDHA;LDHA	NM_001165415;NM_005566;NR_028500;NM_001135239;NM_001165416	TSS200;TSS200;TSS200;TSS200;TSS200	chr11:18415922-18416680	N_Shore
cg09436562	11	18415874	0.0033	0.0009	++++++	0.0003836	0.00277768			LDHA;LDHA;LDHA;LDHA;LDHA	NM_001165415;NM_005566;NR_028500;NM_001135239;NM_001165416	TSS200;TSS200;TSS200;TSS200;TSS200	chr11:18415922-18416680	N_Shore				X
cg20429911	11	18416535	0.0028	0.0006	++++++	6.176e-07	9.80428e-06			LDHA;LDHA;LDHA;LDHA;LDHA;LDHA	NM_001165415;NM_001165414;NM_001135239;NR_028500;NM_005566;NM_001165416	5'UTR;TSS1500;5'UTR;Body;5'UTR;5'UTR	chr11:18415922-18416680	Island
cg22837499	11	18417924	0.0017	0.0005	++++++	0.00127	0.00767159			LDHA;LDHA;LDHA;LDHA;LDHA;LDHA;LDHA	NM_001165415;NM_001135239;NR_028500;NM_005566;NM_001165416;NM_001165414;NM_001165414	5'UTR;5'UTR;Body;5'UTR;5'UTR;1stExon;5'UTR	chr11:18417667-18417925	Island
cg22061561	11	18723988	0.0031	0.0008	++++++	4.88e-05	0.000464683			TMEM86A	NM_153347	3'UTR	chr11:18727320-18727727	N_Shelf
cg24480695	11	18727628	0.0115	0.003	++++++	0.0001098	0.000940957			IGSF22	NM_173588	Body	chr11:18727320-18727727	Island
cg20662523	11	18742662	0.0046	0.0008	++++++	4.705e-08	9.67518e-07			IGSF22	NM_173588	Body	chr11:18742690-18743513	N_Shore
cg05032399	11	18743376	0.0041	0.0011	++++++	0.0002124	0.00166933			IGSF22	NM_173588	Body	chr11:18742690-18743513	Island
cg10307345	11	18771567	-0.0031	0.0006	------	5.105e-07	8.2692e-06			PTPN5;PTPN5;PTPN5	NM_032781;NM_001039970;NM_006906	Body;Body;Body
cg19653211	11	18785792	-0.0048	0.0009	------	2.825e-07	4.85735e-06			PTPN5;PTPN5;PTPN5	NM_032781;NM_001039970;NM_006906	Body;Body;Body
cg05895618	11	19222395	-0.0049	0.0008	------	7.433e-09	1.8339e-07			CSRP3;CSRP3	NM_001127656;NM_003476	5'UTR;5'UTR
cg07085895	11	19262124	0.0033	0.0004	++++++	8.068e-14	5.07786e-12			E2F8;E2F8	NM_024680;NM_024680	1stExon;5'UTR	chr11:19261912-19262156	Island
cg08918811	11	19262251	0.0029	0.0008	++++++	0.000216	0.00169442			E2F8;E2F8	NM_024680;NM_024680	1stExon;5'UTR	chr11:19262473-19264397	N_Shore
cg22239727	11	19264434	0.003	0.0006	++++++	7.197e-08	1.41961e-06						chr11:19262473-19264397	S_Shore
cg04231888	11	19411473	-0.0064	0.0013	------	4.018e-07	6.67119e-06			NAV2	NM_001111018	Body
cg03765206	11	19429376	-0.0031	0.0009	------	0.0007356	0.00483451			NAV2	NM_001111018	Body
cg05946942	11	19561797	-0.0081	0.0012	------	4.185e-11	1.62549e-09			NAV2	NM_001111018	Body
cg13922121	11	19575262	-0.0065	0.0009	------	1.186e-12	6.12275e-11			NAV2	NM_001111018	Body
cg05812089	11	19736648	-0.0077	0.0009	------	4.048e-16	3.65293e-14			LOC100126784;NAV2;NAV2;NAV2	NR_015384;NM_182964;NM_001111018;NM_145117	TSS1500;Body;Body;Body	chr11:19733936-19735320	S_Shore
cg18052274	11	19737158	-0.0085	0.0008	------	2.993e-24	7.23015e-22			LOC100126784;NAV2;NAV2;NAV2	NR_015384;NM_182964;NM_001111018;NM_145117	TSS1500;Body;Body;Body	chr11:19733936-19735320	S_Shore
cg03611487	11	19737237	-0.0051	0.0008	------	9.224e-10	2.74082e-08			LOC100126784;NAV2;NAV2;NAV2	NR_015384;NM_182964;NM_001111018;NM_145117	TSS1500;Body;Body;Body	chr11:19733936-19735320	S_Shore
cg19838963	11	19737351	-0.0025	0.0007	------	0.0004545	0.00320861			LOC100126784;NAV2;NAV2;NAV2	NR_015384;NM_182964;NM_001111018;NM_145117	TSS1500;Body;Body;Body	chr11:19733936-19735320	S_Shelf
cg19141316	11	19750209	-0.0077	0.001	------	7.686e-15	5.71547e-13			NAV2;NAV2;NAV2	NM_182964;NM_001111018;NM_145117	Body;Body;Body
cg10256976	11	20078682	0.0033	0.0008	++++++	7.67e-05	0.000689265			NAV2;NAV2;NAV2;NAV2	NM_182964;NM_001111018;NM_145117;NM_001111019	Body;Body;Body;Body
cg13511777	11	20134160	-0.0073	0.0013	------	5.366e-08	1.09048e-06	rs7127722	rs10766626	NAV2;NAV2;NAV2;NAV2	NM_182964;NM_001111018;NM_145117;NM_001111019	Body;Body;Body;Body
cg21052766	11	20134289	-0.0073	0.0009	------	3.075e-16	2.82089e-14			NAV2;NAV2;NAV2;NAV2	NM_182964;NM_001111018;NM_145117;NM_001111019	Body;Body;Body;Body
cg17526229	11	20177746	0.0049	0.0006	++++++	2.259e-14	1.5576e-12						chr11:20177608-20178824	Island
cg09767822	11	20178040	0.0124	0.001	++++++	1.463e-32	7.37748e-30	rs61732859		DBX1	NM_001029865	Body	chr11:20177608-20178824	Island
cg08525845	11	20181456	0.0027	0.0006	++++++	1.283e-05	0.000144401			DBX1	NM_001029865	Body	chr11:20181200-20182325	Island
cg11831238	11	20182021	0.0037	0.0009	++++++	2.478e-05	0.000257166			DBX1	NM_001029865	TSS200	chr11:20181200-20182325	Island
cg16938805	11	20182063	0.0039	0.0007	++++++	1.759e-09	4.92585e-08			DBX1	NM_001029865	TSS200	chr11:20181200-20182325	Island
cg24592027	11	20182575	0.0047	0.0008	++++++	1.155e-09	3.36428e-08			DBX1	NM_001029865	TSS1500	chr11:20184570-20185497	N_Shore
cg03299487	11	20182644	0.0058	0.0009	++++++	6.287e-11	2.36191e-09			DBX1	NM_001029865	TSS1500	chr11:20184570-20185497	N_Shore
cg06340987	11	20182695	0.0056	0.0008	++++++	2.022e-11	8.34985e-10			DBX1	NM_001029865	TSS1500	chr11:20184570-20185497	N_Shore
cg22737282	11	20183008	0.0026	0.0008	++++++	0.0006435	0.00431295			DBX1	NM_001029865	TSS1500	chr11:20184570-20185497	N_Shore
cg14934413	11	20184162	0.0068	0.0007	++++++	8.611e-22	1.58338e-19						chr11:20184570-20185497	N_Shore
cg16526416	11	20184487	0.0052	0.001	++++++	6.382e-08	1.27338e-06						chr11:20184570-20185497	N_Shore
cg07178006	11	20184718	0.0063	0.0005	++++++	4.99e-31	2.21964e-28						chr11:20184570-20185497	Island
cg09648702	11	20184779	0.0039	0.0009	++++++	2.851e-05	0.000290865						chr11:20184570-20185497	Island
cg06457317	11	20185267	0.0028	0.0009	++++++	0.0009422	0.00596087						chr11:20184570-20185497	Island
cg01397325	11	20386022	-0.0082	0.0011	------	8.954e-14	5.58048e-12			HTATIP2;HTATIP2;HTATIP2;HTATIP2;HTATIP2	NM_001098522;NM_001098520;NM_001098523;NM_006410;NM_001098521	Body;Body;Body;Body;Body	chr11:20385161-20385673	S_Shore
cg07199337	11	20408536	-0.0035	0.0009	------	0.0001044	0.000900594			PRMT3;PRMT3;PRMT3	NM_001145166;NM_005788;NM_001145167	TSS1500;TSS1500;TSS1500	chr11:20408755-20409781	N_Shore
cg06275853	11	20617937	0.0036	0.0006	++++++	1.268e-08	2.96473e-07						chr11:20618197-20619920	N_Shore
cg16884902	11	20617974	0.003	0.0008	++++++	0.0002068	0.00163122						chr11:20618197-20619920	N_Shore
cg01642521	11	20618250	0.0074	0.002	++++++	0.0001831	0.00146981						chr11:20618197-20619920	Island
cg10615842	11	20619158	0.0034	0.0009	++++++	8.381e-05	0.000744295						chr11:20618197-20619920	Island
cg18954388	11	20621495	0.0069	0.0007	++++++	1.454e-20	2.31822e-18			SLC6A5	NM_004211	Body	chr11:20622720-20623399	N_Shore
cg26213155	11	20621701	0.0039	0.0009	++++++	3.718e-05	0.000366889			SLC6A5	NM_004211	Body	chr11:20622720-20623399	N_Shore
cg04032066	11	20622721	0.0041	0.0008	++++++	6.8e-08	1.34797e-06			SLC6A5	NM_004211	Body	chr11:20622720-20623399	Island
cg10841552	11	20622931	0.0026	0.0006	++++++	1.09e-05	0.00012515			SLC6A5	NM_004211	Body	chr11:20622720-20623399	Island
cg21591624	11	20623199	0.003	0.0007	++++++	6.55e-05	0.000601032	rs75478325		SLC6A5	NM_004211	Body	chr11:20622720-20623399	Island
cg07428491	11	20625538	0.0034	0.001	++++++	0.0008257	0.00533044	rs55917286	rs11601505	SLC6A5	NM_004211	Body	chr11:20622720-20623399	S_Shelf
cg10824063	11	20690934	0.003	0.0009	++++++	0.001019	0.0063684			NELL1;NELL1	NM_201551;NM_006157	TSS200;TSS200	chr11:20690579-20691845	Island
cg23549358	11	20692791	0.0029	0.0009	++++++	0.001382	0.00823617			NELL1;NELL1	NM_006157;NM_201551	Body;Body	chr11:20690579-20691845	S_Shore
cg19241619	11	20761811	0.0034	0.0008	++++++	9.239e-06	0.00010825			NELL1;NELL1	NM_006157;NM_201551	Body;Body
cg20916120	11	20903027	0.0064	0.001	++++++	8.856e-11	3.22996e-09			NELL1;NELL1	NM_006157;NM_201551	Body;Body
cg02130133	11	22213803	-0.0044	0.0008	------	7.227e-09	1.78637e-07			ANO5;ANO5	NM_001142649;NM_213599	TSS1500;TSS1500	chr11:22214172-22215320	N_Shore
cg25329013	11	22359326	0.0063	0.0012	++++++	1.4e-07	2.5868e-06			SLC17A6	NM_020346	TSS1500	chr11:22362862-22363377	N_Shelf
cg06517489	11	22359333	0.0041	0.0011	++++++	0.0001994	0.00158124			SLC17A6	NM_020346	TSS1500	chr11:22362862-22363377	N_Shelf
cg03794550	11	22646597	0.0042	0.0009	++++++	1.977e-06	2.76705e-05			FANCF	NM_022725	1stExon	chr11:22646706-22647441	N_Shore
cg14814536	11	22648107	-0.0038	0.0009	------	1.904e-05	0.000204157	rs45522531		FANCF	NM_022725	TSS1500	chr11:22646706-22647441	S_Shore
cg05202300	11	24346161	0.0044	0.001	++++++	5.095e-06	6.3946e-05
cg06056884	11	26593658	0.0029	0.0007	++++++	2.573e-05	0.000265716			MUC15;MUC15;MUC15;MUC15;MUC15;ANO3;MUC15	NM_001135091;NM_145650;NM_001135092;NM_145650;NM_001135091;NM_031418;NM_001135092	1stExon;5'UTR;1stExon;1stExon;5'UTR;Body;5'UTR
cg02565993	11	27015592	0.0049	0.0014	++++++	0.0004153	0.00297355			FIBIN	NM_203371	TSS200
cg24321971	11	27406919	-0.0061	0.0011	------	4.695e-08	9.65701e-07			LGR4	NM_018490	Body
cg06731443	11	27494710	0.0042	0.0013	++++++	0.0009447	0.00597386			LGR4	NM_018490	TSS1500	chr11:27493640-27494357	S_Shore
cg11234013	11	27646797	0.0076	0.001	++++++	2.4e-13	1.38743e-11			BDNFOS	NR_002832	Body
cg20108357	11	27718978	0.0075	0.0009	++++++	1.696e-15	1.39545e-13			BDNF;BDNF;BDNF;BDNF;BDNF;BDNF;BDNF;BDNF;BDNF;BDNF;BDNF;BDNF;BDNF;BDNF;BDNF;BDNF	NM_170731;NM_170732;NM_170734;NM_001143806;NM_001143812;NM_001143813;NM_001143809;NM_001143808;NM_001143815;NM_001143805;NM_170733;NM_001143807;NM_001143814;NM_001143810;NM_001709;NM_001143811	Body;5'UTR;Body;5'UTR;5'UTR;5'UTR;Body;5'UTR;5'UTR;5'UTR;5'UTR;5'UTR;5'UTR;5'UTR;5'UTR;5'UTR	chr11:27721661-27722639	N_Shelf
cg20340655	11	27723075	0.0036	0.0008	++++++	1.117e-05	0.000127868	rs56195957		BDNF;BDNF;BDNF;BDNF;BDNF;BDNF;BDNF;BDNF;BDNF;BDNF;BDNF;BDNF;BDNF;BDNF;BDNF	NM_001143813;NM_170731;NM_170732;NM_001143809;NM_001143806;NM_170733;NM_001143807;NM_170733;NM_001143811;NM_001709;NM_001143812;NM_001143814;NM_001143805;NM_001143810;NM_001143808	TSS1500;Body;5'UTR;TSS1500;5'UTR;5'UTR;5'UTR;1stExon;TSS1500;TSS1500;TSS1500;TSS1500;5'UTR;TSS1500;TSS1500	chr11:27721661-27722639	S_Shore
cg26949694	11	27742060	0.0076	0.0006	++++++	3.947e-32	1.92407e-29			BDNF;BDNF;BDNF;BDNF;BDNF;BDNF;BDNF	NM_170731;NM_170732;NM_001143807;NM_001143806;NM_001143806;NM_170732;NM_001143805	Body;5'UTR;TSS1500;1stExon;5'UTR;1stExon;5'UTR	chr11:27742059-27742273	Island
cg06816235	11	27742219	0.0065	0.0009	++++++	3.497e-14	2.34006e-12			BDNF;BDNF;BDNF;BDNF;BDNF;BDNF;BDNF;BDNF	NM_170731;NM_170732;NM_001143807;NM_001143806;NM_170732;NM_001143806;NM_001143805;NM_001143805	Body;5'UTR;TSS1500;5'UTR;1stExon;1stExon;1stExon;5'UTR	chr11:27742059-27742273	Island
cg10635145	11	27742435	0.0033	0.0008	++++++	9.977e-06	0.000115824			BDNF;BDNF;BDNF;BDNF;BDNF	NM_170731;NM_001143807;NM_001143805;NM_001143806;NM_170732	Body;TSS1500;TSS200;TSS200;TSS200	chr11:27743472-27744564	N_Shore
cg01583131	11	27744675	0.0067	0.0007	++++++	5.577e-23	1.17489e-20			BDNF	NM_170731	TSS1500	chr11:27743472-27744564	S_Shore				X
cg14813258	11	27935243	0.003	0.0006	++++++	2.769e-07	4.77352e-06
cg14776040	11	27948182	0.0038	0.0009	++++++	1.125e-05	0.000128681
cg19562854	11	28129559	0.0049	0.001	++++++	2.867e-07	4.91815e-06			KIF18A;METT5D1;METT5D1	NM_031217;NM_001113528;NM_152636	5'UTR;TSS1500;TSS1500	chr11:28131863-28132221	N_Shelf
cg13079429	11	28781311	0.0043	0.0013	++++++	0.001094	0.0067642
cg04063166	11	30034452	0.0034	0.0007	++++++	3.704e-06	4.82173e-05			KCNA4	NM_002233	5'UTR	chr11:30037672-30037944	N_Shelf
cg03506489	11	30038788	0.006	0.0008	++++++	2.279e-13	1.32356e-11			KCNA4	NM_002233	TSS1500	chr11:30038522-30038823	Island
cg13161658	11	30038797	0.0063	0.001	++++++	1.378e-10	4.83179e-09			KCNA4	NM_002233	TSS1500	chr11:30038522-30038823	Island
cg11735997	11	30039113	0.0034	0.0006	++++++	7.12e-08	1.40576e-06			KCNA4	NM_002233	TSS1500	chr11:30038934-30039148	Island
cg15159060	11	30251197	0.0037	0.0008	++++++	1.406e-06	2.04168e-05			FSHB;FSHB	NM_000510;NM_001018080	TSS1500;TSS1500
cg17685019	11	30251556	0.0033	0.0006	++++++	2.268e-07	3.99361e-06			FSHB;FSHB	NM_000510;NM_001018080	TSS1500;TSS1500
cg13342435	11	30605787	0.0058	0.0009	++++++	6.992e-11	2.59761e-09			MPPED2	NM_001145399	5'UTR	chr11:30605558-30605800	Island
cg04416302	11	31143518	0.0041	0.0009	++++++	4.375e-06	5.59104e-05
cg20749212	11	31262762	-0.0055	0.0013	------	2.486e-05	0.000257906
cg25764105	11	31817810	0.0053	0.0008	++++++	3.594e-10	1.15922e-08			PAX6;PAX6;PAX6	NM_001604;NM_001127612;NM_000280	Body;Body;Body	chr11:31820060-31821416	N_Shelf
cg21016855	11	31819444	0.0029	0.0007	++++++	9.376e-05	0.00082037			PAX6;PAX6;PAX6	NM_001604;NM_001127612;NM_000280	Body;Body;Body	chr11:31820060-31821416	N_Shore
cg06666008	11	31819464	0.0019	0.0006	++++++	0.001521	0.00892322			PAX6;PAX6;PAX6	NM_001604;NM_001127612;NM_000280	Body;Body;Body	chr11:31820060-31821416	N_Shore
cg16865446	11	31822302	0.0033	0.0008	++++++	2.227e-05	0.000234168	rs1800427		PAX6;PAX6;PAX6	NM_001604;NM_001127612;NM_000280	Body;Body;Body	chr11:31820060-31821416	S_Shore
cg13245152	11	31823238	0.0033	0.0009	++++++	0.0003122	0.00232876			PAX6;PAX6;PAX6	NM_001604;NM_001127612;NM_000280	Body;Body;Body	chr11:31820060-31821416	S_Shore
cg13891702	11	31824973	0.0016	0.0005	++++++	0.001483	0.0087361			PAX6;PAX6;PAX6	NM_001604;NM_001127612;NM_000280	Body;Body;Body	chr11:31825743-31826967	N_Shore
cg09382096	11	31827593	0.0025	0.0006	++++++	5.831e-05	0.000542821			PAX6;PAX6;PAX6	NM_001604;NM_001127612;NM_000280	Body;Body;Body	chr11:31827696-31827921	N_Shore
cg04504066	11	31827998	0.0023	0.0007	++++++	0.001593	0.00927392			PAX6;PAX6;PAX6	NM_001127612;NM_000280;NM_001604	5'UTR;5'UTR;5'UTR	chr11:31825743-31826967	S_Shore
cg19006378	11	31829297	0.0023	0.0006	++++++	3.665e-05	0.000362374		rs74984757	PAX6;PAX6;PAX6	NM_001127612;NM_000280;NM_001604	5'UTR;5'UTR;5'UTR	chr11:31827696-31827921	S_Shore
cg02679809	11	31834791	0.0072	0.0012	++++++	2.101e-09	5.80446e-08			PAX6	NM_001127612	5'UTR	chr11:31831620-31839038	Island
cg18400845	11	31837960	0.0074	0.0012	++++++	8.462e-10	2.53729e-08			PAX6	NM_001127612	5'UTR	chr11:31831620-31839038	Island
cg01867395	11	31839628	0.0093	0.0007	++++++	4.141e-36	2.64396e-33			PAX6	NM_001127612	TSS200	chr11:31839363-31839813	Island
cg13570972	11	31839632	0.0076	0.0009	++++++	1.407e-15	1.17278e-13			PAX6	NM_001127612	TSS200	chr11:31839363-31839813	Island
cg09656389	11	31839790	0.0032	0.0007	++++++	5.143e-06	6.44821e-05			PAX6	NM_001127612	TSS1500	chr11:31839363-31839813	Island
cg20512711	11	31841524	0.0038	0.0011	++++++	0.0007851	0.00510727						chr11:31841315-31842003	Island
cg24701575	11	31845389	0.0041	0.0009	++++++	4.46e-06	5.68811e-05	rs74669057					chr11:31847132-31847958	N_Shore
cg24935332	11	31846819	0.0051	0.0007	++++++	6.074e-14	3.90459e-12						chr11:31847132-31847958	N_Shore
cg08364561	11	31846844	0.0039	0.0008	++++++	4.639e-07	7.5893e-06						chr11:31847132-31847958	N_Shore
cg07441518	11	31846849	0.0038	0.0007	++++++	5.452e-09	1.38051e-07						chr11:31847132-31847958	N_Shore
cg24616539	11	31848828	0.0032	0.0008	++++++	4.743e-05	0.000453239	rs1806164					chr11:31847132-31847958	S_Shore
cg10950661	11	31849156	0.0031	0.0008	++++++	8.417e-05	0.000747045						chr11:31847132-31847958	S_Shore
cg05935961	11	32352728	0.003	0.0007	++++++	4.585e-05	0.000440218						chr11:32354760-32355484	N_Shelf
cg08214423	11	32354958	0.0035	0.0009	++++++	5.991e-05	0.000555896						chr11:32354760-32355484	Island
cg20449659	11	32421752	0.0056	0.0011	++++++	1.726e-07	3.12039e-06			WT1;WT1;WT1;WT1	NM_024425;NM_024426;NM_000378;NM_024424	Body;Body;Body;Body
cg25094569	11	32448769	0.0091	0.0006	++++++	4.641e-56	8.67606e-53	rs79466583		WT1;WT1;WT1;WT1	NM_024425;NM_024426;NM_000378;NM_024424	Body;Body;Body;Body	chr11:32448261-32449744	Island
cg12982322	11	32449821	0.0033	0.0008	++++++	3.013e-05	0.00030544			WT1;WT1;WT1;WT1	NM_024425;NM_024426;NM_000378;NM_024424	Body;Body;Body;Body	chr11:32448261-32449744	S_Shore
cg04456238	11	32450104	0.0056	0.0008	++++++	1.178e-12	6.08372e-11			WT1;WT1;WT1;WT1	NM_024425;NM_024426;NM_000378;NM_024424	Body;Body;Body;Body	chr11:32448261-32449744	S_Shore
cg13641903	11	32452608	0.0047	0.0009	++++++	2.885e-07	4.94657e-06			WT1;WT1;WT1;WT1	NM_024425;NM_024426;NM_000378;NM_024424	Body;Body;Body;Body	chr11:32452144-32452708	Island
cg22533573	11	32452771	0.004	0.0009	++++++	6.777e-06	8.23951e-05			WT1;WT1;WT1;WT1	NM_024425;NM_024426;NM_000378;NM_024424	Body;Body;Body;Body	chr11:32452144-32452708	S_Shore
cg15315385	11	32452839	0.0051	0.0007	++++++	3.273e-12	1.57471e-10		rs75396536	WT1;WT1;WT1;WT1	NM_024425;NM_024426;NM_000378;NM_024424	Body;Body;Body;Body	chr11:32452144-32452708	S_Shore
cg07716052	11	32454748	0.0031	0.0008	++++++	0.0001002	0.000868896			WT1;WT1;WT1;WT1	NM_024425;NM_024426;NM_000378;NM_024424	Body;Body;Body;Body	chr11:32454874-32457311	N_Shore
cg18950778	11	32455362	0.0066	0.0006	++++++	2.851e-31	1.29596e-28			WT1;WT1;WT1;WT1	NM_024425;NM_024426;NM_000378;NM_024424	Body;Body;Body;Body	chr11:32454874-32457311	Island
cg22975913	11	32457727	0.0059	0.0008	++++++	7.159e-13	3.82528e-11			WIT1;WT1;WT1;WT1;WT1	NR_023920;NM_024426;NM_024425;NM_000378;NM_024424	Body;TSS1500;TSS1500;TSS1500;TSS1500	chr11:32459422-32459878	N_Shore
cg12600018	11	32457878	0.0027	0.0008	++++++	0.0005415	0.00372218	rs5030129		WIT1;WT1;WT1;WT1;WT1	NR_023920;NM_024426;NM_024425;NM_000378;NM_024424	Body;TSS1500;TSS1500;TSS1500;TSS1500	chr11:32459422-32459878	N_Shore
cg14891410	11	32458769	0.0035	0.0008	++++++	8.687e-06	0.000102558	rs3809060		WIT1	NR_023920	Body	chr11:32459422-32459878	N_Shore
cg07281879	11	32459626	0.0077	0.0011	++++++	1.146e-12	5.92879e-11			WIT1	NR_023920	Body	chr11:32459422-32459878	Island
cg25505610	11	32605184	0.009	0.0008	++++++	7.161e-30	2.93378e-27			EIF3M	NM_006360	TSS1500	chr11:32605183-32605729	Island
cg13202816	11	32605193	0.0109	0.0008	++++++	9.986e-46	1.13855e-42			EIF3M	NM_006360	TSS200	chr11:32605183-32605729	Island
cg01108316	11	32605196	0.0045	0.0011	++++++	2.616e-05	0.000269633			EIF3M	NM_006360	TSS200	chr11:32605183-32605729	Island
cg07179693	11	32605281	0.012	0.0015	++++++	4.941e-15	3.77641e-13			EIF3M	NM_006360	TSS200	chr11:32605183-32605729	Island
cg20385110	11	32605283	0.0143	0.0013	++++++	2.576e-26	7.59289e-24			EIF3M	NM_006360	TSS200	chr11:32605183-32605729	Island
cg24725560	11	32605793	0.0029	0.0008	++++++	0.0005717	0.00389852			EIF3M	NM_006360	Body	chr11:32605183-32605729	S_Shore
cg14465237	11	32816254	0.0044	0.0009	++++++	1.539e-06	2.21458e-05			CCDC73	NM_001008391	TSS200
cg01447174	11	33214297	0.0043	0.0008	++++++	8.414e-08	1.63236e-06
cg16720379	11	33506184	0.0051	0.001	++++++	4.036e-07	6.69813e-06	rs75692823
cg11623855	11	33563720	0.004	0.0008	++++++	1.326e-07	2.46356e-06		rs78716240	C11orf41	NM_012194	TSS200
cg13075444	11	33680427	0.0029	0.0009	++++++	0.0009394	0.00594578			C11orf41	NM_012194	Body	chr11:33680219-33680428	Island
cg16578387	11	33744043	0.0029	0.0008	++++++	0.0001704	0.00138079			CD59;CD59;CD59;CD59;CD59;CD59;CD59;CD59;CD59	NM_001127227;NM_001127223;NM_203329;NM_203331;NM_001127226;NM_203330;NM_001127223;NM_001127225;NM_000611	5'UTR;1stExon;5'UTR;5'UTR;5'UTR;5'UTR;5'UTR;5'UTR;5'UTR
cg23903301	11	33744366	-0.0044	0.0008	------	6.559e-09	1.63538e-07	rs61576899		CD59;CD59;CD59;CD59;CD59;CD59;CD59;CD59	NM_001127227;NM_203330;NM_001127226;NM_203329;NM_001127223;NM_000611;NM_001127225;NM_203331	5'UTR;5'UTR;TSS200;5'UTR;TSS200;5'UTR;TSS200;5'UTR
cg02224369	11	33758529	-0.003	0.0007	------	2.01e-05	0.000214013			CD59;CD59;CD59;CD59	NM_000611;NM_203330;NM_203329;NM_203331	TSS1500;TSS1500;TSS1500;TSS1500	chr11:33757476-33758122	S_Shore
cg01925699	11	33851073	0.0039	0.0008	++++++	4.71e-07	7.69242e-06						chr11:33850451-33850970	S_Shore
cg24815999	11	34097813	-0.0034	0.0008	------	6.042e-06	7.43608e-05			CAPRIN1;CAPRIN1	NM_005898;NM_203364	Body;Body
cg15649702	11	34177094	-0.0018	0.0005	------	5.845e-05	0.000543991			ABTB2	NM_145804	Body
cg13292777	11	34196220	0.0025	0.0006	++++++	4.509e-05	0.000433925			ABTB2	NM_145804	Body	chr11:34195989-34196256	Island
cg19829455	11	34200124	-0.0048	0.0012	------	5.844e-05	0.000543922			ABTB2	NM_145804	Body	chr11:34195989-34196256	S_Shelf
cg10885779	11	34331908	0.0036	0.0005	++++++	1.017e-10	3.6689e-09			ABTB2	NM_145804	Body
cg23201812	11	34771918	-0.0059	0.0009	------	8.781e-11	3.20458e-09
cg06252276	11	34852392	-0.0044	0.0009	------	1.808e-06	2.55524e-05
cg09171931	11	34876740	-0.0082	0.0011	------	1.063e-14	7.72205e-13
cg14378420	11	35086165	0.004	0.001	++++++	5.078e-05	0.000481053
cg11741201	11	35638398	-0.0048	0.0007	------	4.546e-12	2.12509e-10			FJX1	NM_014344	TSS1500	chr11:35639629-35641485	N_Shore
cg00144186	11	35641054	0.0036	0.0008	++++++	3.166e-06	4.19507e-05			FJX1	NM_014344	1stExon	chr11:35639629-35641485	Island
cg00474746	11	35684799	0.0102	0.0006	++++++	2.253e-57	4.65188e-54	rs34392570		TRIM44	NM_017583	1stExon	chr11:35684421-35684846	Island				X
cg08587804	11	35803039	-0.0029	0.0007	------	8.025e-05	0.000717099			TRIM44	NM_017583	Body
cg11033273	11	35966115	0.0038	0.0008	++++++	8.355e-07	1.28419e-05			LDLRAD3	NM_174902	Body	chr11:35965642-35966454	Island
cg24607755	11	36171375	-0.0102	0.0012	------	1.072e-18	1.36137e-16			LDLRAD3	NM_174902	Body
cg06220618	11	36334536	-0.0053	0.0008	------	2.993e-10	9.83017e-09			PRR5L	NM_001160167	5'UTR
cg25980676	11	36403308	-0.0068	0.0012	------	1.483e-08	3.41452e-07			PRR5L;PRR5L;PRR5L	NM_024841;NM_001160167;NM_001160168	5'UTR;5'UTR;Body	chr11:36397926-36399398	S_Shelf
cg07136133	11	36422377	-0.0056	0.0012	------	2.313e-06	3.17994e-05			PRR5L;PRR5L;PRR5L;PRR5L	NM_024841;NM_001160167;NM_001160169;NM_001160168	5'UTR;5'UTR;TSS200;Body
cg00220721	11	36422443	-0.0026	0.0008	------	0.001088	0.00673241			PRR5L;PRR5L;PRR5L;PRR5L	NM_024841;NM_001160167;NM_001160169;NM_001160168	5'UTR;5'UTR;TSS200;Body
cg08943494	11	36422615	-0.0063	0.0012	------	1.004e-07	1.91425e-06			PRR5L;PRR5L;PRR5L;PRR5L;PRR5L	NM_024841;NM_001160167;NM_001160169;NM_001160169;NM_001160168	5'UTR;5'UTR;1stExon;5'UTR;Body
cg08790638	11	36476272	0.0024	0.0008	++++++	0.001215	0.00739208			PRR5L;PRR5L;PRR5L;PRR5L	NM_024841;NM_001160167;NM_001160169;NM_001160168	Body;Body;Body;Body
cg16377327	11	36531770	-0.0026	0.0008	------	0.0006319	0.00424631			TRAF6;TRAF6;TRAF6;TRAF6	NM_004620;NM_004620;NM_145803;NM_145803	1stExon;5'UTR;1stExon;5'UTR	chr11:36531167-36531915	Island
cg07170183	11	36532282	0.0073	0.0009	++++++	6.433e-15	4.84624e-13			TRAF6;TRAF6	NM_004620;NM_145803	TSS1500;TSS1500	chr11:36531167-36531915	S_Shore
cg11494699	11	36588217	0.0037	0.0011	++++++	0.001179	0.00720463			RAG1	NM_000448	TSS1500
cg20109058	11	38461360	0.0034	0.0009	++++++	0.0002088	0.00164497	rs72968688
cg00544674	11	39689583	0.0052	0.0012	++++++	1.565e-05	0.000171816	rs79844323
cg03584506	11	39689828	0.0035	0.001	++++++	0.0004568	0.00322221
cg00528932	11	43598710	0.0033	0.0009	++++++	0.0002149	0.00168668						chr11:43596990-43597336	S_Shore
cg13925360	11	43598972	0.007	0.0009	++++++	4.567e-15	3.51386e-13	rs11828432					chr11:43600712-43601409	N_Shore
cg24427992	11	43599355	0.0027	0.0007	++++++	0.0002244	0.00175095						chr11:43600712-43601409	N_Shore
cg11074814	11	43601969	0.0046	0.0011	++++++	4.255e-05	0.000412494			MIR129-2	NR_029697	TSS1500	chr11:43602545-43603215	N_Shore
cg16407471	11	43602914	0.0072	0.0007	++++++	4.261e-24	1.00993e-21			MIR129-2	NR_029697	TSS200	chr11:43602545-43603215	Island
cg03365311	11	43602965	0.0032	0.0007	++++++	9.852e-06	0.00011454			MIR129-2	NR_029697	Body	chr11:43602545-43603215	Island
cg15725584	11	43603572	0.003	0.0007	++++++	1.9e-05	0.000203775						chr11:43602545-43603215	S_Shore
cg13260012	11	43603788	0.0076	0.0008	++++++	2.352e-23	5.13475e-21	rs67650430					chr11:43602545-43603215	S_Shore
cg17592231	11	43604758	0.0119	0.0005	++++++	3.16e-151	4.37149e-146						chr11:43602545-43603215	S_Shore				X
cg26419728	11	43604860	0.0047	0.0009	++++++	4.029e-07	6.68838e-06						chr11:43602545-43603215	S_Shore
cg25274540	11	43917358	-0.007	0.0011	------	1.547e-10	5.37802e-09			ALKBH3;LOC729799	NM_139178;NR_026952	Body;TSS1500
cg22093503	11	43964098	0.0042	0.001	++++++	3.547e-05	0.000352066			LOC387763	NM_001145033	TSS200	chr11:43963626-43966048	Island
cg11260848	11	44326260	0.0035	0.0005	++++++	1.88e-10	6.43275e-09			ALX4	NM_021926	Body	chr11:44325657-44326517	Island
cg04970352	11	44327399	0.0146	0.001	++++++	4.399e-52	6.86335e-49			ALX4	NM_021926	Body	chr11:44327240-44327932	Island
cg08914623	11	44327572	0.0113	0.0018	++++++	2.31e-10	7.76955e-09			ALX4	NM_021926	Body	chr11:44327240-44327932	Island
cg00418150	11	44327869	0.0039	0.0006	++++++	7.834e-10	2.36556e-08			ALX4	NM_021926	Body	chr11:44327240-44327932	Island
cg04858155	11	44332369	0.007	0.0008	++++++	2.624e-18	3.16478e-16			ALX4	NM_021926	TSS1500	chr11:44332314-44332757	Island
cg08965888	11	44341446	0.003	0.0008	++++++	0.0001799	0.00144729	rs7481526					chr11:44341265-44341757	Island
cg07393734	11	44341451	0.0063	0.001	++++++	6.961e-10	2.12436e-08	rs7481526					chr11:44341265-44341757	Island
cg14780449	11	44578801	-0.0031	0.0007	------	7.656e-06	9.17436e-05
cg17015506	11	44611387	-0.0034	0.0009	------	0.0001362	0.00113566			CD82;CD82	NM_002231;NM_001024844	5'UTR;5'UTR
cg23664926	11	44642868	0.0039	0.0008	++++++	2.041e-06	2.84511e-05
cg00233028	11	44642914	0.0084	0.0011	++++++	1.855e-13	1.09339e-11
cg18893138	11	44748327	0.0034	0.001	++++++	0.001372	0.00818563						chr11:44748205-44749761	Island
cg24304848	11	44764716	0.0054	0.0008	++++++	1.122e-12	5.80824e-11
cg11972564	11	44846667	0.0058	0.0007	++++++	1.839e-17	1.98392e-15			TSPAN18	NM_130783	5'UTR
cg01571916	11	44881716	0.0047	0.0008	++++++	5.917e-10	1.83038e-08			TSPAN18	NM_130783	5'UTR
cg24862514	11	44972672	0.0114	0.001	++++++	8.49e-32	4.01307e-29		rs35233683	TP53I11;TP53I11	NM_006034;NM_001076787	TSS200;TSS200	chr11:44971048-44972685	Island
cg16997203	11	44972679	0.01	0.0013	++++++	9.162e-15	6.7144e-13		rs35233683	TP53I11;TP53I11	NM_006034;NM_001076787	TSS200;TSS200	chr11:44971048-44972685	Island
cg18132007	11	44972684	0.0031	0.0006	++++++	4.819e-08	9.89001e-07			TP53I11;TP53I11	NM_006034;NM_001076787	TSS200;TSS200	chr11:44971048-44972685	Island
cg02408252	11	44978996	0.0048	0.0007	++++++	1.201e-12	6.19402e-11						chr11:44978615-44979030	Island
cg00792751	11	44979029	0.0028	0.0006	++++++	6.813e-06	8.27625e-05						chr11:44978615-44979030	Island
cg08479635	11	45114570	-0.0033	0.0008	------	2.939e-05	0.000298792	rs61523480		PRDM11	NM_020229	TSS1500
cg13300710	11	45167419	0.0035	0.0008	++++++	2.525e-05	0.000261371			PRDM11	NM_020229	Body	chr11:45168618-45169101	N_Shore
cg00328729	11	45231175	-0.0029	0.0008	------	0.0002893	0.00218096			PRDM11	NM_020229	Body	chr11:45234222-45234428	N_Shelf
cg14044577	11	45234732	-0.0029	0.0008	------	0.0002827	0.00213757			PRDM11	NM_020229	Body	chr11:45234222-45234428	S_Shore
cg11856976	11	45303530	0.0033	0.0007	++++++	5.993e-06	7.38344e-05			SYT13	NM_020826	Body	chr11:45307441-45307975	N_Shelf
cg25289198	11	45307997	0.0038	0.0007	++++++	2.191e-07	3.87084e-06	rs75692916		SYT13	NM_020826	TSS200	chr11:45307441-45307975	S_Shore
cg27235148	11	45376932	0.0075	0.0008	++++++	1.237e-21	2.23303e-19						chr11:45376931-45377243	Island
cg05068461	11	45392805	0.0048	0.0011	++++++	8.544e-06	0.000101043
cg09212597	11	45433009	0.0016	0.0005	++++++	0.0006012	0.00406993
cg27036462	11	45539734	0.0039	0.0011	++++++	0.0002949	0.00221725		rs76304207
cg13148478	11	45705568	0.0035	0.0006	++++++	2.446e-08	5.37645e-07
cg01904296	11	45713046	0.0034	0.0008	++++++	7.057e-05	0.000641091
cg19093295	11	45715517	0.0099	0.0009	++++++	9.358e-30	3.80011e-27		rs11606173
cg00543723	11	45715523	0.0036	0.0005	++++++	1.553e-11	6.55465e-10	rs11606173
cg10519389	11	45725227	0.0048	0.001	++++++	9.319e-07	1.41538e-05
cg12332524	11	45733155	0.0028	0.0009	++++++	0.00165	0.00955602
cg20786730	11	45744923	0.0061	0.0008	++++++	8.415e-14	5.27466e-12
cg15803018	11	45744972	0.0063	0.0008	++++++	4.71e-16	4.21185e-14
cg01838971	11	45825448	0.0069	0.0004	++++++	2.634e-57	5.41163e-54			SLC35C1;SLC35C1;SLC35C1	NM_001145266;NM_018389;NM_001145265	TSS200;TSS1500;TSS200	chr11:45825615-45826872	N_Shore
cg27363529	11	45825469	0.0063	0.0005	++++++	1.264e-39	9.82358e-37			SLC35C1;SLC35C1;SLC35C1	NM_001145266;NM_018389;NM_001145265	TSS200;TSS1500;TSS200	chr11:45825615-45826872	N_Shore
cg08794544	11	45825518	0.0032	0.0006	++++++	5.201e-07	8.40797e-06	rs35067644		SLC35C1;SLC35C1;SLC35C1	NM_001145266;NM_018389;NM_001145265	TSS200;TSS1500;TSS200	chr11:45825615-45826872	N_Shore
cg14819958	11	45826606	-0.003	0.0009	------	0.0007495	0.00491055			SLC35C1;SLC35C1;SLC35C1	NM_001145266;NM_018389;NM_001145265	5'UTR;TSS200;5'UTR	chr11:45825615-45826872	Island
cg05151185	11	45827271	0.0057	0.0007	++++++	1.006e-15	8.60126e-14			SLC35C1;SLC35C1;SLC35C1;SLC35C1	NM_001145266;NM_001145265;NM_018389;NM_018389	5'UTR;5'UTR;5'UTR;1stExon	chr11:45825615-45826872	S_Shore
cg10516359	11	45827763	0.0045	0.0006	++++++	1.955e-12	9.75772e-11	rs28939087		SLC35C1;SLC35C1;SLC35C1	NM_001145265;NM_001145266;NM_018389	Body;Body;1stExon	chr11:45825615-45826872	S_Shore
cg13809236	11	45908036	0.002	0.0006	++++++	0.0004536	0.00320302			MAPK8IP1	NM_005456	Body	chr11:45907006-45907809	S_Shore
cg09989688	11	45929369	-0.0034	0.0008	------	5.908e-05	0.00054914	rs72902474		C11orf94	NM_001080446	TSS1500
cg05265359	11	45943572	0.0041	0.0007	++++++	9.345e-10	2.7724e-08			GYLTL1B	NM_152312	5'UTR	chr11:45943513-45944852	Island
cg00743139	11	45944076	0.0034	0.0007	++++++	3.686e-06	4.80116e-05		rs56129179	GYLTL1B	NM_152312	5'UTR	chr11:45943513-45944852	Island
cg04661747	11	46264818	0.0065	0.0011	++++++	5.643e-10	1.75176e-08	rs58678374					chr11:46264973-46265335	N_Shore
cg20091215	11	46366419	0.0036	0.0009	++++++	6.495e-05	0.000596592			DGKZ;DGKZ	NM_201533;NM_201532	TSS1500;Body	chr11:46366876-46367101	N_Shore
cg07998213	11	46366813	0.0024	0.0005	++++++	4.029e-06	5.19655e-05			DGKZ;DGKZ	NM_201533;NM_201532	TSS200;Body	chr11:46366876-46367101	N_Shore
cg18568067	11	46373641	-0.0057	0.0007	------	3.769e-17	3.89296e-15			DGKZ;DGKZ;DGKZ	NM_201533;NM_003646;NM_201532	Body;Body;Body	chr11:46368650-46369660	S_Shelf
cg12087471	11	46374124	-0.0051	0.0007	------	3.961e-12	1.8755e-10			DGKZ;DGKZ;DGKZ	NM_201533;NM_003646;NM_201532	Body;Body;Body
cg21756806	11	46638289	-0.0031	0.0009	------	0.00101	0.00632082			KIAA0652;KIAA0652;HARBI1;KIAA0652;KIAA0652;KIAA0652	NR_024587;NR_024588;NM_173811;NM_001142673;NR_024589;NM_014741	TSS1500;TSS1500;5'UTR;TSS1500;TSS1500;TSS1500	chr11:46638637-46639486	N_Shore
cg15637527	11	46700234	-0.0059	0.0008	------	5.591e-13	3.04908e-11			ARHGAP1	NM_004308	3'UTR
cg27652459	11	46709238	-0.0031	0.0006	------	2.008e-07	3.57554e-06		rs56164188	ARHGAP1	NM_004308	Body
cg15606393	11	46958178	0.0044	0.0011	++++++	7.744e-05	0.000695072			C11orf49;C11orf49;C11orf49;C11orf49	NM_001003676;NM_001003678;NM_001003677;NM_024113	TSS200;TSS200;TSS200;TSS200	chr11:46958170-46958529	Island
cg18033092	11	47024513	-0.0026	0.0008	------	0.0007972	0.00517487			C11orf49;C11orf49;C11orf49;C11orf49	NM_001003677;NM_024113;NM_001003676;NM_001003678	Body;Body;Body;Body
cg22284030	11	47186273	-0.0031	0.0006	------	9.176e-08	1.76558e-06			ARFGAP2	NM_032389	3'UTR
cg16733769	11	47194031	-0.0037	0.0007	------	7.749e-08	1.51624e-06			ARFGAP2	NM_032389	Body	chr11:47198027-47198885	N_Shelf
cg12726298	11	47201474	-0.0023	0.0006	------	0.0003868	0.00279772			PACSIN3	NM_016223	Body	chr11:47198027-47198885	S_Shelf
cg01573732	11	47236904	0.0043	0.0011	++++++	8.419e-05	0.00074719			DDB2	NM_000107	Body	chr11:47236404-47236933	Island
cg13749927	11	47237958	-0.0028	0.0007	------	2.552e-05	0.000263771			DDB2	NM_000107	Body	chr11:47236404-47236933	S_Shore
cg23102483	11	47267132	0.007	0.0009	++++++	1.167e-14	8.42007e-13		rs71695285	ACP2;ACP2	NM_001131064;NM_001610	3'UTR;Body	chr11:47270234-47270633	N_Shelf
cg03732020	11	47282968	-0.0097	0.0015	------	2.983e-10	9.79965e-09			NR1H3;NR1H3;NR1H3	NM_005693;NM_001130102;NM_001130101	Body;Body;Body
cg09548275	11	47282999	-0.0039	0.0009	------	5.618e-06	6.97485e-05	rs55993545		NR1H3;NR1H3;NR1H3	NM_005693;NM_001130102;NM_001130101	Body;Body;Body
cg06147863	11	47400113	0.0042	0.0007	++++++	6.47e-10	1.98488e-08			SPI1;SPI1;SPI1;SPI1	NM_001080547;NM_003120;NM_001080547;NM_003120	5'UTR;5'UTR;1stExon;1stExon	chr11:47399788-47400006	S_Shore
cg00242035	11	47416358	0.0038	0.0008	++++++	5.402e-07	8.70037e-06						chr11:47416357-47416598	Island
cg26738160	11	47459510	0.0019	0.0006	++++++	0.001094	0.0067642	rs77410879		RAPSN;RAPSN	NM_005055;NM_032645	3'UTR;3'UTR
cg01947936	11	47470633	-0.0028	0.0007	------	0.0001012	0.000876213			RAPSN;RAPSN;RAPSN;RAPSN	NM_005055;NM_005055;NM_032645;NM_032645	1stExon;5'UTR;1stExon;5'UTR
cg14511745	11	47573874	0.005	0.0013	++++++	7.032e-05	0.000639114			CUGBP1	NM_006560	5'UTR	chr11:47573911-47574899	N_Shore
cg25953688	11	47575283	0.0032	0.0009	++++++	0.0003186	0.00236964			CUGBP1	NM_006560	TSS1500	chr11:47573911-47574899	S_Shore
cg05377527	11	47586666	0.0031	0.0006	++++++	1.197e-06	1.76989e-05			PTPMT1;PTPMT1	NM_175732;NM_001143984	TSS1500;TSS1500	chr11:47586848-47587608	N_Shore
cg04797570	11	47587672	0.0063	0.0006	++++++	2.603e-24	6.33598e-22			PTPMT1;PTPMT1	NM_175732;NM_001143984	Body;Body	chr11:47586848-47587608	S_Shore				X
cg18356785	11	47611780	0.0055	0.0011	++++++	3.578e-07	6.00284e-06			C1QTNF4	NM_031909	Body	chr11:47611138-47612438	Island
cg18512352	11	47633146	0.0037	0.0007	++++++	3.805e-07	6.34878e-06
cg04217927	11	47737105	0.0044	0.001	++++++	1.482e-05	0.000163704			AGBL2	NM_024783	TSS1500	chr11:47736739-47737106	Island
cg03314977	11	47927226	0.0048	0.0008	++++++	9.665e-10	2.85855e-08
cg22976120	11	48040772	-0.0042	0.0006	------	1.22e-10	4.32307e-09			PTPRJ;PTPRJ	NM_002843;NM_001098503	Body;Body
cg10951214	11	48069893	-0.0045	0.0009	------	1.106e-07	2.08981e-06			PTPRJ;PTPRJ	NM_002843;NM_001098503	Body;Body
cg07143125	11	48110045	-0.0041	0.0007	------	3.191e-08	6.82776e-07			PTPRJ;PTPRJ	NM_002843;NM_001098503	Body;Body
cg10337521	11	55889658	0.0031	0.0008	++++++	0.0001172	0.000996145	rs7109807		OR8H3	NM_001005201	TSS200
cg20886721	11	56428702	0.0034	0.001	++++++	0.0006957	0.0046101			OR8U8	NM_001013356	Body
cg14029856	11	56431525	0.0033	0.0008	++++++	4.263e-05	0.000413154			OR8U8;OR5AR1	NM_001013356;NM_001004730	Body;1stExon
cg09667650	11	56956373	0.0039	0.0009	++++++	1.207e-05	0.000136902			LRRC55	NM_001005210	3'UTR
cg01427848	11	56972618	0.0036	0.0009	++++++	8.1e-05	0.000722774
cg20322837	11	57005876	0.0055	0.0008	++++++	1.638e-11	6.87982e-10			APLNR;APLNR	NM_005161;NR_027991	TSS1500;TSS1500
cg02622852	11	57016682	0.0047	0.0008	++++++	2.202e-09	6.05849e-08
cg22091053	11	57105794	0.003	0.0007	++++++	5.576e-05	0.000522116			P2RX3	NM_002559	TSS200	chr11:57102841-57103430	S_Shelf
cg12819873	11	57157632	0.0034	0.0008	++++++	5.208e-05	0.000491775			PRG2	NM_002728	5'UTR
cg07067982	11	57194370	0.006	0.0011	++++++	9.967e-08	1.90191e-06			SLC43A3;SLC43A3;SLC43A3;SLC43A3	NM_199329;NM_014096;NM_014096;NM_017611	5'UTR;5'UTR;1stExon;5'UTR	chr11:57194340-57194650	Island
cg13046608	11	57195382	-0.0064	0.0008	------	3.251e-15	2.55872e-13			SLC43A3;SLC43A3;SLC43A3	NM_199329;NM_017611;NM_014096	TSS1500;TSS1500;TSS1500	chr11:57194340-57194650	S_Shore
cg19881895	11	57195540	-0.0092	0.001	------	1.585e-21	2.82196e-19			SLC43A3;SLC43A3;SLC43A3	NM_199329;NM_017611;NM_014096	TSS1500;TSS1500;TSS1500	chr11:57194340-57194650	S_Shore
cg20127102	11	57197699	-0.0063	0.0009	------	2.039e-11	8.41169e-10						chr11:57194340-57194650	S_Shelf
cg17559156	11	57269634	-0.0031	0.0008	------	0.000188	0.00150295			SLC43A1	NM_003627	Body	chr11:57267006-57267316	S_Shelf
cg20907456	11	57405372	0.0044	0.0012	++++++	0.0002537	0.00194685
cg05082527	11	57407842	0.0039	0.0006	++++++	5.117e-12	2.36722e-10			MIR130A	NR_029673	TSS1500
cg24670445	11	57519282	0.0051	0.0007	++++++	1.158e-13	7.07579e-12			BTBD18	NM_001145101	TSS200	chr11:57520333-57520753	N_Shore
cg06291428	11	57559063	0.0065	0.001	++++++	6.884e-11	2.56253e-09			CTNND1;CTNND1;CTNND1;CTNND1;CTNND1;CTNND1;CTNND1;CTNND1;CTNND1;CTNND1;CTNND1;CTNND1;CTNND1	NM_001085467;NM_001085461;NM_001085463;NM_001085468;NM_001085464;NM_001085460;NM_001085465;NM_001085469;NM_001085466;NM_001085462;NM_001331;NM_001085459;NM_001085458	5'UTR;Body;5'UTR;5'UTR;5'UTR;Body;5'UTR;5'UTR;5'UTR;Body;Body;Body;Body
cg17033359	11	57638157	0.0053	0.0008	++++++	1.818e-11	7.5654e-10
cg02666556	11	57791314	0.0041	0.0006	++++++	6.152e-11	2.3158e-09	rs34008445		OR9Q1	NM_001005212	TSS200
cg03034198	11	57791564	0.0034	0.0006	++++++	2.489e-08	5.45997e-07			OR9Q1;OR9Q1	NM_001005212;NM_001005212	5'UTR;1stExon
cg02044895	11	58343318	-0.003	0.0009	------	0.0004189	0.00299565	rs7943544		LPXN;LPXN;LPXN	NM_001143995;NM_004811;NM_004811	Body;1stExon;5'UTR	chr11:58345673-58347321	N_Shelf
cg23186952	11	58384274	-0.0049	0.0009	------	6.034e-08	1.21105e-06			ZFP91;ZFP91-CNTF	NM_053023;NR_024091	Body;Body
cg05921232	11	58390088	-0.0058	0.0009	------	1.756e-10	6.04184e-09			CNTF;ZFP91-CNTF	NM_000614;NR_024091	TSS200;Body
cg08998189	11	58477379	0.0045	0.0009	++++++	1.138e-06	1.69218e-05			GLYAT	NM_201648	Body						X
cg10405729	11	58483730	0.003	0.0009	++++++	0.001282	0.00773316			GLYAT;GLYAT	NM_201648;NM_005838	Body;Body						X
cg27230697	11	58673577	0.0057	0.0017	++++++	0.0007683	0.00501567						chr11:58672851-58673288	S_Shore
cg12635602	11	58731357	0.0035	0.0009	++++++	0.0002584	0.00197776						chr11:58731311-58731535	Island
cg03131724	11	58731433	0.0036	0.0011	++++++	0.0009183	0.00583073						chr11:58731311-58731535	Island
cg11340527	11	58953689	-0.0025	0.0007	------	0.0004937	0.00344207			DTX4	NM_015177	Body
cg03771580	11	59190192	0.004	0.0007	++++++	8.064e-10	2.42883e-08			OR5A2	NM_001001954	1stExon
cg00706994	11	59190310	0.0046	0.0008	++++++	1.276e-09	3.68286e-08			OR5A2	NM_001001954	1stExon
cg02929780	11	59282555	0.0045	0.0008	++++++	1.193e-07	2.23628e-06			OR4D9	NM_001004711	1stExon
cg26521766	11	59295398	0.0049	0.0008	++++++	8.554e-09	2.08274e-07
cg16010214	11	59324973	0.0052	0.0013	++++++	3.109e-05	0.000313853						chr11:59328137-59328507	N_Shelf
cg05149097	11	59325534	0.0043	0.0009	++++++	8.73e-07	1.33506e-05						chr11:59328137-59328507	N_Shelf
cg18442286	11	59333608	0.0103	0.001	++++++	1.354e-23	3.04075e-21
cg11132272	11	59384268	0.0076	0.001	++++++	1.99e-14	1.38176e-12			OSBP	NM_002556	TSS1500	chr11:59382687-59382929	S_Shore
cg00988175	11	59481031	0.0027	0.0007	++++++	0.0001257	0.0010593			OR10V1	NM_001005324	1stExon
cg06171787	11	59578490	0.0067	0.0008	++++++	2.541e-16	2.35865e-14			MRPL16	NM_017840	TSS200	chr11:59578090-59578379	S_Shore
cg08417313	11	59620354	0.0027	0.0008	++++++	0.0006795	0.00451812			TCN1	NM_001062	3'UTR
cg06806711	11	60223291	0.0032	0.0007	++++++	3.869e-06	5.01184e-05			MS4A1;MS4A1;MS4A1;MS4A1	NM_152866;NM_021950;NM_021950;NM_152866	1stExon;1stExon;5'UTR;5'UTR
cg12528056	11	60619955	0.0034	0.0008	++++++	7.586e-06	9.10625e-05			GPR44	NM_004778	3'UTR	chr11:60619924-60621111	Island
cg04096519	11	60620343	0.0041	0.0007	++++++	6.029e-09	1.51369e-07			GPR44	NM_004778	Body	chr11:60619924-60621111	Island
cg21741081	11	60634606	0.0034	0.0011	++++++	0.00173	0.00994344	rs576194		ZP1	NM_207341	TSS1500
cg14132103	11	60680165	0.0026	0.0007	++++++	0.0001177	0.00100017			TMEM109	NM_024092	TSS1500	chr11:60681552-60682268	N_Shore
cg13342387	11	60681305	-0.0032	0.0008	------	8.414e-05	0.00074681			TMEM109	NM_024092	TSS200	chr11:60681552-60682268	N_Shore
cg06406157	11	60691287	-0.0027	0.0007	------	0.0001612	0.00131502			TMEM132A;TMEM132A	NM_017870;NM_178031	TSS1500;TSS1500	chr11:60691785-60692532	N_Shore
cg21152628	11	60704616	0.0036	0.0005	++++++	1.428e-11	6.06593e-10			TMEM132A;SLC15A3;SLC15A3;TMEM132A	NM_017870;NM_016582;NR_027391;NM_178031	3'UTR;3'UTR;Body;3'UTR	chr11:60701682-60702219	S_Shelf
cg02160738	11	60961816	0.0045	0.0009	++++++	2.117e-07	3.75192e-06	rs56311524
cg24011500	11	61049230	0.005	0.001	++++++	1.448e-07	2.66824e-06			VWCE	NM_152718	Body
cg07250758	11	61049251	0.0092	0.0009	++++++	2.282e-25	6.16578e-23			VWCE	NM_152718	Body
cg24001728	11	61058953	0.0042	0.0007	++++++	8.774e-09	2.13106e-07			VWCE	NM_152718	Body	chr11:61061751-61063063	N_Shelf
cg01698298	11	61062964	0.0061	0.0012	++++++	1.002e-06	1.51019e-05			VWCE	NM_152718	TSS200	chr11:61061751-61063063	Island
cg15843331	11	61063144	-0.0022	0.0007	------	0.0006335	0.00425548			VWCE	NM_152718	TSS1500	chr11:61061751-61063063	S_Shore
cg22838281	11	61133580	-0.0022	0.0006	------	0.0006997	0.00463254			TMEM138;TMEM138	NR_028473;NM_016464	Body;Body	chr11:61129221-61129879	S_Shelf
cg20208600	11	61159687	0.004	0.0011	++++++	0.0003475	0.00255433			TMEM216	NM_016499	TSS200	chr11:61159836-61160285	N_Shore
cg07537876	11	61160047	0.0087	0.0011	++++++	1.343e-15	1.12485e-13			TMEM216;TMEM216	NM_016499;NM_016499	1stExon;5'UTR	chr11:61159836-61160285	Island
cg23744030	11	61276048	0.0072	0.0007	++++++	2.929e-28	1.02754e-25			LRRC10B	NM_001145077	TSS1500	chr11:61275825-61277329	Island
cg09656848	11	61276678	0.0135	0.0013	++++++	7.628e-27	2.37668e-24			LRRC10B	NM_001145077	1stExon	chr11:61275825-61277329	Island
cg06341513	11	61277017	0.0059	0.0018	++++++	0.0008806	0.0056283	rs1139011		LRRC10B	NM_001145077	1stExon	chr11:61275825-61277329	Island
cg12189835	11	61335071	0.0056	0.0007	++++++	8.479e-15	6.25696e-13			SYT7	NM_004200	Body	chr11:61335112-61335340	N_Shore
cg03200166	11	61335254	0.0041	0.0013	++++++	0.0009882	0.00620516			SYT7	NM_004200	Body	chr11:61335112-61335340	Island
cg01784825	11	61377918	0.0042	0.0009	++++++	2.328e-06	3.19824e-05
cg04339947	11	61443052	0.0027	0.0008	++++++	0.0003723	0.00270757
cg05395679	11	61446832	-0.0023	0.0006	------	0.0001007	0.000872448			DAGLA	NM_006133	TSS1500	chr11:61447599-61448273	N_Shore
cg12138837	11	61448170	0.0039	0.001	++++++	9.071e-05	0.00079696			DAGLA	NM_006133	5'UTR	chr11:61447599-61448273	Island
cg07011711	11	61467286	-0.0029	0.0007	------	0.0001102	0.000944053			DAGLA	NM_006133	5'UTR
cg02362292	11	61489419	0.0019	0.0006	++++++	0.0005597	0.00382883			DAGLA	NM_006133	Body	chr11:61488132-61488357	S_Shore
cg15208689	11	61525304	-0.0037	0.0008	------	1.166e-06	1.72935e-05			DKFZP434K028;C11orf9;C11orf9	NR_026882;NM_013279;NM_001127392	TSS200;Body;Body
cg06482904	11	61537000	-0.0184	0.0017	------	1.285e-26	3.9184e-24			C11orf9;C11orf9	NM_013279;NM_001127392	Body;Body
cg10669451	11	61556984	-0.0056	0.0008	------	3.429e-11	1.35661e-09			C11orf10	NM_014206	3'UTR	chr11:61559907-61560549	N_Shelf
cg01400685	11	61598025	-0.0054	0.001	------	3.535e-08	7.48356e-07			FADS2	NM_004265	Body	chr11:61594996-61596710	S_Shore
cg20119487	11	61723124	0.0061	0.0011	++++++	1.477e-08	3.40259e-07	rs62639352		BEST1;BEST1	NM_004183;NM_001139443	Body;Body	chr11:61722744-61723483	Island
cg24944820	11	61723377	0.0051	0.0005	++++++	6.449e-21	1.06716e-18		rs1800995	BEST1;BEST1	NM_004183;NM_001139443	Body;Body	chr11:61722744-61723483	Island
cg01209023	11	61733046	-0.0036	0.0011	------	0.001189	0.00725719			FTH1	NM_002032	Body	chr11:61734760-61735932	N_Shore
cg23206745	11	61976482	0.0026	0.0007	++++++	0.0002043	0.00161445			SCGB2A1	NM_002407	Body
cg12833018	11	62037564	0.0028	0.0006	++++++	3.909e-06	5.05813e-05			SCGB2A2	NM_002411	TSS200
cg16943635	11	62067691	0.0031	0.0008	++++++	6.538e-05	0.00060005			SCGB1D4	NM_206998	TSS1500
cg13209154	11	62106872	-0.003	0.0007	------	7.192e-05	0.000651729		rs76382649	ASRGL1;ASRGL1	NM_001083926;NM_025080	Body;Body	chr11:62104779-62105636	S_Shore
cg16077226	11	62156701	-0.0028	0.0007	------	3.526e-05	0.000350292			ASRGL1;ASRGL1	NM_001083926;NM_025080	Body;Body
cg12053891	11	62168512	-0.003	0.0007	------	2.709e-05	0.000278128
cg08160224	11	62248459	0.0053	0.0012	++++++	4.295e-06	5.50117e-05	rs79052491		AHNAK	NM_024060	Body
cg26484813	11	62311573	0.0055	0.0011	++++++	3.183e-07	5.40726e-06			AHNAK;AHNAK	NM_024060;NM_001620	5'UTR;5'UTR	chr11:62313282-62314314	N_Shore
cg16469419	11	62361794	-0.0021	0.0006	------	0.0002005	0.00158878			MTA2	NM_004739	Body	chr11:62358813-62359674	S_Shelf
cg03777575	11	62413296	0.004	0.0008	++++++	1.525e-06	2.19688e-05			GANAB;GANAB	NM_198335;NM_198334	Body;Body	chr11:62413632-62414293	N_Shore
cg09177194	11	62436681	0.0037	0.0011	++++++	0.0006726	0.00447855			C11orf48	NM_024099	Body	chr11:62439047-62439803	N_Shelf
cg06705772	11	62439523	0.0052	0.0007	++++++	2.782e-13	1.5901e-11			C11orf48;C11orf83	NM_024099;NM_001085372	TSS1500;Body	chr11:62439047-62439803	Island
cg17632233	11	62439667	0.008	0.0006	++++++	1.705e-36	1.10218e-33			C11orf48;C11orf83	NM_024099;NM_001085372	TSS1500;3'UTR	chr11:62439047-62439803	Island
cg22231483	11	62457265	-0.0039	0.0006	------	9.874e-10	2.9131e-08			LRRN4CL	NM_203422	TSS200	chr11:62455073-62455868	S_Shore
cg25620220	11	62457325	-0.0022	0.0006	------	0.0001191	0.0010106			LRRN4CL	NM_203422	TSS200	chr11:62455073-62455868	S_Shore
cg13835337	11	62458445	-0.0035	0.0007	------	7.546e-08	1.48113e-06			LRRN4CL;BSCL2;BSCL2;BSCL2	NM_203422;NM_001130702;NM_001122955;NM_032667	TSS1500;Body;Body;Body	chr11:62455073-62455868	S_Shelf
cg23916044	11	62472988	-0.002	0.0006	------	0.0009491	0.00599748			BSCL2;BSCL2;BSCL2	NM_001130702;NM_001122955;NM_032667	Body;Body;5'UTR	chr11:62473453-62474156	N_Shore
cg17228821	11	62529407	0.003	0.0008	++++++	0.0001206	0.00102117			POLR2G	NM_002696	Body	chr11:62528903-62529428	Island
cg21702188	11	62574403	-0.0019	0.0005	------	0.0004135	0.00296224			STX5;NXF1;NXF1	NM_003164;NM_006362;NM_001081491	3'UTR;TSS1500;TSS1500	chr11:62572710-62573149	S_Shore
cg24406775	11	62655842	-0.0028	0.0006	------	1.821e-06	2.57178e-05			SLC3A2;SLC3A2;SLC3A2;SLC3A2;SLC3A2;SLC3A2	NM_001012663;NM_001012662;NM_001013251;NM_001012661;NM_001012664;NM_002394	Body;Body;Body;Body;Body;Body
cg23452969	11	62691182	0.0041	0.001	++++++	4.99e-05	0.000473787						chr11:62690974-62691488	Island
cg19358520	11	62744209	0.0076	0.0009	++++++	1.418e-18	1.77096e-16			SLC22A6;SLC22A6;SLC22A6;SLC22A6	NM_153276;NM_153277;NM_153278;NM_004790	3'UTR;3'UTR;3'UTR;3'UTR
cg10068408	11	62783394	0.0041	0.0008	++++++	1.097e-06	1.63737e-05			SLC22A8	NM_004254	TSS200						X
cg12410310	11	63275838	-0.011	0.0008	------	1.362e-46	1.63367e-43			LGALS12;LGALS12;LGALS12;LGALS12;LGALS12;LGALS12;LGALS12	NM_001142537;NM_001142538;NM_033101;NM_001142538;NM_001142535;NM_001142536;NM_001142537	1stExon;5'UTR;Body;1stExon;Body;Body;5'UTR
cg04999352	11	63304614	-0.006	0.0012	------	2.331e-07	4.09049e-06			RARRES3	NM_004585	Body
cg00156194	11	63330918	0.0044	0.001	++++++	6.457e-06	7.89067e-05			HRASLS2	NM_017878	TSS200
cg19240569	11	63331821	-0.0032	0.0006	------	5.316e-07	8.5755e-06			HRASLS2	NM_017878	TSS1500
cg05642283	11	63374221	-0.0046	0.001	------	5.286e-06	6.60635e-05			PLA2G16;PLA2G16	NM_001128203;NM_007069	Body;Body
cg01102854	11	63605717	-0.0036	0.0006	------	4.859e-09	1.24272e-07			MARK2;MARK2;MARK2;MARK2	NM_001039469;NM_001163297;NM_001163296;NM_004954	TSS1500;TSS1500;TSS1500;TSS1500	chr11:63606114-63607474	N_Shore
cg15801751	11	63640504	-0.0041	0.0005	------	4.795e-15	3.67294e-13			MARK2;MARK2;MARK2;MARK2	NM_004954;NM_001039469;NM_001163297;NM_001163296	Body;Body;Body;Body
cg12613618	11	63656088	0.0028	0.0005	++++++	3.11e-07	5.29538e-06			MARK2;MARK2;MARK2;MARK2;MARK2;MARK2	NM_004954;NM_017490;NM_001039469;NM_017490;NM_001163297;NM_001163296	Body;1stExon;Body;5'UTR;Body;Body
cg27110548	11	63707354	0.003	0.0007	++++++	4.569e-06	5.81105e-05			NAA40	NM_024771	Body	chr11:63706029-63706868	S_Shore
cg05272960	11	63828228	0.0048	0.0007	++++++	7.842e-12	3.50932e-10			MACROD1	NM_014067	Body
cg19324462	11	63852887	-0.0023	0.0007	------	0.001552	0.00907367			MACROD1	NM_014067	Body	chr11:63852803-63853082	Island
cg21111471	11	63871000	-0.0032	0.0006	------	6.794e-07	1.06759e-05			FLRT1;MACROD1	NM_013280;NM_014067	TSS1500;Body
cg08317133	11	63871228	-0.0016	0.0005	------	0.00168	0.0097043			MACROD1;FLRT1	NM_014067;NM_013280	Body;TSS200
cg10469297	11	63871243	-0.0055	0.0008	------	5.564e-11	2.11016e-09			MACROD1;FLRT1	NM_014067;NM_013280	Body;TSS200
cg01804278	11	63894802	-0.0041	0.0008	------	8.786e-08	1.69707e-06			MACROD1	NM_014067	Body
cg21684681	11	64002635	0.0031	0.0008	++++++	0.0001157	0.00098509			VEGFB	NM_003377	Body	chr11:64001572-64002712	Island
cg04085699	11	64026024	-0.0027	0.0008	------	0.0007435	0.00487809			PLCB3	NM_000932	Body	chr11:64025913-64026736	Island
cg02792333	11	64051402	-0.005	0.0006	------	1.17e-17	1.29312e-15			GPR137;GPR137;BAD;BAD	NM_001170726;NM_001170881;NM_004322;NM_032989	TSS1500;TSS1500;Body;Body	chr11:64052607-64053652	N_Shore
cg10498429	11	64051762	-0.0034	0.0007	------	4.03e-07	6.68977e-06			GPR137;BAD;BAD;GPR137	NM_001170881;NM_004322;NM_032989;NM_001170726	TSS1500;1stExon;Body;TSS200	chr11:64052607-64053652	N_Shore
cg10264188	11	64060409	0.0035	0.0006	++++++	1.833e-10	6.28333e-09			KCNK4	NM_033310	5'UTR	chr11:64058808-64060118	S_Shore
cg19846387	11	64065371	0.0018	0.0004	++++++	1.649e-05	0.000180095			KCNK4	NM_033310	Body	chr11:64066757-64068741	N_Shore
cg10718809	11	64087106	-0.0022	0.0007	------	0.0009138	0.00580687		rs45504697	PRDX5;PRDX5;PRDX5	NM_012094;NM_181652;NM_181651	Body;Body;Body	chr11:64084646-64086057	S_Shore
cg08024887	11	64108241	0.0072	0.0006	++++++	5.666e-34	3.16484e-31			CCDC88B	NM_032251	Body	chr11:64109822-64110228	N_Shore
cg00022866	11	64108440	0.0032	0.0007	++++++	9.34e-06	0.00010927			CCDC88B	NM_032251	Body	chr11:64109822-64110228	N_Shore
cg11487187	11	64124778	-0.0035	0.0006	------	3.08e-08	6.61447e-07	rs519763		CCDC88B	NM_032251	3'UTR	chr11:64126430-64126960	N_Shore
cg14689317	11	64128973	0.0053	0.0015	++++++	0.0005404	0.00371573			RPS6KA4;RPS6KA4	NM_001006944;NM_003942	Body;Body	chr11:64126430-64126960	S_Shelf
cg04618331	11	64136263	0.002	0.0006	++++++	0.0003653	0.00266446			RPS6KA4;RPS6KA4	NM_001006944;NM_003942	Body;Body	chr11:64135815-64136381	Island
cg03507824	11	64176993	0.004	0.0006	++++++	1.662e-10	5.74509e-09
cg14008686	11	64183154	0.0043	0.0009	++++++	5.995e-07	9.55129e-06
cg01082111	11	64217048	0.0058	0.001	++++++	2.312e-08	5.11114e-07		rs74764166				chr11:64216411-64216709	S_Shore
cg07086353	11	64257660	0.0028	0.0007	++++++	0.0001479	0.00122039
cg07675998	11	64268315	0.0045	0.0011	++++++	6.23e-05	0.000575115
cg18128550	11	64322146	0.0037	0.0004	++++++	4.822e-18	5.6182e-16			SLC22A11	NM_018484	TSS1500
cg18158438	11	64322994	0.006	0.0009	++++++	3.058e-12	1.48036e-10	rs56722582		SLC22A11	NM_018484	TSS200
cg03818767	11	64338639	-0.0041	0.0008	------	3.038e-07	5.18427e-06			SLC22A11	NM_018484	3'UTR	chr11:64335489-64335965	S_Shelf
cg24524285	11	64405919	0.0068	0.0014	++++++	1.207e-06	1.78277e-05			NRXN2;NRXN2;NRXN2	NM_138734;NM_138732;NM_015080	Body;Body;Body	chr11:64405451-64406006	Island
cg23907108	11	64405993	0.0034	0.001	++++++	0.0005209	0.00360194			NRXN2;NRXN2;NRXN2	NM_138734;NM_138732;NM_015080	Body;Body;Body	chr11:64405451-64406006	Island
cg16958106	11	64424455	0.0038	0.0007	++++++	1.521e-07	2.78815e-06			NRXN2;NRXN2	NM_138732;NM_015080	Body;Body	chr11:64428238-64428459	N_Shelf
cg08623810	11	64427416	-0.0058	0.0008	------	6.56e-13	3.53434e-11			NRXN2;NRXN2	NM_138732;NM_015080	Body;Body	chr11:64428238-64428459	N_Shore
cg12840818	11	64442979	-0.0029	0.0008	------	0.0004306	0.00306506			NRXN2;NRXN2	NM_138732;NM_015080	Body;Body
cg12938128	11	64483691	0.0045	0.0007	++++++	3.412e-10	1.10627e-08	rs74779172		NRXN2;NRXN2	NM_015080;NM_138732	5'UTR;5'UTR	chr11:64480199-64481344	S_Shelf
cg01753544	11	64509592	0.005	0.0007	++++++	3.67e-14	2.44912e-12			RASGRP2;RASGRP2;RASGRP2	NM_153819;NM_001098671;NM_001098670	Body;Body;Body	chr11:64509433-64513826	Island
cg08926035	11	64521052	-0.0044	0.0012	------	0.0002965	0.00222775			PYGM;PYGM	NM_005609;NM_001164716	Body;Body
cg10296062	11	64528569	0.0039	0.0007	++++++	7.717e-08	1.51091e-06	rs67409579		PYGM;PYGM	NM_005609;NM_001164716	TSS1500;TSS1500
cg04523868	11	64563983	0.0031	0.0008	++++++	6.648e-05	0.000609015			MAP4K2	NM_004579	Body
cg04898797	11	64570331	0.0051	0.0005	++++++	2.447e-24	5.98678e-22			MAP4K2	NM_004579	Body	chr11:64570248-64570901	Island
cg05109931	11	64591842	-0.0041	0.0008	------	8.385e-08	1.62734e-06			CDC42BPG	NM_017525	3'UTR	chr11:64594521-64595266	N_Shelf
cg17344040	11	64626220	-0.0047	0.001	------	4.372e-06	5.58772e-05			EHD1	NM_006795	Body	chr11:64621207-64622246	S_Shelf
cg14043527	11	64642516	-0.003	0.0006	------	2.594e-06	3.51951e-05			EHD1	NM_006795	Body	chr11:64645429-64646566	N_Shelf
cg19239462	11	64646302	-0.0044	0.0011	------	8.765e-05	0.000773728			EHD1	NM_006795	TSS200	chr11:64645429-64646566	Island
cg05578592	11	64650205	-0.0043	0.0008	------	3.719e-08	7.83711e-07						chr11:64645429-64646566	S_Shelf
cg08023374	11	64655435	0.0035	0.0007	++++++	2.849e-06	3.82226e-05
cg02494703	11	64659387	-0.0032	0.0008	------	2.023e-05	0.000215176	rs11604872		MIR194-2;MIR192	NR_029829;NR_029578	TSS1500;TSS1500	chr11:64662462-64662880	N_Shelf
cg06943835	11	64662577	-0.0028	0.0005	------	3.845e-09	1.00544e-07			ATG2A	NM_015104	Body	chr11:64662462-64662880	Island
cg12945194	11	64703312	0.0025	0.0006	++++++	0.0001241	0.00104718			GPHA2;GPHA2	NM_130769;NM_130769	1stExon;5'UTR
cg15681626	11	64739253	0.0063	0.0019	++++++	0.0007278	0.00479076						chr11:64739010-64739750	Island
cg18953784	11	64739484	0.0048	0.0007	++++++	2.252e-13	1.3088e-11						chr11:64739010-64739750	Island
cg02318971	11	64739714	0.0093	0.0007	++++++	2.566e-40	2.10877e-37						chr11:64739010-64739750	Island
cg12103742	11	64739852	0.0033	0.0009	++++++	0.0001301	0.00109175						chr11:64739010-64739750	S_Shore
cg25859045	11	64809369	0.0047	0.0008	++++++	1.756e-08	3.98211e-07			SAC3D1	NM_013299	Body	chr11:64808330-64809264	S_Shore				X
cg00509451	11	64811775	0.0057	0.0011	++++++	5.962e-08	1.19804e-06			SAC3D1	NM_013299	Body	chr11:64815040-64815722	N_Shelf
cg15000841	11	64815642	0.0027	0.0006	++++++	1.68e-05	0.000182999			NAALADL1	NM_005468	Body	chr11:64815040-64815722	Island
cg17160439	11	64815744	0.0043	0.0008	++++++	7.913e-08	1.54476e-06			NAALADL1	NM_005468	Body	chr11:64815040-64815722	S_Shore
cg04078163	11	64855762	-0.0022	0.0007	------	0.001334	0.00799431			ZFPL1	NM_006782	3'UTR	chr11:64851302-64851828	S_Shelf
cg11520866	11	64856789	-0.0042	0.0007	------	1.651e-09	4.6504e-08
cg03488587	11	64876988	-0.005	0.0006	------	1.928e-14	1.34186e-12			C11orf2	NM_013265	Body	chr11:64875134-64876243	S_Shore
cg07471203	11	64880911	-0.0024	0.0006	------	2.569e-05	0.000265356			TM7SF2	NM_003273	Body	chr11:64879046-64880413	S_Shore
cg17095929	11	64883911	-0.0029	0.0006	------	4.681e-07	7.64957e-06			ZNHIT2;ZNHIT2	NM_014205;NM_014205	1stExon;3'UTR	chr11:64884115-64885448	N_Shore
cg03196265	11	64937570	-0.0038	0.0006	------	1.486e-09	4.23188e-08			SPDYC	NM_001008778	TSS200
cg01570480	11	64951916	0.0031	0.0008	++++++	7.066e-05	0.000641824			CAPN1	NM_005186	Body	chr11:64951724-64952035	Island
cg16317318	11	65089600	-0.0023	0.0005	------	3.426e-06	4.49779e-05			CDC42EP2	NM_006779	3'UTR
cg27603069	11	65123374	0.0044	0.0006	++++++	1.469e-12	7.47312e-11			TIGD3	NM_145719	Body	chr11:65123373-65123705	Island
cg23935420	11	65123609	0.0024	0.0006	++++++	0.0001464	0.00120941			TIGD3	NM_145719	Body	chr11:65123373-65123705	Island
cg22212560	11	65175482	0.0045	0.0011	++++++	2.225e-05	0.000233993			FRMD8	NM_031904	Body	chr11:65172369-65172596	S_Shelf
cg14872693	11	65190203	0.0075	0.001	++++++	3.456e-13	1.94296e-11			NEAT1	NR_028272	TSS200	chr11:65189463-65190295	Island
cg02710332	11	65222786	0.0073	0.0009	++++++	2.002e-16	1.88703e-14						chr11:65222490-65222750	S_Shore
cg26957012	11	65305575	-0.0027	0.0008	------	0.0004339	0.00308448			SCYL1;SCYL1	NM_020680;NM_001048218	Body;Body	chr11:65305935-65308502	N_Shore
cg04007841	11	65307006	0.0045	0.0013	++++++	0.0003224	0.00239409			LTBP3;LTBP3;LTBP3	NM_001164266;NM_021070;NM_001130144	Body;Body;Body	chr11:65305935-65308502	Island
cg13044675	11	65314161	0.0063	0.0009	++++++	7.198e-13	3.84414e-11			LTBP3;LTBP3;LTBP3	NM_001164266;NM_021070;NM_001130144	Body;Body;Body	chr11:65313843-65314455	Island
cg21584461	11	65314913	0.0042	0.001	++++++	1.339e-05	0.000149931			LTBP3;LTBP3;LTBP3	NM_001164266;NM_021070;NM_001130144	Body;Body;Body	chr11:65314912-65315476	Island
cg23272978	11	65315030	0.0072	0.0007	++++++	1.108e-22	2.25079e-20			LTBP3;LTBP3;LTBP3	NM_001164266;NM_021070;NM_001130144	Body;Body;Body	chr11:65314912-65315476	Island
cg07408779	11	65315205	0.0039	0.0007	++++++	5.6e-08	1.13276e-06			LTBP3;LTBP3;LTBP3	NM_001164266;NM_021070;NM_001130144	Body;Body;Body	chr11:65314912-65315476	Island
cg03101763	11	65319844	-0.003	0.0009	------	0.0008393	0.00540629			LTBP3;LTBP3;LTBP3	NM_001164266;NM_021070;NM_001130144	Body;Body;Body	chr11:65321225-65321823	N_Shore
cg11171811	11	65326725	-0.0034	0.0006	------	3.16e-08	6.77156e-07			LTBP3;LTBP3;LTBP3	NM_021070;NM_001130144;NM_001164266	TSS1500;TSS1500;TSS1500	chr11:65325081-65326209	S_Shore
cg05837769	11	65358078	-0.0053	0.0006	------	3.57e-20	5.43309e-18			EHBP1L1	NM_001099409	Body	chr11:65359292-65360328	N_Shore
cg03416228	11	65360321	0.007	0.0007	++++++	1.05e-23	2.393e-21	rs2510077					chr11:65359292-65360328	Island
cg13654525	11	65360509	0.0044	0.0007	++++++	3.731e-10	1.19958e-08			KCNK7;KCNK7;KCNK7;KCNK7	NM_033347;NM_005714;NM_033348;NM_033455	Body;3'UTR;3'UTR;3'UTR	chr11:65359292-65360328	S_Shore
cg13627598	11	65387073	-0.0059	0.0013	------	4.792e-06	6.0592e-05			PCNXL3	NM_032223	Body	chr11:65382824-65383857	S_Shelf
cg08734623	11	65393298	-0.0033	0.0005	------	2.96e-10	9.72717e-09			PCNXL3	NM_032223	Body
cg09162148	11	65393389	-0.0044	0.001	------	5.061e-06	6.35692e-05			PCNXL3	NM_032223	Body
cg05805236	11	65401703	-0.0022	0.0006	------	0.0007825	0.00509307			PCNXL3	NM_032223	Body	chr11:65402735-65403182	N_Shore
cg01685242	11	65405760	0.0044	0.0013	++++++	0.0004527	0.00319758			SIPA1	NM_006747	5'UTR	chr11:65408344-65408631	N_Shelf
cg17953300	11	65418265	0.0039	0.0006	++++++	1.595e-09	4.50735e-08			SIPA1;SIPA1	NM_153253;NM_006747	3'UTR;3'UTR	chr11:65419853-65420527	N_Shore
cg09801924	11	65425948	-0.0031	0.0006	------	5.89e-07	9.4006e-06			RELA;RELA	NM_021975;NM_001145138	Body;Body
cg03695871	11	65547172	-0.0067	0.0009	------	6.374e-14	4.08541e-12			DKFZp761E198	NM_138368	1stExon	chr11:65547499-65549261	N_Shore
cg10392164	11	65548886	0.0042	0.0006	++++++	2.095e-12	1.04201e-10			DKFZp761E198	NM_138368	TSS1500	chr11:65547499-65549261	Island
cg20051715	11	65639798	0.0042	0.0006	++++++	4.671e-12	2.1796e-10			EFEMP2	NM_016938	Body	chr11:65639835-65641374	N_Shore
cg02586730	11	65639869	0.0056	0.0005	++++++	5.602e-33	2.90614e-30			EFEMP2	NM_016938	5'UTR	chr11:65639835-65641374	Island
cg13807509	11	65667116	0.0034	0.0007	++++++	2.77e-06	3.72784e-05	rs10160792		FOSL1	NM_005438	Body	chr11:65666676-65668209	Island
cg18818531	11	65668277	0.0034	0.0006	++++++	1.303e-07	2.42397e-06			FOSL1	NM_005438	TSS1500	chr11:65666676-65668209	S_Shore
cg13234062	11	65668299	0.0047	0.0006	++++++	2.831e-13	1.61522e-11			FOSL1	NM_005438	TSS1500	chr11:65666676-65668209	S_Shore
cg25424279	11	65683543	-0.0052	0.0005	------	4.786e-25	1.25712e-22						chr11:65685100-65685364	N_Shore
cg25422051	11	65684313	-0.0024	0.0007	------	0.0006627	0.00442264			C11orf68;C11orf68	NM_031450;NM_001135635	3'UTR;3'UTR	chr11:65685100-65685364	N_Shore
cg23196081	11	65713122	0.0032	0.0006	++++++	4.003e-07	6.64974e-06			TSGA10IP;TSGA10IP	NM_152762;NM_152762	1stExon;5'UTR
cg20986608	11	65733627	-0.0033	0.0009	------	0.0004625	0.00325716			SART1	NM_005146	Body
cg23052669	11	65765487	-0.0031	0.0006	------	8.457e-07	1.29761e-05			EIF1AD	NM_032325	3'UTR	chr11:65769397-65770057	N_Shelf
cg02839195	11	65816027	-0.005	0.0007	------	9.165e-13	4.81226e-11			GAL3ST3	NM_033036	5'UTR	chr11:65816404-65816665	N_Shore
cg03493032	11	66024487	0.0029	0.0008	++++++	0.0002765	0.00209669			KLC2;KLC2;KLC2;KLC2	NM_001134776;NM_001134774;NM_022822;NM_001134775	TSS1500;TSS1500;TSS1500;TSS1500	chr11:66024910-66026253	N_Shore
cg22372505	11	66024667	0.0049	0.0008	++++++	1.765e-09	4.94099e-08			KLC2;KLC2;KLC2;KLC2	NM_001134776;NM_001134775;NM_001134774;NM_022822	TSS1500;TSS200;TSS1500;TSS1500	chr11:66024910-66026253	N_Shore
cg13306893	11	66024688	0.0025	0.0008	++++++	0.001491	0.00877526			KLC2;KLC2;KLC2;KLC2	NM_001134776;NM_001134775;NM_001134774;NM_022822	TSS1500;TSS200;TSS1500;TSS1500	chr11:66024910-66026253	N_Shore
cg26967875	11	66024839	0.0028	0.0007	++++++	0.0002181	0.00170844			KLC2;KLC2;KLC2;KLC2;KLC2	NM_001134776;NM_001134774;NM_001134775;NM_022822;NM_001134775	TSS1500;TSS1500;5'UTR;TSS1500;1stExon	chr11:66024910-66026253	N_Shore
cg14472806	11	66055327	-0.0026	0.0005	------	2.343e-06	3.21661e-05			YIF1A	NM_020470	Body	chr11:66056209-66057324	N_Shore
cg23250019	11	66138472	0.0035	0.0008	++++++	1.772e-05	0.000191742			SLC29A2	NM_001532	Body	chr11:66138806-66139729	N_Shore
cg04768203	11	66189188	0.0094	0.0007	++++++	1.812e-40	1.50703e-37			NPAS4	NM_178864	Body	chr11:66188130-66189397	Island
cg08715791	11	66189297	0.0144	0.0006	++++++	1.14e-113	2.25294e-109			NPAS4	NM_178864	Body	chr11:66188130-66189397	Island
cg14326225	11	66191380	0.0019	0.0006	++++++	0.001462	0.00863298			NPAS4	NM_178864	Body	chr11:66188130-66189397	S_Shore
cg15273822	11	66193931	0.0032	0.0008	++++++	8.851e-05	0.000780374			NPAS4	NM_178864	3'UTR
cg14019193	11	66278004	0.0044	0.0011	++++++	9.005e-05	0.000792017			BBS1	NM_024649	TSS200
cg18862171	11	66314367	0.0024	0.0006	++++++	2.825e-05	0.000288552			ACTN3;ZDHHC24	NM_001104;NM_207340	TSS200;TSS1500	chr11:66314207-66314455	Island
cg11644586	11	66360200	0.0052	0.0006	++++++	1.41e-18	1.76256e-16			CCDC87;CCS	NM_018219;NM_005125	1stExon;TSS1500	chr11:66360097-66360834	Island
cg02926868	11	66374763	-0.0044	0.0009	------	3.482e-07	5.85765e-06
cg12188650	11	66391902	-0.0023	0.0005	------	7.505e-06	9.01971e-05	rs80305213		RBM14	NM_006328	Body	chr11:66393924-66394132	N_Shelf
cg03260799	11	66444738	0.0046	0.0008	++++++	2.234e-09	6.1388e-08	rs77696905		RBM4B	NM_031492	5'UTR	chr11:66444997-66445471	N_Shore
cg02506324	11	66460785	-0.0018	0.0006	------	0.0008894	0.0056765			SPTBN2	NM_006946	Body	chr11:66458783-66459123	S_Shore
cg24023026	11	66494785	0.0029	0.0007	++++++	5.847e-05	0.00054414						chr11:66494937-66496387	N_Shore
cg15784784	11	66628295	-0.0039	0.0008	------	6.042e-07	9.61805e-06			PC;PC;PC	NM_022172;NM_000920;NM_001040716	Body;Body;Body	chr11:66623620-66626614	S_Shore
cg01599099	11	66649832	-0.0043	0.0007	------	1.024e-09	3.01486e-08			PC;PC;PC	NM_000920;NM_022172;NM_001040716	5'UTR;5'UTR;5'UTR
cg08122151	11	66764409	0.0035	0.0008	++++++	5.142e-06	6.44735e-05	rs11227648
cg09618778	11	66838934	0.0043	0.0008	++++++	2.968e-07	5.07546e-06			RHOD	NM_014578	Body	chr11:66838918-66839192	Island
cg21836487	11	67048862	-0.0021	0.0007	------	0.001671	0.0096616			ADRBK1	NM_001619	Body	chr11:67052394-67053110	N_Shelf
cg00537121	11	67055633	-0.002	0.0005	------	7.371e-05	0.000665335			ANKRD13D;ANKRD13D	NM_207354;NR_030767	TSS1500;TSS1500	chr11:67055931-67057249	N_Shore
cg13963807	11	67165707	-0.0032	0.0006	------	1.642e-08	3.74611e-07			PPP1CA;PPP1CA;PPP1CA;RAD9A	NM_206873;NM_001008709;NM_002708;NM_004584	3'UTR;3'UTR;3'UTR;3'UTR	chr11:67166292-67166522	N_Shore
cg21855205	11	67166421	0.0027	0.0008	++++++	0.001278	0.00771228			PPP1CA;PPP1CA;PPP1CA	NM_001008709;NM_206873;NM_002708	Body;Body;Body	chr11:67166292-67166522	Island
cg17161520	11	67174843	-0.0049	0.0007	------	3.244e-11	1.29043e-09			TBC1D10C	NM_198517	Body	chr11:67176945-67177169	N_Shelf
cg09471455	11	67176914	0.0043	0.0008	++++++	1.505e-07	2.76224e-06			TBC1D10C	NM_198517	Body	chr11:67176945-67177169	N_Shore
cg25414605	11	67182672	-0.0037	0.0006	------	1.549e-09	4.39081e-08			ATPGD1;ATPGD1	NM_001166222;NM_020811	TSS1500;TSS1500	chr11:67182965-67183393	N_Shore
cg10422334	11	67183616	-0.0026	0.0004	------	3.452e-09	9.12446e-08			ATPGD1;ATPGD1	NM_020811;NM_001166222	5'UTR;5'UTR	chr11:67182965-67183393	S_Shore
cg26800893	11	67184596	-0.0028	0.0006	------	5.701e-07	9.1302e-06			ATPGD1;ATPGD1	NM_020811;NM_001166222	5'UTR;Body	chr11:67182965-67183393	S_Shore
cg05163510	11	67200832	-0.0025	0.0007	------	0.0005773	0.00393115			RPS6KB2	NM_003952	Body	chr11:67203319-67203662	N_Shelf
cg16334425	11	67210033	-0.0044	0.001	------	2.383e-05	0.000248606			CORO1B;CORO1B	NM_001018070;NM_020441	Body;Body
cg20022862	11	67219498	0.0025	0.0007	++++++	0.0002753	0.00208869		rs78290792	GPR152	NM_206997	1stExon
cg21518947	11	67222648	-0.0025	0.0008	------	0.0009232	0.00585674			CABP4	NM_145200	TSS200
cg19187831	11	67232316	0.0048	0.0008	++++++	1.114e-09	3.25468e-08			TMEM134;TMEM134;TMEM134	NM_025124;NM_001078651;NM_001078650	Body;Body;Body	chr11:67232298-67232558	Island
cg06607866	11	67250809	0.0027	0.0007	++++++	0.0001349	0.00112622			AIP	NM_003977	Body	chr11:67250344-67250864	Island
cg19528654	11	67251154	-0.0054	0.001	------	7.062e-08	1.39524e-06			AIP	NM_003977	Body	chr11:67250344-67250864	S_Shore
cg11755933	11	67266128	0.0029	0.0009	++++++	0.0008144	0.00526921			PITPNM1;PITPNM1	NM_001130848;NM_004910	Body;Body	chr11:67260413-67262715	S_Shelf
cg10853830	11	67266176	0.0043	0.001	++++++	2.819e-05	0.000287975	rs61755426		PITPNM1;PITPNM1	NM_001130848;NM_004910	Body;Body	chr11:67260413-67262715	S_Shelf
cg09038676	11	67351608	0.0055	0.001	++++++	7.634e-08	1.49607e-06	rs8191444		GSTP1	NM_000852	Body	chr11:67350928-67351953	Island
cg21660623	11	67373625	-0.0028	0.0006	------	6.599e-06	8.04691e-05	rs12421762		NDUFV1;NDUFV1	NM_007103;NM_001166102	TSS1500;TSS1500	chr11:67374150-67374726	N_Shore
cg03933203	11	67410153	0.0037	0.0009	++++++	5.91e-05	0.000549301			ACY3	NM_080658	3'UTR
cg27123351	11	67442249	0.0029	0.0009	++++++	0.001341	0.00802988			ALDH3B2;ALDH3B2	NM_001031615;NM_000695	5'UTR;TSS200
cg19933414	11	67775301	-0.0032	0.0008	------	0.0001191	0.0010106			ALDH3B1	NM_001161473	TSS1500	chr11:67770426-67771629	S_Shelf
cg01577760	11	67776123	-0.0042	0.0008	------	3.584e-08	7.57995e-07			ALDH3B1;ALDH3B1	NM_001161473;NM_001161473	1stExon;5'UTR
cg08162803	11	67806347	0.0029	0.0006	++++++	9.942e-06	0.000115489			TCIRG1	NM_006019	TSS200	chr11:67806251-67806611	Island
cg26389053	11	67815280	-0.0025	0.0007	------	0.0002478	0.00190735			TCIRG1;TCIRG1	NM_006053;NM_006019	Body;Body
cg02322435	11	67815326	-0.0041	0.0012	------	0.0003951	0.00284872	rs34174828		TCIRG1;TCIRG1	NM_006053;NM_006019	Body;Body
cg16087630	11	67890322	-0.0022	0.0007	------	0.0009937	0.00623442			CHKA;CHKA	NM_212469;NM_001277	TSS1500;TSS1500	chr11:67887977-67889768	S_Shore
cg27606671	11	67914463	-0.0039	0.0008	------	6.054e-07	9.63493e-06
cg20100049	11	67979188	0.0027	0.0008	++++++	0.000315	0.00234653			SUV420H1;SUV420H1	NM_017635;NM_016028	5'UTR;5'UTR	chr11:67980011-67982068	N_Shore
cg23779993	11	68110590	-0.0044	0.0007	------	3.589e-09	9.44987e-08			LRP5	NM_002335	Body
cg09578155	11	68141470	-0.003	0.0005	------	5.385e-09	1.3648e-07		rs73513055	LRP5	NM_002335	Body
cg10687219	11	68174286	0.0043	0.0011	++++++	5.597e-05	0.000523752			LRP5	NM_002335	Body
cg04464446	11	68452845	0.0046	0.0009	++++++	1.011e-07	1.92689e-06			GAL	NM_015973	Body	chr11:68451359-68452846	Island
cg08257257	11	68517804	0.0039	0.0009	++++++	1.174e-05	0.000133538			MTL5;MTL5	NM_001039656;NM_004923	Body;Body	chr11:68517667-68518179	Island
cg19596755	11	68609747	0.0025	0.0007	++++++	0.0007862	0.0051137			CPT1A;CPT1A	NM_001031847;NM_001876	TSS1500;TSS1500	chr11:68611250-68611807	N_Shore
cg00941258	11	68611328	0.0035	0.001	++++++	0.0002909	0.00219131						chr11:68611250-68611807	Island
cg07716408	11	68623521	0.0042	0.001	++++++	2.684e-05	0.000275923						chr11:68622108-68622339	S_Shore
cg10606903	11	68664848	-0.0036	0.0008	------	8.447e-06	0.000100044	rs78710139		MRPL21;MRPL21	NM_181515;NM_181514	5'UTR;Body
cg05592911	11	68722879	0.0054	0.0008	++++++	6.526e-11	2.44241e-09
cg18268363	11	68747611	0.0043	0.0008	++++++	3.055e-07	5.21136e-06			MRGPRD	NM_198923	1stExon
cg12729518	11	68747636	0.0042	0.0009	++++++	2.98e-06	3.97539e-05			MRGPRD	NM_198923	1stExon
cg16006626	11	68849960	-0.0029	0.0007	------	1.671e-05	0.000182186			TPCN2	NM_139075	Body	chr11:68849897-68850551	Island
cg16709353	11	68856817	-0.0075	0.0011	------	3.115e-12	1.50497e-10	rs78862120		TPCN2	NM_139075	3'UTR
cg21670003	11	68867965	-0.0019	0.0005	------	0.0004287	0.00305453
cg21844144	11	68920550	0.0029	0.0009	++++++	0.0009368	0.00593114
cg12570975	11	69206335	-0.0025	0.0005	------	6.709e-06	8.16425e-05	rs61882198
cg03371384	11	69260271	0.0055	0.001	++++++	1.479e-08	3.40682e-07						chr11:69258149-69258544	S_Shore
cg10877130	11	69285772	0.0055	0.0016	++++++	0.0004557	0.00321582						chr11:69285724-69286479	Island
cg24419164	11	69455962	0.0053	0.0008	++++++	5.566e-12	2.55641e-10			CCND1;CCND1	NM_053056;NM_053056	1stExon;5'UTR	chr11:69451136-69458596	Island				X
cg14872731	11	69456982	0.0035	0.0008	++++++	6.029e-06	7.42228e-05			CCND1	NM_053056	Body	chr11:69451136-69458596	Island
cg12266049	11	69461334	-0.0037	0.0009	------	3.169e-05	0.000319196	rs586459		CCND1	NM_053056	Body	chr11:69461060-69461378	Island
cg15974867	11	69464012	0.0078	0.0012	++++++	1.211e-11	5.22056e-10			CCND1	NM_053056	Body	chr11:69461060-69461378	S_Shelf
cg23978357	11	69490378	0.0078	0.001	++++++	8.768e-15	6.44729e-13			ORAOV1	NM_153451	TSS1500	chr11:69489754-69490329	S_Shore				X
cg03733760	11	69517841	0.0032	0.0009	++++++	0.0003242	0.00240556			FGF19	NM_005117	Body	chr11:69517840-69519929	Island
cg15774153	11	69518773	0.0024	0.0006	++++++	7.859e-05	0.00070407			FGF19;FGF19	NM_005117;NM_005117	1stExon;5'UTR	chr11:69517840-69519929	Island
cg21283867	11	69633070	0.0055	0.0009	++++++	2.197e-10	7.41834e-09	rs57658948		FGF3	NM_005247	Body	chr11:69632033-69634710	Island
cg17277529	11	69633959	0.0048	0.001	++++++	1.414e-06	2.05193e-05			FGF3;FGF3	NM_005247;NM_005247	1stExon;5'UTR	chr11:69632033-69634710	Island
cg23777302	11	69706954	0.0034	0.0009	++++++	0.0001153	0.000982108						chr11:69706778-69707017	Island
cg09530156	11	69867139	0.0033	0.0008	++++++	6.574e-05	0.000602981
cg26705266	11	69924339	0.0053	0.0007	++++++	3.351e-15	2.63393e-13			ANO1	NM_018043	TSS200	chr11:69924338-69925197	Island
cg13767135	11	69949459	0.0036	0.0011	++++++	0.001362	0.00813532			ANO1;ANO1	NM_018043;NR_030691	Body;Body
cg24365896	11	69974745	0.0053	0.001	++++++	2.077e-07	3.68701e-06			ANO1;ANO1	NM_018043;NR_030691	Body;Body
cg17913068	11	70116114	0.0041	0.0009	++++++	1.096e-05	0.000125748			PPFIA1;PPFIA1	NM_177423;NM_003626	TSS1500;TSS1500	chr11:70116237-70117497	N_Shore
cg13414679	11	70243843	0.0087	0.0008	++++++	2.153e-30	9.18322e-28			CTTN;CTTN	NM_138565;NM_005231	TSS1500;TSS1500	chr11:70244288-70245001	N_Shore				X
cg08914150	11	70256556	-0.0078	0.0012	------	1.439e-11	6.11016e-10			CTTN;CTTN	NM_138565;NM_005231	Body;Body	chr11:70257279-70257556	N_Shore
cg11194613	11	70268728	-0.0049	0.0011	------	1.017e-05	0.000117778			CTTN;CTTN	NM_138565;NM_005231	Body;Body
cg20500230	11	70289558	0.0043	0.001	++++++	2.627e-05	0.00027066
cg06699669	11	70309970	0.0043	0.001	++++++	4.165e-05	0.000404895		rs78820219				chr11:70309696-70310121	Island
cg11763866	11	70310112	0.0046	0.001	++++++	9.338e-06	0.000109259						chr11:70309696-70310121	Island
cg06441398	11	70317455	0.0047	0.0007	++++++	8.179e-12	3.64794e-10			SHANK2;SHANK2	NM_133266;NM_012309	3'UTR;3'UTR
cg10851168	11	70317508	0.0042	0.0007	++++++	5.414e-10	1.68787e-08	rs534378		SHANK2;SHANK2	NM_133266;NM_012309	3'UTR;3'UTR
cg15983986	11	70336800	-0.0031	0.0006	------	4.761e-07	7.76746e-06			SHANK2;SHANK2	NM_012309;NM_133266	Body;Body	chr11:70332266-70333413	S_Shelf
cg17696044	11	70449316	-0.005	0.0009	------	3.783e-08	7.95461e-07			SHANK2;SHANK2	NM_012309;NM_133266	Body;Body
cg03679394	11	70516997	0.002	0.0006	++++++	0.001595	0.00928439			SHANK2	NM_012309	Body
cg15177855	11	70517411	0.006	0.001	++++++	2.274e-09	6.23922e-08			SHANK2	NM_012309	Body
cg07192048	11	70560211	0.0062	0.0008	++++++	1.777e-16	1.68683e-14			SHANK2	NM_012309	Body	chr11:70563664-70563886	N_Shelf
cg08288223	11	70563131	-0.0032	0.0007	------	2.795e-06	3.75844e-05			SHANK2	NM_012309	Body	chr11:70563664-70563886	N_Shore
cg04404381	11	70563580	-0.0041	0.0008	------	1.642e-06	2.34636e-05			SHANK2	NM_012309	Body	chr11:70563664-70563886	N_Shore
cg16312514	11	70650521	-0.0029	0.0008	------	0.0004297	0.00306002			SHANK2	NM_012309	Body
cg26591930	11	70672986	-0.0054	0.0014	------	0.0001644	0.00133836			SHANK2	NM_012309	Body	chr11:70672834-70673055	Island
cg25885280	11	70760166	0.0032	0.0009	++++++	0.0004028	0.00289659			SHANK2	NM_012309	Body
cg21593030	11	70952175	0.0053	0.0012	++++++	6.471e-06	7.90615e-05
cg01065422	11	71202368	-0.0025	0.0008	------	0.001024	0.00639532			NADSYN1	NM_018161	Body
cg26832211	11	71259251	0.0046	0.0008	++++++	8.943e-09	2.16893e-07			KRTAP5-9	NM_005553	TSS1500
cg19590900	11	71259292	0.003	0.0007	++++++	1.582e-05	0.00017349			KRTAP5-9	NM_005553	TSS200
cg16299665	11	71259581	0.0037	0.0009	++++++	1.711e-05	0.000186			KRTAP5-9;KRTAP5-9	NM_005553;NM_005553	5'UTR;1stExon
cg06783981	11	71293184	0.0037	0.0008	++++++	1.955e-06	2.7393e-05			KRTAP5-11;KRTAP5-11	NM_001005405;NM_001005405	1stExon;3'UTR
cg03481620	11	71715003	-0.0045	0.0011	------	2.429e-05	0.00025277			NUMA1	NM_006185	Body
cg14705010	11	71724583	-0.0038	0.0008	------	1.669e-06	2.38068e-05			NUMA1	NM_006185	Body
cg05874355	11	71724677	-0.0037	0.0005	------	3.468e-12	1.66159e-10			NUMA1	NM_006185	Body
cg19126169	11	71725590	-0.0041	0.0006	------	1.588e-10	5.50764e-09	rs11235419		NUMA1	NM_006185	Body
cg10349413	11	71728869	-0.0041	0.0008	------	9.77e-08	1.86844e-06			NUMA1	NM_006185	Body
cg21570702	11	71814692	0.0048	0.0009	++++++	6.064e-08	1.21648e-06			LRTOMT;C11orf59;LRTOMT;LRTOMT	NM_001145308;NM_017907;NM_001145309;NM_001145310	Body;TSS1500;Body;Body	chr11:71814203-71814529	S_Shore
cg19688616	11	71821744	-0.0025	0.0005	------	1.373e-06	1.99942e-05			LRTOMT;C11orf51;LRTOMT;LRTOMT	NM_001145309;NM_014042;NM_001145308;NM_001145310	3'UTR;Body;3'UTR;3'UTR	chr11:71823668-71823975	N_Shore
cg25634666	11	71846788	-0.0035	0.001	------	0.0005278	0.00364183			FOLR3;FOLR3	NM_000804;NM_000804	5'UTR;1stExon
cg19651694	11	71955164	0.005	0.0008	++++++	1.38e-10	4.83676e-09			PHOX2A;PHOX2A	NM_005169;NM_005169	1stExon;5'UTR	chr11:71954816-71955659	Island
cg02474542	11	72300891	0.0051	0.0011	++++++	1.595e-06	2.2866e-05			PDE2A;PDE2A;PDE2A;PDE2A	NM_001143839;NR_026572;NM_001146209;NM_002599	Body;Body;Body;Body	chr11:72301302-72301746	N_Shore
cg26268145	11	72301724	0.0029	0.0006	++++++	2.834e-06	3.8041e-05			PDE2A;PDE2A;PDE2A;PDE2A	NM_001143839;NR_026572;NM_001146209;NM_002599	Body;Body;Body;Body	chr11:72301302-72301746	Island
cg05957169	11	72388187	0.004	0.001	++++++	0.0001406	0.00116765											X
cg27321325	11	72408512	-0.0029	0.0009	------	0.0007863	0.00511403			ARAP1;ARAP1;ARAP1	NM_001135190;NM_015242;NM_001040118	Body;Body;Body	chr11:72408050-72408513	Island
cg14476630	11	72437731	-0.0094	0.0011	------	1.187e-18	1.49733e-16			ARAP1	NM_001040118	Body	chr11:72437676-72438005	Island
cg21881364	11	72438004	-0.0064	0.0006	------	1.349e-26	4.1015e-24			ARAP1	NM_001040118	Body	chr11:72437676-72438005	Island
cg10495997	11	72438402	-0.0019	0.0006	------	0.00137	0.0081757			ARAP1	NM_001040118	5'UTR	chr11:72437676-72438005	S_Shore
cg12298445	11	72438603	-0.003	0.0005	------	3.091e-10	1.01176e-08			ARAP1	NM_001040118	5'UTR	chr11:72437676-72438005	S_Shore
cg02119837	11	72466113	0.0043	0.001	++++++	3.838e-05	0.00037726			STARD10	NM_006645	Body	chr11:72465884-72466209	Island
cg03878208	11	72483293	-0.004	0.0008	------	1.642e-07	2.98635e-06		rs11273371	STARD10	NM_006645	Body
cg15008287	11	72492282	0.0036	0.0006	++++++	6.685e-10	2.0454e-08			STARD10	NM_006645	5'UTR	chr11:72492281-72492644	Island
cg06285727	11	72524028	-0.0045	0.0007	------	7.067e-12	3.18552e-10			ATG16L2	NM_033388	TSS1500	chr11:72525005-72526098	N_Shore
cg21806242	11	72532891	0.0041	0.0011	++++++	0.0001045	0.000901344			ATG16L2	NM_033388	Body	chr11:72532612-72533774	Island					X
cg13771313	11	72533295	0.0104	0.0023	++++++	5.649e-06	7.00915e-05			ATG16L2	NM_033388	Body	chr11:72532612-72533774	Island
cg04006327	11	72533487	0.0069	0.0013	++++++	9.68e-08	1.85259e-06	rs11235604		ATG16L2	NM_033388	Body	chr11:72532612-72533774	Island
cg00979931	11	72533664	0.0078	0.0013	++++++	5.279e-09	1.33973e-07	rs4944806		ATG16L2	NM_033388	Body	chr11:72532612-72533774	Island
cg24235904	11	72929167	0.004	0.0006	++++++	1.035e-10	3.72736e-09			P2RY2;P2RY2;P2RY2	NM_176071;NM_002564;NM_176072	TSS1500;TSS200;TSS200	chr11:72928982-72929885	Island
cg26046204	11	72929170	0.005	0.0013	++++++	0.0002103	0.00165512			P2RY2;P2RY2;P2RY2	NM_176071;NM_002564;NM_176072	TSS1500;TSS200;TSS200	chr11:72928982-72929885	Island
cg23757899	11	72929173	0.0095	0.0009	++++++	1.075e-23	2.44327e-21			P2RY2;P2RY2;P2RY2	NM_176071;NM_002564;NM_176072	TSS1500;TSS200;TSS200	chr11:72928982-72929885	Island
cg26013434	11	72929394	0.0103	0.0011	++++++	1.007e-19	1.4426e-17			P2RY2;P2RY2;P2RY2;P2RY2;P2RY2	NM_002564;NM_002564;NM_176072;NM_176071;NM_176072	1stExon;5'UTR;1stExon;TSS200;5'UTR	chr11:72928982-72929885	Island
cg16287734	11	72939150	0.0028	0.0007	++++++	8.629e-05	0.000763395			P2RY2;P2RY2;P2RY2	NM_002564;NM_176071;NM_176072	5'UTR;5'UTR;5'UTR
cg09115116	11	72982950	0.0069	0.0007	++++++	7.102e-21	1.17148e-18	rs11235707		P2RY6;P2RY6;P2RY6;P2RY6	NM_176797;NM_004154;NM_176796;NM_176798	5'UTR;TSS1500;5'UTR;5'UTR
cg02776498	11	73054185	0.0046	0.001	++++++	1.293e-06	1.89636e-05			ARHGEF17	NM_014786	Body	chr11:73053648-73054302	Island
cg15017496	11	73056771	-0.0031	0.0005	------	6.158e-09	1.54337e-07			ARHGEF17	NM_014786	Body	chr11:73053648-73054302	S_Shelf
cg23460145	11	73073425	0.0042	0.0009	++++++	9.507e-07	1.44077e-05			ARHGEF17	NM_014786	Body	chr11:73073118-73073733	Island
cg19319487	11	73232747	-0.0033	0.001	------	0.0005609	0.00383527			FAM168A	NM_015159	5'UTR
cg04905636	11	73289224	0.0025	0.0007	++++++	0.0007104	0.00469185		rs59043881	FAM168A	NM_015159	5'UTR
cg24261333	11	73357019	0.0044	0.0009	++++++	2.49e-07	4.33996e-06			PLEKHB1;PLEKHB1	NM_021200;NM_001130033	TSS1500;TSS1500
cg24176731	11	73357164	0.0056	0.0011	++++++	4.13e-07	6.83881e-06			PLEKHB1;PLEKHB1;PLEKHB1;PLEKHB1	NM_001130033;NM_021200;NM_001130035;NM_001130034	TSS200;TSS200;TSS1500;TSS1500
cg26776957	11	73357183	0.0053	0.0011	++++++	1.421e-06	2.06101e-05			PLEKHB1;PLEKHB1;PLEKHB1;PLEKHB1	NM_001130033;NM_021200;NM_001130035;NM_001130034	TSS200;TSS200;TSS1500;TSS1500
cg22632987	11	73362898	-0.0026	0.0007	------	0.0003513	0.00257834			PLEKHB1;PLEKHB1;PLEKHB1;PLEKHB1;PLEKHB1	NM_001130036;NM_001130035;NM_001130033;NM_021200;NM_001130034	Body;Body;Body;Body;Body
cg27005935	11	73371801	-0.004	0.001	------	9.554e-05	0.000834116			PLEKHB1;PLEKHB1;PLEKHB1;PLEKHB1;PLEKHB1	NM_001130036;NM_001130035;NM_001130033;NM_021200;NM_001130034	Body;Body;Body;Body;Body	chr11:73371800-73372632	Island
cg09185399	11	73372479	0.0032	0.0009	++++++	0.0004226	0.00301733			PLEKHB1;PLEKHB1;PLEKHB1;PLEKHB1;PLEKHB1	NM_001130036;NM_001130035;NM_001130033;NM_021200;NM_001130034	Body;Body;Body;Body;Body	chr11:73371800-73372632	Island
cg10547005	11	73372676	0.0021	0.0006	++++++	0.0007664	0.00500492			PLEKHB1;PLEKHB1;PLEKHB1;PLEKHB1;PLEKHB1	NM_001130035;NM_001130036;NM_001130034;NM_001130033;NM_021200	3'UTR;3'UTR;3'UTR;3'UTR;3'UTR	chr11:73371800-73372632	S_Shore
cg19692710	11	73661920	0.0039	0.0008	++++++	7.629e-07	1.18361e-05	rs73543099		DNAJB13;DNAJB13	NM_153614;NM_153614	1stExon;5'UTR
cg04044120	11	73668757	0.0081	0.0018	++++++	5.117e-06	6.4191e-05	rs74458248		DNAJB13	NM_153614	Body
cg13953458	11	73681281	0.0053	0.001	++++++	6.786e-08	1.34571e-06			DNAJB13	NM_153614	3'UTR
cg13221767	11	73721374	0.0037	0.001	++++++	0.0001375	0.00114512			UCP3;UCP3	NM_022803;NM_003356	TSS1500;TSS1500
cg10408430	11	73979900	0.0032	0.0008	++++++	9.802e-05	0.000852664			P4HA3	NM_182904	Body
cg23519626	11	74022930	0.0034	0.0009	++++++	0.0003124	0.00232996	rs80073258		P4HA3	NM_182904	TSS1500	chr11:74022428-74022703	S_Shore
cg17114400	11	74108683	0.0037	0.001	++++++	0.00031	0.00231497		rs76727256	PGM2L1	NM_173582	Body	chr11:74108894-74109937	N_Shore
cg05789714	11	74178462	0.0028	0.0009	++++++	0.001318	0.00791488			KCNE3;KCNE3	NM_005472;NM_005472	5'UTR;1stExon	chr11:74178175-74178801	Island
cg20624041	11	74204975	0.0055	0.0008	++++++	7.676e-13	4.08103e-11			LIPT2	NM_001144869	TSS1500	chr11:74204135-74204856	S_Shore
cg22295864	11	74233472	0.004	0.0008	++++++	1.989e-06	2.78187e-05
cg13430464	11	74408131	0.0045	0.0007	++++++	3.691e-10	1.18746e-08			CHRDL2	NM_015424	Body
cg23686278	11	74554171	-0.0042	0.001	------	1.417e-05	0.000157429			XRRA1	NM_182969	3'UTR
cg14343713	11	74742501	-0.0029	0.0004	------	2.21e-11	9.05949e-10
cg15751948	11	74870268	0.0053	0.0007	++++++	1.255e-13	7.6169e-12			SLCO2B1;SLCO2B1;SLCO2B1	NM_007256;NM_001145212;NM_001145211	Body;Body;TSS1500
cg25367084	11	74870452	0.0063	0.0009	++++++	1.702e-11	7.11908e-10			SLCO2B1;SLCO2B1;SLCO2B1	NM_007256;NM_001145212;NM_001145211	Body;Body;TSS1500
cg23577865	11	74870640	0.0039	0.0008	++++++	5.745e-07	9.19216e-06			SLCO2B1;SLCO2B1;SLCO2B1	NM_007256;NM_001145212;NM_001145211	Body;Body;TSS1500
cg20358275	11	74870675	0.0038	0.0005	++++++	7.322e-12	3.29224e-10			SLCO2B1;SLCO2B1;SLCO2B1	NM_001145211;NM_007256;NM_001145212	TSS200;Body;Body
cg01204982	11	74870741	0.005	0.001	++++++	6.285e-07	9.95789e-06			SLCO2B1;SLCO2B1;SLCO2B1	NM_001145211;NM_007256;NM_001145212	TSS200;Body;Body
cg13601739	11	74875013	0.0049	0.0008	++++++	2.563e-09	6.95991e-08			SLCO2B1;SLCO2B1;SLCO2B1	NM_001145211;NM_007256;NM_001145212	Body;Body;Body
cg13984434	11	74952165	0.0034	0.0007	++++++	2.776e-07	4.7832e-06						chr11:74951647-74953491	Island
cg16697853	11	74952790	0.0046	0.0013	++++++	0.0005191	0.00359147						chr11:74951647-74953491	Island
cg09661809	11	74953082	0.0094	0.0007	++++++	3.136e-42	2.84789e-39						chr11:74951647-74953491	Island
cg12041266	11	75050147	-0.0067	0.0011	------	8.46e-10	2.53687e-08		rs79781165	ARRB1;ARRB1	NM_020251;NM_004041	Body;Body
cg19017312	11	75111280	0.0034	0.0007	++++++	5.213e-06	6.5269e-05			RPS3;SNORD15A	NM_001005;NR_000005	Body;TSS200	chr11:75110493-75110924	S_Shore
cg05122026	11	75114223	-0.0032	0.0006	------	2.874e-07	4.92873e-06			SNORD15B;RPS3	NR_000025;NM_001005	TSS1500;Body	chr11:75110493-75110924	S_Shelf
cg02313829	11	75136574	0.0108	0.0012	++++++	7.346e-20	1.07235e-17			KLHL35	NM_001039548	Body	chr11:75136407-75136689	Island
cg00388897	11	75136655	0.0028	0.0008	++++++	0.0002792	0.00211442			KLHL35	NM_001039548	Body	chr11:75136407-75136689	Island
cg02993825	11	75136839	0.0049	0.0009	++++++	2.585e-08	5.64966e-07			KLHL35	NM_001039548	Body	chr11:75136407-75136689	S_Shore
cg16547529	11	75140681	0.0054	0.0009	++++++	3.67e-10	1.18116e-08			KLHL35	NM_001039548	Body	chr11:75140737-75141849	N_Shore				X
cg08160331	11	75140865	0.0076	0.0008	++++++	3.653e-20	5.54517e-18			KLHL35	NM_001039548	1stExon	chr11:75140737-75141849	Island
cg23567562	11	75141735	0.0101	0.0011	++++++	2.747e-20	4.23494e-18			KLHL35	NM_001039548	TSS200	chr11:75140737-75141849	Island
cg13567299	11	75201685	0.0041	0.0008	++++++	7.366e-08	1.44957e-06			GDPD5	NM_030792	5'UTR
cg05521767	11	75230135	0.003	0.0008	++++++	0.0001176	0.00099934			GDPD5	NM_030792	5'UTR
cg15526825	11	75237636	-0.0027	0.0008	------	0.0008517	0.00547275		rs74419043	GDPD5	NM_030792	TSS1500	chr11:75236189-75237781	Island
cg23652093	11	75347560	0.0032	0.0009	++++++	0.0005553	0.00380375			MAP6;MAP6	NM_033063;NM_207577	Body;Body
cg26288892	11	75427880	0.0046	0.0008	++++++	2.455e-08	5.3948e-07			MOGAT2	NM_025098	TSS1500
cg22173131	11	75480171	0.0021	0.0006	++++++	0.0005249	0.00362507			DGAT2	NM_032564	Body	chr11:75479462-75480172	Island
cg07783183	11	75852355	-0.0059	0.0011	------	3.442e-08	7.30756e-07		rs78673379	UVRAG	NM_003369	Body
cg23060390	11	75863429	0.005	0.0013	++++++	0.0001722	0.00139347
cg04588336	11	75916460	0.0094	0.0014	++++++	2.479e-11	1.00589e-09	rs608747	rs34321748	WNT11	NM_004626	Body	chr11:75917271-75917926	N_Shore
cg22312494	11	75918089	0.0041	0.001	++++++	3.197e-05	0.000321696			WNT11	NM_004626	TSS1500	chr11:75918741-75922084	N_Shore
cg25622896	11	75920233	0.0104	0.0011	++++++	2.464e-20	3.82565e-18						chr11:75918741-75922084	Island
cg16028555	11	75922172	0.0041	0.0008	++++++	3.057e-07	5.21434e-06						chr11:75922169-75922376	Island
cg13529291	11	75922323	0.0076	0.0013	++++++	8.896e-09	2.15854e-07						chr11:75922169-75922376	Island
cg02149899	11	75993521	0.004	0.0009	++++++	4.077e-06	5.25112e-05	rs35330485
cg18395917	11	76033367	0.0038	0.0012	++++++	0.001357	0.00810954						chr11:76032911-76033392	Island
cg10433819	11	76289700	0.0051	0.0008	++++++	2.331e-10	7.83256e-09
cg19684668	11	76290361	0.0045	0.0011	++++++	2.021e-05	0.000214991
cg16049246	11	76464026	0.0026	0.0004	++++++	3.463e-09	9.15062e-08
cg11382203	11	76470635	0.0046	0.0008	++++++	6.781e-09	1.68445e-07
cg04058752	11	76751369	0.0042	0.001	++++++	4.777e-05	0.000456162			B3GNT6	NM_138706	Body	chr11:76750692-76751778	Island				X
cg13526644	11	76751777	0.0029	0.0009	++++++	0.001601	0.00931383	rs72949250		B3GNT6	NM_138706	3'UTR	chr11:76750692-76751778	Island
cg23533513	11	76849324	0.0035	0.001	++++++	0.0006377	0.00427919			MYO7A;MYO7A;MYO7A	NM_000260;NM_001127180;NM_001127179	Body;Body;Body	chr11:76849067-76849565	Island
cg13016732	11	76858947	0.0041	0.0008	++++++	4.709e-07	7.69109e-06			MYO7A;MYO7A;MYO7A	NM_000260;NM_001127180;NM_001127179	Body;Body;Body	chr11:76858728-76859181	Island
cg20852226	11	76859010	0.0066	0.0011	++++++	8.114e-10	2.44247e-08	rs71469546		MYO7A;MYO7A;MYO7A	NM_000260;NM_001127180;NM_001127179	Body;Body;Body	chr11:76858728-76859181	Island
cg12219707	11	77033664	-0.0081	0.0011	------	1.826e-13	1.0769e-11	rs2729762		PAK1;PAK1	NM_002576;NM_001128620	3'UTR;3'UTR
cg15861102	11	77236518	-0.0055	0.0011	------	8.356e-07	1.2842e-05
cg03676624	11	77313686	-0.0051	0.0012	------	1.375e-05	0.000153387		rs75206581	AQP11	NM_173039	Body
cg16769152	11	77734206	0.0064	0.0012	++++++	5.539e-08	1.1219e-06			KCTD14	NM_023930	1stExon
cg17272843	11	77734280	0.0027	0.0006	++++++	4.971e-06	6.25827e-05	rs78436350		KCTD14	NM_023930	1stExon
cg15778054	11	77734334	0.0035	0.0009	++++++	4.379e-05	0.000422905			KCTD14	NM_023930	TSS200
cg23705113	11	77774867	-0.0035	0.0006	------	7.235e-08	1.42636e-06			THRSP	NM_003251	TSS200
cg21864730	11	77774886	-0.0062	0.001	------	1.54e-10	5.35458e-09			THRSP	NM_003251	TSS200
cg11696392	11	77850819	-0.0029	0.0009	------	0.0008524	0.00547589	rs11237409	rs2156785	ALG8;ALG8	NM_001007027;NM_024079	TSS200;TSS200	chr11:77850482-77850845	Island
cg15243034	11	77907656	0.0086	0.001	++++++	5.356e-17	5.43477e-15			USP35	NM_020798	Body	chr11:77907211-77908088	Island		X
cg03423942	11	77908087	0.0027	0.0008	++++++	0.0004774	0.00334602			USP35	NM_020798	Body	chr11:77907211-77908088	Island
cg19901956	11	77921274	0.0095	0.001	++++++	8.957e-23	1.83751e-20			USP35	NM_020798	Body	chr11:77921113-77921380	Island
cg14060865	11	78372293	0.0056	0.0011	++++++	8.902e-08	1.71748e-06			ODZ4	NM_001098816	Body	chr11:78369176-78369381	S_Shelf
cg09143850	11	78386279	0.0023	0.0007	++++++	0.0008213	0.00530682	rs1945468		ODZ4	NM_001098816	Body	chr11:78387189-78387424	N_Shore
cg24070541	11	78737454	0.0033	0.001	++++++	0.001466	0.00865254			ODZ4	NM_001098816	Body
cg03970849	11	79148183	0.0031	0.0004	++++++	2.796e-17	2.9414e-15			ODZ4	NM_001098816	5'UTR	chr11:79148358-79152200	N_Shore
cg13518856	11	79167081	0.0046	0.0009	++++++	6.933e-08	1.37164e-06
cg08783317	11	81131171	0.0051	0.0014	++++++	0.0004709	0.00330779
cg10503542	11	81928181	0.0039	0.0009	++++++	9.123e-06	0.000107057
cg13046853	11	82095322	0.0043	0.0006	++++++	2.841e-11	1.1415e-09
cg02973171	11	82443614	0.0091	0.0012	++++++	5.681e-14	3.67357e-12			FAM181B	NM_175885	1stExon	chr11:82443435-82444976	Island
cg24532471	11	82445072	0.0032	0.0009	++++++	0.0003851	0.00278684			FAM181B	NM_175885	TSS200	chr11:82443435-82444976	S_Shore
cg19009664	11	82783540	0.0036	0.001	++++++	0.0003815	0.00276527			RAB30	NM_014488	TSS1500
cg22802812	11	83984291	-0.0038	0.0011	------	0.0004841	0.00338492			DLG2;DLG2;DLG2	NM_001142700;NM_001142699;NM_001364	1stExon;Body;Body
cg07236114	11	84254533	0.0064	0.0009	++++++	7.55e-12	3.38742e-10			DLG2;DLG2	NM_001142699;NM_001364	Body;Body						X
cg05405389	11	84386472	0.0027	0.0008	++++++	0.001122	0.00690871			DLG2;DLG2	NM_001142699;NM_001364	Body;Body
cg18023263	11	84403466	0.007	0.001	++++++	5.973e-12	2.72645e-10			DLG2;DLG2	NM_001142699;NM_001364	Body;Body
cg27643022	11	85396000	0.0067	0.0011	++++++	3.129e-09	8.34511e-08			CCDC89;CCDC89	NM_152723;NM_152723	1stExon;3'UTR
cg13733266	11	85397216	0.0039	0.0012	++++++	0.001005	0.0062937			CCDC89;CCDC89	NM_152723;NM_152723	1stExon;5'UTR
cg09855212	11	85427572	-0.0045	0.001	------	1.812e-06	2.56029e-05			SYTL2;SYTL2;SYTL2;SYTL2;SYTL2;SYTL2;SYTL2;SYTL2	NM_206929;NM_001162951;NM_001162952;NM_032943;NM_206930;NM_206928;NM_206927;NM_001162953	5'UTR;Body;5'UTR;Body;Body;Body;Body;Body
cg11691844	11	85460604	0.0068	0.0007	++++++	5.618e-21	9.38629e-19			SYTL2;SYTL2;SYTL2	NM_001162951;NM_001162953;NM_032943	Body;Body;Body
cg16285854	11	85469247	0.0044	0.0009	++++++	2.888e-06	3.86808e-05			SYTL2;SYTL2;SYTL2	NM_001162953;NM_032943;NM_001162951	TSS1500;5'UTR;TSS1500
cg03102841	11	85646010	0.0031	0.0008	++++++	6.773e-05	0.000618799						chr11:85645714-85646191	Island
cg18815957	11	85666533	-0.0044	0.001	------	8.527e-06	0.000100876
cg04585722	11	85957126	0.0043	0.0009	++++++	7.636e-07	1.18452e-05	rs76654679		EED;EED	NM_152991;NM_003797	Body;Body	chr11:85955385-85955590	S_Shore
cg25500444	11	86086101	0.0036	0.0007	++++++	1.009e-06	1.51991e-05			CCDC81;CCDC81;CCDC81;CCDC81	NM_001156474;NM_001156474;NM_021827;NM_021827	1stExon;5'UTR;1stExon;5'UTR	chr11:86085693-86086006	S_Shore
cg18355311	11	86269650	0.0041	0.0008	++++++	8.722e-08	1.68596e-06			ME3;ME3;ME3	NM_006680;NM_001161586;NM_001014811	Body;Body;Body
cg23771366	11	86510998	0.0043	0.0004	++++++	3.03e-22	5.81635e-20			PRSS23	NM_007173	TSS1500	chr11:86511184-86511889	N_Shore
cg26421308	11	86663040	0.0038	0.0007	++++++	2.222e-07	3.91993e-06			FZD4	NM_012193	Body	chr11:86665901-86666567	N_Shelf
cg03037761	11	86663341	0.0047	0.0008	++++++	3.117e-09	8.31631e-08			FZD4	NM_012193	Body	chr11:86665901-86666567	N_Shelf
cg17980364	11	86748241	-0.0047	0.0008	------	6.759e-09	1.67949e-07			TMEM135;TMEM135;TMEM135	NR_033149;NM_001168724;NM_022918	TSS1500;TSS1500;TSS1500	chr11:86748660-86749093	N_Shore
cg25368116	11	87064843	0.0025	0.0007	++++++	0.0002782	0.00210819
cg21030300	11	87162206	0.003	0.0008	++++++	0.0001436	0.00118931
cg12769599	11	87837113	0.0038	0.0008	++++++	4.87e-06	6.14734e-05
cg01568784	11	87908783	0.0046	0.0009	++++++	1.176e-06	1.74219e-05			RAB38	NM_022337	TSS200	chr11:87908243-87908614	S_Shore
cg22096687	11	87908817	0.0024	0.0005	++++++	1.45e-06	2.09903e-05			RAB38	NM_022337	TSS1500	chr11:87908243-87908614	S_Shore
cg16588061	11	88070780	0.0025	0.0008	++++++	0.001469	0.00866803			CTSC;CTSC;CTSC	NM_001814;NM_148170;NM_001114173	1stExon;1stExon;1stExon	chr11:88070501-88071042	Island
cg26801014	11	88241769	0.003	0.0006	++++++	3.405e-08	7.23938e-07			GRM5;GRM5	NM_000842;NM_001143831	Body;Body	chr11:88241710-88242562	Island
cg02928699	11	88241946	0.0048	0.0008	++++++	4.46e-09	1.15031e-07			GRM5;GRM5	NM_000842;NM_001143831	Body;Body	chr11:88241710-88242562	Island
cg08292023	11	88242253	0.0049	0.0006	++++++	4.609e-15	3.54289e-13			GRM5;GRM5	NM_000842;NM_001143831	Body;Body	chr11:88241710-88242562	Island
cg20090108	11	88242488	0.0043	0.0008	++++++	1.12e-08	2.65185e-07			GRM5;GRM5	NM_000842;NM_001143831	Body;Body	chr11:88241710-88242562	Island
cg06457534	11	91536479	0.0033	0.0009	++++++	0.0001672	0.00135825
cg24032249	11	91956670	0.0069	0.0009	++++++	3.091e-13	1.75343e-11						chr11:91957635-91960290	N_Shore
cg15705971	11	92110262	0.0045	0.0009	++++++	2.028e-06	2.82917e-05			FAT3	NM_001008781	Body
cg15653478	11	92116826	0.0039	0.0011	++++++	0.0002022	0.00160041			FAT3	NM_001008781	Body
cg06159296	11	92150122	0.0043	0.0008	++++++	1.561e-08	3.57507e-07	rs11826991		FAT3	NM_001008781	Body
cg21058488	11	92612422	0.0033	0.001	++++++	0.001507	0.00885348			FAT3	NM_001008781	Body	chr11:92615835-92616668	N_Shelf
cg14730524	11	92617118	-0.0033	0.0005	------	7.834e-10	2.36556e-08			FAT3	NM_001008781	Body	chr11:92615835-92616668	S_Shore
cg08001668	11	92670490	0.0033	0.0007	++++++	8.171e-06	9.71825e-05
cg23049823	11	92715639	0.0029	0.0008	++++++	0.000266	0.00202707			MTNR1B	NM_005959	3'UTR
cg26131803	11	92931416	0.0031	0.0008	++++++	0.0002022	0.00160041			SLC36A4	NM_152313	TSS1500	chr11:92930760-92931391	S_Shore
cg12188986	11	93063886	0.007	0.0012	++++++	1.866e-09	5.20163e-08			CCDC67;CCDC67	NM_181645;NM_181645	1stExon;5'UTR	chr11:93063598-93064076	Island
cg11203512	11	93064092	0.0067	0.0012	++++++	1.232e-08	2.89098e-07			CCDC67	NM_181645	5'UTR	chr11:93063598-93064076	S_Shore
cg21115391	11	93143810	0.0033	0.001	++++++	0.0006059	0.00409734			CCDC67	NM_181645	Body
cg06544316	11	93394605	0.0064	0.0007	++++++	9.838e-22	1.79785e-19			KIAA1731	NM_033395	TSS1500	chr11:93394678-93395273	N_Shore
cg08147050	11	93394607	0.0082	0.0007	++++++	2.73e-32	1.34559e-29	rs74577424		KIAA1731	NM_033395	TSS1500	chr11:93394678-93395273	N_Shore
cg18739405	11	93394616	0.0095	0.0008	++++++	2.887e-33	1.53269e-30	rs74577424		KIAA1731	NM_033395	TSS200	chr11:93394678-93395273	N_Shore
cg23594990	11	93394624	0.0098	0.0008	++++++	8.818e-33	4.52361e-30	rs74577424		KIAA1731	NM_033395	TSS200	chr11:93394678-93395273	N_Shore
cg21296602	11	93476060	-0.0043	0.0011	------	5.229e-05	0.000493499			TAF1D;C11orf54	NM_024116;NM_014039	TSS1500;5'UTR	chr11:93474085-93475075	S_Shore
cg09189538	11	93579666	0.0057	0.001	++++++	3.985e-08	8.33502e-07			C11orf90	NM_001144871	Body	chr11:93583374-93583717	N_Shelf
cg27227042	11	93754094	0.0049	0.0007	++++++	3.439e-13	1.93445e-11			HEPHL1	NM_001098672	TSS1500
cg05188948	11	93754288	0.0043	0.0011	++++++	5.06e-05	0.000479523			HEPHL1	NM_001098672	TSS200
cg05374654	11	94134666	0.0024	0.0006	++++++	9.48e-05	0.000828387			GPR83	NM_016540	TSS200	chr11:94134226-94134848	Island
cg01314044	11	94246036	-0.0053	0.0009	------	4.705e-09	1.20727e-07						chr11:94245546-94245891	S_Shore
cg13556659	11	94276960	0.0036	0.0011	++++++	0.000961	0.00606207	rs11574856		FUT4	NM_002033	TSS200	chr11:94276894-94278913	Island
cg03543495	11	94277826	0.0161	0.0018	++++++	1.764e-19	2.45091e-17			FUT4	NM_002033	1stExon	chr11:94276894-94278913	Island
cg05229803	11	94278407	0.0028	0.0005	++++++	6.661e-09	1.65802e-07			FUT4	NM_002033	1stExon	chr11:94276894-94278913	Island
cg08863777	11	94278457	0.0098	0.001	++++++	1.407e-22	2.83184e-20			FUT4	NM_002033	1stExon	chr11:94276894-94278913	Island
cg20533957	11	94278538	0.0064	0.0009	++++++	1.761e-13	1.04168e-11			FUT4	NM_002033	1stExon	chr11:94276894-94278913	Island
cg07235053	11	94278581	0.0066	0.001	++++++	8.619e-12	3.82732e-10			FUT4	NM_002033	1stExon	chr11:94276894-94278913	Island
cg04757806	11	94278595	0.0098	0.0011	++++++	7.45e-20	1.08639e-17			FUT4	NM_002033	1stExon	chr11:94276894-94278913	Island
cg18023065	11	94278603	0.0084	0.0012	++++++	1.499e-11	6.34545e-10			FUT4	NM_002033	1stExon	chr11:94276894-94278913	Island
cg10283505	11	94278912	0.0065	0.0009	++++++	1.842e-12	9.22812e-11			FUT4;FUT4	NM_002033;NM_002033	1stExon;3'UTR	chr11:94276894-94278913	Island
cg02856190	11	94282491	0.0027	0.0007	++++++	0.0002373	0.00183826			FUT4;FUT4	NM_002033;NM_002033	1stExon;3'UTR	chr11:94276894-94278913	S_Shelf
cg26440263	11	94373070	0.0038	0.001	++++++	0.0001765	0.00142333
cg26130242	11	94600954	0.0031	0.0006	++++++	2.224e-06	3.07153e-05			AMOTL1	NM_130847	Body
cg12675417	11	94824747	-0.0052	0.0008	------	1.328e-10	4.67345e-09			ENDOD1	NM_015036	Body	chr11:94822597-94823611	S_Shore
cg11378101	11	94826095	-0.0057	0.0007	------	1.705e-14	1.19366e-12	rs79899367		ENDOD1	NM_015036	Body	chr11:94822597-94823611	S_Shelf
cg10746447	11	95809716	0.0047	0.001	++++++	3.675e-06	4.78818e-05	rs76879447		MAML2	NM_032427	Body
cg08426823	11	95990968	0.0035	0.0011	++++++	0.001297	0.0078081			MAML2	NM_032427	Body
cg03075605	11	96123810	-0.0029	0.0009	------	0.0009817	0.00617144			JRKL;JRKL;CCDC82	NM_003772;NM_003772;NM_024725	5'UTR;1stExon;TSS1500	chr11:96122536-96123587	S_Shore
cg00670913	11	98890591	-0.0047	0.0007	------	5.023e-11	1.92113e-09			CNTN5;CNTN5	NM_175566;NM_014361	TSS1500;TSS1500	chr11:98891543-98891821	N_Shore
cg10854423	11	100275402	0.0026	0.0008	++++++	0.0009195	0.00583755
cg12300731	11	101207708	0.0031	0.0008	++++++	3.434e-05	0.000342167
cg09342225	11	101668461	0.0025	0.0007	++++++	0.000659	0.00440134
cg05892674	11	101918304	0.0037	0.0006	++++++	4.499e-10	1.42411e-08	rs75852021		C11orf70;C11orf70	NM_032930;NM_032930	1stExon;5'UTR	chr11:101918073-101918493	Island
cg19809039	11	101918575	0.0043	0.0008	++++++	6.942e-08	1.37316e-06	rs73593065		C11orf70	NM_032930	1stExon	chr11:101918073-101918493	S_Shore
cg13927387	11	101980807	0.005	0.0012	++++++	2.257e-05	0.000236968			YAP1;YAP1	NM_001130145;NM_006106	TSS1500;TSS1500	chr11:101980632-101982330	Island
cg20782778	11	101982138	0.0032	0.0006	++++++	3.111e-08	6.67448e-07			YAP1;YAP1	NM_001130145;NM_006106	Body;Body	chr11:101980632-101982330	Island
cg05260877	11	102068599	0.0035	0.0008	++++++	1.617e-05	0.00017694			YAP1;YAP1	NM_001130145;NM_006106	Body;Body
cg00285620	11	102147694	0.0057	0.0006	++++++	1.973e-20	3.09458e-18
cg14481222	11	102187974	-0.0076	0.0012	------	3.42e-11	1.35344e-09			BIRC3;BIRC3	NM_182962;NM_001165	TSS1500;TSS1500	chr11:102188179-102188440	N_Shore
cg10860860	11	102678729	0.0038	0.0008	++++++	5.173e-07	8.36889e-06
cg15124926	11	102702624	0.0055	0.0012	++++++	2.83e-06	3.79923e-05
cg15172785	11	103105918	0.0041	0.001	++++++	4.259e-05	0.000412844			DYNC2H1;DYNC2H1	NM_001377;NM_001080463	Body;Body
cg04813876	11	103964219	0.0055	0.0008	++++++	1.757e-12	8.82893e-11			PDGFD;PDGFD	NM_025208;NM_033135	Body;Body
cg03145963	11	104035151	0.007	0.0006	++++++	8.372e-31	3.66896e-28			PDGFD;PDGFD	NM_025208;NM_033135	TSS200;TSS200	chr11:104034536-104035058	S_Shore
cg16322276	11	104035761	0.005	0.0008	++++++	1.01e-10	3.64555e-09			PDGFD;PDGFD	NM_025208;NM_033135	TSS1500;TSS1500	chr11:104034536-104035058	S_Shore
cg06314702	11	104501066	0.0046	0.001	++++++	1.206e-05	0.000136799
cg07243138	11	105169034	0.0038	0.0007	++++++	4.14e-08	8.62878e-07
cg00629688	11	105479843	-0.0028	0.0008	------	0.0003379	0.00249322			GRIA4;GRIA4;GRIA4	NM_001077244;NM_000829;NM_001077243	TSS1500;TSS1500;TSS1500	chr11:105481126-105481422	N_Shore
cg01111718	11	105762374	0.0044	0.001	++++++	7.335e-06	8.83587e-05			GRIA4;GRIA4;GRIA4;GRIA4	NM_001077243;NM_001112812;NM_001077244;NM_000829	Body;Body;Body;Body
cg00518276	11	106148020	0.0046	0.001	++++++	7.125e-06	8.61541e-05
cg01605366	11	106255565	0.0059	0.001	++++++	3.278e-09	8.70947e-08
cg26898087	11	106888299	0.0048	0.0008	++++++	6.855e-09	1.70131e-07			GUCY1A2	NM_000855	Body	chr11:106888323-106890203	N_Shore
cg22879408	11	107460901	0.0039	0.001	++++++	4.464e-05	0.000430103			ELMOD1;ELMOD1	NM_001130037;NM_018712	TSS1500;TSS1500	chr11:107461743-107462648	N_Shore
cg22814622	11	107621204	0.0031	0.0009	++++++	0.0005014	0.00348849	rs75797114
cg26095973	11	107728931	0.0035	0.001	++++++	0.0002836	0.00214351			SLC35F2	NM_017515	Body	chr11:107728949-107729586	N_Shore
cg06008571	11	107906692	-0.0045	0.0011	------	3.048e-05	0.000308498			CUL5	NM_003478	Body
cg15672653	11	108371700	0.0043	0.0008	++++++	1.719e-07	3.10949e-06						chr11:108368498-108369407	S_Shelf
cg11340537	11	108409825	0.0036	0.0009	++++++	6.113e-05	0.000565799	rs3741046		EXPH5;EXPH5;EXPH5	NM_001144765;NM_001144763;NM_015065	TSS1500;Body;Body
cg22254463	11	108422663	0.0036	0.0009	++++++	4.343e-05	0.000419888			EXPH5;EXPH5	NM_001144763;NM_015065	5'UTR;Body
cg16934235	11	108423124	0.0035	0.0008	++++++	1.056e-05	0.000121697			EXPH5;EXPH5	NM_001144763;NM_015065	TSS200;Body
cg14592260	11	108798655	0.0051	0.0006	++++++	2.178e-15	1.7572e-13	rs77209137		DDX10	NM_004398	Body
cg09528501	11	108909215	-0.0045	0.0009	------	1.287e-06	1.88883e-05
cg06136573	11	109842959	-0.0041	0.001	------	4.245e-05	0.00041165
cg10397930	11	109959298	0.0034	0.0009	++++++	0.0001605	0.00131008						chr11:109963240-109964677	N_Shelf
cg05839709	11	109962727	-0.0043	0.0008	------	2.923e-07	5.00573e-06			ZC3H12C	NM_033390	TSS1500	chr11:109963240-109964677	N_Shore
cg10264003	11	110198965	-0.0033	0.001	------	0.0006016	0.00407217
cg04157658	11	110243994	-0.0029	0.0008	------	0.0005104	0.00354031
cg24500630	11	110436181	0.0074	0.0007	++++++	6.552e-25	1.69525e-22
cg23632529	11	110582910	0.0019	0.0006	++++++	0.00143	0.00847514			ARHGAP20	NM_020809	Body	chr11:110581839-110583883	Island
cg26578621	11	110583377	0.0072	0.0015	++++++	1.087e-06	1.62432e-05			ARHGAP20;ARHGAP20	NM_020809;NM_020809	5'UTR;1stExon	chr11:110581839-110583883	Island
cg06106428	11	110584327	-0.0055	0.0009	------	5.19e-10	1.6245e-08			ARHGAP20	NM_020809	TSS1500	chr11:110581839-110583883	S_Shore
cg05820396	11	111055240	0.0033	0.0007	++++++	8.441e-06	9.99784e-05
cg10045354	11	111169427	-0.0045	0.0007	------	3.894e-11	1.52273e-09			C11orf93;C11orf92	NM_001136105;NM_207429	TSS1500;5'UTR	chr11:111169304-111170428	Island
cg19126910	11	111249659	0.0051	0.0008	++++++	9.484e-11	3.44056e-09			POU2AF1	NM_006235	Body
cg17390301	11	111250093	0.0052	0.0012	++++++	6.972e-06	8.45134e-05			POU2AF1;POU2AF1	NM_006235;NM_006235	1stExon;5'UTR						X
cg24049888	11	111250129	0.0051	0.001	++++++	6.346e-07	1.00442e-05			POU2AF1;POU2AF1	NM_006235;NM_006235	1stExon;5'UTR
cg07534554	11	111250338	0.0032	0.0009	++++++	0.0007067	0.00467232	rs3802844		POU2AF1	NM_006235	TSS200
cg19148410	11	111250352	0.0031	0.0007	++++++	3.313e-06	4.36574e-05			POU2AF1	NM_006235	TSS200
cg22033281	11	111325754	0.004	0.0006	++++++	1.345e-10	4.72726e-09
cg23756005	11	111364291	0.0039	0.0008	++++++	3.692e-06	4.80822e-05			BTG4	NM_017589	Body
cg18515591	11	111383288	0.0022	0.0006	++++++	0.0001103	0.000944793			BTG4;MIR34C;MIR34B	NM_017589;NR_029840;NR_029839	TSS1500;TSS1500;TSS1500	chr11:111383168-111383892	Island
cg23211240	11	111383624	0.0116	0.0012	++++++	2.727e-23	5.92537e-21	rs73555132		MIR34B;BTG4;MIR34C	NR_029839;NM_017589;NR_029840	TSS200;TSS1500;TSS1500	chr11:111383168-111383892	Island
cg01192900	11	111383668	0.0026	0.0007	++++++	0.0002566	0.00196568			MIR34B;BTG4;MIR34C	NR_029839;NM_017589;NR_029840	Body;TSS1500;TSS1500	chr11:111383168-111383892	Island
cg08533783	11	111385338	0.0033	0.0008	++++++	2.771e-05	0.000283602			C11orf88;C11orf88	NM_207430;NM_001100388	TSS200;TSS200	chr11:111385337-111385712	Island
cg10606490	11	111385450	0.0063	0.0012	++++++	3.905e-08	8.18378e-07			C11orf88;C11orf88	NM_207430;NM_001100388	TSS200;TSS200	chr11:111385337-111385712	Island
cg25782847	11	111385461	0.0056	0.0014	++++++	5.217e-05	0.000492512			C11orf88;C11orf88	NM_207430;NM_001100388	TSS200;TSS200	chr11:111385337-111385712	Island
cg18342462	11	111385659	0.0081	0.0011	++++++	2.364e-14	1.62487e-12		rs4418847	C11orf88;C11orf88	NM_207430;NM_001100388	1stExon;1stExon	chr11:111385337-111385712	Island
cg06459000	11	111411199	0.0033	0.0008	++++++	1.47e-05	0.000162573			LAYN	NM_178834	TSS200	chr11:111410932-111412199	Island
cg02532096	11	111411289	0.0057	0.001	++++++	5.646e-09	1.42546e-07			LAYN;LAYN	NM_178834;NM_178834	5'UTR;1stExon	chr11:111410932-111412199	Island
cg21197905	11	111602136	-0.003	0.0005	------	2.419e-08	5.32358e-07			PPP2R1B	NM_181699	Body
cg02345417	11	111631732	-0.0069	0.0009	------	6.821e-15	5.10609e-13			PPP2R1B;PPP2R1B	NM_181699;NM_002716	Body;Body
cg26157333	11	111742790	-0.0029	0.0008	------	0.0001333	0.00111477			ALG9;ALG9;ALG9;ALG9	NM_024740;NM_001077691;NM_001077692;NM_001077690	TSS1500;TSS1500;TSS1500;TSS1500	chr11:111741953-111742292	S_Shore
cg14276286	11	111782364	-0.0037	0.0009	------	3.863e-05	0.000379393		rs11549440	HSPB2;CRYAB	NM_001541;NM_001885	TSS1500;1stExon
cg11845417	11	111789613	0.0068	0.0006	++++++	1.527e-26	4.60893e-24			C11orf52;C11orf52	NM_080659;NM_080659	1stExon;5'UTR
cg05697249	11	111789693	0.0068	0.0007	++++++	1.676e-24	4.17755e-22			C11orf52;C11orf52	NM_080659;NM_080659	1stExon;5'UTR
cg06400065	11	111800554	0.0055	0.0012	++++++	5.228e-06	6.54371e-05						chr11:111797551-111798030	S_Shelf
cg01379412	11	111810533	0.0035	0.001	++++++	0.0002711	0.00206078			DIXDC1	NM_001037954	Body	chr11:111807607-111808203	S_Shelf
cg14201634	11	111831876	0.0048	0.0008	++++++	2.269e-10	7.64342e-09			DIXDC1	NM_001037954	Body
cg05006304	11	111953944	-0.0034	0.0008	------	3.539e-05	0.000351356			C11orf57;C11orf57;C11orf57	NM_001082970;NM_018195;NM_001082969	3'UTR;3'UTR;3'UTR	chr11:111957352-111957681	N_Shelf
cg08281515	11	111956885	0.0051	0.0009	++++++	1.323e-08	3.08152e-07			TIMM8B;SDHD;TIMM8B	NM_012459;NM_003002;NR_028383	Body;TSS1500;Body	chr11:111957352-111957681	N_Shore
cg26312542	11	112038104	0.0061	0.0016	++++++	0.00015	0.00123526			TEX12;TEX12	NM_031275;NM_031275	5'UTR;1stExon
cg20648141	11	112292052	0.0048	0.0008	++++++	1.164e-08	2.74445e-07
cg07096247	11	112427746	0.0044	0.001	++++++	4.41e-06	5.63213e-05
cg21650077	11	112831853	0.0072	0.0009	++++++	5.221e-17	5.30557e-15	rs77149491		NCAM1;NCAM1;NCAM1	NM_000615;NM_001076682;NM_181351	TSS200;TSS200;TSS200	chr11:112832524-112834490	N_Shore				X
cg10353539	11	113185349	0.0054	0.0012	++++++	5.616e-06	6.97279e-05			TTC12	NM_017868	5'UTR	chr11:113185332-113185663	Island
cg13356117	11	113185561	0.0055	0.0016	++++++	0.000737	0.00484264			TTC12	NM_017868	5'UTR	chr11:113185332-113185663	Island
cg02682525	11	113258277	0.0016	0.0004	++++++	0.0002125	0.00167003			ANKK1	NM_178510	TSS1500	chr11:113258443-113258821	N_Shore
cg05590274	11	113262625	0.0069	0.0007	++++++	4.053e-21	6.87114e-19			ANKK1	NM_178510	Body	chr11:113258443-113258821	S_Shelf
cg20016411	11	113344987	0.0025	0.0006	++++++	3.961e-05	0.000387624			DRD2;DRD2	NM_000795;NM_016574	5'UTR;5'UTR	chr11:113345068-113346328	N_Shore
cg22458194	11	113345686	0.0036	0.0006	++++++	2.526e-09	6.86528e-08			DRD2;DRD2	NM_000795;NM_016574	5'UTR;5'UTR	chr11:113345068-113346328	Island
cg18231614	11	113558886	0.0046	0.0008	++++++	7.765e-09	1.90765e-07			TMPRSS5	NM_030770	3'UTR
cg11067407	11	113599852	-0.0053	0.0011	------	4.269e-06	5.47023e-05
cg03009690	11	113650479	0.0024	0.0006	++++++	0.000148	0.00122109			CLDN25	NM_001101389	TSS200
cg06531741	11	113775450	0.0062	0.0009	++++++	1.293e-11	5.53953e-10			HTR3B	NM_006028	TSS200
cg01614101	11	113778771	0.0035	0.0009	++++++	9.27e-05	0.000812363			HTR3B	NM_006028	Body
cg17647537	11	113778957	0.0049	0.0009	++++++	2.978e-08	6.41967e-07			HTR3B	NM_006028	Body
cg00078348	11	113845487	0.005	0.0009	++++++	8.36e-08	1.62309e-06	rs35415126		HTR3A;HTR3A	NM_213621;NM_000869	TSS1500;TSS1500
cg24134767	11	113845638	0.0046	0.0006	++++++	7.866e-13	4.17456e-11			HTR3A;HTR3A	NM_000869;NM_213621	TSS200;TSS200
cg12598837	11	113845788	0.0056	0.0007	++++++	4.996e-14	3.26162e-12	rs78797932		HTR3A;HTR3A	NM_000869;NM_213621	TSS200;TSS200
cg23764129	11	113846017	0.005	0.0006	++++++	3.623e-18	4.29354e-16		rs62625041	HTR3A;HTR3A;HTR3A;HTR3A	NM_000869;NM_213621;NM_000869;NM_213621	1stExon;5'UTR;5'UTR;1stExon
cg01586609	11	113846937	0.0042	0.0008	++++++	1.277e-07	2.37923e-06			HTR3A;HTR3A;HTR3A	NM_000869;NM_001161772;NM_213621	Body;TSS1500;Body
cg25744613	11	113929810	-0.0063	0.001	------	5.153e-11	1.96632e-09			ZBTB16;ZBTB16	NM_001018011;NM_006006	TSS1500;TSS1500	chr11:113929633-113932190	Island
cg17518710	11	113954170	-0.0027	0.0008	------	0.0004219	0.00301327			ZBTB16;ZBTB16	NM_006006;NM_001018011	Body;Body	chr11:113953620-113953839	S_Shore
cg13361747	11	114108822	-0.007	0.0009	------	4.666e-15	3.58139e-13			ZBTB16;ZBTB16	NM_006006;NM_001018011	Body;Body
cg15274309	11	114123605	0.0039	0.0007	++++++	5.34e-08	1.08556e-06
cg15897209	11	114151397	0.0044	0.0008	++++++	1.149e-08	2.71278e-07		rs71647815
cg21092388	11	114352850	0.0038	0.0009	++++++	1.388e-05	0.000154638
cg19720260	11	114549291	0.0042	0.0007	++++++	1.976e-09	5.48395e-08			FAM55B;FAM55B	NM_182495;NM_182495	5'UTR;1stExon
cg09741912	11	114921894	0.0027	0.0008	++++++	0.0007122	0.00470157
cg01161204	11	115530932	0.0046	0.0009	++++++	1.474e-07	2.71026e-06						chr11:115529997-115530548	S_Shore
cg12918457	11	115630748	0.0055	0.0018	++++++	0.001599	0.00930415						chr11:115630398-115631117	Island
cg13516808	11	116105931	0.0055	0.0009	++++++	1.456e-10	5.08852e-09
cg26729217	11	116147407	0.0109	0.0014	++++++	1.301e-15	1.09276e-13
cg07537095	11	116228957	0.0038	0.0011	++++++	0.0005924	0.00401802
cg11921539	11	116328665	0.0065	0.0008	++++++	5.621e-16	4.97505e-14	rs574449
cg05208605	11	116451437	0.0106	0.0008	++++++	9.872e-40	7.77425e-37						chr11:116450659-116451912	Island
cg05921324	11	116694114	0.006	0.0009	++++++	1.052e-10	3.78365e-09			APOA4	NM_000482	TSS200	chr11:116691949-116692360	S_Shore
cg23200506	11	116694171	0.0058	0.0008	++++++	4.196e-13	2.32995e-11			APOA4	NM_000482	TSS200	chr11:116691949-116692360	S_Shore
cg07661246	11	116694355	-0.003	0.0008	------	0.0002836	0.00214351			APOA4	NM_000482	TSS1500	chr11:116691949-116692360	S_Shore
cg23193059	11	116706090	0.0032	0.0009	++++++	0.0002576	0.00197262						chr11:116706481-116706910	N_Shore
cg14795231	11	116716214	-0.0035	0.0009	------	8.338e-05	0.000741222			SIK3	NM_025164	3'UTR
cg19160629	11	116742145	-0.0024	0.0007	------	0.0003296	0.00244			SIK3	NM_025164	Body
cg17464820	11	116838417	-0.0039	0.001	------	0.0001422	0.00117898			SIK3	NM_025164	Body
cg14927126	11	116860925	-0.0032	0.0008	------	4.695e-05	0.000449324			SIK3	NM_025164	Body
cg23684410	11	116897558	-0.0055	0.0011	------	3.89e-07	6.47551e-06			SIK3	NM_025164	Body
cg24064506	11	117052397	-0.004	0.0005	------	4.187e-14	2.76501e-12			SIDT2	NM_001040455	Body	chr11:117049399-117050234	S_Shelf
cg26566898	11	117069891	0.0048	0.0008	++++++	1.153e-09	3.35892e-08	rs17523113		TAGLN;TAGLN	NM_003186;NM_001001522	TSS200;TSS200
cg16524733	11	117070046	0.0073	0.0013	++++++	1.532e-08	3.51525e-07			TAGLN;TAGLN;TAGLN;TAGLN	NM_001001522;NM_003186;NM_003186;NM_001001522	5'UTR;1stExon;5'UTR;1stExon
cg07042546	11	117104996	-0.0023	0.0005	------	6.659e-06	8.11054e-05			RNF214;RNF214	NM_001077239;NM_207343	Body;Body	chr11:117102742-117103452	S_Shore
cg22280167	11	117299121	0.0036	0.0008	++++++	8.54e-06	0.000101004			DSCAML1	NM_020693	Body	chr11:117298981-117299215	Island
cg05278307	11	117300892	0.0019	0.0005	++++++	0.0003706	0.00269743			DSCAML1	NM_020693	Body	chr11:117298981-117299215	S_Shore
cg11776727	11	117373118	-0.0046	0.001	------	1.722e-06	2.44695e-05		rs7932097	DSCAML1	NM_020693	Body
cg15609678	11	117477155	0.0059	0.0008	++++++	3.77e-12	1.79345e-10			DSCAML1	NM_020693	Body						X
cg02853387	11	117484904	0.0056	0.0007	++++++	3.849e-16	3.48623e-14			DSCAML1	NM_020693	Body
cg14899408	11	117698932	-0.0019	0.0006	------	0.0007994	0.00518704			FXYD2	NM_021603	TSS200
cg12368752	11	117800233	0.0031	0.0006	++++++	5.517e-08	1.11799e-06			TMPRSS13	NM_001077263	TSS200
cg05272790	11	117800276	0.007	0.0011	++++++	5.776e-10	1.78943e-08	rs11604677		TMPRSS13	NM_001077263	TSS200
cg26661481	11	117855870	0.0033	0.0008	++++++	2.695e-05	0.000276868			IL10RA;IL10RA	NR_026691;NM_001558	TSS1500;TSS1500	chr11:117856638-117857298	N_Shore
cg00394040	11	117856785	0.0032	0.0007	++++++	2.059e-06	2.86741e-05			IL10RA;IL10RA	NR_026691;NM_001558	TSS1500;TSS1500	chr11:117856638-117857298	Island
cg02236673	11	117957569	0.0038	0.0007	++++++	1.546e-07	2.82898e-06			TMPRSS4;TMPRSS4	NM_001083947;NM_019894	Body;Body
cg18070812	11	117958656	0.0056	0.001	++++++	7.593e-09	1.86916e-07	rs35587691		TMPRSS4;TMPRSS4	NM_001083947;NM_019894	Body;Body
cg17186803	11	118023038	0.0037	0.0006	++++++	1.559e-11	6.5793e-10			SCN4B;SCN4B	NM_001142348;NM_174934	Body;Body	chr11:118023352-118024194	N_Shore
cg13792913	11	118026593	0.0022	0.0006	++++++	0.0004794	0.00335772						chr11:118023352-118024194	S_Shelf
cg02049955	11	118045910	-0.0059	0.0009	------	3.314e-11	1.31601e-09			SCN2B	NM_004588	Body
cg13348944	11	118047121	0.0068	0.0015	++++++	8.202e-06	9.75093e-05			SCN2B	NM_004588	1stExon
cg14485185	11	118051260	-0.0049	0.0013	------	9.602e-05	0.000837602
cg18857871	11	118064634	-0.0053	0.0011	------	2.009e-06	2.80597e-05		rs77588719	AMICA1;AMICA1	NM_001098526;NM_153206	3'UTR;3'UTR
cg18468235	11	118066105	-0.0044	0.0011	------	4.061e-05	0.000396177			AMICA1;AMICA1	NM_153206;NM_001098526	Body;Body
cg18399703	11	118134846	0.0048	0.0012	++++++	6.468e-05	0.000594415	rs77793392		MPZL2;MPZL2	NM_144765;NM_005797	1stExon;1stExon
cg27354586	11	118175172	0.0045	0.001	++++++	8.696e-06	0.00010265			CD3E	NM_000733	TSS200
cg20492912	11	118230053	0.0038	0.0008	++++++	1.275e-06	1.87288e-05			UBE4A	NM_004788	TSS1500	chr11:118230164-118230368	N_Shore
cg14242895	11	118393450	-0.0025	0.0005	------	9.359e-07	1.42057e-05			MLL	NM_005933	3'UTR
cg03962678	11	118398094	0.0031	0.0005	++++++	3.953e-09	1.03173e-07			TTC36	NM_001080441	TSS200	chr11:118401235-118402069	N_Shelf
cg15474711	11	118550461	-0.0028	0.0006	------	2.293e-06	3.15527e-05			TREH	NM_007180	TSS200
cg26062581	11	118585993	0.0028	0.0006	++++++	4.301e-06	5.5075e-05
cg16235962	11	118754507	0.0027	0.0007	++++++	0.0001357	0.00113185	rs2276344		CXCR5	NM_001716	TSS200
cg18728264	11	118766491	0.0081	0.0008	++++++	7.466e-24	1.72139e-21			CXCR5;CXCR5;CXCR5	NM_032966;NM_001716;NM_032966	1stExon;3'UTR;3'UTR
cg27616543	11	118773657	-0.0025	0.0006	------	2.205e-05	0.000232143			BCL9L	NM_182557	Body
cg02493211	11	118781633	-0.0053	0.001	------	7.595e-08	1.48962e-06			BCL9L	NM_182557	TSS200	chr11:118781060-118781732	Island
cg26103805	11	118828955	-0.0022	0.0007	------	0.001025	0.0064007			UPK2	NM_006760	3'UTR
cg03947203	11	118987153	0.004	0.0008	++++++	2.648e-07	4.58492e-06			C2CD2L	NM_014807	3'UTR						X
cg02423574	11	119066560	0.004	0.0007	++++++	1.009e-08	2.41675e-07			CCDC153;CCDC153	NM_001145018;NM_001145018	1stExon;5'UTR
cg24223075	11	119137279	0.0043	0.0007	++++++	5.137e-11	1.96112e-09			CBL	NM_005188	Body
cg21096399	11	119188145	0.0056	0.0007	++++++	1.842e-16	1.74414e-14	rs79202612		MCAM	NM_006500	TSS1500	chr11:119186947-119187894	S_Shore
cg02771202	11	119210291	0.003	0.0005	++++++	4.23e-10	1.34553e-08			C1QTNF5;MFRP	NM_015645;NM_031433	Body;3'UTR	chr11:119210290-119211658	Island
cg12870830	11	119215337	-0.0029	0.0007	------	2.677e-05	0.000275305			C1QTNF5;MFRP	NM_015645;NM_031433	5'UTR;Body	chr11:119210290-119211658	S_Shelf
cg25821437	11	119249612	0.0031	0.0008	++++++	0.0001331	0.00111334			USP2	NM_004205	5'UTR	chr11:119252130-119252564	N_Shelf
cg13123851	11	119252847	0.0049	0.0009	++++++	2.616e-08	5.70959e-07			USP2	NM_004205	TSS1500	chr11:119252130-119252564	S_Shore
cg04078601	11	119455905	0.003	0.0008	++++++	0.00024	0.00185571						chr11:119455153-119456102	Island
cg01686933	11	119596104	-0.0055	0.0008	------	6.974e-13	3.73364e-11			PVRL1;PVRL1;PVRL1	NM_002855;NM_203285;NM_203286	Body;Body;Body	chr11:119598382-119600157	N_Shelf
cg15407505	11	119613061	0.0072	0.0012	++++++	3.275e-09	8.70206e-08						chr11:119613005-119613521	Island				X
cg04599785	11	119747707	0.0049	0.001	++++++	3.403e-07	5.74057e-06
cg20118840	11	119928838	0.0055	0.0008	++++++	1.757e-11	7.33214e-10
cg09222269	11	119978055	0.0046	0.0014	++++++	0.001016	0.00635272		rs78580437
cg00355019	11	119994877	0.0043	0.0012	++++++	0.0001946	0.00154785	rs2084896		TRIM29	NM_012101	Body
cg27410595	11	119995754	-0.0032	0.001	------	0.0008671	0.00555493			TRIM29	NM_012101	Body
cg09977361	11	120008836	0.0042	0.0009	++++++	1.103e-06	1.64532e-05			TRIM29;TRIM29	NM_012101;NM_012101	1stExon;5'UTR	chr11:120008046-120008710	S_Shore
cg24611264	11	120008944	0.0043	0.001	++++++	2.038e-05	0.00021655	rs1790476		TRIM29	NM_012101	TSS200	chr11:120008046-120008710	S_Shore
cg22344793	11	120039642	0.0128	0.002	++++++	6.008e-11	2.26632e-09						chr11:120039601-120040210	Island
cg11534593	11	120044594	-0.0053	0.0008	------	1.394e-11	5.93365e-10
cg23928513	11	120082238	0.0048	0.0009	++++++	5.668e-08	1.14506e-06	rs2508494		OAF	NM_178507	Body	chr11:120081487-120082345	Island
cg21886186	11	120106598	0.0055	0.0007	++++++	1.37e-14	9.76254e-13						chr11:120110497-120110719	N_Shelf
cg26357587	11	120110882	0.0041	0.0013	++++++	0.001616	0.00938767			POU2F3	NM_014352	TSS200	chr11:120110497-120110719	S_Shore
cg26228460	11	120381319	-0.0019	0.0004	------	1.321e-05	0.00014816						chr11:120381877-120382935	N_Shore
cg11310693	11	121028592	0.0048	0.0009	++++++	1.365e-07	2.52866e-06			TECTA	NM_005422	Body	chr11:121028572-121028927	Island
cg20615117	11	121370102	0.0031	0.0008	++++++	0.0002749	0.00208596			SORL1	NM_003105	Body
cg22813542	11	121986974	-0.0028	0.0008	------	0.0002928	0.00220366			LOC399959;BLID	NR_024430;NM_001001786	Body;TSS200
cg21585512	11	122030076	-0.005	0.0011	------	2.236e-06	3.08584e-05			LOC399959	NR_024430	Body
cg06000878	11	122051193	-0.0055	0.0008	------	8.693e-13	4.58182e-11			LOC399959	NR_024430	Body
cg10130088	11	122138618	0.0038	0.0008	++++++	4.513e-06	5.74722e-05
cg12883617	11	122648094	0.0051	0.0009	++++++	9.154e-09	2.21519e-07			UBASH3B	NM_032873	Body
cg01659052	11	122722312	-0.004	0.001	------	5.259e-05	0.000496026	rs59383989	rs34142251	CRTAM	NM_019604	Body
cg21095553	11	122753433	0.0048	0.0014	++++++	0.0005243	0.00362147			C11orf63;C11orf63	NM_199124;NM_024806	TSS200;TSS200	chr11:122753386-122753951	Island
cg07931631	11	122753950	0.0072	0.0009	++++++	3.19e-15	2.51214e-13			C11orf63;C11orf63	NM_024806;NM_199124	5'UTR;5'UTR	chr11:122753386-122753951	Island
cg26239495	11	122791447	0.0038	0.0008	++++++	4.7e-06	5.95558e-05			C11orf63	NM_024806	Body
cg23133011	11	122847242	0.0052	0.0008	++++++	3.823e-11	1.49821e-09						chr11:122847494-122848608	N_Shore
cg02525108	11	122847582	0.0045	0.0007	++++++	2.314e-10	7.78174e-09						chr11:122847494-122848608	Island
cg07831417	11	122848204	0.0065	0.0006	++++++	2.225e-27	7.22542e-25						chr11:122847494-122848608	Island
cg02851062	11	122848983	0.0056	0.0006	++++++	2.173e-23	4.76117e-21			BSX	NM_001098169	Body	chr11:122847494-122848608	S_Shore
cg16808373	11	122850140	0.0037	0.0007	++++++	1.948e-08	4.37449e-07			BSX	NM_001098169	Body	chr11:122847494-122848608	S_Shore
cg24719321	11	122850490	0.0081	0.0008	++++++	3.73e-23	7.97119e-21			BSX	NM_001098169	Body	chr11:122852411-122852699	N_Shore
cg15503722	11	122850522	0.005	0.0007	++++++	1.012e-11	4.4336e-10			BSX	NM_001098169	Body	chr11:122852411-122852699	N_Shore
cg06191454	11	122850545	0.0029	0.0009	++++++	0.001315	0.00790064			BSX	NM_001098169	Body	chr11:122852411-122852699	N_Shore
cg16167240	11	122852284	0.0045	0.0007	++++++	4.676e-10	1.47575e-08			BSX	NM_001098169	1stExon	chr11:122852411-122852699	N_Shore
cg11141380	11	122852417	0.0035	0.0011	++++++	0.001144	0.00702416			BSX	NM_001098169	TSS200	chr11:122852411-122852699	Island
cg02078690	11	122852454	0.0055	0.001	++++++	8.774e-08	1.69522e-06			BSX	NM_001098169	TSS200	chr11:122852411-122852699	Island
cg07021181	11	122853573	0.0069	0.001	++++++	2.686e-12	1.31222e-10			BSX	NM_001098169	TSS1500	chr11:122854930-122855582	N_Shore
cg07724905	11	122887526	0.0043	0.0012	++++++	0.0001729	0.00139845			LOC341056	NR_027288	TSS1500
cg09403738	11	123001272	0.0029	0.0009	++++++	0.001195	0.00728781			ASAM	NM_024769	Body
cg13153466	11	123008499	0.0033	0.001	++++++	0.0008756	0.00560074			ASAM	NM_024769	Body
cg05189804	11	123065246	0.0023	0.0006	++++++	7.301e-05	0.000660007			ASAM	NM_024769	Body	chr11:123065426-123066184	N_Shore
cg26819695	11	123066956	0.003	0.0009	++++++	0.0004321	0.00307363			ASAM	NM_024769	TSS1500	chr11:123066517-123066986	Island
cg23679756	11	123067200	0.0052	0.0006	++++++	1.599e-19	2.23362e-17			ASAM	NM_024769	TSS1500	chr11:123065426-123066184	S_Shore
ch.11.122627362F	11	123122152	-0.0034	0.001	------	0.0013	0.0078232	rs76829591
cg26985446	11	123172864	0.0055	0.0007	++++++	6.183e-16	5.44922e-14						chr11:123172454-123173104	Island
cg10012920	11	123222531	-0.0051	0.0009	------	2.112e-09	5.83058e-08
cg19333100	11	123229032	0.0042	0.0009	++++++	8.044e-06	9.58534e-05						chr11:123229125-123229472	N_Shore				X
cg02587602	11	123302047	0.0036	0.0005	++++++	1.571e-11	6.62253e-10						chr11:123301049-123302149	Island
cg05543458	11	123430949	-0.0074	0.002	------	0.0001703	0.00138011		rs11604066	GRAMD1B	NM_020716	Body
cg17637327	11	123431162	-0.0086	0.0016	------	1.461e-07	2.68909e-06			GRAMD1B	NM_020716	Body
cg13247967	11	123487358	-0.0065	0.001	------	8.663e-12	3.84316e-10			GRAMD1B	NM_020716	Body
cg15457899	11	123525665	0.0076	0.0007	++++++	3.296e-28	1.15336e-25			SCN3B;SCN3B	NM_018400;NM_001040151	TSS1500;TSS1500	chr11:123524733-123525685	Island
cg14734903	11	123617366	0.0031	0.0008	++++++	0.0001112	0.000951324
cg22476960	11	124134914	0.0026	0.0007	++++++	0.0001658	0.00134844			OR8G1;OR8G5	NM_001002905;NM_001005198	Body;1stExon
cg20617583	11	124609317	0.0022	0.0005	++++++	3.624e-06	4.72916e-05	rs36209876		NRGN;NRGN	NM_006176;NM_001126181	TSS1500;TSS1500	chr11:124609552-124610471	N_Shore
cg21770330	11	124616459	0.0033	0.001	++++++	0.0009327	0.00590851			NRGN;NRGN	NM_001126181;NM_006176	3'UTR;3'UTR	chr11:124615389-124617006	Island
cg01738406	11	124619288	0.0069	0.0008	++++++	3.717e-16	3.37183e-14			VSIG2	NM_014312	Body	chr11:124615389-124617006	S_Shelf
cg10313947	11	124622815	0.0067	0.0006	++++++	8.734e-29	3.25089e-26			VSIG2	NM_014312	TSS1500
cg25735305	11	124629580	0.0041	0.0011	++++++	0.0002919	0.00219784	rs59782169		ESAM	NM_138961	Body	chr11:124628367-124629590	Island
cg13352518	11	124708433	0.0048	0.0011	++++++	2.759e-05	0.000282569						chr11:124709222-124709957	N_Shore
cg20191922	11	124708539	0.0035	0.0008	++++++	3.822e-06	4.95854e-05						chr11:124709222-124709957	N_Shore
cg24612667	11	124735554	0.0032	0.0008	++++++	1.744e-05	0.000189092			ROBO3	NM_022370	1stExon	chr11:124735069-124736465	Island
cg01094687	11	124738157	0.003	0.0007	++++++	3.203e-05	0.000322198			ROBO3	NM_022370	Body	chr11:124738712-124739011	N_Shore
cg13010014	11	124740965	0.0034	0.0008	++++++	1.278e-05	0.000143905			ROBO3	NM_022370	Body	chr11:124738712-124739011	S_Shore
cg07451926	11	124746772	0.0043	0.0011	++++++	0.0001328	0.00111124			ROBO3	NM_022370	Body	chr11:124745909-124746773	Island
cg03867003	11	124751257	0.0028	0.0007	++++++	6.809e-05	0.000621664			ROBO3	NM_022370	3'UTR
cg27414487	11	124767720	-0.0073	0.0009	------	6.364e-16	5.6016e-14	rs12287685		ROBO4;ROBO4	NM_019055;NM_019055	5'UTR;1stExon
cg20419291	11	124767974	0.003	0.0007	++++++	3.437e-05	0.000342458			ROBO4	NM_019055	TSS200
cg03572680	11	124768554	-0.0065	0.0007	------	1.715e-18	2.11768e-16			ROBO4	NM_019055	TSS1500
cg22871233	11	124790365	-0.0053	0.0007	------	2.523e-13	1.45307e-11			HEPN1;HEPN1;HEPACAM	NM_001037558;NM_001037558;NM_152722	1stExon;3'UTR;3'UTR	chr11:124790814-124791354	N_Shore
cg03252786	11	125106056	0.0063	0.0016	++++++	4.976e-05	0.000472588		rs66970478	PKNOX2	NM_022062	5'UTR
cg04164023	11	125106101	0.0045	0.0014	++++++	0.001023	0.00638994	rs77928885		PKNOX2	NM_022062	5'UTR
cg07747661	11	125106135	0.0065	0.001	++++++	1.199e-11	5.17582e-10			PKNOX2	NM_022062	5'UTR
cg01986807	11	125125986	0.0047	0.0008	++++++	3.444e-09	9.10796e-08	rs75141683		PKNOX2	NM_022062	5'UTR
cg05302441	11	125157402	0.006	0.0008	++++++	1.442e-14	1.02422e-12			PKNOX2	NM_022062	5'UTR
cg15712304	11	125227489	0.0029	0.0008	++++++	0.0002133	0.00167571		rs34588501	PKNOX2	NM_022062	Body
cg19931491	11	125328008	0.0038	0.001	++++++	9.826e-05	0.000854305	rs76253289		FEZ1	NM_005103	Body
cg06302541	11	125363617	-0.0074	0.0011	------	6.567e-12	2.97631e-10	rs75098662		FEZ1;FEZ1	NM_005103;NM_022549	5'UTR;5'UTR	chr11:125365137-125366319	N_Shore
cg07085632	11	125974404	0.0075	0.0008	++++++	2.781e-22	5.38571e-20
cg09667721	11	126080928	0.0031	0.0007	++++++	1.551e-05	0.000170432			FAM118B;RPUSD4;RPUSD4	NM_024556;NM_001144827;NM_032795	TSS1500;Body;Body	chr11:126081369-126082028	N_Shore
cg15932284	11	126153561	0.0057	0.0007	++++++	2.375e-15	1.90724e-13			TIRAP;TIRAP	NM_001039661;NM_148910	5'UTR;5'UTR	chr11:126152722-126153400	S_Shore
cg21608703	11	126174329	0.0046	0.0009	++++++	8.211e-07	1.26435e-05		rs75961179	DCPS	NM_014026	Body	chr11:126173539-126174042	S_Shore
cg02052726	11	126180465	-0.003	0.0009	------	0.0009081	0.0057764			DCPS	NM_014026	Body
cg01234063	11	126226007	-0.0044	0.0013	------	0.0008448	0.00543615			ST3GAL4	NM_006278	TSS200	chr11:126225355-126226073	Island
cg19008371	11	126226766	-0.0067	0.0006	------	1.08e-27	3.60883e-25			ST3GAL4	NM_006278	5'UTR	chr11:126225355-126226073	S_Shore
cg08897952	11	126229062	-0.0082	0.0009	------	8.396e-18	9.48154e-16			ST3GAL4	NM_006278	5'UTR	chr11:126225355-126226073	S_Shelf
cg18390528	11	126294509	0.0034	0.001	++++++	0.0004985	0.00347111			KIRREL3	NM_032531	Body
cg12689529	11	126335883	-0.0048	0.0007	------	3.209e-13	1.8164e-11			KIRREL3;KIRREL3	NM_001161707;NM_032531	Body;Body
cg06889535	11	126455712	0.0029	0.0007	++++++	8.158e-05	0.000727246			KIRREL3;KIRREL3	NM_001161707;NM_032531	Body;Body
cg21821329	11	126525029	-0.0077	0.0012	------	1.549e-10	5.38452e-09			KIRREL3;KIRREL3	NM_001161707;NM_032531	Body;Body
cg12322672	11	126761638	-0.0065	0.001	------	1.341e-11	5.7239e-10			KIRREL3;KIRREL3	NM_001161707;NM_032531	Body;Body
cg08668551	11	126873181	0.0059	0.0012	++++++	3.644e-07	6.1042e-06						chr11:126873091-126873809	Island
cg06429194	11	128080305	-0.0037	0.0011	------	0.001003	0.00628298
cg22668906	11	128180077	0.005	0.0009	++++++	1.022e-07	1.94553e-06	rs78421407
cg16393935	11	128263817	0.0052	0.0009	++++++	8.914e-10	2.65707e-08
cg23514374	11	128372328	0.0045	0.0009	++++++	3.377e-07	5.70251e-06			ETS1;ETS1;ETS1	NM_001143820;NM_001162422;NM_005238	Body;Body;Body
cg14718848	11	128420863	0.004	0.001	++++++	2.665e-05	0.000274166			ETS1	NM_001143820	Body	chr11:128419198-128419513	S_Shore
cg01973695	11	128560328	0.0038	0.0009	++++++	5.297e-05	0.000499122						chr11:128560103-128560537	Island
cg04002235	11	128560443	0.0062	0.0009	++++++	5.599e-12	2.571e-10						chr11:128560103-128560537	Island
cg11886358	11	128561007	0.006	0.0007	++++++	2.743e-20	4.23035e-18			FLI1	NM_001167681	TSS1500	chr11:128562671-128565011	N_Shore
cg19296671	11	128562297	-0.0037	0.0009	------	4.439e-05	0.000428052			FLI1	NM_001167681	TSS200	chr11:128562671-128565011	N_Shore
cg02216246	11	128564756	0.004	0.0007	++++++	1.591e-08	3.63956e-07			FLI1;FLI1	NM_002017;NM_001167681	Body;5'UTR	chr11:128562671-128565011	Island
cg03798942	11	128566958	0.0032	0.0009	++++++	0.0001489	0.0012274			FLI1;FLI1	NM_002017;NM_001167681	Body;5'UTR	chr11:128562671-128565011	S_Shore
cg02677035	11	128592094	0.006	0.0009	++++++	4.023e-12	1.90203e-10			FLI1;FLI1	NM_002017;NM_001167681	Body;5'UTR
cg13476635	11	128654419	0.0042	0.0009	++++++	4.9e-06	6.17882e-05	rs670991		FLI1;FLI1	NM_002017;NM_001167681	Body;Body
cg05369547	11	128680333	0.007	0.0009	++++++	4.279e-14	2.82239e-12			FLI1;FLI1	NM_002017;NM_001167681	Body;Body	chr11:128680332-128680543	Island
cg25893560	11	128710122	0.0046	0.0009	++++++	1.588e-07	2.8969e-06			KCNJ1;KCNJ1;KCNJ1;KCNJ1;KCNJ1	NM_153764;NM_153767;NM_153766;NM_153765;NM_000220	Body;Body;Body;Body;Body
cg05877694	11	128775743	0.0037	0.001	++++++	0.0002792	0.00211442			KCNJ5;C11orf45	NM_000890;NM_145013	5'UTR;TSS200
cg10921599	11	128807618	0.003	0.0009	++++++	0.0005432	0.00373245			TP53AIP1	NM_022112	Body
cg18971175	11	129183160	0.0033	0.0007	++++++	1.418e-05	0.000157532											X
cg15199622	11	129183190	0.0033	0.001	++++++	0.0007385	0.0048505
cg10068989	11	129244122	0.0051	0.0008	++++++	4.12e-10	1.31437e-08						chr11:129243998-129244567	Island				X
cg07315745	11	129245707	0.0085	0.0011	++++++	9.594e-14	5.94987e-12			BARX2	NM_003658	TSS200	chr11:129245108-129246395	Island
cg01435574	11	129245728	0.0094	0.001	++++++	5.568e-20	8.26763e-18			BARX2	NM_003658	TSS200	chr11:129245108-129246395	Island
cg19388930	11	129564373	0.0063	0.001	++++++	3.156e-11	1.25844e-09
cg16983588	11	129793108	-0.0084	0.0009	------	1.403e-22	2.82516e-20			PRDM10;PRDM10;PRDM10;PRDM10	NM_199438;NM_199437;NM_020228;NM_199439	Body;Body;Body;Body
cg04606087	11	129907308	0.0034	0.001	++++++	0.0004366	0.00310118						chr11:129910305-129910950	N_Shelf
cg02117535	11	130016100	0.0032	0.0008	++++++	3.344e-05	0.000334323		rs78038418
cg05227350	11	130185670	0.0065	0.0008	++++++	3.963e-17	4.07913e-15			ZBTB44	NM_014155	TSS1500	chr11:130183948-130184668	S_Shore
cg17105005	11	130260541	-0.0028	0.0008	------	0.0005097	0.00353604
cg03927812	11	130271903	0.0039	0.0009	++++++	8.59e-06	0.000101532
cg19333883	11	130320219	0.0038	0.0006	++++++	3.466e-11	1.36955e-09			ADAMTS15	NM_139055	Body	chr11:130318234-130320198	S_Shore
cg25879062	11	130386122	0.0044	0.001	++++++	7.631e-06	9.151e-05
cg16924753	11	130631528	0.0053	0.001	++++++	2.726e-07	4.70682e-06
cg16864819	11	130641101	0.0051	0.0011	++++++	2.119e-06	2.94188e-05
cg20958804	11	130721851	0.0037	0.001	++++++	0.0003824	0.00277053
cg14101442	11	130742236	-0.0073	0.0008	------	1.47e-18	1.8315e-16
cg22079354	11	130786696	0.0058	0.0011	++++++	3.273e-07	5.54404e-06	rs73585957		SNX19	NM_014758	TSS1500	chr11:130786111-130786634	S_Shore
cg05305078	11	131056727	0.0049	0.0005	++++++	4.534e-21	7.6491e-19
cg01057268	11	131341908	0.0053	0.0012	++++++	4.553e-06	5.79265e-05			NTM	NM_001048209	Body
cg25943276	11	131533284	-0.0064	0.0009	------	1.181e-12	6.09845e-11			NTM	NM_001048209	Body
cg03820608	11	131547319	0.0034	0.0009	++++++	0.0001157	0.00098509	rs2739274		NTM	NM_001048209	Body
cg01803766	11	131561541	0.003	0.0008	++++++	0.0001528	0.00125555			NTM	NM_001048209	Body	chr11:131560937-131561613	Island
cg12445309	11	131615437	0.0036	0.0009	++++++	7.377e-05	0.000665833			NTM	NM_001048209	Body
cg01654560	11	131780046	-0.0027	0.0007	------	6.212e-05	0.000573696			NTM;NTM;NTM;NTM	NM_016522;NM_001144059;NM_001144058;NM_001048209	TSS1500;TSS1500;TSS1500;Body	chr11:131780328-131781532	N_Shore
cg18282099	11	131965129	0.0042	0.0008	++++++	7.06e-07	1.10504e-05			NTM;NTM;NTM;NTM	NM_001144059;NM_001048209;NM_001144058;NM_016522	Body;Body;Body;Body
cg10759648	11	132374480	0.0041	0.0008	++++++	9.273e-08	1.78209e-06	rs73033761		OPCML;OPCML	NM_002545;NM_001012393	Body;Body
cg20708909	11	132812607	-0.0038	0.0008	------	2.354e-06	3.23e-05	rs12575270		OPCML;OPCML	NM_002545;NM_001012393	Body;Body	chr11:132812662-132813075	N_Shore
cg15304464	11	132830180	-0.0052	0.001	------	3.955e-07	6.57422e-06			OPCML	NM_001012393	Body
cg20122043	11	132912205	0.0031	0.0008	++++++	9.153e-05	0.000803348			OPCML	NM_001012393	Body						X
cg09072859	11	132934128	0.0102	0.002	++++++	4.198e-07	6.93923e-06			OPCML	NM_001012393	Body	chr11:132934059-132934291	Island
cg10335834	11	132949781	0.0034	0.0007	++++++	8.468e-07	1.29911e-05			OPCML	NM_001012393	Body	chr11:132951692-132952260	N_Shore
cg26159860	11	133469193	0.003	0.0009	++++++	0.0009798	0.00616146
cg26721759	11	133616965	0.0035	0.0009	++++++	6.208e-05	0.000573377
cg11886405	11	133699751	-0.0026	0.0006	------	4.92e-06	6.20159e-05						chr11:133703052-133703708	N_Shelf
cg16819299	11	133786376	0.0029	0.0008	++++++	0.0003045	0.00227911			IGSF9B	NM_014987	3'UTR	chr11:133787971-133791268	N_Shore
cg27509693	11	133789946	0.0039	0.0011	++++++	0.0003771	0.00273734			IGSF9B	NM_014987	Body	chr11:133787971-133791268	Island
cg02046143	11	133797911	-0.004	0.0009	------	2.019e-05	0.000214806			IGSF9B	NM_014987	Body	chr11:133800684-133800931	N_Shelf
cg15086884	11	133800426	-0.015	0.0015	------	1.394e-23	3.12719e-21			IGSF9B	NM_014987	Body	chr11:133800684-133800931	N_Shore
cg19180056	11	133821072	0.0025	0.0007	++++++	0.0001355	0.00113046			IGSF9B	NM_014987	Body
cg13774792	11	133825997	-0.0033	0.0009	------	0.0001437	0.00119002			IGSF9B	NM_014987	Body	chr11:133825337-133827457	Island
cg09685934	11	133827520	0.0026	0.0007	++++++	0.0002204	0.00172372			IGSF9B	NM_014987	TSS1500	chr11:133825337-133827457	S_Shore
cg06726804	11	134019083	0.0049	0.001	++++++	2.872e-07	4.92571e-06			JAM3	NM_032801	3'UTR
cg02531506	11	134019149	0.0057	0.0011	++++++	6.106e-07	9.7095e-06			JAM3	NM_032801	3'UTR
cg03640071	11	134020750	-0.0034	0.0007	------	1.302e-06	1.90808e-05			JAM3	NM_032801	3'UTR
cg20307448	11	134132814	-0.0029	0.0009	------	0.000975	0.00613592	rs56188397		ACAD8	NM_014384	Body
cg14672921	11	134201447	0.0043	0.001	++++++	3.592e-05	0.000356192			GLB1L2	NM_138342	TSS1500	chr11:134201784-134202407	N_Shore
cg15391574	11	134201993	0.0028	0.0007	++++++	5.946e-05	0.000552264	rs7124693		GLB1L2	NM_138342	1stExon	chr11:134201784-134202407	Island
cg00559845	11	134213821	0.0043	0.0009	++++++	2.327e-06	3.19707e-05			GLB1L2	NM_138342	Body	chr11:134211759-134212611	S_Shore
cg03010383	11	134254186	0.0037	0.0011	++++++	0.0006673	0.00444833			B3GAT1;B3GAT1	NM_018644;NM_054025	Body;Body	chr11:134253449-134254151	S_Shore
cg13567349	11	134255144	-0.0035	0.0006	------	1.066e-09	3.12765e-08			B3GAT1;B3GAT1	NM_018644;NM_054025	Body;Body	chr11:134253449-134254151	S_Shore
cg15161691	11	134257429	-0.0059	0.001	------	7.935e-09	1.94573e-07			B3GAT1;B3GAT1	NM_018644;NM_054025	Body;Body	chr11:134257428-134257631	Island
cg08822616	11	134257514	-0.005	0.0009	------	2.442e-08	5.36851e-07			B3GAT1;B3GAT1	NM_018644;NM_054025	Body;Body	chr11:134257428-134257631	Island				X
cg03465506	11	134263349	-0.0073	0.0007	------	1.841e-26	5.49276e-24			B3GAT1;B3GAT1	NM_018644;NM_054025	5'UTR;5'UTR
cg20118431	11	134278896	-0.0051	0.0008	------	1.671e-10	5.77283e-09			B3GAT1;B3GAT1	NM_018644;NM_054025	5'UTR;5'UTR	chr11:134281380-134282919	N_Shelf
cg15343224	11	134306578	0.0035	0.0007	++++++	2.133e-06	2.95855e-05
cg09595384	11	134454703	-0.003	0.0008	------	8.267e-05	0.000735541
cg20695175	11	134556096	0.0038	0.0008	++++++	1.099e-06	1.64018e-05
cg19558933	11	134632242	0.0055	0.0016	++++++	0.0006287	0.00422823						chr11:134632045-134632987	Island
cg04352404	11	134771660	0.0026	0.0007	++++++	0.000279	0.00211325
cg11217960	12	208693	0.004	0.0009	++++++	6.456e-06	7.88968e-05			IQSEC3;IQSEC3	NM_001170738;NM_015232	Body;5'UTR
cg00517261	12	323801	0.0054	0.0009	++++++	1.754e-10	6.03646e-09		rs57500806	SLC6A12;SLC6A12;SLC6A12	NM_001122847;NM_001122848;NM_003044	TSS1500;TSS1500;TSS1500
cg10508416	12	324747	0.0029	0.0007	++++++	4.681e-05	0.000448181		rs34017229	SLC6A12	NM_001122848	TSS1500
cg22505395	12	372191	0.0039	0.0007	++++++	6.39e-08	1.27461e-06			SLC6A13	NM_016615	TSS200
cg02523679	12	372790	0.0058	0.0008	++++++	4.555e-14	2.9935e-12			SLC6A13	NM_016615	TSS1500
cg04951819	12	551573	-0.0061	0.0011	------	9.853e-08	1.88266e-06			CCDC77;CCDC77;CCDC77;CCDC77	NM_001130148;NM_032358;NM_001130147;NM_001130146	3'UTR;3'UTR;3'UTR;3'UTR
cg26388816	12	570155	0.0086	0.002	++++++	2.429e-05	0.00025277			B4GALNT3	NM_173593	Body	chr12:568702-570362	Island
cg20907806	12	570249	0.0047	0.0008	++++++	2.463e-08	5.40894e-07		rs7315649	B4GALNT3	NM_173593	Body	chr12:568702-570362	Island
cg15580052	12	618772	0.007	0.0013	++++++	1.122e-07	2.11638e-06			B4GALNT3	NM_173593	Body
cg14911689	12	739980	0.007	0.0019	++++++	0.0002382	0.00184424	rs34038797		NINJ2	NM_016533	Body
cg26654770	12	740100	0.0071	0.0017	++++++	5.567e-05	0.000521368			NINJ2	NM_016533	Body
cg01201512	12	740338	0.0078	0.0022	++++++	0.0004271	0.00304485			NINJ2	NM_016533	Body
cg19697239	12	752646	0.0049	0.0013	++++++	0.0001194	0.00101279			NINJ2	NM_016533	Body	chr12:752208-752655	Island
cg00237010	12	772861	-0.0043	0.0009	------	6.414e-07	1.01418e-05			NINJ2	NM_016533	TSS200
cg02736016	12	1017144	-0.0031	0.0007	------	8.837e-06	0.00010411			WNK1	NM_018979	Body
cg13333954	12	1098663	-0.0049	0.0011	------	4.253e-06	5.45259e-05						chr12:1099557-1100785	N_Shore
cg05957285	12	1099985	-0.0042	0.0011	------	0.0002067	0.00163053			ERC1;ERC1;ERC1;ERC1;ERC1	NM_178040;NR_027949;NR_027946;NR_027948;NM_178039	TSS1500;TSS1500;TSS1500;TSS1500;TSS1500	chr12:1099557-1100785	Island
cg10809507	12	1605950	-0.0035	0.0006	------	5.65e-09	1.42621e-07
cg18071202	12	1609470	-0.0071	0.0011	------	1.677e-11	7.02514e-10			LOC100292680	NR_028415	TSS200
cg27504582	12	1609490	-0.0045	0.0008	------	1.4e-07	2.5868e-06			LOC100292680	NR_028415	TSS200
cg15027294	12	1609537	-0.0037	0.0009	------	4.831e-05	0.000460704			LOC100292680	NR_028415	TSS200
cg26363039	12	1609549	-0.0037	0.0011	------	0.001133	0.00696641			LOC100292680	NR_028415	TSS200
cg07954075	12	1633258	0.0058	0.0008	++++++	1.242e-12	6.38722e-11
cg10696062	12	1726028	0.0062	0.0013	++++++	2.178e-06	3.01432e-05			WNT5B	NM_030775	TSS200
cg24854010	12	1726033	0.0058	0.0009	++++++	3.321e-11	1.31854e-09	rs10848534		WNT5B	NM_030775	TSS200
cg17123639	12	1741869	-0.0074	0.0009	------	6.599e-17	6.6328e-15			WNT5B;WNT5B	NM_030775;NM_032642	Body;Body	chr12:1739286-1739833	S_Shelf
cg00769590	12	1756074	0.0081	0.0009	++++++	1.457e-21	2.60524e-19			WNT5B;WNT5B	NM_030775;NM_032642	3'UTR;3'UTR	chr12:1754997-1755243	S_Shore
cg13298538	12	1759721	-0.0071	0.0008	------	5.38e-17	5.45379e-15
cg24894584	12	1772230	0.008	0.0009	++++++	5.818e-18	6.72017e-16						chr12:1771934-1772513	Island
cg03371962	12	1772323	0.0084	0.0009	++++++	1.269e-21	2.28285e-19						chr12:1771934-1772513	Island
cg01917080	12	1772504	0.0089	0.0008	++++++	1.632e-32	8.1899e-30						chr12:1771934-1772513	Island
cg04012082	12	1905096	-0.0065	0.0008	------	4.832e-15	3.69855e-13			CACNA2D4	NM_172364	Body	chr12:1905277-1906765	N_Shore
cg18952026	12	1940380	0.0049	0.0009	++++++	1.086e-07	2.0568e-06			LRTM2;LRTM2;CACNA2D4;LRTM2	NM_001163925;NM_001039029;NM_172364;NM_001163926	Body;Body;Body;Body
cg18633600	12	1940452	0.0059	0.0008	++++++	1.288e-14	9.22733e-13		rs11836031	LRTM2;LRTM2;CACNA2D4;LRTM2	NM_001163925;NM_001039029;NM_172364;NM_001163926	Body;Body;Body;Body
cg04980928	12	1940618	0.0043	0.0006	++++++	8.699e-14	5.43462e-12			LRTM2;LRTM2;CACNA2D4;LRTM2	NM_001163925;NM_001039029;NM_172364;NM_001163926	Body;Body;Body;Body
cg10520740	12	1952798	0.0033	0.0005	++++++	3.421e-11	1.35358e-09	rs4765848		CACNA2D4	NM_172364	Body
cg18167759	12	2017746	0.0068	0.0021	++++++	0.0008459	0.00544163			CACNA2D4	NM_172364	Body	chr12:2017133-2018161	Island
cg14532188	12	2032460	0.004	0.0009	++++++	5.511e-06	6.85781e-05
cg22341533	12	2066003	-0.0048	0.0014	------	0.0006039	0.00408561			DCP1B	NM_152640	Body
cg08110500	12	2114042	-0.006	0.0009	------	1.398e-12	7.13291e-11			DCP1B	NM_152640	TSS1500	chr12:2113343-2113881	S_Shore
cg00219585	12	2114225	-0.0051	0.0013	------	0.0001045	0.000901344			DCP1B	NM_152640	TSS1500	chr12:2113343-2113881	S_Shore
cg10635895	12	2339439	0.0051	0.0008	++++++	1.204e-09	3.49401e-08			CACNA1C;CACNA1C;CACNA1C;CACNA1C;CACNA1C;CACNA1C;CACNA1C;CACNA1C;CACNA1C;CACNA1C;CACNA1C;CACNA1C;CACNA1C;CACNA1C;CACNA1C;CACNA1C;CACNA1C;CACNA1C;CACNA1C;CACNA1C;CACNA1C;CACNA1C;CACNA1C	NM_001129844;NM_001129827;NM_001129839;NM_001129834;NM_001129841;NM_000719;NM_001129830;NM_001167625;NM_001129843;NM_001167624;NM_001129835;NM_001129837;NM_001167623;NM_001129840;NM_199460;NM_001129833;NM_001129832;NM_001129829;NM_001129846;NM_001129836;NM_001129838;NM_001129831;NM_001129842	Body;Body;Body;Body;Body;Body;Body;Body;Body;Body;Body;Body;Body;Body;Body;Body;Body;Body;Body;Body;Body;Body;Body	chr12:2339162-2339615	Island
cg23390118	12	2339513	0.0088	0.0013	++++++	1.53e-11	6.46612e-10			CACNA1C;CACNA1C;CACNA1C;CACNA1C;CACNA1C;CACNA1C;CACNA1C;CACNA1C;CACNA1C;CACNA1C;CACNA1C;CACNA1C;CACNA1C;CACNA1C;CACNA1C;CACNA1C;CACNA1C;CACNA1C;CACNA1C;CACNA1C;CACNA1C;CACNA1C;CACNA1C	NM_001129844;NM_001129827;NM_001129839;NM_001129834;NM_001129841;NM_000719;NM_001129830;NM_001167625;NM_001129843;NM_001167624;NM_001129835;NM_001129837;NM_001167623;NM_001129840;NM_199460;NM_001129833;NM_001129832;NM_001129829;NM_001129846;NM_001129836;NM_001129838;NM_001129831;NM_001129842	Body;Body;Body;Body;Body;Body;Body;Body;Body;Body;Body;Body;Body;Body;Body;Body;Body;Body;Body;Body;Body;Body;Body	chr12:2339162-2339615	Island
cg09576209	12	2339614	0.0062	0.0011	++++++	4.896e-08	1.00361e-06			CACNA1C;CACNA1C;CACNA1C;CACNA1C;CACNA1C;CACNA1C;CACNA1C;CACNA1C;CACNA1C;CACNA1C;CACNA1C;CACNA1C;CACNA1C;CACNA1C;CACNA1C;CACNA1C;CACNA1C;CACNA1C;CACNA1C;CACNA1C;CACNA1C;CACNA1C;CACNA1C	NM_001129844;NM_001129827;NM_001129839;NM_001129834;NM_001129841;NM_000719;NM_001129830;NM_001167625;NM_001129843;NM_001167624;NM_001129835;NM_001129837;NM_001167623;NM_001129840;NM_199460;NM_001129833;NM_001129832;NM_001129829;NM_001129846;NM_001129836;NM_001129838;NM_001129831;NM_001129842	Body;Body;Body;Body;Body;Body;Body;Body;Body;Body;Body;Body;Body;Body;Body;Body;Body;Body;Body;Body;Body;Body;Body	chr12:2339162-2339615	Island
cg07217499	12	2416339	0.0059	0.0007	++++++	8.318e-20	1.20534e-17			CACNA1C;CACNA1C;CACNA1C;CACNA1C;CACNA1C;CACNA1C;CACNA1C;CACNA1C;CACNA1C;CACNA1C;CACNA1C;CACNA1C;CACNA1C;CACNA1C;CACNA1C;CACNA1C;CACNA1C;CACNA1C;CACNA1C;CACNA1C;CACNA1C;CACNA1C;CACNA1C	NM_001129844;NM_001129827;NM_001129839;NM_001129834;NM_001129841;NM_000719;NM_001129830;NM_001167625;NM_001129843;NM_001167624;NM_001129835;NM_001129837;NM_001167623;NM_001129840;NM_199460;NM_001129833;NM_001129832;NM_001129829;NM_001129846;NM_001129836;NM_001129838;NM_001129831;NM_001129842	Body;Body;Body;Body;Body;Body;Body;Body;Body;Body;Body;Body;Body;Body;Body;Body;Body;Body;Body;Body;Body;Body;Body
cg16728539	12	2451169	-0.0035	0.001	------	0.000479	0.00335531			CACNA1C;CACNA1C;CACNA1C;CACNA1C;CACNA1C;CACNA1C;CACNA1C;CACNA1C;CACNA1C;CACNA1C;CACNA1C;CACNA1C;CACNA1C;CACNA1C;CACNA1C;CACNA1C;CACNA1C;CACNA1C;CACNA1C;CACNA1C;CACNA1C;CACNA1C;CACNA1C	NM_001129844;NM_001129827;NM_001129839;NM_001129834;NM_001129841;NM_000719;NM_001129830;NM_001167625;NM_001129843;NM_001167624;NM_001129835;NM_001129837;NM_001167623;NM_001129840;NM_199460;NM_001129833;NM_001129832;NM_001129829;NM_001129846;NM_001129836;NM_001129838;NM_001129831;NM_001129842	Body;Body;Body;Body;Body;Body;Body;Body;Body;Body;Body;Body;Body;Body;Body;Body;Body;Body;Body;Body;Body;Body;Body
cg26975787	12	2613778	0.0029	0.0009	++++++	0.00126	0.00762139			CACNA1C;CACNA1C;CACNA1C;CACNA1C;CACNA1C;CACNA1C;CACNA1C;CACNA1C;CACNA1C;CACNA1C;CACNA1C;CACNA1C;CACNA1C;CACNA1C;CACNA1C;CACNA1C;CACNA1C;CACNA1C;CACNA1C;CACNA1C;CACNA1C;CACNA1C;CACNA1C	NM_001129844;NM_001129827;NM_001129839;NM_001129834;NM_001129841;NM_000719;NM_001129830;NM_001167625;NM_001129843;NM_001167624;NM_001129835;NM_001129837;NM_001167623;NM_001129840;NM_199460;NM_001129833;NM_001129832;NM_001129829;NM_001129846;NM_001129836;NM_001129838;NM_001129831;NM_001129842	Body;Body;Body;Body;Body;Body;Body;Body;Body;Body;Body;Body;Body;Body;Body;Body;Body;Body;Body;Body;Body;Body;Body
cg24287125	12	2692308	0.0138	0.001	++++++	1.582e-41	1.39396e-38			CACNA1C;CACNA1C;CACNA1C;CACNA1C;CACNA1C;CACNA1C;CACNA1C;CACNA1C;CACNA1C;CACNA1C;CACNA1C;CACNA1C;CACNA1C;CACNA1C;CACNA1C;CACNA1C;CACNA1C;CACNA1C;CACNA1C;CACNA1C;CACNA1C;CACNA1C;CACNA1C	NM_001129844;NM_001129827;NM_001129839;NM_001129834;NM_001129841;NM_000719;NM_001129830;NM_001167625;NM_001129843;NM_001167624;NM_001129835;NM_001129837;NM_001167623;NM_001129840;NM_199460;NM_001129833;NM_001129832;NM_001129829;NM_001129846;NM_001129836;NM_001129838;NM_001129831;NM_001129842	Body;Body;Body;Body;Body;Body;Body;Body;Body;Body;Body;Body;Body;Body;Body;Body;Body;Body;Body;Body;Body;Body;Body
cg08166587	12	2696048	0.0061	0.0008	++++++	6.654e-16	5.84323e-14			CACNA1C;CACNA1C;CACNA1C;CACNA1C;CACNA1C;CACNA1C;CACNA1C;CACNA1C;CACNA1C;CACNA1C;CACNA1C;CACNA1C;CACNA1C;CACNA1C;CACNA1C;CACNA1C;CACNA1C;CACNA1C;CACNA1C;CACNA1C;CACNA1C;CACNA1C;CACNA1C	NM_001129844;NM_001129827;NM_001129839;NM_001129834;NM_001129841;NM_000719;NM_001129830;NM_001167625;NM_001129843;NM_001167624;NM_001129835;NM_001129837;NM_001167623;NM_001129840;NM_199460;NM_001129833;NM_001129832;NM_001129829;NM_001129846;NM_001129836;NM_001129838;NM_001129831;NM_001129842	Body;Body;Body;Body;Body;Body;Body;Body;Body;Body;Body;Body;Body;Body;Body;Body;Body;Body;Body;Body;Body;Body;Body
cg13537240	12	2761549	0.0045	0.0009	++++++	3.259e-07	5.5237e-06			CACNA1C;CACNA1C;CACNA1C;CACNA1C;CACNA1C;CACNA1C;CACNA1C;CACNA1C;CACNA1C;CACNA1C;CACNA1C;CACNA1C;CACNA1C;CACNA1C;CACNA1C;CACNA1C;CACNA1C;CACNA1C;CACNA1C;CACNA1C;CACNA1C;CACNA1C;CACNA1C	NM_001129844;NM_001129827;NM_001129839;NM_001129834;NM_001129841;NM_000719;NM_001129830;NM_001167625;NM_001129843;NM_001167624;NM_001129835;NM_001129837;NM_001167623;NM_001129840;NM_199460;NM_001129833;NM_001129832;NM_001129829;NM_001129846;NM_001129836;NM_001129838;NM_001129831;NM_001129842	Body;Body;Body;Body;Body;Body;Body;Body;Body;Body;Body;Body;Body;Body;Body;Body;Body;Body;Body;Body;Body;Body;Body
cg14395444	12	2800182	0.0029	0.0007	++++++	2.446e-05	0.000254303			CACNA1C;CACNA1C;CACNA1C;CACNA1C;CACNA1C;CACNA1C;CACNA1C;CACNA1C;CACNA1C;CACNA1C;CACNA1C;CACNA1C;CACNA1C;CACNA1C;CACNA1C;CACNA1C;CACNA1C;CACNA1C;CACNA1C;CACNA1C;CACNA1C;CACNA1C;CACNA1C	NM_001129844;NM_001129827;NM_001129839;NM_001129834;NM_001129841;NM_000719;NM_001129830;NM_001167625;NM_001129843;NM_001167624;NM_001129835;NM_001129837;NM_001167623;NM_001129840;NM_199460;NM_001129833;NM_001129832;NM_001129829;NM_001129846;NM_001129836;NM_001129838;NM_001129831;NM_001129842	Body;Body;Body;Body;Body;Body;Body;Body;Body;Body;Body;Body;Body;Body;Body;Body;Body;Body;Body;Body;Body;Body;Body	chr12:2800139-2801062	Island
cg04611395	12	2903398	0.0046	0.0008	++++++	8.478e-10	2.54117e-08			FKBP4	NM_002014	TSS1500	chr12:2903389-2905189	Island
cg03310242	12	2903563	0.0093	0.001	++++++	3.648e-21	6.20736e-19			FKBP4	NM_002014	TSS1500	chr12:2903389-2905189	Island
cg21479131	12	3053501	-0.0031	0.0007	------	2.76e-05	0.000282644
cg14753631	12	3260174	0.005	0.0008	++++++	5.389e-11	2.04903e-09			TSPAN9;TSPAN9	NM_001168320;NM_006675	5'UTR;5'UTR
cg19859729	12	3281556	0.0046	0.0011	++++++	5.528e-05	0.000518089			TSPAN9;TSPAN9	NM_001168320;NM_006675	5'UTR;5'UTR
cg18039042	12	3308349	0.0034	0.0008	++++++	1.143e-05	0.000130491			TSPAN9;TSPAN9	NM_001168320;NM_006675	5'UTR;5'UTR	chr12:3308812-3310270	N_Shore
cg16924822	12	3309264	0.0048	0.0008	++++++	4.197e-09	1.08904e-07			TSPAN9;TSPAN9	NM_001168320;NM_006675	5'UTR;5'UTR	chr12:3308812-3310270	Island
cg08935410	12	3322888	0.0038	0.0006	++++++	1.402e-09	4.01387e-08		rs77448851	TSPAN9;TSPAN9	NM_006675;NM_001168320	Body;Body
cg04255733	12	3333936	0.0059	0.0007	++++++	2.349e-16	2.19023e-14	rs76283140		TSPAN9;TSPAN9	NM_006675;NM_001168320	Body;Body
cg24799159	12	3414455	-0.0034	0.001	------	0.0003594	0.00262807
cg06710207	12	3584903	0.0049	0.001	++++++	1.063e-06	1.59195e-05	rs11062668
cg01519695	12	3590798	0.0036	0.0007	++++++	4.677e-07	7.64424e-06
cg23739862	12	3600666	0.004	0.0006	++++++	7.261e-10	2.2078e-08		rs74057464	PRMT8;PRMT8	NM_019854;NM_019854	1stExon;5'UTR	chr12:3599966-3603008	Island
cg08622677	12	3601306	0.0099	0.0009	++++++	2.697e-28	9.50166e-26			PRMT8	NM_019854	Body	chr12:3599966-3603008	Island
cg23538195	12	3603811	0.0031	0.0008	++++++	5.29e-05	0.000498599			PRMT8	NM_019854	Body	chr12:3599966-3603008	S_Shore
cg09629675	12	3701350	0.0051	0.0008	++++++	3.323e-10	1.08046e-08			PRMT8	NM_019854	Body
cg08192350	12	3862417	0.0044	0.0006	++++++	1.184e-11	5.11852e-10			EFCAB4B;EFCAB4B;EFCAB4B	NM_001144959;NM_032680;NM_001144958	TSS200;TSS200;TSS200	chr12:3862068-3862606	Island
cg05972871	12	3862444	0.0072	0.0011	++++++	5.244e-11	1.99866e-09			EFCAB4B;EFCAB4B;EFCAB4B	NM_001144959;NM_032680;NM_001144958	TSS200;TSS200;TSS200	chr12:3862068-3862606	Island				X
cg26955987	12	3862457	0.0062	0.0009	++++++	5.556e-11	2.10731e-09			EFCAB4B;EFCAB4B;EFCAB4B	NM_001144959;NM_032680;NM_001144958	TSS200;TSS200;TSS200	chr12:3862068-3862606	Island				X
cg12710510	12	3862497	0.0041	0.0007	++++++	4.24e-09	1.09883e-07			EFCAB4B;EFCAB4B;EFCAB4B	NM_001144959;NM_032680;NM_001144958	TSS200;TSS200;TSS200	chr12:3862068-3862606	Island
cg26863534	12	4029924	0.0024	0.0007	++++++	0.0004945	0.00344684
cg20567047	12	4140243	0.003	0.0009	++++++	0.0006519	0.00436024						chr12:4140520-4141052	N_Shore
cg12743460	12	4140740	0.0059	0.0009	++++++	1.868e-10	6.39433e-09						chr12:4140520-4141052	Island
cg18566594	12	4381435	0.0109	0.0006	++++++	4.672e-69	1.62937e-65			CCND2	NM_001759	TSS1500	chr12:4378366-4382222	Island				X
cg21462428	12	4381448	0.0111	0.0008	++++++	1.771e-49	2.46641e-46			CCND2	NM_001759	TSS1500	chr12:4378366-4382222	Island				X
cg15993083	12	4381788	0.0118	0.0016	++++++	1.532e-13	9.15879e-12			CCND2	NM_001759	TSS1500	chr12:4378366-4382222	Island
cg13575161	12	4381792	0.0188	0.0011	++++++	5.371e-61	1.3428e-57			CCND2	NM_001759	TSS1500	chr12:4378366-4382222	Island				X
cg03801902	12	4381800	0.0167	0.0022	++++++	5.886e-14	3.79255e-12			CCND2	NM_001759	TSS1500	chr12:4378366-4382222	Island
cg08553284	12	4381997	0.0037	0.001	++++++	0.0002214	0.00173053			CCND2	NM_001759	TSS1500	chr12:4378366-4382222	Island
cg17296482	12	4382188	0.0071	0.0008	++++++	2.097e-18	2.55741e-16			CCND2	NM_001759	TSS1500	chr12:4378366-4382222	Island
cg13801381	12	4384022	0.0077	0.0008	++++++	2.355e-20	3.66739e-18			CCND2	NM_001759	Body	chr12:4383193-4384405	Island
cg03494429	12	4417093	0.0056	0.0018	++++++	0.00157	0.00916071	rs7133323
cg00336669	12	4479842	0.0047	0.0012	++++++	5.591e-05	0.000523237		rs13312792	FGF23	NM_020638	Body	chr12:4479522-4479973	Island
cg08956010	12	4479889	0.0043	0.0005	++++++	4.195e-16	3.77901e-14			FGF23	NM_020638	Body	chr12:4479522-4479973	Island
cg21903525	12	4479965	0.0027	0.0005	++++++	1.153e-06	1.71191e-05			FGF23	NM_020638	Body	chr12:4479522-4479973	Island
cg02375409	12	4488749	0.003	0.0008	++++++	0.0002233	0.00174351			FGF23;FGF23	NM_020638;NM_020638	5'UTR;1stExon
cg07178945	12	4488800	0.0045	0.0008	++++++	6.621e-09	1.64925e-07			FGF23;FGF23	NM_020638;NM_020638	5'UTR;1stExon						X
cg23219570	12	4488893	0.0054	0.0007	++++++	4.239e-13	2.35257e-11			FGF23;FGF23	NM_020638;NM_020638	5'UTR;1stExon						X
cg14119236	12	4489075	0.006	0.0007	++++++	3.372e-17	3.50822e-15			FGF23	NM_020638	TSS200
cg11684302	12	4489155	0.0058	0.0008	++++++	2.856e-14	1.93927e-12			FGF23	NM_020638	TSS1500
cg10764440	12	4489221	0.0049	0.0008	++++++	1.477e-10	5.15583e-09			FGF23	NM_020638	TSS1500
cg15985470	12	4554756	0.0026	0.0005	++++++	1.579e-06	2.26641e-05			FGF6;FGF6	NM_020996;NM_020996	5'UTR;1stExon	chr12:4554405-4554624	S_Shore
cg07307789	12	4554809	0.0044	0.0008	++++++	9.073e-08	1.74738e-06			FGF6	NM_020996	TSS200	chr12:4554405-4554624	S_Shore
cg05829224	12	4724708	-0.0092	0.001	------	5.8e-19	7.63185e-17			AKAP3	NM_006422	3'UTR
cg25711246	12	4917426	0.0033	0.0008	++++++	8.532e-06	0.000100918			KCNA6	NM_002235	TSS1500	chr12:4918273-4919657	N_Shore
cg03240509	12	4918169	0.0031	0.0006	++++++	6.464e-07	1.02138e-05			KCNA6	NM_002235	TSS200	chr12:4918273-4919657	N_Shore
cg24154937	12	5153711	0.0029	0.0007	++++++	3.725e-05	0.000367449	rs1056463		KCNA5	NM_002234	1stExon	chr12:5153012-5154346	Island
cg20834681	12	5153947	0.0032	0.0009	++++++	0.0008406	0.00541349	rs1056464	rs77281462	KCNA5	NM_002234	1stExon	chr12:5153012-5154346	Island
cg06700226	12	5198019	0.0053	0.0007	++++++	1.151e-12	5.95317e-11
cg25487135	12	5265219	0.0023	0.0006	++++++	0.0002867	0.00216395
cg00510160	12	5311273	0.0042	0.0007	++++++	4.208e-10	1.33956e-08
cg13953394	12	5355214	0.0038	0.0011	++++++	0.0003029	0.00226889
cg22402803	12	5537882	0.004	0.0012	++++++	0.0007427	0.00487361						chr12:5539895-5540703	N_Shelf
cg21951301	12	5542527	0.0036	0.0007	++++++	9.926e-07	1.49809e-05		rs10849269	NTF3	NM_001102654	Body	chr12:5541210-5542973	Island
cg20462512	12	5543155	0.0034	0.0009	++++++	0.0001004	0.000870321			NTF3	NM_001102654	Body	chr12:5541210-5542973	S_Shore
cg21719937	12	5564478	-0.0051	0.0007	------	8.793e-14	5.48756e-12			NTF3	NM_001102654	Body
cg10980102	12	6166874	0.0055	0.0013	++++++	2.212e-05	0.000232815			VWF	NM_000552	Body	chr12:6166873-6167258	Island
cg06730678	12	6166943	0.0066	0.0011	++++++	6.371e-09	1.59233e-07			VWF	NM_000552	Body	chr12:6166873-6167258	Island
cg25027788	12	6167002	0.0039	0.0008	++++++	2.542e-06	3.45642e-05			VWF	NM_000552	Body	chr12:6166873-6167258	Island				X
cg03761750	12	6184355	0.0057	0.0008	++++++	3.294e-13	1.85843e-11			VWF	NM_000552	Body
cg27041424	12	6232979	0.0029	0.0008	++++++	0.0003069	0.00229451			VWF	NM_000552	5'UTR
cg24427724	12	6234257	0.0046	0.0007	++++++	1.275e-11	5.46919e-10		rs61750447	VWF	NM_000552	TSS1500						X
cg19204834	12	6281453	0.003	0.0006	++++++	2.601e-06	3.52797e-05
cg21519654	12	6289847	-0.0038	0.0007	------	3.246e-07	5.50369e-06
cg01420369	12	6304565	-0.0061	0.0006	------	2.243e-26	6.64913e-24
cg22222281	12	6308758	-0.0052	0.0008	------	6.652e-10	2.03575e-08			CD9	NM_001769	TSS1500	chr12:6309152-6310392	N_Shore
cg19659642	12	6314137	-0.0039	0.0008	------	2.736e-06	3.68699e-05			CD9	NM_001769	Body	chr12:6309152-6310392	S_Shelf
cg10601624	12	6404377	0.0057	0.0008	++++++	8.505e-12	3.78196e-10						chr12:6399262-6400771	S_Shelf
cg27271937	12	6419570	0.0056	0.0015	++++++	0.0001999	0.00158457			PLEKHG6;PLEKHG6	NM_001144856;NM_018173	TSS1500;TSS200	chr12:6419603-6420024	N_Shore
cg13320138	12	6419575	0.0034	0.0011	++++++	0.001537	0.00900093			PLEKHG6;PLEKHG6	NM_001144856;NM_018173	TSS1500;TSS200	chr12:6419603-6420024	N_Shore
cg08740698	12	6493270	0.0032	0.0009	++++++	0.0005641	0.0038536			LTBR	NM_002342	TSS200	chr12:6492889-6493522	Island
cg16770549	12	6578523	-0.0047	0.0006	------	9.899e-15	7.22899e-13			VAMP1;VAMP1;VAMP1	NM_199245;NM_014231;NM_016830	Body;Body;Body	chr12:6579555-6580429	N_Shore
cg02519286	12	6642354	-0.0036	0.0009	------	3.642e-05	0.000360504			GAPDH	NM_002046	TSS1500	chr12:6643261-6644607	N_Shore
cg26826729	12	6646450	-0.0058	0.0007	------	1.062e-15	9.0428e-14			GAPDH	NM_002046	Body	chr12:6643261-6644607	S_Shore
cg21440776	12	6658378	-0.0039	0.0007	------	7.401e-08	1.45556e-06			IFFO1;IFFO1;IFFO1	NM_080730;NM_080731;NM_001039670	Body;TSS200;Body	chr12:6657727-6657973	S_Shore
cg17281677	12	6658557	-0.0033	0.0006	------	1.759e-07	3.17355e-06			IFFO1;IFFO1;IFFO1	NM_080730;NM_080731;NM_001039670	Body;TSS1500;Body	chr12:6657727-6657973	S_Shore
cg10838410	12	6659524	-0.0036	0.0008	------	1.473e-06	2.12913e-05			IFFO1;IFFO1;IFFO1	NM_080730;NM_080731;NM_001039670	Body;TSS1500;Body	chr12:6657727-6657973	S_Shore
cg03610970	12	6729018	0.0052	0.0012	++++++	2.859e-05	0.000291552			LPAR5;LPAR5	NM_020400;NM_001142961	3'UTR;3'UTR	chr12:6729248-6730310	N_Shore
cg25204926	12	6729279	0.0031	0.0009	++++++	0.0002999	0.00224991			LPAR5;LPAR5	NM_020400;NM_001142961	3'UTR;3'UTR	chr12:6729248-6730310	Island
cg14101604	12	6797953	-0.0045	0.0014	------	0.0008752	0.00559861			ZNF384;ZNF384;ZNF384;ZNF384;ZNF384;ZNF384;ZNF384	NM_001039918;NM_001039919;NM_133476;NM_001039916;NM_001135734;NM_001039917;NM_001039920	5'UTR;5'UTR;5'UTR;TSS200;5'UTR;5'UTR;5'UTR	chr12:6798113-6798922	N_Shore
cg20863756	12	6809797	0.0028	0.0005	++++++	6.217e-09	1.55674e-07			C12orf53;C12orf53	NM_153685;NM_153685	5'UTR;1stExon	chr12:6809214-6809816	Island
cg15974062	12	6833012	0.0067	0.0009	++++++	1.06e-12	5.5079e-11			COPS7A;COPS7A;COPS7A;COPS7A	NM_016319;NM_001164094;NM_001164095;NM_001164093	TSS200;TSS200;TSS1500;TSS1500	chr12:6833058-6833491	N_Shore
cg06157570	12	6886703	-0.0026	0.0006	------	7.19e-06	8.68515e-05			LAG3	NM_002286	Body	chr12:6882855-6883184	S_Shelf
cg14292870	12	6887543	0.0058	0.0012	++++++	1.692e-06	2.40952e-05			LAG3	NM_002286	Body
cg07259811	12	6936467	-0.0046	0.0006	------	4.553e-13	2.51506e-11			GPR162;LEPREL2;GPR162	NM_019858;NM_014262;NM_014449	3'UTR;TSS1500;3'UTR	chr12:6937570-6938639	N_Shore
cg11692021	12	6949472	0.0018	0.0006	++++++	0.000986	0.00619285			GNB3;GNB3	NM_002075;NM_002075	1stExon;5'UTR
cg11808677	12	6960079	0.0051	0.0008	++++++	9.846e-10	2.9067e-08			USP5;USP5;CDCA3	NM_001098536;NM_003481;NM_031299	TSS1500;TSS1500;Body	chr12:6961005-6961873	N_Shore
cg10124440	12	6960295	0.0074	0.0005	++++++	2.999e-45	3.3548e-42			USP5;USP5;CDCA3	NM_001098536;NM_003481;NM_031299	TSS1500;TSS1500;5'UTR	chr12:6961005-6961873	N_Shore
cg05603938	12	6960421	0.0045	0.0008	++++++	6.063e-09	1.52158e-07			USP5;USP5;CDCA3;CDCA3	NM_001098536;NM_003481;NM_031299;NM_031299	TSS1500;TSS1500;1stExon;5'UTR	chr12:6961005-6961873	N_Shore
cg26272585	12	6961045	-0.0024	0.0006	------	1.286e-05	0.000144707	rs11609766		USP5;USP5;CDCA3	NM_001098536;NM_003481;NM_031299	TSS1500;TSS1500;TSS1500	chr12:6961005-6961873	Island				X
cg12119858	12	7023195	-0.0033	0.0008	------	3.885e-05	0.000381166			LRRC23;ENO2;LRRC23;LRRC23	NM_201650;NM_001975;NM_006992;NM_001135217	3'UTR;TSS1500;Body;3'UTR	chr12:7023261-7024089	N_Shore
cg15975802	12	7055458	0.0046	0.0005	++++++	5.568e-19	7.34054e-17			PTPN6	NM_080548	TSS1500	chr12:7053149-7053927	S_Shore
cg23974819	12	7055829	0.003	0.0004	++++++	5.846e-15	4.43057e-13			PTPN6;PTPN6	NM_080548;NM_080548	1stExon;5'UTR	chr12:7053149-7053927	S_Shore
cg12498580	12	7070732	-0.0024	0.0006	------	7.465e-05	0.000672985
cg08799922	12	7245030	-0.0039	0.001	------	7.157e-05	0.000649067			C1R;C1R	NM_001733;NM_001733	1stExon;5'UTR
cg00294025	12	7276360	0.003	0.0008	++++++	0.0003862	0.00279411			RBP5	NM_031491	3'UTR
cg12448934	12	7283049	0.0047	0.0014	++++++	0.0006441	0.00431586			CLSTN3;CLSTN3	NM_014718;NM_014718	5'UTR;1stExon
cg21597754	12	7310839	-0.0026	0.0006	------	3.422e-06	4.49339e-05			CLSTN3	NM_014718	3'UTR
cg07520506	12	7593007	0.0097	0.0012	++++++	8.506e-17	8.4392e-15			CD163L1	NM_174941	Body	chr12:7592406-7593030	Island
cg11300147	12	7596703	0.003	0.0008	++++++	0.0001481	0.0012218			CD163L1	NM_174941	1stExon	chr12:7592406-7593030	S_Shelf
cg13733545	12	7858664	0.0033	0.001	++++++	0.0005352	0.00368559						chr12:7858499-7858785	Island
cg17509039	12	8167594	0.0047	0.0012	++++++	9.354e-05	0.000818773	rs4883475					chr12:8171336-8171790	N_Shelf
cg19747195	12	8834135	0.0042	0.0008	++++++	3.543e-08	7.49859e-07
cg02141084	12	8834151	0.0027	0.0008	++++++	0.0006643	0.00443132
cg08300930	12	9265989	0.0069	0.0008	++++++	2.946e-19	3.99162e-17			A2M	NM_000014	Body
cg24733624	12	9517562	-0.0039	0.0009	------	8.04e-06	9.58194e-05		rs76916896
cg20645058	12	10163532	-0.0055	0.0009	------	1.02e-09	3.00415e-08	rs77229240		CLEC12B;CLEC12B	NM_001129998;NM_205852	Body;Body
cg03922648	12	10607364	0.0036	0.0008	++++++	4.062e-06	5.23408e-05			KLRC1;KLRC1;KLRC1;KLRC1	NM_007328;NM_213657;NM_002259;NM_213658	TSS1500;TSS200;TSS1500;TSS200
cg04122601	12	10826785	0.0046	0.0011	++++++	3.107e-05	0.000313705			STYK1;STYK1	NM_018423;NM_018423	5'UTR;1stExon	chr12:10826531-10826786	Island
cg02471784	12	10826906	0.0035	0.001	++++++	0.0004098	0.0029398			STYK1	NM_018423	TSS200	chr12:10826531-10826786	S_Shore
cg22340811	12	11649374	0.0028	0.0009	++++++	0.001213	0.00738164						chr12:11653232-11653775	N_Shelf
cg00748589	12	11653486	0.0157	0.0009	++++++	7.277e-68	2.41605e-64						chr12:11653232-11653775	Island
cg07354515	12	11653827	0.0016	0.0005	++++++	0.0008246	0.00532458						chr12:11653232-11653775	S_Shore
cg06225767	12	11912232	0.0055	0.0009	++++++	6.581e-10	2.0164e-08			ETV6	NM_001987	Body
cg21738443	12	12473531	0.004	0.0008	++++++	3.945e-07	6.55917e-06
cg15110296	12	12509705	-0.0102	0.001	------	4.015e-27	1.28176e-24			LOH12CR1;LOH12CR2	NM_058169;NR_024061	TSS1500;Body	chr12:12509911-12510428	N_Shore
cg08764599	12	12620523	-0.0055	0.0008	------	4.578e-13	2.52786e-11
cg27597392	12	12753718	0.0025	0.0008	++++++	0.001022	0.00638485
cg09444226	12	12887740	-0.0094	0.0009	------	1.448e-26	4.38004e-24			APOLD1	NM_001130415	Body
cg02813863	12	12938287	0.0041	0.001	++++++	5.827e-05	0.000542534			APOLD1;APOLD1	NM_001130415;NM_030817	Body;TSS1500	chr12:12939713-12940391	N_Shore
cg10048215	12	12938383	0.0057	0.0007	++++++	6.681e-15	5.01486e-13			APOLD1;APOLD1	NM_001130415;NM_030817	Body;TSS200	chr12:12939713-12940391	N_Shore
cg16747828	12	12938425	0.0041	0.0009	++++++	1.111e-05	0.000127286	rs7297637		APOLD1;APOLD1	NM_001130415;NM_030817	Body;TSS200	chr12:12939713-12940391	N_Shore
cg27563968	12	13037811	0.0068	0.0011	++++++	1.105e-10	3.95303e-09
cg15006627	12	13045938	0.0036	0.0009	++++++	4.852e-05	0.000462409	rs61912337		GPRC5A	NM_003979	5'UTR	chr12:13044042-13044667	S_Shore
cg20206204	12	13067269	0.0046	0.0006	++++++	2.474e-13	1.42683e-11			MIR614	NR_030345	TSS1500
cg05346831	12	13067271	0.0078	0.0007	++++++	1.612e-25	4.42756e-23			MIR614	NR_030345	TSS1500
cg04588079	12	13153012	0.008	0.0009	++++++	9.659e-20	1.38563e-17			HEBP1;HTR7P	NM_015987;NR_002774	1stExon;TSS1500	chr12:13152819-13153084	Island
cg20618695	12	13251495	-0.009	0.0013	------	1.078e-11	4.69795e-10		rs56366016	GSG1;GSG1	NM_001080555;NM_001080554	Body;Body	chr12:13254049-13254631	N_Shelf
cg09903879	12	13348386	-0.0117	0.0012	------	1.778e-21	3.15071e-19			EMP1	NM_001423	TSS1500
cg19719478	12	13529218	0.0067	0.0009	++++++	2.888e-14	1.95844e-12			C12orf36	NM_182558	Body
cg10207745	12	13529963	0.004	0.0008	++++++	8.275e-07	1.27312e-05	rs12425036		C12orf36	NM_182558	TSS1500
cg21379458	12	13651438	0.0033	0.0007	++++++	3.855e-06	4.99557e-05
cg08123425	12	13939517	0.0048	0.0008	++++++	3.436e-09	9.08912e-08			GRIN2B	NM_000834	Body
cg14434398	12	13952878	-0.0023	0.0007	------	0.001035	0.00645382			GRIN2B	NM_000834	Body
cg11241498	12	14134816	0.0055	0.0011	++++++	2.405e-07	4.20647e-06						chr12:14134626-14135242	Island
cg01961156	12	14135228	0.0051	0.0006	++++++	2.659e-19	3.61811e-17	rs1024893					chr12:14134626-14135242	Island
cg13566279	12	14410612	0.0077	0.0014	++++++	1.594e-08	3.64602e-07	rs11055880
cg21801549	12	14412735	0.0052	0.0007	++++++	5.259e-13	2.88279e-11
cg19725903	12	14721020	0.0073	0.0011	++++++	1.584e-11	6.67259e-10			PLBD1	NM_024829	TSS1500	chr12:14720248-14721093	Island
cg04473902	12	14721288	0.0053	0.0008	++++++	8.655e-12	3.84125e-10			PLBD1	NM_024829	TSS1500	chr12:14720248-14721093	S_Shore
cg12095505	12	14849394	0.0027	0.0008	++++++	0.0006182	0.0041672			GUCY2C;GUCY2C	NM_004963;NM_004963	1stExon;5'UTR
cg10809165	12	14909556	0.005	0.0008	++++++	1.254e-10	4.43182e-09
cg26127836	12	14926744	0.0049	0.0015	++++++	0.001562	0.00912159			H2AFJ;H2AFJ	NM_177925;NR_027716	TSS1500;TSS1500	chr12:14927291-14928023	N_Shore				X
cg03111818	12	14927076	0.0048	0.0014	++++++	0.0004603	0.00324425			H2AFJ;H2AFJ	NR_027716;NM_177925	TSS200;TSS200	chr12:14927291-14928023	N_Shore				X
cg01312194	12	14927245	0.0064	0.0009	++++++	2.741e-13	1.56883e-11			H2AFJ;H2AFJ	NR_027716;NM_177925	TSS200;TSS200	chr12:14927291-14928023	N_Shore
cg05081223	12	14927804	0.0098	0.0007	++++++	5.793e-39	4.30086e-36	rs6645		H2AFJ;H2AFJ;H2AFJ	NM_177925;NR_027716;NM_177925	1stExon;Body;3'UTR	chr12:14927291-14928023	Island				X
cg19826026	12	15114393	0.0039	0.0007	++++++	2.121e-07	3.75788e-06			ARHGDIB	NM_001175	5'UTR
cg10925082	12	15114703	0.0035	0.0008	++++++	3.479e-05	0.000346111			ARHGDIB	NM_001175	TSS200
cg08251901	12	15114904	0.0039	0.001	++++++	6.126e-05	0.000566825			ARHGDIB	NM_001175	TSS1500
cg08830758	12	15374175	0.0059	0.0006	++++++	1.854e-20	2.92229e-18		rs11542833	RERG;RERG	NM_032918;NM_032918	5'UTR;1stExon	chr12:15373986-15374514	Island
cg15284911	12	16512994	0.0036	0.0009	++++++	4.926e-05	0.000468547			MGST1;MGST1;MGST1;MGST1	NM_145792;NM_145791;NM_020300;NM_145764	Body;Body;Body;Body
cg25573386	12	18890579	0.0025	0.0007	++++++	0.0003472	0.00255254			CAPZA3;PLCZ1	NM_033328;NM_033123	TSS1500;5'UTR
cg26349957	12	19002078	0.0033	0.0009	++++++	0.0003422	0.00252051	rs11044326	rs77760864
cg09226421	12	19142885	0.0035	0.0011	++++++	0.00126	0.00762139
cg23028209	12	19351368	0.004	0.0009	++++++	3.667e-06	4.77926e-05			PLEKHA5;PLEKHA5	NM_019012;NR_026568	Body;Body
cg21330949	12	19557320	0.0034	0.001	++++++	0.0009421	0.00596042
cg24304000	12	19592184	0.0059	0.001	++++++	1.519e-09	4.31284e-08			AEBP2;AEBP2	NM_153207;NM_001114176	TSS1500;TSS1500	chr12:19592183-19593685	Island
cg05694021	12	19699504	-0.0072	0.0011	------	6.977e-11	2.59343e-09
cg01047904	12	20521183	0.0057	0.0011	++++++	4.591e-07	7.51937e-06			PDE3A	NM_000921	TSS1500	chr12:20521616-20523122	N_Shore
cg20701850	12	21655265	0.0026	0.0007	++++++	0.0002099	0.00165256			RECQL;GOLT1B;RECQL	NM_002907;NM_016072;NM_032941	TSS1500;Body;TSS1500	chr12:21654396-21654956	S_Shore
cg05161082	12	21680409	0.0043	0.0008	++++++	2.78e-08	6.03043e-07			C12orf39	NM_030572	Body	chr12:21680408-21680982	Island
cg06141025	12	21757466	0.0058	0.0009	++++++	2.332e-11	9.51357e-10			GYS2	NM_021957	1stExon
cg03352106	12	21926476	0.0083	0.0009	++++++	1.991e-20	3.12163e-18			KCNJ8	NM_004982	Body
cg16739441	12	21926524	0.0082	0.001	++++++	1.016e-16	9.96585e-15			KCNJ8	NM_004982	Body
cg21485303	12	22094699	0.0077	0.001	++++++	1.877e-15	1.53102e-13						chr12:22093954-22095357	Island
cg07780543	12	22094750	0.0097	0.0014	++++++	1.651e-11	6.92881e-10						chr12:22093954-22095357	Island
cg18556676	12	22095111	0.0107	0.0007	++++++	1.271e-49	1.79416e-46						chr12:22093954-22095357	Island
cg00181125	12	22095182	0.0039	0.0008	++++++	1.477e-06	2.13447e-05						chr12:22093954-22095357	Island
cg06558435	12	22124437	0.0034	0.0007	++++++	5.879e-06	7.25958e-05
cg22682373	12	22697774	0.0102	0.001	++++++	5.351e-24	1.25537e-21			KIAA0528	NM_014802	TSS1500	chr12:22696780-22697728	S_Shore
cg25749107	12	23252261	0.0043	0.0009	++++++	3.82e-06	4.9561e-05
cg15351950	12	24533168	-0.0031	0.0007	------	2.133e-05	0.000225438			SOX5	NM_152989	5'UTR
cg03403168	12	24770523	0.0037	0.001	++++++	0.0001236	0.00104347
cg04011247	12	25102274	0.0036	0.0007	++++++	1.575e-06	2.26121e-05		rs78797228	BCAT1;BCAT1	NM_005504;NM_005504	1stExon;5'UTR	chr12:25101607-25102073	S_Shore				X
cg04009342	12	25204113	0.0036	0.0011	++++++	0.001341	0.00802988			LRMP	NM_006152	TSS1500
cg03521113	12	25204672	0.0039	0.0009	++++++	1.21e-05	0.000137212			LRMP	NM_006152	TSS1500
cg23152216	12	25405085	0.0038	0.0006	++++++	2.793e-09	7.52686e-08		rs61759611	KRAS;KRAS	NM_004985;NM_033360	TSS1500;TSS1500
cg09265876	12	25537944	-0.0057	0.001	------	1.628e-08	3.71723e-07						chr12:25538132-25538344	N_Shore				X
cg16047471	12	26274563	-0.0098	0.0008	------	4.956e-31	2.20688e-28			BHLHE41	NM_030762	3'UTR	chr12:26275049-26275878	N_Shore
cg02593205	12	26348343	0.0077	0.0013	++++++	3.444e-09	9.10796e-08			SSPN;SSPN;SSPN	NM_001135823;NM_001135823;NM_005086	5'UTR;1stExon;TSS200	chr12:26348260-26349130	Island
cg23315892	12	26351840	-0.0109	0.0009	------	5.2e-31	2.31058e-28			SSPN;SSPN	NM_001135823;NM_005086	5'UTR;Body	chr12:26348260-26349130	S_Shelf
cg01354782	12	26522758	-0.0032	0.0009	------	0.0002767	0.00209805			ITPR2	NM_002223	Body
cg21522254	12	27175280	0.011	0.0009	++++++	8.723e-35	5.11324e-32			MED21	NM_004264	TSS1500	chr12:27175342-27175843	N_Shore				X
cg23028436	12	27396983	0.0045	0.0009	++++++	1.045e-06	1.56844e-05			STK38L	NM_015000	TSS200	chr12:27396982-27397646	Island
cg13639987	12	27397408	0.004	0.0009	++++++	1.133e-05	0.000129481			STK38L	NM_015000	5'UTR	chr12:27396982-27397646	Island
cg13710814	12	27509134	0.0037	0.0009	++++++	4.095e-05	0.000398978			ARNTL2	NM_020183	Body
cg19356347	12	28122626	0.0026	0.0008	++++++	0.0009761	0.00614201			PTHLH;PTHLH;PTHLH;PTHLH;PTHLH;PTHLH	NM_198966;NM_198964;NM_198964;NM_198966;NM_002820;NM_198965	5'UTR;1stExon;5'UTR;1stExon;5'UTR;5'UTR	chr12:28123023-28123773	N_Shore
cg10253371	12	28124134	0.0077	0.0008	++++++	3.557e-22	6.78284e-20			PTHLH;PTHLH;PTHLH;PTHLH	NM_198964;NM_002820;NM_198965;NM_198966	TSS1500;5'UTR;5'UTR;TSS1500	chr12:28123023-28123773	S_Shore
cg23110005	12	28124233	0.0032	0.0007	++++++	4.652e-06	5.90232e-05			PTHLH;PTHLH;PTHLH;PTHLH	NM_198964;NM_002820;NM_198965;NM_198966	TSS1500;5'UTR;5'UTR;TSS1500	chr12:28123023-28123773	S_Shore
cg11891239	12	28126534	0.0054	0.0008	++++++	1.438e-11	6.10653e-10						chr12:28127890-28128575	N_Shore
cg12144497	12	28128599	0.0035	0.0008	++++++	1.999e-05	0.000213033						chr12:28127890-28128575	S_Shore
cg06152945	12	29303219	0.0046	0.0006	++++++	6.706e-15	5.02817e-13	rs11050082					chr12:29302034-29302954	S_Shore
cg18809074	12	29394828	0.005	0.001	++++++	1.674e-07	3.03789e-06			FAR2	NM_018099	5'UTR
cg02361702	12	29698647	0.0032	0.0009	++++++	0.0002404	0.00185853			TMTC1	NM_175861	Body
cg21377521	12	29744537	0.0042	0.0013	++++++	0.000714	0.00471173			TMTC1	NM_175861	Body
cg18074189	12	29770547	0.0026	0.0008	++++++	0.0008501	0.00546373			TMTC1	NM_175861	Body
cg13318543	12	29932047	0.0046	0.0007	++++++	3.17e-11	1.26342e-09		rs76202914	TMTC1	NM_175861	5'UTR	chr12:29935995-29937433	N_Shelf
cg00251973	12	30946591	0.0035	0.0008	++++++	1.206e-05	0.000136799						chr12:30948548-30949757	N_Shore
cg03476860	12	30948794	0.0046	0.0007	++++++	2.022e-12	1.00764e-10	rs73082102					chr12:30948548-30949757	Island
cg07139196	12	30976950	0.0035	0.0009	++++++	9.558e-05	0.000834377	rs61917088					chr12:30975385-30976292	S_Shore
cg18805734	12	31453901	0.0054	0.0007	++++++	2.864e-13	1.6327e-11			FAM60A;FAM60A;FAM60A	NM_021238;NM_001135811;NM_001135812	5'UTR;5'UTR;5'UTR
cg14741228	12	31476479	0.0081	0.0008	++++++	3.105e-25	8.27631e-23			FAM60A;FAM60A;FLJ13224;FAM60A	NM_021238;NM_001135811;NR_026806;NM_001135812	5'UTR;5'UTR;TSS1500;5'UTR	chr12:31476717-31479466	N_Shore
cg05475543	12	31477216	0.0033	0.0007	++++++	2.242e-06	3.09289e-05			FAM60A;FLJ13224;FAM60A;FAM60A	NM_021238;NR_026806;NM_001135811;NM_001135812	5'UTR;TSS200;5'UTR;5'UTR	chr12:31476717-31479466	Island
cg00031187	12	31522997	0.0056	0.0008	++++++	8.409e-12	3.74328e-10
cg16219636	12	31632112	0.0037	0.0009	++++++	2.225e-05	0.000233993			DENND5B	NM_144973	Body
cg11650948	12	31798865	0.0027	0.0008	++++++	0.0005439	0.00373608			C12orf72	NM_001135864	TSS1500
cg15783064	12	31811887	0.0056	0.0012	++++++	5.782e-06	7.15407e-05			C12orf72;C12orf72;C12orf72	NM_001135863;NM_173802;NM_001135864	TSS1500;TSS1500;5'UTR
cg06640997	12	32081573	0.0066	0.001	++++++	3.875e-12	1.83961e-10
cg18648055	12	32403282	0.0052	0.0013	++++++	8.332e-05	0.0007408			BICD1;BICD1	NM_001714;NM_001003398	Body;Body
cg01161055	12	32437813	0.0059	0.0008	++++++	1.486e-14	1.05313e-12			BICD1;BICD1	NM_001714;NM_001003398	Body;Body
cg05358900	12	32553295	0.0044	0.0007	++++++	1.125e-09	3.28358e-08						chr12:32552025-32553038	S_Shore
cg00097357	12	33591336	0.0035	0.001	++++++	0.0005365	0.00369271			SYT10	NM_198992	Body	chr12:33591763-33593050	N_Shore				X
cg08158662	12	34489995	0.0025	0.0007	++++++	0.0003042	0.00227732						chr12:34489751-34490133	Island
cg25343246	12	34756291	0.0041	0.0012	++++++	0.0004542	0.00320692
cg03468072	12	39539422	0.0125	0.0009	++++++	6.076e-46	7.08323e-43						chr12:39538383-39539500	Island
cg06416491	12	39837660	-0.0073	0.001	------	2.965e-14	2.00803e-12			KIF21A	NM_017641	TSS1500	chr12:39836211-39837499	S_Shore
cg12664938	12	40622688	-0.0043	0.0012	------	0.0002179	0.00170716			LRRK2	NM_198578	Body	chr12:40618355-40618913	S_Shelf
cg27195326	12	41087459	0.0027	0.0008	++++++	0.001463	0.00863815			CNTN1;CNTN1	NM_175038;NM_001843	5'UTR;5'UTR	chr12:41086522-41087102	S_Shore
cg11743675	12	41221855	0.0059	0.0015	++++++	0.0001164	0.000990298			CNTN1;CNTN1	NM_175038;NM_001843	5'UTR;5'UTR
cg12173114	12	41971413	0.0043	0.0008	++++++	5.358e-07	8.63587e-06		rs58063208				chr12:41967265-41967475	S_Shelf
cg18464274	12	42537617	0.0025	0.0008	++++++	0.001584	0.00922994			GXYLT1;GXYLT1	NM_173601;NM_001099650	Body;Body	chr12:42538125-42538902	N_Shore
cg16087447	12	42983805	0.0131	0.0015	++++++	4.394e-18	5.1528e-16			PRICKLE1	NM_153026	TSS1500	chr12:42982832-42983881	Island
cg12493761	12	43253257	0.0034	0.0009	++++++	0.0001201	0.00101773
cg11751806	12	43945680	0.003	0.0007	++++++	3.755e-05	0.000370074			ADAMTS20	NM_025003	1stExon	chr12:43944719-43946285	Island
cg23474723	12	44153746	0.0025	0.0007	++++++	0.0004689	0.00329608			IRAK4;PUS7L;IRAK4;PUS7L;PUS7L;IRAK4;IRAK4;IRAK4	NM_016123;NM_001098614;NM_001145257;NM_031292;NM_001098615;NM_001145256;NM_001145258;NM_001114182	5'UTR;TSS1500;5'UTR;TSS1500;TSS1500;5'UTR;5'UTR;5'UTR	chr12:44152506-44152922	S_Shore
cg27465569	12	44153853	0.0039	0.0011	++++++	0.0003256	0.0024147			IRAK4;PUS7L;IRAK4;PUS7L;PUS7L;IRAK4;IRAK4;IRAK4	NM_016123;NM_001098614;NM_001145257;NM_031292;NM_001098615;NM_001145256;NM_001145258;NM_001114182	5'UTR;TSS1500;5'UTR;TSS1500;TSS1500;5'UTR;5'UTR;5'UTR	chr12:44152506-44152922	S_Shore
cg02756106	12	45270707	0.0029	0.0007	++++++	4.088e-05	0.00039838		rs73281085	NELL2;NELL2;NELL2;NELL2;NELL2	NM_001145110;NM_006159;NM_001145108;NM_001145107;NM_001145109	Body;TSS1500;TSS1500;TSS200;TSS1500	chr12:45269830-45270835	Island
cg02332982	12	45444420	0.0038	0.0011	++++++	0.0004364	0.00309986			DBX2	NM_001004329	1stExon	chr12:45444202-45445386	Island
cg03162359	12	45610751	0.0025	0.0007	++++++	0.0005008	0.00348514	rs3759082		ANO6;PLEKHA9;ANO6;ANO6	NM_001142679;NM_015899;NM_001142680;NM_001025356	Body;TSS1500;Body;Body	chr12:45609713-45610752	Island				X
cg10892950	12	45626938	-0.004	0.001	------	3.01e-05	0.00030521			ANO6;ANO6;ANO6	NM_001142679;NM_001142680;NM_001025356	Body;Body;Body
cg17090968	12	46663694	0.0034	0.001	++++++	0.0005645	0.00385595			SLC38A1;SLC38A1	NM_030674;NM_001077484	TSS1500;TSS1500	chr12:46661054-46663408	S_Shore
cg09773586	12	46778276	0.0073	0.0008	++++++	2.65e-20	4.09453e-18	rs34340330					chr12:46776731-46777856	S_Shore
cg15321306	12	46918065	0.0027	0.0008	++++++	0.0003269	0.00242278	rs76378517
cg15584813	12	47219626	0.0038	0.0009	++++++	4.929e-05	0.000468789			SLC38A4;SLC38A4	NM_018018;NM_001143824	5'UTR;5'UTR
cg04053798	12	47219705	0.005	0.0013	++++++	6.638e-05	0.00060822		rs73283981	SLC38A4;SLC38A4;SLC38A4;SLC38A4	NM_018018;NM_018018;NM_001143824;NM_001143824	1stExon;5'UTR;1stExon;5'UTR
cg11146691	12	47219737	0.0061	0.0016	++++++	0.0001523	0.00125192			SLC38A4;SLC38A4;SLC38A4;SLC38A4	NM_018018;NM_018018;NM_001143824;NM_001143824	1stExon;5'UTR;1stExon;5'UTR
cg21428710	12	47219797	0.0066	0.0012	++++++	6.775e-08	1.34384e-06	rs73104771		SLC38A4;SLC38A4	NM_001143824;NM_018018	TSS200;TSS200
cg11331445	12	47219877	0.0068	0.0014	++++++	1.102e-06	1.64395e-05	rs7976413	rs7965688	SLC38A4;SLC38A4	NM_001143824;NM_018018	TSS200;TSS200
cg14671384	12	47219920	0.0037	0.0008	++++++	1.547e-06	2.22448e-05			SLC38A4;SLC38A4	NM_001143824;NM_018018	TSS200;TSS200
cg07102229	12	47219958	0.004	0.001	++++++	7.023e-05	0.000638422			SLC38A4;SLC38A4	NM_001143824;NM_018018	TSS200;TSS200
cg12075247	12	47226029	0.0039	0.0011	++++++	0.0005962	0.00404069	rs12318756					chr12:47224912-47225664	S_Shore				X
cg07288557	12	47226301	0.0041	0.0008	++++++	3.839e-07	6.39882e-06						chr12:47224912-47225664	S_Shore				X
cg08730239	12	47226453	0.0071	0.001	++++++	7.315e-14	4.64124e-12						chr12:47224912-47225664	S_Shore				X
cg01254322	12	47233213	0.0031	0.0009	++++++	0.0008372	0.00539419
cg20004315	12	47985234	0.0051	0.001	++++++	1.577e-07	2.87987e-06
cg03739877	12	48119273	-0.0086	0.0008	------	2.061e-27	6.71386e-25			P11;P11	NM_006025;NM_006025	5'UTR;1stExon
cg06850996	12	48152355	-0.003	0.0006	------	1.058e-06	1.58498e-05			RAPGEF3;RAPGEF3;RAPGEF3;RAPGEF3	NM_001098531;NM_001098531;NM_001098532;NM_006105	1stExon;5'UTR;TSS200;TSS200	chr12:48152554-48153146	N_Shore
cg03615683	12	48156576	-0.007	0.0007	------	3.847e-22	7.30358e-20						chr12:48152554-48153146	S_Shelf
cg23654431	12	48298967	0.0027	0.0006	++++++	1.931e-05	0.000206737			VDR;VDR	NM_000376;NM_001017535	TSS200;TSS200	chr12:48298645-48299537	Island
cg02522757	12	48298992	0.0065	0.0008	++++++	1.157e-15	9.79144e-14			VDR;VDR	NM_000376;NM_001017535	TSS200;TSS200	chr12:48298645-48299537	Island
cg03495195	12	48396862	0.0033	0.0007	++++++	1.036e-05	0.000119665			COL2A1;COL2A1	NM_001844;NM_033150	Body;Body	chr12:48397889-48398731	N_Shore
cg07650504	12	48397055	0.0057	0.0007	++++++	1.79e-15	1.4664e-13			COL2A1;COL2A1	NM_001844;NM_033150	Body;Body	chr12:48397889-48398731	N_Shore
cg01291404	12	48397872	0.004	0.0007	++++++	4.904e-08	1.00481e-06			COL2A1;COL2A1	NM_001844;NM_033150	Body;Body	chr12:48397889-48398731	N_Shore
cg06585804	12	48402054	0.0054	0.0011	++++++	2.258e-06	3.1132e-05						chr12:48397889-48398731	S_Shelf
cg16224902	12	48513167	0.0038	0.001	++++++	0.0001572	0.00128651			PFKM;PFKM;PFKM	NM_001166686;NM_000289;NM_000289	Body;1stExon;5'UTR
cg01689239	12	48592635	0.0027	0.0006	++++++	2.071e-05	0.000219685						chr12:48591977-48592785	Island
cg23748340	12	48592721	0.009	0.0011	++++++	3.967e-17	4.08223e-15						chr12:48591977-48592785	Island
cg18878907	12	48690689	0.0044	0.0011	++++++	0.000147	0.00121374
cg15828524	12	49211029	0.0042	0.0007	++++++	3.443e-10	1.11484e-08			CACNB3	NM_000725	TSS1500	chr12:49212162-49212642	N_Shore
cg15282632	12	49213195	0.0022	0.0006	++++++	7.874e-05	0.000705155			CACNB3	NM_000725	Body	chr12:49212162-49212642	S_Shore
cg15093194	12	49246579	-0.0035	0.0008	------	1.15e-05	0.000131164			DDX23	NM_004818	TSS1500	chr12:49245656-49246173	S_Shore
cg02620769	12	49298070	0.005	0.0013	++++++	0.0001568	0.00128362	rs3809147	rs74088529	CCDC65;CCDC65	NM_033124;NM_033124	1stExon;5'UTR
cg11701621	12	49371751	0.0027	0.0005	++++++	4.553e-08	9.39193e-07			WNT1	NM_005430	TSS1500	chr12:49371690-49375550	Island
cg09158990	12	49372112	0.0057	0.0016	++++++	0.0004072	0.00292398			WNT1	NM_005430	TSS200	chr12:49371690-49375550	Island
cg02771661	12	49372162	0.0078	0.0014	++++++	1.224e-08	2.87432e-07			WNT1	NM_005430	TSS200	chr12:49371690-49375550	Island
cg14270220	12	49374982	0.0066	0.0011	++++++	7.888e-10	2.38048e-08			WNT1	NM_005430	Body	chr12:49371690-49375550	Island
cg25950278	12	49388412	0.0056	0.0007	++++++	1.291e-15	1.0848e-13						chr12:49390617-49392441	N_Shelf
cg08089780	12	49426543	-0.0029	0.0006	------	5.025e-07	8.15234e-06			MLL2	NM_003482	Body
cg23521919	12	49444157	-0.0026	0.0006	------	2.345e-05	0.000245092			MLL2	NM_003482	Body
cg26354908	12	49610040	-0.0063	0.001	------	3.923e-11	1.53248e-09
cg05979320	12	49629187	0.0042	0.0006	++++++	8.325e-11	3.0505e-09						chr12:49628287-49628521	S_Shore
cg01581974	12	49658713	0.0048	0.0007	++++++	9.8e-11	3.54621e-09			TUBA1C	NM_032704	TSS200	chr12:49658246-49659175	Island
cg08812802	12	49686619	0.0061	0.0008	++++++	1.295e-14	9.26788e-13						chr12:49688873-49691360	N_Shelf
cg25763520	12	49687715	0.0061	0.0009	++++++	4.466e-11	1.72479e-09			PRPH	NM_006262	TSS1500	chr12:49688873-49691360	N_Shore				X
cg16205352	12	49688176	0.0056	0.0006	++++++	2.226e-20	3.47694e-18			PRPH	NM_006262	TSS1500	chr12:49688873-49691360	N_Shore
cg16374999	12	49688980	0.0087	0.0011	++++++	1.297e-15	1.08962e-13	rs57451017		PRPH;PRPH	NM_006262;NM_006262	5'UTR;1stExon	chr12:49688873-49691360	Island
cg09595479	12	49689212	0.0052	0.0006	++++++	1.073e-18	1.36222e-16	rs78963372	rs56843567	PRPH	NM_006262	1stExon	chr12:49688873-49691360	Island
cg25148733	12	49716596	0.0036	0.0008	++++++	1.958e-06	2.74314e-05			TROAP;TROAP	NM_005480;NM_001100620	TSS1500;TSS1500	chr12:49716630-49717018	N_Shore
cg01700003	12	49730800	0.006	0.0007	++++++	2.935e-16	2.70202e-14			C1QL4;C1QL4	NM_001008223;NM_001008223	1stExon;5'UTR	chr12:49729728-49731162	Island				X
cg24566687	12	49731152	0.0035	0.0008	++++++	7.576e-06	9.09609e-05			C1QL4	NM_001008223	TSS200	chr12:49729728-49731162	Island
cg07651048	12	49735444	0.0065	0.0008	++++++	1.87e-15	1.52621e-13						chr12:49735719-49736875	N_Shore
cg01482860	12	49735806	0.0019	0.0005	++++++	0.0004061	0.00291734						chr12:49735719-49736875	Island
cg14753074	12	49740910	0.0039	0.0009	++++++	2.484e-05	0.000257731			DNAJC22	NM_024902	TSS200	chr12:49738680-49740841	S_Shore
cg22913903	12	49740968	0.005	0.0008	++++++	9.547e-11	3.46069e-09			DNAJC22	NM_024902	TSS200	chr12:49738680-49740841	S_Shore
cg19218607	12	49928924	0.0042	0.0007	++++++	3.384e-10	1.0978e-08						chr12:49931623-49933637	N_Shelf
cg10015871	12	49931501	0.0037	0.0006	++++++	1.585e-09	4.48122e-08			KCNH3	NM_012284	TSS1500	chr12:49931623-49933637	N_Shore
cg08876130	12	49937852	0.0038	0.0009	++++++	9.893e-06	0.000114968			KCNH3	NM_012284	Body
cg09239106	12	49937997	0.0042	0.0005	++++++	4.112e-15	3.18563e-13			KCNH3	NM_012284	Body
cg25738529	12	49938018	0.0034	0.0007	++++++	4.934e-07	8.02227e-06			KCNH3	NM_012284	Body
cg14267862	12	49952407	-0.0032	0.0007	------	2.356e-06	3.23253e-05			MCRS1;MCRS1	NM_001012300;NM_006337	3'UTR;3'UTR
cg16667475	12	50024329	0.0042	0.0007	++++++	1.097e-09	3.20998e-08			PRPF40B;PRPF40B;PRPF40B	NM_012272;NM_001031698;NM_001031698	5'UTR;5'UTR;1stExon
cg12905592	12	50091449	0.0051	0.001	++++++	1.127e-07	2.12495e-06			FMNL3;FMNL3	NM_198900;NM_175736	Body;Body
cg23244698	12	50135527	-0.005	0.0013	------	0.0002179	0.00170716			TMBIM6;TMBIM6	NM_001098576;NM_003217	TSS200;5'UTR	chr12:50135029-50136043	Island
cg00760992	12	50223054	0.004	0.0007	++++++	1.309e-08	3.05251e-07		rs34688439	LOC100286844;NCKAP5L;LOC100286844;LOC100286844	NR_027500;NM_001037806;NR_027501;NR_027499	Body;TSS1500;Body;Body	chr12:50221558-50222609	S_Shore				X
cg04920032	12	50262986	-0.0065	0.0008	------	3.858e-16	3.49286e-14		rs75194253	FAIM2	NM_012306	3'UTR
cg03020208	12	50354962	0.009	0.0006	++++++	2.034e-55	3.70237e-52			AQP5	NM_001651	TSS1500	chr12:50354839-50356163	Island
cg04450003	12	50355995	0.005	0.0012	++++++	2.716e-05	0.000278805			AQP5	NM_001651	1stExon	chr12:50354839-50356163	Island
cg12690246	12	50356869	-0.0034	0.0006	------	4.923e-09	1.25823e-07			AQP5	NM_001651	Body	chr12:50354839-50356163	S_Shore
cg16889557	12	50426531	0.0032	0.001	++++++	0.001244	0.00754264						chr12:50426552-50426918	N_Shore
cg16615454	12	50475167	0.0034	0.0007	++++++	2.267e-07	3.99236e-06			ACCN2;ACCN2	NM_020039;NM_001095	Body;Body	chr12:50474869-50475445	Island
cg26795340	12	50504814	-0.0045	0.0009	------	1.293e-07	2.40677e-06			GPD1;C12orf62	NM_005276;NM_032901	3'UTR;TSS1500	chr12:50505138-50506235	N_Shore
cg02795076	12	50505329	0.0073	0.001	++++++	8.97e-13	4.71883e-11			C12orf62	NM_032901	TSS1500	chr12:50505138-50506235	Island
cg27464657	12	50560469	0.0037	0.0007	++++++	3.343e-07	5.6513e-06			LASS5	NM_147190	Body	chr12:50560726-50561386	N_Shore
cg02956274	12	51236582	0.0041	0.001	++++++	6.138e-05	0.000567784			TMPRSS12	NM_182559	TSS200	chr12:51236633-51236924	N_Shore
cg25213362	12	51236634	0.0043	0.0009	++++++	1.699e-06	2.41824e-05			TMPRSS12	NM_182559	TSS200	chr12:51236633-51236924	Island
cg15169829	12	51236693	0.0032	0.001	++++++	0.001598	0.00930002			TMPRSS12	NM_182559	TSS200	chr12:51236633-51236924	Island
cg12439325	12	51236768	0.0039	0.0009	++++++	2.652e-05	0.000272991	rs10876100		TMPRSS12	NM_182559	1stExon	chr12:51236633-51236924	Island
cg04427360	12	51347099	0.0028	0.0008	++++++	0.0004466	0.0031609			HIGD1C	NM_001109619	TSS1500
cg16362133	12	51420474	0.0051	0.0012	++++++	2.306e-05	0.000241526			SLC11A2	NM_000617	TSS1500	chr12:51419640-51420347	S_Shore
cg02675652	12	51477739	0.0027	0.0008	++++++	0.0013	0.0078232			CSRNP2	NM_030809	TSS1500	chr12:51476859-51477552	S_Shore
cg03419278	12	51664245	0.0095	0.0011	++++++	1.031e-19	1.47393e-17			SMAGP;SMAGP	NM_001033873;NM_001031628	TSS1500;TSS200	chr12:51663404-51664411	Island
cg18426142	12	51984246	-0.0031	0.0009	------	0.0003261	0.00241789			SCN8A	NM_014191	TSS1500	chr12:51984474-51985284	N_Shore
cg19760651	12	52201104	0.0034	0.0009	++++++	7.317e-05	0.000661151			SCN8A	NM_014191	Body
cg04745384	12	52242468	0.0075	0.0009	++++++	2.697e-15	2.14712e-13						chr12:52240772-52242547	Island
cg10623219	12	52242807	0.0062	0.0007	++++++	4.587e-17	4.6877e-15						chr12:52240772-52242547	S_Shore
cg11062056	12	52249852	0.0052	0.001	++++++	8.659e-08	1.6755e-06
cg19948393	12	52281810	0.0034	0.0011	++++++	0.001209	0.00736032			ANKRD33;ANKRD33;ANKRD33;ANKRD33	NM_001130015;NM_182608;NM_182608;NM_001130015	1stExon;5'UTR;1stExon;5'UTR
cg04349021	12	52281901	0.0039	0.001	++++++	3.909e-05	0.000383222			ANKRD33;ANKRD33;ANKRD33;ANKRD33	NM_001130015;NM_182608;NM_182608;NM_001130015	1stExon;5'UTR;1stExon;5'UTR
cg24773770	12	52291288	0.003	0.0007	++++++	2.511e-05	0.000260116						chr12:52294173-52294632	N_Shelf
cg23640701	12	52301634	0.004	0.0005	++++++	1.533e-13	9.16345e-12			ACVRL1	NM_000020	5'UTR	chr12:52300801-52301583	S_Shore
cg21415035	12	52305328	0.0033	0.0007	++++++	7.689e-06	9.20991e-05			ACVRL1;ACVRL1	NM_001077401;NM_000020	TSS1500;5'UTR	chr12:52309034-52309337	N_Shelf
cg00088844	12	52317349	0.0063	0.0005	++++++	2.747e-31	1.25005e-28
cg06970510	12	52401448	0.0044	0.0007	++++++	4.286e-11	1.66161e-09			GRASP	NM_181711	Body	chr12:52400467-52401696	Island
cg19374752	12	52404151	-0.003	0.0007	------	5.652e-05	0.000528184			GRASP	NM_181711	Body	chr12:52400467-52401696	S_Shelf				X
cg06611426	12	52404161	-0.0032	0.0007	------	3.572e-06	4.66923e-05			GRASP	NM_181711	Body	chr12:52400467-52401696	S_Shelf
cg20610891	12	52463737	-0.0038	0.0012	------	0.00127	0.00767159			C12orf44;C12orf44	NM_001098673;NM_021934	TSS200;TSS200	chr12:52463348-52464202	Island
cg13220901	12	52519289	0.0042	0.0007	++++++	3.045e-09	8.13781e-08
cg03747456	12	52586127	-0.0062	0.0007	------	3.03e-18	3.62495e-16			KRT80;KRT80	NM_001081492;NM_182507	TSS1500;TSS1500
cg26542792	12	52603567	0.0043	0.0007	++++++	2.25e-09	6.1795e-08			LOC283404	NR_027358	TSS1500
cg07967679	12	52626814	0.006	0.0009	++++++	1.062e-11	4.63407e-10			KRT7	NM_005556	TSS200	chr12:52626793-52627577	Island
cg08975803	12	52626818	0.0023	0.0007	++++++	0.001051	0.00653719			KRT7	NM_005556	TSS200	chr12:52626793-52627577	Island
cg25313172	12	52627272	0.0065	0.0011	++++++	6.585e-09	1.64127e-07			KRT7	NM_005556	1stExon	chr12:52626793-52627577	Island
cg22958090	12	52627438	0.0052	0.001	++++++	1.928e-07	3.44506e-06			KRT7	NM_005556	Body	chr12:52626793-52627577	Island
cg14059257	12	52628105	0.0058	0.0008	++++++	5.762e-13	3.13369e-11		rs74093359	KRT7	NM_005556	Body	chr12:52626793-52627577	S_Shore
cg11710162	12	52646070	0.0048	0.0007	++++++	1.865e-11	7.74933e-10						chr12:52643982-52644411	S_Shore
cg07078225	12	52652377	0.0103	0.0014	++++++	7.92e-13	4.19946e-11						chr12:52652018-52652743	Island
cg15074033	12	52652462	0.0071	0.0011	++++++	4.978e-11	1.90445e-09						chr12:52652018-52652743	Island
cg18428234	12	52652742	0.0045	0.0009	++++++	2.367e-07	4.14717e-06						chr12:52652018-52652743	Island
cg20072118	12	52653637	-0.0026	0.0007	------	9.816e-05	0.00085356						chr12:52652018-52652743	S_Shore
cg12231340	12	52685221	0.0045	0.001	++++++	4.673e-06	5.92607e-05			KRT81	NM_002281	1stExon	chr12:52684945-52685222	Island
cg15701111	12	52685334	0.006	0.0011	++++++	5.642e-08	1.14037e-06			KRT81	NM_002281	TSS200	chr12:52684945-52685222	S_Shore
cg04950824	12	52692031	0.0052	0.0008	++++++	1.112e-11	4.83091e-10	rs79767438					chr12:52695727-52696004	N_Shelf
cg23587980	12	52695568	0.0032	0.0009	++++++	0.0003599	0.00263099			KRT86	NM_002284	TSS200	chr12:52695727-52696004	N_Shore
cg08092837	12	52708293	0.003	0.0007	++++++	4.387e-05	0.00042356			KRT83	NM_002282	3'UTR
cg19233268	12	52715661	0.004	0.0008	++++++	3.672e-07	6.1449e-06			KRT83	NM_002282	TSS1500	chr12:52714800-52715051	S_Shore
cg08542473	12	52760975	0.0034	0.0008	++++++	2.327e-05	0.000243468			KRT85	NM_002283	1stExon	chr12:52760834-52761099	Island
cg15771200	12	52761387	0.0037	0.0009	++++++	2.497e-05	0.000258898			KRT85	NM_002283	TSS200	chr12:52760834-52761099	S_Shore
cg21518208	12	52761416	0.0031	0.0008	++++++	0.0001334	0.00111549			KRT85	NM_002283	TSS200	chr12:52760834-52761099	S_Shore
cg05824973	12	52881484	0.0044	0.0007	++++++	1.211e-10	4.29485e-09	rs3204925	rs1053748	KRT6A	NM_005554	3'UTR
cg04880990	12	52887566	0.0035	0.0009	++++++	9.711e-05	0.000845865		rs76570245	KRT6A	NM_005554	TSS1500
cg10633827	12	52963708	0.004	0.0008	++++++	4.585e-07	7.51043e-06	rs79569073		KRT74	NM_175053	Body
cg00676085	12	52991945	0.006	0.0014	++++++	2.209e-05	0.000232535			KRT72;KRT72;KRT72	NM_080747;NM_001146225;NM_001146226	Body;Body;Body	chr12:52994772-52995312	N_Shelf
cg10292376	12	52995070	0.0045	0.0008	++++++	5.618e-08	1.1359e-06			KRT72;KRT72;KRT72	NM_001146226;NM_080747;NM_001146225	1stExon;1stExon;1stExon	chr12:52994772-52995312	Island
cg18161890	12	52995250	0.0032	0.0007	++++++	1.099e-05	0.000126033			KRT72;KRT72;KRT72;KRT72;KRT72;KRT72	NM_001146226;NM_001146226;NM_080747;NM_080747;NM_001146225;NM_001146225	1stExon;5'UTR;1stExon;5'UTR;1stExon;5'UTR	chr12:52994772-52995312	Island
cg06628878	12	52995425	0.0031	0.0006	++++++	1.219e-08	2.86436e-07			KRT72;KRT72;KRT72	NM_080747;NM_001146226;NM_001146225	TSS200;TSS200;TSS200	chr12:52994772-52995312	S_Shore
cg06494782	12	52995446	0.0033	0.0005	++++++	9.63e-10	2.84901e-08			KRT72;KRT72;KRT72	NM_080747;NM_001146226;NM_001146225	TSS200;TSS200;TSS200	chr12:52994772-52995312	S_Shore
cg00793181	12	52995634	0.0058	0.0007	++++++	1.017e-14	7.41385e-13	rs73320369		KRT72;KRT72;KRT72	NM_080747;NM_001146225;NM_001146226	TSS1500;TSS1500;TSS1500	chr12:52994772-52995312	S_Shore
cg10837116	12	53069933	0.0053	0.0006	++++++	6.887e-18	7.86735e-16			KRT1	NM_006121	Body
cg24220733	12	53084709	0.004	0.0009	++++++	5.776e-06	7.14835e-05			KRT77	NM_175078	3'UTR
cg02305765	12	53107910	0.0107	0.0009	++++++	1.186e-34	6.91303e-32						chr12:53107912-53108471	N_Shore
cg15085791	12	53108401	0.0049	0.0012	++++++	6.781e-05	0.000619408		rs73306661				chr12:53107912-53108471	Island
cg04647654	12	53199284	0.0056	0.0009	++++++	8.708e-10	2.60427e-08
cg07265310	12	53242922	0.0032	0.0006	++++++	6.753e-08	1.33999e-06			KRT78	NM_173352	TSS200
cg02303897	12	53268136	0.0044	0.0014	++++++	0.001739	0.00998645						chr12:53267859-53268290	Island
cg15448726	12	53273497	0.0064	0.0006	++++++	3.64e-23	7.78688e-21						chr12:53273231-53273498	Island
cg17781464	12	53320306	0.0044	0.0008	++++++	1.226e-07	2.29172e-06
cg16729850	12	53339813	0.0057	0.0007	++++++	1.321e-14	9.44093e-13						chr12:53342805-53343162	N_Shelf
cg07051221	12	53341805	0.0039	0.0007	++++++	1.348e-07	2.5004e-06			KRT18;KRT18	NM_000224;NM_199187	TSS1500;TSS1500	chr12:53342805-53343162	N_Shore
cg02369775	12	53488056	0.0064	0.0007	++++++	5.228e-20	7.79906e-18						chr12:53491572-53491955	N_Shelf
cg06559575	12	53490352	0.0053	0.0008	++++++	7.782e-11	2.86596e-09			IGFBP6	NM_002178	TSS1500	chr12:53491572-53491955	N_Shore
cg27409154	12	53490412	0.0026	0.0007	++++++	0.0002344	0.00181858	rs711314		IGFBP6	NM_002178	TSS1500	chr12:53491572-53491955	N_Shore
cg05242244	12	53553086	-0.0033	0.0005	------	1.026e-11	4.49067e-10			CSAD	NM_015989	Body
cg08374799	12	53601050	0.0039	0.0007	++++++	2.202e-07	3.88812e-06			ITGB7	NM_000889	TSS200
cg15260268	12	53613892	0.0022	0.0005	++++++	6.306e-06	7.72343e-05			RARG;RARG;RARG	NM_001042728;NM_001042728;NM_000966	1stExon;5'UTR;Body	chr12:53613716-53615103	Island
cg01756660	12	53625915	-0.0029	0.0008	------	0.0002538	0.00194754			RARG;RARG	NM_000966;NM_000966	1stExon;5'UTR	chr12:53625629-53625993	Island
cg17739459	12	53835901	0.0119	0.0012	++++++	6.504e-23	1.36326e-20	rs77490957		PRR13;PRR13	NM_001005354;NM_018457	5'UTR;5'UTR	chr12:53835295-53835568	S_Shore
cg08802944	12	53874760	0.0032	0.0007	++++++	8.994e-06	0.00010575			PCBP2;PCBP2;PCBP2;PCBP2;PCBP2;PCBP2;PCBP2;MAP3K12	NM_031989;NM_001128911;NM_001128912;NM_001128913;NM_001098620;NM_001128914;NM_005016;NM_006301	3'UTR;3'UTR;3'UTR;3'UTR;3'UTR;3'UTR;3'UTR;3'UTR						X
cg25401874	12	53886067	0.0054	0.0008	++++++	1.633e-10	5.65143e-09			MAP3K12	NM_006301	5'UTR	chr12:53886562-53887101	N_Shore
cg16331883	12	53886170	0.0064	0.0011	++++++	2.238e-08	4.96288e-07			MAP3K12	NM_006301	5'UTR	chr12:53886562-53887101	N_Shore
cg18070593	12	53891718	-0.0029	0.0006	------	2.686e-06	3.62868e-05			MAP3K12	NM_006301	5'UTR	chr12:53893195-53893610	N_Shore
cg22725222	12	53899066	-0.0024	0.0005	------	1.192e-05	0.00013537			TARBP2;TARBP2;TARBP2	NM_134324;NM_004178;NM_134323	Body;Body;Body	chr12:53894450-53895313	S_Shelf
cg01657380	12	53901523	-0.0037	0.0007	------	1.498e-07	2.75036e-06			NPFF	NM_003717	TSS200
cg08730245	12	53902893	0.0029	0.0007	++++++	1.59e-05	0.000174229			NPFF	NM_003717	TSS1500
cg01480384	12	54020711	-0.0038	0.0011	------	0.000561	0.00383589			ATF7;ATF7	NM_001130060;NM_006856	TSS1500;TSS1500	chr12:54019812-54020283	S_Shore
cg12097550	12	54068942	-0.0065	0.0008	------	1.713e-16	1.6298e-14			ATP5G2;ATP5G2	NM_001002031;NM_005176	Body;Body	chr12:54069625-54070177	N_Shore				X
cg22546318	12	54070378	-0.0052	0.0012	------	1.07e-05	0.000123123			ATP5G2;ATP5G2;ATP5G2	NM_001002031;NM_001002031;NM_005176	1stExon;5'UTR;TSS1500	chr12:54071053-54071265	N_Shore
cg27479634	12	54070545	-0.0061	0.001	------	5.199e-10	1.62683e-08			ATP5G2;ATP5G2	NM_005176;NM_001002031	TSS1500;TSS200	chr12:54071053-54071265	N_Shore
cg13691247	12	54071090	0.0076	0.002	++++++	0.0001129	0.00096396	rs77902138		ATP5G2;ATP5G2	NM_005176;NM_001002031	TSS1500;TSS1500	chr12:54071053-54071265	Island
cg04418091	12	54071168	0.0045	0.0013	++++++	0.0003565	0.00261073			ATP5G2;ATP5G2	NM_005176;NM_001002031	TSS1500;TSS1500	chr12:54071053-54071265	Island
cg16264705	12	54071194	0.0061	0.0015	++++++	6.294e-05	0.000580223			ATP5G2;ATP5G2	NM_005176;NM_001002031	TSS1500;TSS1500	chr12:54071053-54071265	Island
