## Supplementary file 3 for "A meta-analysis of brain DNA methylation across sex, age and Alzheimer’s disease points for accelerated epigenetic aging in neurodegeneration" (part 3 of 3)

### Sheet: Frontal_Age_sign (continued)
ID_REF	CHR	MAPINFO	Effect	StdErr	Direction	P.value	pValues_BH	Probe_SNPs	Probe_SNPs_10	UCSC_REFGENE_NAME	UCSC_REFGENE_ACCESSION	UCSC_REFGENE_GROUP	UCSC_CPG_ISLANDS_NAME	RELATION_TO_UCSC_CPG_ISLAND		Cross Tissue aDMP	Tissue Specific aDMP	sDMP in this tissue	LOAD-DMP in this tissue
cg00210271	12	54088934	0.005	0.0007	++++++	3.212e-14	2.16085e-12						chr12:54089211-54089413	N_Shore
cg09439204	12	54090464	0.0056	0.0012	++++++	3.206e-06	4.24252e-05						chr12:54089211-54089413	S_Shore
cg12594635	12	54129457	-0.004	0.0009	------	6.677e-06	8.13031e-05	rs7961165					chr12:54132148-54132353	N_Shelf
cg26113809	12	54132180	0.0029	0.0007	++++++	9.293e-06	0.000108794						chr12:54132148-54132353	Island
cg26695123	12	54132220	0.0041	0.0009	++++++	1.18e-06	1.74712e-05						chr12:54132148-54132353	Island
cg15261861	12	54132255	0.0036	0.0006	++++++	1.64e-08	3.74237e-07						chr12:54132148-54132353	Island
cg02539682	12	54132444	0.003	0.0008	++++++	0.0002599	0.00198759						chr12:54132148-54132353	S_Shore
cg14606256	12	54132568	0.0064	0.0007	++++++	3.026e-22	5.81405e-20						chr12:54132148-54132353	S_Shore
cg16205861	12	54146572	-0.0069	0.001	------	9.123e-13	4.79142e-11						chr12:54144562-54145470	S_Shore
cg03904876	12	54322092	0.0052	0.0008	++++++	4.304e-12	2.02336e-10						chr12:54321301-54321721	S_Shore
cg07731191	12	54329010	0.0052	0.0011	++++++	4.059e-06	5.23086e-05						chr12:54332805-54333731	N_Shelf
cg09484032	12	54329854	0.0061	0.0011	++++++	1.064e-08	2.53342e-07						chr12:54332805-54333731	N_Shelf
cg18713028	12	54329935	0.0086	0.0009	++++++	4.735e-22	8.89989e-20	rs1867299					chr12:54332805-54333731	N_Shelf
cg25975689	12	54330354	0.0034	0.0009	++++++	9.478e-05	0.000828247						chr12:54332805-54333731	N_Shelf
cg22830707	12	54332181	0.0074	0.0006	++++++	6.896e-32	3.28581e-29			HOXC13	NM_017410	TSS1500	chr12:54332805-54333731	N_Shore
cg01577751	12	54332222	0.0041	0.0011	++++++	0.0001676	0.00136105			HOXC13	NM_017410	TSS1500	chr12:54332805-54333731	N_Shore
cg24094550	12	54333565	0.0051	0.0011	++++++	3.132e-06	4.15532e-05			HOXC13	NM_017410	Body	chr12:54332805-54333731	Island
cg23922739	12	54338743	0.0031	0.0009	++++++	0.0005059	0.00351432			HOXC13	NM_017410	Body	chr12:54338761-54339168	N_Shore
cg05951084	12	54343681	0.0035	0.0009	++++++	7.982e-05	0.000713749						chr12:54343622-54343848	Island
cg00862376	12	54343711	0.0032	0.0007	++++++	9.776e-06	0.00011373						chr12:54343622-54343848	Island
cg02072366	12	54345056	0.0061	0.0013	++++++	1.576e-06	2.26249e-05						chr12:54345563-54345916	N_Shore
cg21707187	12	54345862	0.0078	0.0015	++++++	9.984e-08	1.9048e-06						chr12:54345563-54345916	Island
cg26953453	12	54346784	0.0064	0.0008	++++++	1.758e-16	1.66956e-14						chr12:54346777-54347101	Island
cg01268590	12	54346975	0.0118	0.001	++++++	6.093e-32	2.91996e-29						chr12:54346777-54347101	Island
cg02537491	12	54354162	0.0031	0.001	++++++	0.001164	0.00712745						chr12:54354529-54355491	N_Shore				X
cg03078269	12	54354974	0.0103	0.0012	++++++	1.007e-17	1.12344e-15						chr12:54354529-54355491	Island
cg22829917	12	54357408	0.0036	0.0007	++++++	2.468e-07	4.30469e-06	rs60674771	rs74348153	HOTAIR	NR_003716	Body	chr12:54354529-54355491	S_Shore
cg00079219	12	54360131	0.0033	0.0008	++++++	2.129e-05	0.000225061			HOTAIR	NR_003716	Body	chr12:54360374-54360660	N_Shore
cg16006349	12	54360460	0.0055	0.0008	++++++	9.844e-13	5.14082e-11			HOTAIR	NR_003716	Body	chr12:54360374-54360660	Island
cg11328436	12	54360511	0.0037	0.0006	++++++	8.509e-09	2.07264e-07			HOTAIR	NR_003716	Body	chr12:54360374-54360660	Island
cg02665037	12	54362496	0.0051	0.0008	++++++	5.399e-11	2.05246e-09			HOTAIR	NR_003716	Body	chr12:54360374-54360660	S_Shore
cg20116805	12	54363054	0.0048	0.0009	++++++	1.761e-07	3.17702e-06		rs56673894	HOTAIR	NR_003716	TSS1500	chr12:54366815-54369103	N_Shelf
cg07697238	12	54366434	0.0024	0.0006	++++++	6.734e-05	0.000615711	rs77043424		HOXC11	NM_014212	TSS1500	chr12:54366815-54369103	N_Shore
cg07123069	12	54367250	0.0067	0.0006	++++++	4.851e-28	1.6763e-25			HOXC11	NM_014212	1stExon	chr12:54366815-54369103	Island
cg04203883	12	54367822	0.0053	0.0009	++++++	3.02e-08	6.49907e-07			HOXC11	NM_014212	Body	chr12:54366815-54369103	Island
cg17273416	12	54368203	0.0079	0.0007	++++++	6.67e-34	3.70569e-31	rs74089843		HOXC11	NM_014212	Body	chr12:54366815-54369103	Island
cg13855243	12	54368272	0.004	0.0011	++++++	0.0004285	0.00305357			HOXC11	NM_014212	Body	chr12:54366815-54369103	Island
cg07035173	12	54368332	0.0037	0.0009	++++++	3.071e-05	0.000310538			HOXC11	NM_014212	Body	chr12:54366815-54369103	Island
cg23395715	12	54369514	0.0049	0.0009	++++++	1.066e-08	2.53746e-07			HOXC11	NM_014212	3'UTR	chr12:54366815-54369103	S_Shore
cg08033722	12	54370458	0.0025	0.0007	++++++	0.0003401	0.00250709						chr12:54366815-54369103	S_Shore
cg20403938	12	54377457	0.0055	0.0007	++++++	9.583e-15	7.01056e-13	rs59681854		HOXC10	NM_017409	TSS1500	chr12:54378696-54380102	N_Shore
cg04710764	12	54378736	0.0048	0.0008	++++++	2.765e-10	9.14501e-09			HOXC10	NM_017409	TSS1500	chr12:54378696-54380102	Island
cg08900043	12	54378896	0.0053	0.0009	++++++	1.392e-09	3.98882e-08			HOXC10	NM_017409	TSS200	chr12:54378696-54380102	Island
cg02009895	12	54380101	0.0025	0.0006	++++++	2.063e-05	0.000218904			HOXC10	NM_017409	Body	chr12:54378696-54380102	Island
cg20402783	12	54381013	0.0045	0.001	++++++	3.046e-06	4.05367e-05			HOXC10	NM_017409	Body	chr12:54378696-54380102	S_Shore
cg22267551	12	54383234	0.0048	0.0009	++++++	3.232e-08	6.90694e-07			HOXC10	NM_017409	3'UTR	chr12:54378696-54380102	S_Shelf
cg03905819	12	54385275	0.004	0.0012	++++++	0.0006741	0.00448703			MIR196A2	NR_029617	TSS1500	chr12:54387825-54388732	N_Shelf
cg18787548	12	54388411	0.0047	0.0006	++++++	8.565e-15	6.31368e-13						chr12:54387825-54388732	Island
cg21841963	12	54388539	0.004	0.0007	++++++	5.711e-08	1.15274e-06						chr12:54387825-54388732	Island
cg04555312	12	54389114	0.0054	0.001	++++++	4.096e-08	8.54565e-07						chr12:54389113-54389520	Island
cg16264616	12	54390824	0.0034	0.0008	++++++	1.014e-05	0.000117473						chr12:54389113-54389520	S_Shore
cg19794507	12	54391285	0.0047	0.0012	++++++	6.596e-05	0.000604839						chr12:54389113-54389520	S_Shore
cg09941406	12	54391325	0.0085	0.0013	++++++	6.718e-11	2.50568e-09						chr12:54389113-54389520	S_Shore
cg09045007	12	54392734	0.0027	0.0008	++++++	0.001256	0.00760174			HOXC9	NM_006897	TSS1500	chr12:54393374-54394648	N_Shore
cg22679316	12	54396990	0.0079	0.001	++++++	1.155e-15	9.77851e-14			HOXC9	NM_006897	3'UTR	chr12:54399412-54399654	N_Shelf
cg02344911	12	54403178	0.0077	0.0014	++++++	1.222e-08	2.8706e-07			HOXC8	NM_022658	1stExon	chr12:54402682-54403347	Island
cg19634247	12	54403314	0.0074	0.0007	++++++	9.443e-28	3.1707e-25			HOXC8	NM_022658	1stExon	chr12:54402682-54403347	Island
cg13545297	12	54404315	0.0065	0.0007	++++++	1.363e-21	2.44559e-19			HOXC8	NM_022658	Body	chr12:54402682-54403347	S_Shore
cg16908257	12	54404893	0.0036	0.0007	++++++	2.927e-07	5.01217e-06			HOXC8	NM_022658	Body	chr12:54402682-54403347	S_Shore
cg21618620	12	54408427	0.0022	0.0006	++++++	0.000232	0.00180249						chr12:54408426-54408713	Island
cg18040878	12	54409229	0.0027	0.0007	++++++	0.000149	0.0012281			HOXC4;HOXC6;HOXC5	NM_014620;NM_153693;NR_003084	TSS1500;TSS1500;TSS1500	chr12:54408426-54408713	S_Shore
cg16937769	12	54409485	0.0041	0.0008	++++++	9.199e-07	1.3993e-05			HOXC4;HOXC6;HOXC5	NM_014620;NM_153693;NR_003084	TSS1500;TSS1500;TSS1500	chr12:54408426-54408713	S_Shore
cg04704531	12	54409491	0.0042	0.0011	++++++	0.0001616	0.001318			HOXC4;HOXC6;HOXC5	NM_014620;NM_153693;NR_003084	TSS1500;TSS1500;TSS1500	chr12:54408426-54408713	S_Shore
cg26162108	12	54410323	0.003	0.0007	++++++	1.041e-05	0.000120179			HOXC4;HOXC6;HOXC5	NM_014620;NM_153693;NR_003084	TSS1500;TSS1500;TSS1500	chr12:54411709-54412131	N_Shore
cg05296643	12	54410526	0.0058	0.0008	++++++	4.229e-12	1.99036e-10			HOXC4;HOXC6;HOXC5	NM_014620;NM_153693;NR_003084	TSS200;TSS200;TSS200	chr12:54411709-54412131	N_Shore
cg21487207	12	54410576	0.0074	0.0008	++++++	1.245e-21	2.24552e-19			HOXC4;HOXC6;HOXC5	NM_014620;NM_153693;NR_003084	TSS200;TSS200;TSS200	chr12:54411709-54412131	N_Shore
cg17026220	12	54410580	0.009	0.001	++++++	5.916e-20	8.74681e-18			HOXC4;HOXC6;HOXC5	NM_014620;NM_153693;NR_003084	TSS200;TSS200;TSS200	chr12:54411709-54412131	N_Shore
cg09481972	12	54410666	0.0038	0.0007	++++++	2.086e-08	4.65316e-07			HOXC4;HOXC5;HOXC4;HOXC6;HOXC6	NM_014620;NR_003084;NM_014620;NM_153693;NM_153693	5'UTR;Body;1stExon;1stExon;5'UTR	chr12:54411709-54412131	N_Shore
cg15718289	12	54410671	0.0069	0.0013	++++++	5.532e-08	1.12059e-06			HOXC4;HOXC5;HOXC4;HOXC6;HOXC6	NM_014620;NR_003084;NM_014620;NM_153693;NM_153693	5'UTR;Body;1stExon;1stExon;5'UTR	chr12:54411709-54412131	N_Shore
cg10918927	12	54411193	0.0031	0.0007	++++++	2.73e-05	0.000279993	rs985125		HOXC4;HOXC5;HOXC4;HOXC6;HOXC6	NM_014620;NR_003084;NM_014620;NM_153693;NM_153693	5'UTR;Body;1stExon;1stExon;5'UTR	chr12:54411709-54412131	N_Shore
cg16765387	12	54411245	0.003	0.0007	++++++	1.764e-05	0.000190971		rs10219450	HOXC4;HOXC5;HOXC6	NM_014620;NR_003084;NM_153693	5'UTR;Body;5'UTR	chr12:54411709-54412131	N_Shore
cg00567703	12	54413101	0.0063	0.0008	++++++	1.309e-14	9.36e-13			HOXC4;HOXC5;HOXC6	NM_014620;NR_003084;NM_153693	5'UTR;Body;5'UTR	chr12:54412990-54413346	Island
cg03305955	12	54417033	0.0048	0.0008	++++++	3.597e-10	1.16e-08			HOXC4;HOXC5;HOXC6	NM_014620;NR_003084;NM_153693	5'UTR;Body;5'UTR	chr12:54412990-54413346	S_Shelf
cg07545037	12	54423920	0.005	0.0007	++++++	1.123e-11	4.87461e-10			HOXC4;HOXC5;HOXC6;HOXC6	NM_014620;NR_003084;NM_153693;NM_004503	5'UTR;Body;3'UTR;3'UTR	chr12:54424610-54425173	N_Shore
cg18054172	12	54424902	0.0038	0.0008	++++++	1.655e-06	2.36283e-05			HOXC4;HOXC5	NM_014620;NR_003084	5'UTR;Body	chr12:54424610-54425173	Island
cg18843682	12	54425156	0.0063	0.0008	++++++	1.095e-16	1.06902e-14			HOXC4;HOXC5	NM_014620;NR_003084	5'UTR;Body	chr12:54424610-54425173	Island
cg05477933	12	54426537	0.0051	0.0008	++++++	1.735e-11	7.24689e-10			HOXC4;HOXC5;HOXC5	NM_014620;NM_018953;NR_003084	5'UTR;TSS1500;Body	chr12:54427025-54428709	N_Shore
cg19182597	12	54426670	0.0074	0.0009	++++++	1.878e-17	2.02283e-15			HOXC4;HOXC5;HOXC5	NM_014620;NM_018953;NR_003084	5'UTR;TSS200;Body	chr12:54427025-54428709	N_Shore
cg22358580	12	54426725	0.0137	0.0007	++++++	1.06e-89	7.71782e-86			HOXC4;HOXC5;HOXC5	NM_014620;NM_018953;NR_003084	5'UTR;TSS200;Body	chr12:54427025-54428709	N_Shore
cg05982757	12	54427528	0.0045	0.0008	++++++	4.368e-08	9.04945e-07			HOXC4;HOXC5;HOXC5	NM_014620;NR_003084;NM_018953	5'UTR;Body;Body	chr12:54427025-54428709	Island
cg00218447	12	54428171	0.0038	0.0008	++++++	6.098e-06	7.49833e-05			HOXC4;HOXC5;HOXC5	NM_014620;NR_003084;NM_018953	5'UTR;Body;Body	chr12:54427025-54428709	Island
cg21476000	12	54430684	0.0037	0.0008	++++++	3.28e-06	4.32788e-05			HOXC4	NM_014620	5'UTR	chr12:54427025-54428709	S_Shore
cg05349837	12	54430991	0.0038	0.0007	++++++	5.7e-09	1.43805e-07			HOXC4	NM_014620	5'UTR	chr12:54427025-54428709	S_Shelf
cg19696083	12	54438419	0.0042	0.0009	++++++	6.135e-06	7.53735e-05			HOXC4	NM_014620	5'UTR	chr12:54440642-54441543	N_Shelf
cg22525581	12	54439112	0.0031	0.001	++++++	0.001435	0.00849894			HOXC4	NM_014620	5'UTR	chr12:54440642-54441543	N_Shore
cg10366797	12	54441509	0.0076	0.0005	++++++	5.177e-46	6.0522e-43	rs80252816		HOXC4	NM_014620	5'UTR	chr12:54440642-54441543	Island
cg15834355	12	54442075	0.0065	0.0008	++++++	1.424e-14	1.01213e-12			HOXC4	NM_014620	5'UTR	chr12:54440642-54441543	S_Shore
cg22151644	12	54444047	0.0048	0.0009	++++++	1.51e-07	2.77044e-06			HOXC4	NM_014620	5'UTR	chr12:54445876-54446113	N_Shore
cg01946191	12	54444463	0.0032	0.0009	++++++	0.0004935	0.0034408			HOXC4	NM_014620	5'UTR	chr12:54445876-54446113	N_Shore
cg05408649	12	54446019	0.0084	0.0008	++++++	1.122e-28	4.11349e-26			HOXC4	NM_014620	5'UTR	chr12:54445876-54446113	Island
cg27138204	12	54446100	0.0034	0.0009	++++++	0.000107	0.000920268			HOXC4	NM_014620	5'UTR	chr12:54445876-54446113	Island
cg22370252	12	54446289	0.0035	0.001	++++++	0.0002369	0.00183568			HOXC4;HOXC4	NM_014620;NM_153633	5'UTR;TSS1500	chr12:54447744-54448091	N_Shore
cg05992786	12	54446308	0.0047	0.0009	++++++	1.023e-07	1.94708e-06			HOXC4;HOXC4	NM_014620;NM_153633	5'UTR;TSS1500	chr12:54447744-54448091	N_Shore
cg18695839	12	54446944	0.0042	0.0009	++++++	3.565e-06	4.66081e-05			HOXC4;HOXC4	NM_014620;NM_153633	5'UTR;TSS1500	chr12:54447744-54448091	N_Shore
cg18922524	12	54447136	0.0031	0.0009	++++++	0.0008682	0.00556129			HOXC4;HOXC4	NM_014620;NM_153633	5'UTR;TSS1500	chr12:54447744-54448091	N_Shore
cg02264990	12	54447243	0.0068	0.001	++++++	3.701e-12	1.76285e-10			HOXC4;HOXC4	NM_014620;NM_153633	5'UTR;TSS1500	chr12:54447744-54448091	N_Shore
cg07266404	12	54447584	0.0051	0.0007	++++++	2.156e-12	1.06928e-10			HOXC4;HOXC4	NM_014620;NM_153633	5'UTR;TSS200	chr12:54447744-54448091	N_Shore
cg18473521	12	54448265	0.0239	0.0009	++++++	4.51e-153	1.87172e-147			HOXC4;HOXC4	NM_153633;NM_014620	Body;Body	chr12:54447744-54448091	S_Shore		X
cg03146625	12	54448729	0.0104	0.0011	++++++	1.157e-20	1.8633e-18			HOXC4;HOXC4	NM_153633;NM_014620	Body;Body	chr12:54447744-54448091	S_Shore
cg15648389	12	54448769	0.0091	0.0008	++++++	4.813e-30	1.99149e-27			HOXC4;HOXC4	NM_153633;NM_014620	Body;Body	chr12:54447744-54448091	S_Shore
cg06989610	12	54451877	0.0042	0.0008	++++++	1.558e-07	2.84931e-06			FLJ12825	NR_026655	TSS200	chr12:54454249-54454458	N_Shelf
cg23197405	12	54451938	0.0041	0.0006	++++++	2.986e-11	1.1949e-09			FLJ12825	NR_026655	TSS200	chr12:54454249-54454458	N_Shelf
cg08455772	12	54452069	0.0036	0.0007	++++++	6.801e-07	1.06849e-05			FLJ12825	NR_026655	Body	chr12:54454249-54454458	N_Shelf
cg26777456	12	54454250	0.0046	0.0009	++++++	8.34e-08	1.61974e-06			FLJ12825	NR_026655	Body	chr12:54454249-54454458	Island
cg11795276	12	54454252	0.0045	0.0008	++++++	1.16e-07	2.18063e-06			FLJ12825	NR_026655	Body	chr12:54454249-54454458	Island
cg25828185	12	54455656	0.0038	0.0006	++++++	4.683e-11	1.80155e-09			FLJ12825	NR_026655	Body	chr12:54454249-54454458	S_Shore
cg16396919	12	54521807	0.0062	0.001	++++++	2.434e-10	8.14766e-09		rs77223375	LOC400043	NR_026656	Body	chr12:54519768-54520457	S_Shore
cg16915863	12	54523294	0.0072	0.0017	++++++	3.823e-05	0.000376017			LOC400043	NR_026656	Body	chr12:54519768-54520457	S_Shelf
cg11964308	12	54535018	0.0044	0.001	++++++	3.826e-06	4.9628e-05
cg23384027	12	54688344	-0.0035	0.0007	------	1.332e-07	2.47382e-06			NFE2;NFE2	NM_001136023;NM_006163	Body;Body
cg11999488	12	55413659	0.0058	0.0011	++++++	2.158e-07	3.81725e-06			NEUROD4	NM_021191	TSS200
cg22047387	12	55413872	0.0062	0.0008	++++++	1.685e-14	1.18105e-12			NEUROD4;NEUROD4	NM_021191;NM_021191	1stExon;5'UTR
cg27494226	12	56040025	0.0043	0.0007	++++++	1.033e-08	2.46825e-07						chr12:56039988-56040337	Island
cg00731749	12	56102034	0.0032	0.0009	++++++	0.0006827	0.00453576			ITGA7;ITGA7;ITGA7	NM_002206;NM_001144997;NM_001144996	TSS1500;Body;TSS1500	chr12:56101212-56101600	S_Shore
cg04402803	12	56109624	0.0061	0.0009	++++++	5.551e-13	3.02846e-11			BLOC1S1	NM_001487	TSS200	chr12:56109798-56110298	N_Shore
cg22249612	12	56121485	-0.0075	0.0015	------	6.832e-07	1.07287e-05			CD63;CD63	NM_001040034;NM_001780	Body;Body	chr12:56122017-56123186	N_Shore
cg08338281	12	56322667	0.0049	0.0012	++++++	5.083e-05	0.00048145			WIBG	NM_032345	TSS1500	chr12:56320739-56321628	S_Shore
cg10552942	12	56357818	0.0032	0.0007	++++++	7.278e-06	8.77587e-05			SILV	NM_006928	Body	chr12:56360467-56360909	N_Shelf
cg03330747	12	56361238	0.0085	0.0007	++++++	4.142e-32	2.01287e-29			CDK2;CDK2;SILV	NM_001798;NM_052827;NM_006928	Body;Body;TSS1500	chr12:56360467-56360909	S_Shore
cg22514674	12	56473743	0.003	0.0005	++++++	3.449e-08	7.32017e-07			ERBB3;ERBB3	NM_001982;NM_001005915	TSS200;TSS200	chr12:56472792-56474393	Island
cg10869879	12	56474569	0.0039	0.0011	++++++	0.0005014	0.00348849			ERBB3;ERBB3	NM_001005915;NM_001982	Body;Body	chr12:56472792-56474393	S_Shore
cg06617217	12	56708578	-0.0028	0.0007	------	3.61e-05	0.000357763			CNPY2	NM_014255	Body	chr12:56709458-56710110	N_Shore
cg16865138	12	56732447	0.0052	0.0013	++++++	7.056e-05	0.000641014			IL23A	NM_016584	TSS1500
cg20255713	12	56757753	0.0028	0.0007	++++++	0.0001291	0.00108443			APOF	NM_001638	TSS1500	chr12:56753861-56754323	S_Shelf
cg26208267	12	56857294	-0.0021	0.0006	------	0.0009093	0.00578279
cg12191293	12	56882314	0.0031	0.0009	++++++	0.000441	0.00312767			GLS2	NM_013267	TSS200	chr12:56881401-56882702	Island
cg22849059	12	56882693	0.0057	0.0011	++++++	2.961e-07	5.06433e-06			GLS2	NM_013267	TSS1500	chr12:56881401-56882702	Island
cg06074958	12	57118908	0.0128	0.001	++++++	4.177e-38	2.97855e-35			NACA;NACA;NACA;NACA;NACA;NACA	NM_005594;NM_001113203;NM_001113202;NM_001113201;NM_005594;NM_001113201	1stExon;5'UTR;5'UTR;1stExon;5'UTR;5'UTR	chr12:57118977-57119374	N_Shore
cg25154609	12	57404184	0.003	0.0009	++++++	0.001291	0.00777795	rs11609825		TAC3	NM_013251	3'UTR	chr12:57399868-57400226	S_Shelf
cg05641913	12	57410518	0.0025	0.0006	++++++	1.779e-05	0.000192394			TAC3	NM_013251	TSS200
cg00500522	12	57504387	0.0044	0.0009	++++++	6.34e-07	1.00351e-05	rs2626581		STAT6	NM_003153	5'UTR
cg15470658	12	57518141	-0.0041	0.0012	------	0.0009973	0.00625407						chr12:57521524-57522159	N_Shelf
cg25299319	12	57559728	-0.0029	0.0006	------	8.289e-07	1.27509e-05			LRP1	NM_002332	Body
cg13544195	12	57571021	-0.0043	0.0008	------	1.617e-07	2.94501e-06			LRP1	NM_002332	Body	chr12:57569723-57569941	S_Shore
cg09686672	12	57589253	-0.0035	0.0009	------	0.0001836	0.0014732			LRP1	NM_002332	Body
cg25664021	12	57595357	-0.0018	0.0005	------	9.713e-05	0.000845986	rs35617674		LRP1	NM_002332	Body	chr12:57596968-57597309	N_Shore
cg23047693	12	57608606	0.0033	0.0006	++++++	4.513e-08	9.31869e-07						chr12:57609976-57611168	N_Shore
cg12502577	12	57615581	0.0044	0.0009	++++++	3.555e-07	5.96932e-06			NXPH4	NM_007224	Body	chr12:57618769-57619402	N_Shelf
cg02948264	12	57630259	0.004	0.0006	++++++	1.321e-10	4.65039e-09			NDUFA4L2	NM_020142	Body	chr12:57630106-57630469	Island
cg19062108	12	57630834	0.0056	0.0007	++++++	6.829e-16	5.98424e-14			NDUFA4L2	NM_020142	Body	chr12:57631932-57634578	N_Shore
cg01708411	12	57631839	0.0027	0.0008	++++++	0.0005368	0.00369453			NDUFA4L2	NM_020142	5'UTR	chr12:57631932-57634578	N_Shore
cg13212283	12	57632120	0.0052	0.0007	++++++	3.622e-15	2.83086e-13			NDUFA4L2	NM_020142	5'UTR	chr12:57631932-57634578	Island
cg20971970	12	57632495	0.0028	0.0005	++++++	2.767e-07	4.77047e-06			NDUFA4L2	NM_020142	5'UTR	chr12:57631932-57634578	Island
cg01843899	12	57637915	0.0064	0.0009	++++++	5.019e-12	2.32727e-10			STAC3	NM_145064	Body	chr12:57636557-57637673	S_Shore
cg03309176	12	58003774	0.0051	0.0014	++++++	0.0003676	0.00267846			GEFT;GEFT	NM_182947;NM_001111270	TSS1500;TSS200	chr12:58003880-58004249	N_Shore
cg14371590	12	58013915	0.004	0.0008	++++++	2.816e-07	4.84448e-06			SLC26A10;SLC26A10	NM_133489;NM_133489	1stExon;5'UTR	chr12:58014708-58015697	N_Shore
cg17311469	12	58022410	0.0039	0.0008	++++++	8.984e-07	1.36931e-05			B4GALNT1	NM_001478	Body	chr12:58021294-58022037	S_Shore
cg09932758	12	58022542	0.006	0.0009	++++++	1.331e-10	4.68202e-09			B4GALNT1	NM_001478	Body	chr12:58021294-58022037	S_Shore
cg01834979	12	58119918	0.0024	0.0008	++++++	0.001676	0.00968605		rs76723928	AGAP2;LOC100130776;AGAP2	NM_014770;NR_027032;NM_001122772	3'UTR;TSS200;3'UTR	chr12:58119909-58121551	Island
cg23387569	12	58120011	0.0028	0.0008	++++++	0.0003544	0.0025976			AGAP2;LOC100130776;AGAP2	NM_014770;NR_027032;NM_001122772	3'UTR;TSS200;3'UTR	chr12:58119909-58121551	Island
cg10932874	12	58135981	0.0045	0.0008	++++++	1.958e-09	5.4369e-08			AGAP2	NM_014770	TSS200	chr12:58130870-58132047	S_Shelf
cg07060721	12	58158537	0.0037	0.0007	++++++	6.202e-08	1.24146e-06	rs8176345	rs77524609	CYP27B1	NM_000785	Body	chr12:58158855-58160000	N_Shore
cg19985911	12	58209674	-0.0022	0.0007	------	0.001183	0.00722535			AVIL	NM_006576	Body
cg02732509	12	58241200	0.0098	0.0009	++++++	1.731e-28	6.23603e-26			CTDSP2	NM_005730	TSS1500	chr12:58238840-58241046	S_Shore
cg23105471	12	58241215	0.0094	0.0011	++++++	2.327e-18	2.82463e-16			CTDSP2	NM_005730	TSS1500	chr12:58238840-58241046	S_Shore
cg04150488	12	58799794	0.0054	0.0013	++++++	2.225e-05	0.000233993
cg09741713	12	62471915	0.0036	0.0007	++++++	6.78e-08	1.34464e-06			FAM19A2	NM_178539	5'UTR
cg15319470	12	62546183	0.0041	0.0007	++++++	8.828e-09	2.14355e-07			FAM19A2	NM_178539	5'UTR
cg20007569	12	62584726	0.0065	0.001	++++++	5.594e-11	2.11998e-09			FAM19A2	NM_178539	5'UTR	chr12:62584768-62586268	N_Shore
cg25217357	12	62997570	-0.0029	0.0007	------	2.678e-05	0.000275388			C12orf61	NM_175895	TSS1500	chr12:62996159-62997632	Island
cg10793646	12	63024414	0.0041	0.0008	++++++	6.715e-08	1.33322e-06						chr12:63025588-63026213	N_Shore
cg15016701	12	63211683	-0.006	0.0011	------	7.59e-08	1.48878e-06			PPM1H	NM_020700	Body
cg26727693	12	63544175	0.0049	0.0013	++++++	9.929e-05	0.00086214	rs1042615		AVPR1A	NM_000706	1stExon	chr12:63543636-63544967	Island
cg10906284	12	63544430	0.0225	0.0011	++++++	1.28e-92	1.18049e-88			AVPR1A	NM_000706	1stExon	chr12:63543636-63544967	Island
cg21164131	12	63544923	0.0042	0.0007	++++++	2.438e-10	8.15973e-09			AVPR1A;AVPR1A	NM_000706;NM_000706	1stExon;5'UTR	chr12:63543636-63544967	Island
cg15851904	12	64215680	0.0037	0.0009	++++++	1.754e-05	0.000190047						chr12:64215499-64215990	Island
cg05970811	12	64237202	0.006	0.0009	++++++	2.692e-12	1.315e-10			SRGAP1	NM_020762	TSS1500	chr12:64237403-64238401	N_Shore
cg19115204	12	64782908	0.0033	0.001	++++++	0.001152	0.00706638			C12orf56;C12orf56	NM_001170633;NM_001099676	Body;Body	chr12:64784010-64784664	N_Shore
cg14643892	12	64784070	0.0081	0.0011	++++++	1.209e-13	7.36464e-12			C12orf56;C12orf56	NM_001170633;NM_001099676	Body;Body	chr12:64784010-64784664	Island
cg13446772	12	64784173	0.0065	0.0007	++++++	3.673e-20	5.57297e-18			C12orf56;C12orf56	NM_001170633;NM_001099676	1stExon;1stExon	chr12:64784010-64784664	Island
cg04162059	12	64784177	0.0058	0.0007	++++++	2.039e-17	2.18491e-15			C12orf56;C12orf56	NM_001170633;NM_001099676	1stExon;1stExon	chr12:64784010-64784664	Island
cg19998368	12	64784252	0.0104	0.0016	++++++	2.007e-10	6.82734e-09			C12orf56;C12orf56	NM_001170633;NM_001099676	1stExon;1stExon	chr12:64784010-64784664	Island
cg05942111	12	65044027	0.0036	0.0009	++++++	9.705e-05	0.000845449			RASSF3	NM_178169	Body
cg27275851	12	65174375	0.0036	0.0006	++++++	2.727e-09	7.36478e-08						chr12:65174230-65175169	Island
cg13234415	12	65175168	0.0041	0.0005	++++++	4.04e-16	3.64809e-14						chr12:65174230-65175169	Island
cg13554242	12	65276641	0.002	0.0006	++++++	0.0005487	0.00376457
cg03958041	12	65283867	0.0052	0.0007	++++++	7.659e-13	4.07304e-11
cg26733786	12	65515034	0.0043	0.0009	++++++	3.151e-06	4.17786e-05	rs78942476		WIF1;WIF1	NM_007191;NM_007191	5'UTR;1stExon	chr12:65514878-65515863	Island
cg26397188	12	65515276	0.0064	0.0007	++++++	4.946e-22	9.27968e-20			WIF1	NM_007191	TSS200	chr12:65514878-65515863	Island
cg10356187	12	66122804	0.0029	0.0006	++++++	1.058e-06	1.58498e-05						chr12:66122788-66123328	Island
cg07269374	12	66176707	0.0024	0.0007	++++++	0.0005733	0.00390802			RPSAP52	NR_026825	Body
cg03251079	12	66218285	0.0031	0.0006	++++++	4.498e-08	9.29234e-07			HMGA2;HMGA2;RPSAP52;HMGA2;HMGA2	NM_003483;NM_003484;NR_026825;NM_003484;NM_003483	1stExon;5'UTR;Body;1stExon;5'UTR	chr12:66217627-66220181	Island
cg18304766	12	66220165	0.0033	0.0007	++++++	8.262e-06	9.81102e-05			RPSAP52;HMGA2;HMGA2	NR_026825;NM_003484;NM_003483	Body;Body;Body	chr12:66217627-66220181	Island
cg25161912	12	66220771	-0.0043	0.001	------	1.676e-05	0.00018263			HMGA2;RPSAP52;HMGA2	NM_003484;NR_026825;NM_003483	Body;TSS200;Body	chr12:66217627-66220181	S_Shore
cg21822187	12	66286141	-0.0113	0.0011	------	2.96e-23	6.40148e-21			HMGA2;HMGA2	NM_003484;NM_003483	Body;Body
cg02802391	12	66357083	0.0032	0.0009	++++++	0.000555	0.00380195			HMGA2	NM_003483	3'UTR
cg17139392	12	66430294	0.0038	0.0007	++++++	4.634e-09	1.1909e-07
cg26279550	12	66582805	0.0057	0.001	++++++	2.344e-09	6.40798e-08			IRAK3;IRAK3	NM_007199;NM_001142523	TSS200;TSS200	chr12:66582695-66583345	Island
cg22927653	12	66860050	0.0039	0.0012	++++++	0.001238	0.00751186	rs11176203		GRIP1	NM_021150	Body
cg03247245	12	67272574	0.0063	0.0006	++++++	1.725e-22	3.44018e-20
cg08356445	12	67461558	0.003	0.0005	++++++	1.56e-08	3.57298e-07						chr12:67462670-67463724	N_Shore
cg19817165	12	68041318	0.0064	0.0007	++++++	2.42e-22	4.73297e-20			DYRK2;DYRK2	NM_003583;NM_006482	TSS1500;TSS1500	chr12:68042166-68043876	N_Shore
cg21281799	12	68041322	0.0077	0.0007	++++++	8.093e-28	2.73734e-25	rs34544365		DYRK2;DYRK2	NM_003583;NM_006482	TSS1500;TSS1500	chr12:68042166-68043876	N_Shore
cg27276522	12	68049525	0.0047	0.0008	++++++	6.991e-10	2.13305e-08			DYRK2;DYRK2	NM_006482;NM_003583	Body;5'UTR
cg25117315	12	68196566	0.0041	0.0009	++++++	1.527e-06	2.19937e-05
cg06016394	12	68383203	0.0043	0.0007	++++++	6.641e-09	1.65344e-07
cg15249341	12	68405565	0.004	0.0009	++++++	1.364e-05	0.000152303	rs7313068
cg15644756	12	69198743	0.0071	0.0011	++++++	3.483e-10	1.1263e-08						chr12:69201622-69202663	N_Shelf
cg01749569	12	69678096	0.0048	0.0013	++++++	0.0001209	0.00102332
cg01492246	12	69678145	0.0034	0.0011	++++++	0.001569	0.00915526
cg16408865	12	69753119	-0.0034	0.0008	------	3.743e-05	0.000369075			YEATS4	NM_006530	TSS1500	chr12:69753445-69754088	N_Shore
cg10030837	12	69754254	0.0067	0.0011	++++++	2.747e-10	9.09563e-09			YEATS4	NM_006530	Body	chr12:69753445-69754088	S_Shore
cg08975197	12	70173946	0.004	0.001	++++++	9.76e-05	0.000849527			RAB3IP;RAB3IP;RAB3IP;RAB3IP;RAB3IP	NM_175625;NM_175624;NM_001024647;NM_022456;NM_175623	Body;Body;5'UTR;Body;Body
cg11119694	12	70634349	0.0029	0.0007	++++++	1.166e-05	0.000132759						chr12:70636617-70637749	N_Shelf
cg09240095	12	70759304	0.0079	0.0009	++++++	7.055e-20	1.03242e-17			KCNMB4	NM_014505	TSS1500	chr12:70759437-70761052	N_Shore				X
cg18237203	12	70861788	0.0053	0.0008	++++++	1.815e-11	7.55595e-10
cg19344708	12	71003108	0.0042	0.0007	++++++	2.349e-09	6.41869e-08			PTPRB;PTPRB	NM_001109754;NM_002837	Body;Body	chr12:71003624-71004057	N_Shore
cg26255689	12	71011236	0.0065	0.001	++++++	1.216e-10	4.30963e-09			PTPRB	NM_001109754	Body
cg23694248	12	71314315	0.0045	0.0013	++++++	0.0004374	0.00310596			PTPRR;PTPRR	NM_002849;NM_002849	1stExon;5'UTR
cg04464946	12	71314528	0.0027	0.0008	++++++	0.0004206	0.00300564			PTPRR;PTPRR	NM_002849;NM_002849	1stExon;5'UTR
cg05756094	12	71608604	0.0051	0.0009	++++++	9.144e-08	1.76007e-06	rs76763637
cg16645344	12	71833193	0.0031	0.001	++++++	0.001244	0.00754264			LGR5	NM_003667	TSS1500	chr12:71833192-71834389	Island
cg04538585	12	71835737	-0.0073	0.001	------	1.505e-14	1.06514e-12			LGR5	NM_003667	Body	chr12:71833192-71834389	S_Shore
cg11565911	12	72233249	0.0035	0.001	++++++	0.0004199	0.00300146			TBC1D15;TBC1D15;TBC1D15;TBC1D15	NR_027449;NM_001146214;NM_001146213;NM_022771	TSS1500;TSS1500;TSS1500;TSS1500	chr12:72233323-72233635	N_Shore				X
cg14026788	12	72233266	0.005	0.001	++++++	3.782e-07	6.31294e-06			TBC1D15;TBC1D15;TBC1D15;TBC1D15	NR_027449;NM_001146214;NM_001146213;NM_022771	TSS1500;TSS1500;TSS1500;TSS1500	chr12:72233323-72233635	N_Shore				X
cg02965092	12	72347052	0.0031	0.0009	++++++	0.0004312	0.00306849			TPH2	NM_173353	Body
cg20543968	12	72529102	-0.005	0.0011	------	7.381e-06	8.88458e-05
cg17203063	12	75601711	0.0049	0.0015	++++++	0.001477	0.00870805			KCNC2;KCNC2;KCNC2	NM_139137;NM_153748;NM_139136	Body;Body;Body	chr12:75601081-75601752	Island
cg18573383	12	75603401	0.0084	0.0008	++++++	1.206e-25	3.34118e-23			KCNC2;KCNC2;KCNC2;KCNC2;KCNC2;KCNC2	NM_153748;NM_139137;NM_153748;NM_139137;NM_139136;NM_139136	1stExon;1stExon;5'UTR;5'UTR;1stExon;5'UTR	chr12:75601081-75601752	S_Shore
cg11631518	12	75603585	0.0031	0.0008	++++++	0.0001449	0.00119869			KCNC2;KCNC2;KCNC2	NM_139137;NM_153748;NM_139136	TSS200;TSS200;TSS200	chr12:75601081-75601752	S_Shore
cg15659537	12	75712028	0.0035	0.001	++++++	0.0005808	0.00395207			CAPS2	NM_032606	Body
cg21535462	12	75905660	0.0125	0.0012	++++++	1.792e-27	5.89308e-25			KRR1	NM_007043	TSS1500	chr12:75905219-75905518	S_Shore
cg18557556	12	75905681	0.0115	0.0009	++++++	4.34e-36	2.76677e-33			KRR1	NM_007043	TSS1500	chr12:75905219-75905518	S_Shore
cg01413632	12	76078445	0.0036	0.0009	++++++	6.815e-05	0.000622171
cg23508701	12	76331877	0.0033	0.0006	++++++	2.921e-07	5.00272e-06
cg23520422	12	76423956	0.0046	0.0009	++++++	8.351e-08	1.62165e-06	rs6582328		PHLDA1	NM_007350	3'UTR	chr12:76424634-76426316	N_Shore				X
cg12202370	12	76428445	0.003	0.0009	++++++	0.000425	0.00303212						chr12:76424634-76426316	S_Shelf
cg03411579	12	76552736	-0.0041	0.0009	------	1.662e-06	2.37168e-05
cg27012421	12	77092891	0.0039	0.0008	++++++	4.668e-06	5.92045e-05											X
cg25628543	12	77459840	0.0059	0.0011	++++++	1.002e-07	1.91105e-06	rs74477977		E2F7	NM_203394	TSS1500	chr12:77458947-77459942	Island
cg01458686	12	77718836	0.0021	0.0006	++++++	0.0001108	0.000948469						chr12:77718453-77719440	Island
cg05979241	12	77720159	-0.0036	0.001	------	0.0001817	0.00146007						chr12:77718453-77719440	S_Shore
cg09188978	12	78227745	0.0065	0.0012	++++++	2.146e-08	4.77366e-07			NAV3	NM_014903	Body
cg20375220	12	79257667	0.0067	0.0013	++++++	1.105e-07	2.0883e-06			SYT1;SYT1	NM_001135805;NM_005639	TSS200;TSS1500
cg14882054	12	79257711	0.0066	0.001	++++++	2.499e-10	8.34639e-09			SYT1;SYT1	NM_001135805;NM_005639	TSS200;TSS1500
cg01188936	12	80084361	0.0039	0.0007	++++++	3.24e-09	8.62065e-08			PAWR	NM_002583	5'UTR	chr12:80083531-80085154	Island				X
cg00864867	12	80085268	0.007	0.0009	++++++	8.565e-16	7.41315e-14			PAWR	NM_002583	TSS1500	chr12:80083531-80085154	S_Shore
cg25358039	12	81471757	0.0024	0.0008	++++++	0.001565	0.00913616			ACSS3	NM_024560	TSS200	chr12:81471569-81472119	Island
cg23926820	12	81694451	0.0031	0.0009	++++++	0.0008148	0.00527122			PPFIA2	NM_003625	Body
cg03652173	12	82753120	-0.0036	0.0011	------	0.001518	0.00890764		rs75128167	CCDC59;CCDC59;C12orf26	NR_033192;NM_014167;NM_032230	TSS1500;TSS1500;Body	chr12:82752004-82752746	S_Shore
cg02765731	12	83436797	-0.0035	0.0007	------	3.682e-07	6.1599e-06			TMTC2	NM_152588	Body
cg18023283	12	85306828	0.0048	0.0013	++++++	0.0002086	0.00164364			SLC6A15;SLC6A15;SLC6A15	NM_018057;NM_182767;NM_001146335	TSS1500;TSS1500;TSS1500	chr12:85306282-85306829	Island
cg21836370	12	85667451	0.0098	0.0009	++++++	5.6e-25	1.45711e-22
cg16733705	12	85667616	0.0099	0.0009	++++++	2.04e-28	7.28598e-26
cg01311151	12	85671976	0.0024	0.0007	++++++	0.0007831	0.00509625						chr12:85673878-85674700	N_Shore
cg24214152	12	85673860	0.0032	0.0009	++++++	0.0002372	0.00183759			ALX1	NM_006982	TSS200	chr12:85673878-85674700	N_Shore
cg02409351	12	85674022	0.0073	0.0007	++++++	4.443e-29	1.7026e-26			ALX1	NM_006982	TSS200	chr12:85673878-85674700	Island
cg19863542	12	85674140	0.0026	0.0005	++++++	1.54e-06	2.21587e-05			ALX1	NM_006982	1stExon	chr12:85673878-85674700	Island
cg07780095	12	85674296	0.0096	0.001	++++++	8.552e-21	1.39788e-18			ALX1	NM_006982	Body	chr12:85673878-85674700	Island
cg06552356	12	85674531	0.012	0.0008	++++++	2.482e-56	4.74685e-53			ALX1	NM_006982	Body	chr12:85673878-85674700	Island
cg05392777	12	86658385	0.0055	0.001	++++++	1.6e-08	3.65853e-07			MGAT4C	NM_013244	5'UTR
cg07264025	12	86658860	0.0064	0.0012	++++++	2.961e-08	6.38568e-07		rs35164652	MGAT4C	NM_013244	5'UTR
cg07922802	12	88429938	0.0033	0.0008	++++++	5.271e-05	0.000496977	rs77665600		C12orf29	NM_001009894	Body	chr12:88429105-88429606	S_Shore
cg00172872	12	89461426	0.003	0.0007	++++++	3.878e-05	0.000380569
cg25124406	12	89744662	0.0048	0.0011	++++++	6.977e-06	8.45666e-05			DUSP6;DUSP6	NM_001946;NM_022652	Body;Body	chr12:89745168-89748144	N_Shore
cg01242903	12	89744877	0.0033	0.001	++++++	0.0009181	0.00582955			DUSP6;DUSP6	NM_001946;NM_022652	Body;Body	chr12:89745168-89748144	N_Shore
cg06192866	12	89748300	0.0074	0.0009	++++++	7.939e-16	6.90156e-14						chr12:89745168-89748144	S_Shore
cg25623833	12	89888553	0.0036	0.0011	++++++	0.001655	0.00958123	rs12582952		WDR51B	NM_172240	Body
cg16606638	12	89918221	0.0027	0.0007	++++++	0.0002254	0.00175786			WDR51B;GALNT4	NM_172240;NM_003774	Body;1stExon	chr12:89919012-89919904	N_Shore
cg18474081	12	89923541	-0.0041	0.0012	------	0.0003561	0.00260822						chr12:89919012-89919904	S_Shelf
cg16251576	12	90102059	0.0024	0.0007	++++++	0.0005089	0.00353185	rs4842677		LOC338758	NR_028138	TSS1500	chr12:90101436-90104065	Island
cg13408347	12	91347805	0.0039	0.0009	++++++	7.182e-06	8.67625e-05			C12orf12	NM_152638	1stExon	chr12:91347804-91348096	Island
cg05845030	12	91573247	0.0043	0.0008	++++++	2.219e-07	3.9158e-06			DCN;DCN;DCN;DCN;DCN;DCN;DCN	NM_133503;NM_133506;NM_133503;NM_133507;NM_133505;NM_133504;NM_001920	5'UTR;TSS1500;1stExon;TSS1500;TSS1500;TSS1500;5'UTR
cg25007447	12	93521330	-0.0051	0.0013	------	7.709e-05	0.000692365	rs61730922
cg02539662	12	93560520	0.0049	0.001	++++++	2.416e-06	3.30447e-05	rs76964632
cg07215749	12	93965475	0.0042	0.0005	++++++	8.78e-18	9.88292e-16			SOCS2	NM_003877	5'UTR	chr12:93963963-93967395	Island
cg22125370	12	93966485	0.0032	0.0009	++++++	0.0007987	0.00518314	rs41477552		SOCS2	NM_003877	5'UTR	chr12:93963963-93967395	Island
cg12877335	12	94539319	-0.0073	0.0009	------	7.444e-15	5.54944e-13						chr12:94541727-94544000	N_Shelf
cg16372047	12	95397610	0.0026	0.0007	++++++	0.0004477	0.00316723	rs17023565		NDUFA12	NM_018838	TSS200	chr12:95397382-95397611	Island
cg19824362	12	95467522	0.0027	0.0008	++++++	0.0004545	0.00320861			NR2C1;NR2C1;NR2C1	NM_003297;NM_001127362;NM_001032287	TSS200;TSS200;TSS200	chr12:95466650-95467464	S_Shore
cg07737802	12	95537812	0.0053	0.0012	++++++	1.064e-05	0.000122514			FGD6	NM_018351	Body
cg16526732	12	95598159	0.0048	0.0007	++++++	2.294e-11	9.3779e-10			FGD6	NM_018351	Body
cg06159896	12	95840443	0.0039	0.001	++++++	0.0001011	0.000875475
cg11210343	12	95869153	-0.0033	0.0008	------	5.58e-05	0.000522408			METAP2	NM_006838	Body	chr12:95867584-95868019	S_Shore
cg22802813	12	95942761	0.0083	0.0015	++++++	1.426e-08	3.29571e-07			USP44;USP44	NM_001042403;NM_032147	TSS200;5'UTR	chr12:95941906-95942979	Island
cg13879483	12	95942907	0.0062	0.0012	++++++	3.079e-07	5.24712e-06			USP44;USP44	NM_001042403;NM_032147	TSS1500;5'UTR	chr12:95941906-95942979	Island
cg07783282	12	95942964	0.0034	0.0008	++++++	1.957e-05	0.000209126			USP44;USP44	NM_001042403;NM_032147	TSS1500;5'UTR	chr12:95941906-95942979	Island
cg03453449	12	95945120	0.0042	0.0006	++++++	3.455e-11	1.36573e-09			USP44;USP44	NM_032147;NM_032147	1stExon;5'UTR	chr12:95941906-95942979	S_Shelf
cg14565151	12	95945384	0.0028	0.0007	++++++	3.884e-05	0.000381095			USP44	NM_032147	TSS200	chr12:95941906-95942979	S_Shelf
cg23695990	12	95967811	0.006	0.0007	++++++	4.594e-18	5.3767e-16
cg14189750	12	96183525	0.0048	0.0007	++++++	1.178e-10	4.18927e-09			NTN4	NM_021229	Body	chr12:96183873-96185199	N_Shore
cg22486928	12	96251729	0.0039	0.0006	++++++	4.461e-10	1.41338e-08			SNRPF	NM_003095	TSS1500	chr12:96252020-96252246	N_Shore
cg12564437	12	96464899	0.0036	0.0007	++++++	1.591e-07	2.90211e-06
cg18954900	12	96604497	0.0044	0.0008	++++++	5.905e-08	1.18797e-06			ELK3	NM_005230	5'UTR
cg22669136	12	97379628	0.005	0.0008	++++++	1.537e-09	4.35917e-08
cg07251046	12	97791023	0.0047	0.0013	++++++	0.0002479	0.00190798
cg10376360	12	98798276	0.0038	0.0008	++++++	7.622e-06	9.1418e-05
cg12391352	12	99139768	0.0047	0.0014	++++++	0.0008935	0.00569864			ANKS1B;ANKS1B;ANKS1B	NM_020140;NM_152788;NM_181670	Body;Body;Body	chr12:99139386-99139769	Island				X
cg25188975	12	99227115	-0.0044	0.0009	------	6.8e-07	1.06837e-05			ANKS1B;ANKS1B;ANKS1B	NM_020140;NM_152788;NM_181670	Body;Body;Body
cg08287791	12	100002574	0.0046	0.001	++++++	6.521e-06	7.96115e-05			ANKS1B	NM_152788	Body
cg13173541	12	100583499	0.0032	0.0008	++++++	2.321e-05	0.000242895			MIR1827	NR_031728	TSS200
cg21116900	12	100750760	0.0027	0.0008	++++++	0.000384	0.00277989			SLC17A8;SLC17A8	NM_001145288;NM_139319	TSS200;TSS200
cg17520215	12	100967016	0.0075	0.0008	++++++	2.735e-21	4.72944e-19			GAS2L3	NM_174942	TSS1500	chr12:100967293-100967845	N_Shore
cg27529628	12	100967219	0.013	0.0008	++++++	1.56e-58	3.40749e-55	rs79735486		GAS2L3	NM_174942	TSS1500	chr12:100967293-100967845	N_Shore
cg00708105	12	101110754	0.006	0.0008	++++++	7.929e-15	5.88563e-13						chr12:101109863-101111622	Island
cg10141715	12	101603453	0.0051	0.001	++++++	4.699e-07	7.67627e-06			SLC5A8	NM_145913	1stExon	chr12:101603387-101603933	Island
cg20866788	12	101802016	0.007	0.001	++++++	1.054e-12	5.48153e-11			ARL1	NM_001177	TSS1500	chr12:101801047-101802153	Island
cg23067881	12	102036140	0.0028	0.0008	++++++	0.0004332	0.0030803			MYBPC1;MYBPC1;MYBPC1;MYBPC1	NM_206819;NM_206821;NM_206820;NM_002465	Body;Body;Body;Body	chr12:102036253-102036461	N_Shore
cg20874044	12	102874832	0.0035	0.0006	++++++	1.731e-08	3.93036e-07	rs5742612		IGF1;IGF1;IGF1	NM_001111283;NM_001111285;NM_000618	TSS1500;TSS1500;TSS1500
cg08806558	12	102874972	0.004	0.0008	++++++	5.459e-07	8.78263e-06			IGF1;IGF1;IGF1	NM_001111283;NM_001111285;NM_000618	TSS1500;TSS1500;TSS1500
cg25817430	12	102928914	0.0089	0.0011	++++++	2.331e-16	2.1754e-14
cg10700564	12	103350348	0.0024	0.0007	++++++	0.0006718	0.00447401			ASCL1	NM_004316	TSS1500	chr12:103350089-103350422	Island
cg26153410	12	103358619	0.0051	0.0008	++++++	7.007e-10	2.13714e-08						chr12:103359248-103359629	N_Shore
cg22274539	12	103696209	0.0047	0.0014	++++++	0.0007778	0.00506748			C12orf42;C12orf42	NM_001099336;NM_198521	Body;Body	chr12:103696090-103696418	Island
cg14380586	12	103889928	0.0036	0.0009	++++++	4.726e-05	0.000451958			C12orf42;C12orf42	NM_001099336;NM_198521	TSS200;TSS200	chr12:103889148-103889843	S_Shore
cg11010909	12	103980767	0.0044	0.001	++++++	1.16e-05	0.000132145			STAB2	NM_017564	TSS1500
cg12031031	12	103980882	0.0061	0.0011	++++++	6.564e-08	1.3063e-06	rs7307320		STAB2	NM_017564	TSS200
cg10622586	12	103981113	0.0049	0.0008	++++++	7.174e-10	2.18358e-08			STAB2;STAB2	NM_017564;NM_017564	1stExon;5'UTR
cg03658236	12	104063640	0.0048	0.001	++++++	8.029e-07	1.239e-05			STAB2	NM_017564	Body
cg22238777	12	104105289	0.003	0.0008	++++++	0.0002945	0.00221449			STAB2	NM_017564	Body
cg15977278	12	104234975	0.003	0.0009	++++++	0.0008472	0.00544889	rs11111809		NT5DC3	NM_001031701	TSS200	chr12:104234273-104235327	Island
cg08346232	12	104235326	0.007	0.001	++++++	3.162e-13	1.79102e-11			NT5DC3	NM_001031701	TSS1500	chr12:104234273-104235327	Island
cg06462291	12	104235479	0.0104	0.0009	++++++	2.066e-29	8.1815e-27			NT5DC3	NM_001031701	TSS1500	chr12:104234273-104235327	S_Shore
cg02071712	12	104235554	0.0044	0.0009	++++++	6.486e-07	1.02443e-05			NT5DC3	NM_001031701	TSS1500	chr12:104234273-104235327	S_Shore
cg10884544	12	104302786	0.0044	0.0006	++++++	1.585e-12	8.01607e-11			LOC253724	NR_027249	Body
cg27156359	12	104443742	0.0036	0.0011	++++++	0.001571	0.00916603			GLT8D2;GLT8D2	NM_031302;NM_031302	5'UTR;1stExon
cg08101375	12	104443925	0.0031	0.0009	++++++	0.000352	0.00258234			GLT8D2	NM_031302	TSS200
cg19433021	12	104532907	-0.004	0.0007	------	7.381e-08	1.45218e-06			NFYB	NM_006166	TSS1500	chr12:104531174-104532539	S_Shore
cg17395064	12	104609476	0.0205	0.0012	++++++	3.514e-69	1.25721e-65			TXNRD1	NM_001093771	TSS200	chr12:104609397-104610172	Island
cg05741937	12	104609797	0.0064	0.0007	++++++	1.736e-19	2.41443e-17			TXNRD1	NM_001093771	Body	chr12:104609397-104610172	Island
cg15459780	12	104609980	0.0056	0.0009	++++++	2.212e-10	7.46534e-09			TXNRD1	NM_001093771	Body	chr12:104609397-104610172	Island
cg10572274	12	104697224	0.0035	0.0011	++++++	0.001258	0.00761118			TXNRD1;TXNRD1;TXNRD1;EID3;TXNRD1;TXNRD1	NM_182729;NM_182743;NM_001093771;NM_001008394;NM_003330;NM_182742	5'UTR;5'UTR;Body;TSS1500;Body;5'UTR	chr12:104697348-104697984	N_Shore
cg16204509	12	105478582	0.0054	0.0007	++++++	3.224e-13	1.82315e-11			ALDH1L2;ALDH1L2	NR_027752;NM_001034173	TSS1500;TSS1500	chr12:105478089-105478517	S_Shore
cg24688803	12	105478590	0.005	0.0008	++++++	1.176e-10	4.18287e-09			ALDH1L2;ALDH1L2	NR_027752;NM_001034173	TSS1500;TSS1500	chr12:105478089-105478517	S_Shore
cg10623913	12	105727197	0.0035	0.001	++++++	0.0004408	0.00312641			C12orf75	NM_001145199	Body	chr12:105724272-105725052	S_Shelf
cg16204225	12	105879336	0.0036	0.0008	++++++	1.518e-05	0.000167182
cg05654096	12	106477691	-0.0022	0.0007	------	0.001086	0.00672154	rs77220871		NUAK1	NM_014840	Body
cg19061112	12	106491043	-0.0044	0.0007	------	8.265e-11	3.02959e-09			NUAK1	NM_014840	Body
cg06412435	12	106526228	-0.0043	0.0007	------	8.835e-09	2.14449e-07			NUAK1	NM_014840	Body
cg15408855	12	106736581	-0.0055	0.0008	------	6.517e-12	2.95526e-10			TCP11L2	NM_152772	Body
cg10111292	12	106975112	0.006	0.001	++++++	1.934e-09	5.37386e-08						chr12:106975195-106975714	N_Shore
cg01190692	12	106976711	0.0032	0.0009	++++++	0.0003433	0.00252776			RFX4	NM_213594	TSS1500	chr12:106977388-106977713	N_Shore
cg08938906	12	106976839	0.0035	0.0008	++++++	1.237e-05	0.000139895			RFX4	NM_213594	TSS200	chr12:106977388-106977713	N_Shore
cg04801617	12	106976843	0.0043	0.001	++++++	3.37e-05	0.000336582			RFX4	NM_213594	TSS200	chr12:106977388-106977713	N_Shore
cg07350590	12	106986958	0.0047	0.0009	++++++	1.011e-07	1.92689e-06			RFX4	NM_213594	Body
cg14573817	12	107348689	0.0048	0.0011	++++++	6.111e-06	7.51298e-05			C12orf23	NM_152261	TSS1500	chr12:107349152-107350089	N_Shore
cg10082647	12	107348855	0.0058	0.0013	++++++	6.656e-06	8.1076e-05			C12orf23	NM_152261	TSS1500	chr12:107349152-107350089	N_Shore
cg08817693	12	107348944	0.0048	0.0012	++++++	7.984e-05	0.000713912			C12orf23	NM_152261	TSS1500	chr12:107349152-107350089	N_Shore
cg26297688	12	107349093	0.0105	0.0011	++++++	2.415e-21	4.19707e-19			C12orf23	NM_152261	TSS1500	chr12:107349152-107350089	N_Shore
cg15796941	12	107711872	0.0043	0.0006	++++++	1.614e-12	8.15082e-11			BTBD11	NM_001018072	TSS1500	chr12:107711603-107714107	Island
cg00174508	12	107774298	0.0038	0.001	++++++	7.146e-05	0.000648197			BTBD11	NM_001018072	Body
cg09174411	12	107792027	-0.0037	0.0009	------	3.368e-05	0.000336415	rs36064639		BTBD11	NM_001018072	Body
cg13935577	12	107974897	0.0083	0.0017	++++++	7.371e-07	1.14817e-05			BTBD11;BTBD11	NM_001017523;NM_001018072	Body;Body	chr12:107974842-107975305	Island
cg01478234	12	107975299	0.0047	0.0009	++++++	5.846e-07	9.33648e-06			BTBD11;BTBD11	NM_001017523;NM_001018072	Body;Body	chr12:107974842-107975305	Island
cg19939178	12	107976961	0.0028	0.0008	++++++	0.0003279	0.0024288			BTBD11;BTBD11	NM_001017523;NM_001018072	Body;Body	chr12:107974842-107975305	S_Shore
cg10673246	12	108003445	0.0035	0.0009	++++++	7.52e-05	0.000677281			BTBD11;BTBD11	NM_001017523;NM_001018072	Body;Body
cg17559785	12	108006595	0.0044	0.0009	++++++	1.898e-06	2.66727e-05			BTBD11;BTBD11	NM_001017523;NM_001018072	Body;Body
cg07048623	12	108028560	0.0031	0.0009	++++++	0.0003662	0.0026698			BTBD11;BTBD11	NM_001017523;NM_001018072	Body;Body
cg14401746	12	108039569	0.0032	0.0008	++++++	0.000145	0.00119939			BTBD11;BTBD11	NM_001017523;NM_001018072	Body;Body
cg24856726	12	108169333	0.0031	0.0009	++++++	0.000233	0.001809			ASCL4	NM_203436	1stExon	chr12:108168986-108169570	Island
cg01295392	12	108169569	0.003	0.0007	++++++	2.186e-05	0.000230353			ASCL4;ASCL4	NM_203436;NM_203436	1stExon;3'UTR	chr12:108168986-108169570	Island
cg02395819	12	108237572	-0.0072	0.0011	------	3.494e-11	1.37944e-09	rs12322913					chr12:108237437-108238721	Island
cg05847784	12	108237749	-0.0082	0.0013	------	6.3e-11	2.36658e-09						chr12:108237437-108238721	Island
cg12113984	12	108238461	-0.0053	0.001	------	7.673e-08	1.50321e-06						chr12:108237437-108238721	Island
cg07126216	12	108426797	0.0046	0.0009	++++++	1.22e-07	2.28123e-06
cg12369091	12	108495363	0.0028	0.0008	++++++	0.0005613	0.00383776	rs77481844
cg06681434	12	108617683	0.0051	0.0007	++++++	2.413e-12	1.18667e-10			WSCD2	NM_014653	Body
cg26132493	12	108634275	0.0059	0.0012	++++++	6.372e-07	1.00819e-05			WSCD2	NM_014653	Body
cg04792378	12	108985748	0.0056	0.0008	++++++	4.888e-11	1.87243e-09	rs7972192		TMEM119	NM_181724	Body
cg18637459	12	108991991	0.0036	0.0008	++++++	1.385e-05	0.00015437			TMEM119	NM_181724	TSS200
cg05233670	12	109058033	-0.0033	0.001	------	0.0007515	0.00492171		rs75326273	CORO1C	NM_014325	Body
cg13208413	12	109162390	0.006	0.0006	++++++	8.077e-25	2.07816e-22						chr12:109162408-109162722	N_Shore
cg26849830	12	109178373	0.0032	0.0007	++++++	7.921e-06	9.45478e-05			SSH1	NM_018984	3'UTR
cg19256314	12	109227237	0.0048	0.0011	++++++	1.838e-05	0.000197913			SSH1;SSH1	NM_001161330;NM_018984	Body;Body
cg20487932	12	109234959	0.0031	0.0008	++++++	6.039e-05	0.000559761			SSH1;SSH1	NM_001161330;NM_018984	Body;Body
cg17446956	12	109235032	0.0039	0.0008	++++++	4.084e-07	6.76885e-06		rs34274730	SSH1;SSH1	NM_001161330;NM_018984	Body;Body
cg05152479	12	109246508	0.0033	0.001	++++++	0.001021	0.00637917			SSH1;SSH1	NM_001161330;NM_018984	Body;Body
cg26872224	12	109569180	-0.0045	0.0007	------	2.562e-11	1.03663e-09
cg16624888	12	109711141	0.0081	0.0007	++++++	2.099e-30	8.9621e-28
cg12751521	12	109711293	0.0053	0.0006	++++++	1.669e-18	2.06518e-16
cg11857392	12	109728043	0.0045	0.0008	++++++	2.922e-08	6.30911e-07			FOXN4	NM_213596	Body	chr12:109729572-109729826	N_Shore
cg15631781	12	109731880	0.0044	0.0009	++++++	5.767e-07	9.22238e-06			FOXN4	NM_213596	Body	chr12:109729572-109729826	S_Shelf
cg02489769	12	109977218	-0.0046	0.0009	------	7.813e-07	1.20913e-05
cg12350116	12	110035956	-0.0056	0.0006	------	4.515e-18	5.28872e-16
cg16176573	12	110036043	-0.005	0.0007	------	2.742e-14	1.86461e-12
cg18632291	12	110036143	-0.0067	0.0009	------	2.259e-14	1.5576e-12
cg02742775	12	110156442	-0.0066	0.0008	------	2.386e-18	2.89286e-16			C12orf34	NM_032829	5'UTR	chr12:110156267-110156496	Island
cg07382437	12	110198154	-0.0065	0.0008	------	3.454e-16	3.15047e-14			MGC14436;MGC14436;C12orf34	NR_026661;NR_026662;NM_032829	Body;Body;Body
cg23235277	12	110206494	-0.009	0.0011	------	2.518e-17	2.66312e-15			MGC14436;MGC14436;C12orf34	NR_026661;NR_026662;NM_032829	Body;Body;Body
cg21080710	12	110207029	-0.0129	0.0014	------	4.177e-19	5.57222e-17			MGC14436;MGC14436;C12orf34	NR_026661;NR_026662;NM_032829	Body;Body;Body
cg11256214	12	110211642	-0.007	0.0005	------	1.407e-37	9.60191e-35			MGC14436;MGC14436	NR_026662;NR_026661	TSS1500;TSS1500
cg00050496	12	110211701	-0.012	0.0012	------	1.453e-25	4.0041e-23			MGC14436;MGC14436	NR_026662;NR_026661	TSS1500;TSS1500
cg08114617	12	110271441	0.0021	0.0005	++++++	7.482e-05	0.000674283			TRPV4;TRPV4	NM_021625;NM_147204	TSS1500;TSS1500	chr12:110271000-110271582	Island
cg03437675	12	110271625	0.0033	0.0008	++++++	3.111e-05	0.00031404			TRPV4;TRPV4	NM_021625;NM_147204	TSS1500;TSS1500	chr12:110271000-110271582	S_Shore
cg02335700	12	110282809	0.0033	0.001	++++++	0.001655	0.00958123						chr12:110283261-110283482	N_Shore
cg06959021	12	110348880	0.0022	0.0006	++++++	0.0002369	0.00183568		rs78035269	TCHP;TCHP	NM_032300;NM_001143852	Body;Body
cg24503003	12	110682837	0.004	0.0006	++++++	3.323e-11	1.3192e-09
cg06703803	12	110811045	-0.0073	0.0011	------	8.406e-11	3.07855e-09			ANAPC7	NM_016238	3'UTR
cg00278366	12	110940287	0.003	0.0007	++++++	6.888e-06	8.36099e-05			RAD9B;VPS29;VPS29	NM_152442;NM_016226;NM_057180	Body;TSS1500;TSS1500	chr12:110939456-110940173	S_Shore
cg09298818	12	111181546	0.0021	0.0006	++++++	0.0007395	0.00485599			PPP1CC	NM_002710	TSS1500	chr12:111180006-111181028	S_Shore
cg06574422	12	111181673	0.0047	0.0009	++++++	1.32e-07	2.45318e-06			PPP1CC	NM_002710	TSS1500	chr12:111180006-111181028	S_Shore
cg15988887	12	111182093	-0.0033	0.0006	------	4.995e-09	1.2753e-07			PPP1CC	NM_002710	TSS1500	chr12:111180006-111181028	S_Shore
cg08321600	12	111284527	0.0038	0.0006	++++++	4.238e-10	1.34777e-08			CCDC63	NM_152591	TSS1500
cg10995082	12	111284795	0.0039	0.001	++++++	6.652e-05	0.000609327			CCDC63	NM_152591	TSS200
cg09578254	12	111332408	0.0076	0.0011	++++++	3.227e-12	1.55564e-10			CCDC63	NM_152591	Body
cg16523463	12	111358379	0.0035	0.0008	++++++	1.395e-05	0.000155276			MYL2;MYL2	NM_000432;NM_000432	1stExon;5'UTR
cg07053697	12	111374835	0.0058	0.0008	++++++	9.348e-13	4.89596e-11
cg23372128	12	111375031	0.0038	0.001	++++++	0.0001848	0.00148131
cg26874693	12	111618936	-0.0025	0.0006	------	9.73e-05	0.000847236			CUX2	NM_015267	Body
cg00807464	12	111618977	-0.0045	0.0008	------	7.159e-09	1.77114e-07		rs75158020	CUX2	NM_015267	Body
cg07366670	12	111619077	-0.0042	0.0008	------	1.988e-07	3.54251e-06	rs75660768		CUX2	NM_015267	Body
cg23489038	12	111619190	-0.0037	0.0007	------	1.788e-07	3.22111e-06			CUX2	NM_015267	Body
cg07658449	12	111725167	0.004	0.0011	++++++	0.0001585	0.00129593	rs3809278		CUX2	NM_015267	Body
cg16520965	12	111801712	-0.0041	0.0007	------	1.152e-08	2.71955e-07			FAM109A	NM_144671	5'UTR	chr12:111800834-111801244	S_Shore
cg03799530	12	111843215	0.0128	0.0009	++++++	3.988e-48	5.22107e-45			SH2B3	NM_005475	TSS1500	chr12:111842938-111844392	Island				X
cg10101109	12	112455255	-0.003	0.0008	------	0.0001947	0.00154846			ERP29;ERP29	NM_006817;NM_001034025	Body;Body	chr12:112450905-112451856	S_Shelf
cg11072723	12	112460573	-0.0037	0.0005	------	1.279e-13	7.75236e-12		rs1049889	ERP29;ERP29	NM_001034025;NM_006817	3'UTR;3'UTR
cg04606265	12	112600525	-0.0095	0.0009	------	1.561e-25	4.29316e-23	rs74997554		C12orf51	NM_001109662	Body
cg02357838	12	112847022	0.0168	0.0009	++++++	1.522e-71	5.9033e-68			RPL6;RPL6	NM_000970;NM_001024662	5'UTR;5'UTR	chr12:112846955-112847200	Island
cg13296563	12	112847257	0.0052	0.0008	++++++	3.935e-11	1.53673e-09			RPL6;RPL6;RPL6	NM_000970;NM_001024662;NM_001024662	5'UTR;5'UTR;1stExon	chr12:112846955-112847200	S_Shore
cg01573562	12	113229319	0.0098	0.0012	++++++	1.941e-15	1.58074e-13			RPH3A;RPH3A	NM_014954;NM_001143854	TSS1500;TSS1500
cg20102336	12	113376681	-0.0047	0.001	------	1.387e-06	2.01769e-05			OAS3	NM_006187	Body	chr12:113376185-113376493	S_Shore
cg27664496	12	113515835	0.0049	0.001	++++++	9.722e-07	1.47035e-05			DTX1	NM_004416	Body	chr12:113515164-113515970	Island
cg21593001	12	113531060	0.0059	0.0008	++++++	4.446e-13	2.46087e-11			DTX1	NM_004416	Body	chr12:113530914-113531476	Island
cg00644554	12	113531465	0.0049	0.001	++++++	1.002e-06	1.51019e-05			DTX1	NM_004416	Body	chr12:113530914-113531476	Island
cg23925173	12	113537607	0.0045	0.0008	++++++	7.466e-09	1.84117e-07			RASAL1	NM_004658	3'UTR
cg21110505	12	113542981	0.0051	0.0011	++++++	2.225e-06	3.0726e-05			RASAL1	NM_004658	Body	chr12:113541697-113542086	S_Shore
cg00637802	12	113590234	0.0048	0.0007	++++++	1.786e-11	7.44343e-10			CCDC42B	NM_001144872	Body	chr12:113590806-113591304	N_Shore
cg19897003	12	113592610	0.0034	0.0011	++++++	0.001219	0.00741283			CCDC42B	NM_001144872	Body	chr12:113592203-113592620	Island
cg11558705	12	113624596	-0.004	0.0008	------	1.463e-07	2.69206e-06			DDX54;DDX54;C12orf52	NM_001111322;NM_024072;NM_032848	TSS1500;TSS1500;Body	chr12:113622761-113623931	S_Shore
cg21110337	12	113671028	-0.0079	0.0009	------	6.833e-19	8.9148e-17	rs75756475		TPCN1;TPCN1	NM_001143819;NM_017901	Body;Body
cg21498475	12	113737469	-0.0051	0.0006	------	7.926e-16	6.89315e-14			SLC24A6	NM_024959	3'UTR
cg06823672	12	113900283	0.0041	0.0007	++++++	6.17e-09	1.54619e-07						chr12:113900750-113906442	N_Shore
cg00721315	12	113900719	0.0038	0.001	++++++	8.7e-05	0.000768923			LHX5	NM_022363	3'UTR	chr12:113900750-113906442	N_Shore
cg11586330	12	113900751	0.0029	0.0008	++++++	0.0001474	0.0012167			LHX5	NM_022363	3'UTR	chr12:113900750-113906442	Island
cg07645980	12	113902321	0.0033	0.0009	++++++	0.0004443	0.00314752			LHX5	NM_022363	Body	chr12:113900750-113906442	Island				X
cg23031493	12	113902799	0.0064	0.0006	++++++	2.562e-24	6.2435e-22			LHX5	NM_022363	Body	chr12:113900750-113906442	Island
cg26469608	12	113913695	0.0058	0.0009	++++++	6.509e-11	2.43693e-09						chr12:113913615-113914322	Island
cg12493075	12	113913998	0.0021	0.0007	++++++	0.001291	0.00777795						chr12:113913615-113914322	Island
cg21718267	12	113916473	0.0037	0.0012	++++++	0.001313	0.00789057						chr12:113916433-113916717	Island
cg09338032	12	113916609	0.0047	0.0011	++++++	4.632e-05	0.000444197	rs7966707					chr12:113916433-113916717	Island
cg08658787	12	113916646	0.0081	0.001	++++++	2.057e-15	1.66801e-13	rs7967611					chr12:113916433-113916717	Island
cg02347527	12	113916891	0.0034	0.0008	++++++	4.74e-05	0.000453025	rs16942836					chr12:113917394-113918107	N_Shore
cg23358933	12	113917079	0.0043	0.0008	++++++	3.911e-08	8.1947e-07						chr12:113917394-113918107	N_Shore
cg24611446	12	113917737	0.0064	0.0007	++++++	3.237e-18	3.85925e-16						chr12:113917394-113918107	Island
cg10778288	12	113917994	0.0101	0.0007	++++++	4.641e-44	4.77937e-41						chr12:113917394-113918107	Island
cg20368301	12	113985700	0.003	0.0007	++++++	2.598e-05	0.000268018
cg00500705	12	114029659	0.0033	0.0006	++++++	3.164e-07	5.37762e-06						chr12:114029318-114029752	Island
cg23469448	12	114232746	0.0033	0.0009	++++++	0.0002941	0.00221196
cg12382593	12	114236505	0.0034	0.0009	++++++	0.0002776	0.00210449
cg23198644	12	114256772	-0.0049	0.0009	------	6.728e-08	1.33561e-06			RBM19	NM_001146699	3'UTR
cg12233100	12	114282581	-0.0028	0.0009	------	0.001169	0.00715406			RBM19;RBM19;RBM19	NM_001146698;NM_001146699;NM_016196	Body;Body;Body
cg03546806	12	114297307	0.0042	0.001	++++++	1.526e-05	0.000167983			RBM19;RBM19;RBM19	NM_001146698;NM_001146699;NM_016196	Body;Body;Body
cg11813512	12	114660791	0.0043	0.0012	++++++	0.0005185	0.00358804
cg22237668	12	114682739	0.004	0.0007	++++++	1.918e-08	4.31179e-07
cg14761514	12	114714301	0.0039	0.0011	++++++	0.0005361	0.00369038
cg05065572	12	114833912	0.004	0.001	++++++	3.281e-05	0.000328992			TBX5;TBX5;TBX5;TBX5	NM_000192;NM_181486;NM_080717;NM_080718	Body;Body;Body;Body	chr12:114833911-114834210	Island
cg02712224	12	114834201	0.0037	0.0006	++++++	1.053e-08	2.50997e-07			TBX5;TBX5;TBX5;TBX5	NM_000192;NM_181486;NM_080717;NM_080718	Body;Body;Body;Body	chr12:114833911-114834210	Island
cg04562909	12	114836014	0.0037	0.0011	++++++	0.0006294	0.00423212			TBX5;TBX5;TBX5;TBX5	NM_000192;NM_181486;NM_080717;NM_080718	Body;Body;Body;Body	chr12:114833911-114834210	S_Shore
cg06717565	12	114836487	0.0036	0.0011	++++++	0.0009096	0.00578443			TBX5;TBX5;TBX5;TBX5	NM_000192;NM_181486;NM_080717;NM_080718	Body;Body;Body;Body	chr12:114838312-114838889	N_Shore
cg08184159	12	114837108	0.0048	0.0008	++++++	9.72e-09	2.33852e-07			TBX5;TBX5;TBX5;TBX5	NM_000192;NM_181486;NM_080717;NM_080718	Body;Body;Body;Body	chr12:114838312-114838889	N_Shore
cg18689332	12	114837666	0.0077	0.0007	++++++	9.368e-31	4.08818e-28			TBX5;TBX5;TBX5;TBX5	NM_000192;NM_181486;NM_080717;NM_080718	Body;Body;Body;Body	chr12:114838312-114838889	N_Shore
cg18173058	12	114838359	0.003	0.0006	++++++	1.695e-07	3.07157e-06			TBX5;TBX5;TBX5;TBX5	NM_000192;NM_181486;NM_080717;NM_080718	Body;Body;Body;Body	chr12:114838312-114838889	Island
cg00590029	12	114838618	0.0036	0.0006	++++++	6.51e-10	1.99597e-08		rs3825217	TBX5;TBX5;TBX5;TBX5	NM_000192;NM_181486;NM_080717;NM_080718	Body;Body;Body;Body	chr12:114838312-114838889	Island
cg18692678	12	114838772	0.0032	0.001	++++++	0.00125	0.00757205	rs34928480		TBX5;TBX5;TBX5;TBX5	NM_000192;NM_181486;NM_080717;NM_080718	Body;Body;Body;Body	chr12:114838312-114838889	Island
cg11717507	12	114838825	0.0038	0.0008	++++++	4.263e-06	5.46423e-05			TBX5;TBX5;TBX5;TBX5	NM_000192;NM_181486;NM_080717;NM_080718	Body;Body;Body;Body	chr12:114838312-114838889	Island
cg22628281	12	114839007	0.0038	0.0008	++++++	6.643e-07	1.04644e-05			TBX5;TBX5;TBX5;TBX5	NM_000192;NM_181486;NM_080717;NM_080718	Body;Body;Body;Body	chr12:114840853-114841063	N_Shore
cg07658357	12	114839476	0.0046	0.0007	++++++	4.426e-12	2.07578e-10			TBX5;TBX5;TBX5;TBX5	NM_000192;NM_181486;NM_080717;NM_080718	Body;Body;Body;Body	chr12:114840853-114841063	N_Shore
cg09042277	12	114840854	0.0096	0.0008	++++++	1.026e-30	4.46337e-28			TBX5;TBX5;TBX5;TBX5	NM_000192;NM_181486;NM_080717;NM_080718	Body;Body;5'UTR;Body	chr12:114840853-114841063	Island
cg04685570	12	114841202	0.0049	0.0008	++++++	1.125e-10	4.01558e-09			TBX5;TBX5;TBX5;TBX5	NM_000192;NM_181486;NM_080717;NM_080718	Body;Body;5'UTR;Body	chr12:114843022-114843610	N_Shore				X
cg11841394	12	114841536	0.0057	0.0012	++++++	1.471e-06	2.12639e-05			TBX5;TBX5;TBX5;TBX5	NM_000192;NM_181486;NM_080717;NM_080718	Body;Body;5'UTR;Body	chr12:114843022-114843610	N_Shore
cg00642359	12	114841708	0.0027	0.0008	++++++	0.00139	0.00827755			TBX5;TBX5;TBX5;TBX5	NM_000192;NM_181486;NM_080718;NM_080717	5'UTR;5'UTR;TSS200;5'UTR	chr12:114843022-114843610	N_Shore
cg22045225	12	114841792	0.006	0.001	++++++	1.472e-09	4.19518e-08	rs11613605		TBX5;TBX5;TBX5;TBX5	NM_000192;NM_181486;NM_080718;NM_080717	5'UTR;5'UTR;TSS200;5'UTR	chr12:114843022-114843610	N_Shore
cg19787532	12	114841880	0.0036	0.0009	++++++	7.202e-05	0.000652564			TBX5;TBX5;TBX5;TBX5	NM_000192;NM_181486;NM_080718;NM_080717	5'UTR;5'UTR;TSS200;5'UTR	chr12:114843022-114843610	N_Shore
cg20099830	12	114842031	0.0041	0.0009	++++++	1.078e-05	0.000123926			TBX5;TBX5;TBX5;TBX5	NM_000192;NM_080718;NM_181486;NM_080717	5'UTR;TSS1500;5'UTR;5'UTR	chr12:114843022-114843610	N_Shore
cg16249035	12	114843490	0.0043	0.0007	++++++	1.283e-09	3.70127e-08			TBX5;TBX5;TBX5;TBX5	NM_181486;NM_000192;NM_181486;NM_080717	1stExon;5'UTR;5'UTR;5'UTR	chr12:114843022-114843610	Island
cg23320862	12	114843932	0.0046	0.0009	++++++	1.212e-06	1.78888e-05			TBX5;TBX5;TBX5	NM_181486;NM_000192;NM_080717	TSS200;5'UTR;5'UTR	chr12:114845861-114847650	N_Shore
cg08807097	12	114843955	0.0037	0.0009	++++++	2.061e-05	0.000218719			TBX5;TBX5;TBX5	NM_181486;NM_000192;NM_080717	TSS200;5'UTR;5'UTR	chr12:114845861-114847650	N_Shore				X
cg08318726	12	114844265	0.0039	0.0009	++++++	6.469e-06	7.90394e-05			TBX5;TBX5;TBX5	NM_181486;NM_000192;NM_080717	TSS1500;5'UTR;5'UTR	chr12:114845861-114847650	N_Shore
cg16805360	12	114845223	0.0031	0.0009	++++++	0.0005896	0.00400289			TBX5;TBX5;TBX5	NM_181486;NM_000192;NM_080717	TSS1500;5'UTR;5'UTR	chr12:114845861-114847650	N_Shore
cg21907579	12	114845868	0.0053	0.0009	++++++	1.048e-09	3.08094e-08	rs78462880		TBX5;TBX5;TBX5;TBX5	NM_080717;NM_000192;NM_000192;NM_080717	1stExon;1stExon;5'UTR;5'UTR	chr12:114845861-114847650	Island
cg03877376	12	114846162	0.0045	0.0007	++++++	2.567e-10	8.55217e-09	rs12372585	rs76464487	TBX5;TBX5;TBX5;TBX5	NM_080717;NM_000192;NM_000192;NM_080717	1stExon;1stExon;5'UTR;5'UTR	chr12:114845861-114847650	Island
cg23827572	12	114846313	0.0053	0.001	++++++	2.876e-08	6.21949e-07			TBX5;TBX5	NM_080717;NM_000192	TSS200;TSS200	chr12:114845861-114847650	Island
cg17645823	12	114846321	0.0042	0.0006	++++++	8.212e-13	4.34153e-11			TBX5;TBX5	NM_080717;NM_000192	TSS200;TSS200	chr12:114845861-114847650	Island
cg10281002	12	114846399	0.006	0.001	++++++	1.206e-09	3.49908e-08			TBX5;TBX5	NM_080717;NM_000192	TSS200;TSS200	chr12:114845861-114847650	Island
cg16458436	12	114846412	0.0016	0.0005	++++++	0.001154	0.00707666	rs57820630		TBX5;TBX5	NM_080717;NM_000192	TSS200;TSS200	chr12:114845861-114847650	Island
cg14431443	12	114846431	0.0034	0.0004	++++++	1.011e-16	9.91915e-15		rs57820630	TBX5;TBX5	NM_080717;NM_000192	TSS200;TSS200	chr12:114845861-114847650	Island
cg16605327	12	114846849	0.0023	0.0006	++++++	0.0003394	0.00250282			TBX5;TBX5	NM_080717;NM_000192	TSS1500;TSS1500	chr12:114845861-114847650	Island
cg03843000	12	114846968	0.0048	0.0008	++++++	5.382e-10	1.6789e-08			TBX5;TBX5	NM_080717;NM_000192	TSS1500;TSS1500	chr12:114845861-114847650	Island
cg19290410	12	114847438	0.0059	0.0012	++++++	4.041e-07	6.70589e-06			TBX5;TBX5	NM_080717;NM_000192	TSS1500;TSS1500	chr12:114845861-114847650	Island
cg05929882	12	114847508	0.0061	0.0013	++++++	5.828e-06	7.20261e-05			TBX5;TBX5	NM_080717;NM_000192	TSS1500;TSS1500	chr12:114845861-114847650	Island
cg12670347	12	114847578	0.003	0.0007	++++++	1.505e-05	0.000165931			TBX5;TBX5	NM_080717;NM_000192	TSS1500;TSS1500	chr12:114845861-114847650	Island
cg01184975	12	114852091	0.0082	0.0015	++++++	4.021e-08	8.40481e-07						chr12:114851957-114852360	Island
cg07136646	12	114875637	0.0046	0.0009	++++++	2.289e-07	4.02512e-06						chr12:114878143-114879155	N_Shelf
cg14123543	12	114877063	0.0051	0.0008	++++++	3.447e-11	1.36282e-09	rs7305064					chr12:114878143-114879155	N_Shore
cg03532904	12	114877894	0.0045	0.0009	++++++	4.713e-07	7.69611e-06						chr12:114878143-114879155	N_Shore
cg19091036	12	114878144	0.0045	0.0014	++++++	0.001591	0.00926396	rs77102432					chr12:114878143-114879155	Island
cg07006091	12	114878487	0.0081	0.0007	++++++	1.912e-30	8.18894e-28	rs11613613					chr12:114878143-114879155	Island
cg22327646	12	114878570	0.0051	0.0011	++++++	5.538e-06	6.88666e-05						chr12:114878143-114879155	Island
cg06721255	12	114878877	0.0035	0.0009	++++++	0.0001267	0.00106682						chr12:114878143-114879155	Island
cg14187844	12	114879847	0.0047	0.0008	++++++	1.704e-09	4.78442e-08						chr12:114881649-114881937	N_Shore
cg05128922	12	114882879	0.0063	0.0008	++++++	4.53e-14	2.97848e-12						chr12:114881649-114881937	S_Shore
cg01759562	12	114917826	0.0075	0.0009	++++++	3.827e-18	4.51981e-16	rs58507094
cg11295178	12	114918693	0.0043	0.0009	++++++	5.158e-06	6.46565e-05
cg25718766	12	115104864	-0.0035	0.0006	------	1.567e-08	3.58703e-07						chr12:115104848-115105548	Island
cg22133562	12	115106488	0.0043	0.0007	++++++	3.684e-09	9.67607e-08						chr12:115104848-115105548	S_Shore
cg14434755	12	115107540	0.0037	0.0007	++++++	2.91e-07	4.98614e-06						chr12:115109503-115110061	N_Shore
cg13930596	12	115108282	0.0054	0.0009	++++++	2.957e-09	7.92764e-08			TBX3;TBX3	NM_005996;NM_016569	3'UTR;3'UTR	chr12:115109503-115110061	N_Shore
cg19346371	12	115120789	0.0097	0.0012	++++++	1.7e-15	1.39791e-13			TBX3;TBX3	NM_005996;NM_016569	1stExon;1stExon	chr12:115120774-115122945	Island				X
cg27630311	12	115120847	0.0072	0.0013	++++++	1.099e-07	2.07886e-06			TBX3;TBX3	NM_005996;NM_016569	1stExon;1stExon	chr12:115120774-115122945	Island
cg08330778	12	115122028	0.0044	0.0006	++++++	1.5e-14	1.06196e-12			TBX3;TBX3	NM_016569;NM_005996	TSS200;TSS200	chr12:115120774-115122945	Island
cg10530281	12	115122054	0.0057	0.0008	++++++	6.829e-12	3.08595e-10			TBX3;TBX3	NM_016569;NM_005996	TSS200;TSS200	chr12:115120774-115122945	Island
cg22797735	12	115122157	0.0061	0.001	++++++	6.641e-10	2.03283e-08			TBX3;TBX3	NM_016569;NM_005996	TSS200;TSS200	chr12:115120774-115122945	Island
cg00499475	12	115122304	0.0064	0.0008	++++++	3.493e-14	2.33776e-12		rs55969803	TBX3;TBX3	NM_005996;NM_016569	TSS1500;TSS1500	chr12:115120774-115122945	Island
cg26992603	12	115130994	0.0033	0.0008	++++++	3.93e-05	0.000385026						chr12:115130008-115130242	S_Shore
cg01614102	12	115134918	0.0038	0.0007	++++++	4.761e-09	1.22021e-07						chr12:115135925-115136350	N_Shore
cg27125044	12	115134950	0.0047	0.001	++++++	4.131e-06	5.31259e-05						chr12:115135925-115136350	N_Shore
cg11841771	12	115134956	0.0048	0.0009	++++++	1.753e-07	3.16355e-06						chr12:115135925-115136350	N_Shore
cg23754320	12	115135138	0.0043	0.001	++++++	2.165e-05	0.000228401						chr12:115135925-115136350	N_Shore
cg08162222	12	115135282	0.006	0.0008	++++++	2.139e-13	1.2489e-11						chr12:115135925-115136350	N_Shore
cg15402529	12	115135333	0.0033	0.0008	++++++	8.606e-05	0.000761702						chr12:115135925-115136350	N_Shore
cg25106645	12	115135560	0.0036	0.0008	++++++	3.039e-06	4.04552e-05						chr12:115135925-115136350	N_Shore
cg19248676	12	115135926	0.0055	0.0008	++++++	7.107e-13	3.79945e-11						chr12:115135925-115136350	Island
cg12368612	12	115135999	0.003	0.0007	++++++	2.958e-05	0.000300547						chr12:115135925-115136350	Island
cg22586653	12	115136098	0.0038	0.0006	++++++	3.959e-09	1.0331e-07						chr12:115135925-115136350	Island
cg22489153	12	115136175	0.0055	0.0006	++++++	2.972e-18	3.56378e-16						chr12:115135925-115136350	Island
cg07969619	12	115136279	0.0024	0.0008	++++++	0.001496	0.00879895						chr12:115135925-115136350	Island
cg06564523	12	115174628	0.0046	0.0011	++++++	4.345e-05	0.000420052						chr12:115173614-115174822	Island
cg19763863	12	115176842	0.0038	0.0007	++++++	3.507e-07	5.89445e-06						chr12:115173614-115174822	S_Shelf
cg25255082	12	115272264	0.0031	0.0009	++++++	0.0006916	0.00458703	rs73406455
cg07283816	12	115455263	0.0035	0.0009	++++++	0.0002157	0.00169232
cg22524980	12	115893200	0.0055	0.0008	++++++	5.217e-12	2.40918e-10						chr12:115889597-115889995	S_Shelf
cg18639984	12	115943877	-0.008	0.0024	------	0.0007039	0.00465678
cg16519192	12	116037126	-0.0042	0.0013	------	0.001069	0.00663146
cg27129590	12	116351979	0.0028	0.0007	++++++	6.05e-05	0.000560568						chr12:116354787-116355187	N_Shelf
cg07639520	12	116354949	0.0031	0.0009	++++++	0.0005716	0.0038981						chr12:116354787-116355187	Island
cg02926859	12	116854134	0.0024	0.0006	++++++	3.312e-05	0.000331596
cg00297584	12	116971031	0.0045	0.0011	++++++	3.647e-05	0.000360878			NCRNA00173;NCRNA00173	NR_027346;NR_027345	TSS1500;TSS200
cg21805138	12	117155636	-0.0036	0.0007	------	2.934e-07	5.02291e-06			C12orf49	NM_024738	Body
cg07533488	12	117287121	0.0028	0.0008	++++++	0.0003657	0.00266686		rs73220476	RNFT2;RNFT2	NM_032814;NM_001109903	Body;Body
cg19674878	12	117470549	-0.0047	0.0009	------	1.139e-07	2.14533e-06
cg23895963	12	117471115	-0.0041	0.0008	------	2.613e-07	4.53094e-06		rs34611064
cg04964669	12	117536182	0.0047	0.0007	++++++	2.027e-10	6.8886e-09			TESC;TESC;TESC	NR_031766;NM_017899;NM_001168325	Body;Body;Body	chr12:117536290-117537421	N_Shore
cg02595280	12	117674278	0.0047	0.0009	++++++	1.842e-07	3.30805e-06			NOS1	NM_000620	Body
cg02397205	12	117796245	0.0034	0.0009	++++++	0.0001079	0.000927067			NOS1	NM_000620	5'UTR	chr12:117798076-117799448	N_Shore
cg10914558	12	117797056	0.0045	0.0009	++++++	4.207e-07	6.95106e-06			NOS1	NM_000620	5'UTR	chr12:117798076-117799448	N_Shore
cg17119907	12	117797116	0.0028	0.0007	++++++	5.718e-05	0.000533571			NOS1	NM_000620	5'UTR	chr12:117798076-117799448	N_Shore
cg13316625	12	117801001	0.003	0.0009	++++++	0.001404	0.00834667			NOS1	NM_000620	TSS1500	chr12:117798076-117799448	S_Shore
cg21126680	12	118589026	-0.0033	0.0007	------	2.16e-06	2.9923e-05			TAOK3	NM_016281	Body
cg01431992	12	118797027	0.0043	0.0012	++++++	0.000378	0.00274301			TAOK3	NM_016281	5'UTR
cg21671052	12	119027591	0.0031	0.0007	++++++	1.186e-05	0.000134774
cg19685709	12	119208234	0.0041	0.0009	++++++	1.009e-05	0.000116953						chr12:119212110-119212393	N_Shelf
cg15022354	12	119211794	0.0032	0.001	++++++	0.0007232	0.00476456						chr12:119212110-119212393	N_Shore
cg12878812	12	119419696	0.0071	0.0006	++++++	1.643e-35	1.00128e-32			SRRM4	NM_194286	1stExon	chr12:119419105-119419810	Island
cg13810723	12	119592343	0.0054	0.001	++++++	1.057e-07	2.0071e-06			SRRM4	NM_194286	Body	chr12:119591856-119592176	S_Shore
cg00700239	12	119595495	-0.0032	0.0008	------	4.065e-05	0.00039653			SRRM4	NM_194286	3'UTR	chr12:119591856-119592176	S_Shelf
cg10886095	12	119935697	0.0036	0.0009	++++++	4.871e-05	0.000463922			CCDC60	NM_178499	Body
cg14836636	12	120106292	0.0085	0.0011	++++++	2.266e-15	1.82465e-13			PRKAB1	NM_006253	Body	chr12:120105502-120106232	S_Shore
cg13074532	12	120156359	-0.0059	0.0009	------	6.603e-11	2.46811e-09			CIT	NM_007174	Body
cg27281285	12	120315368	0.0065	0.0009	++++++	2.292e-12	1.13132e-10			CIT	NM_007174	TSS1500	chr12:120314847-120315169	S_Shore
cg01199721	12	120632764	0.0031	0.0006	++++++	6.386e-08	1.27393e-06	rs11830977		GCN1L1	NM_006836	TSS1500	chr12:120632222-120632784	Island
cg17085542	12	120649661	-0.0034	0.0008	------	6.867e-05	0.00062634			PXN;PXN;PXN	NM_025157;NM_002859;NM_001080855	3'UTR;3'UTR;3'UTR	chr12:120650214-120650528	N_Shore
cg25946681	12	120654588	-0.0037	0.0007	------	3.061e-07	5.22009e-06			PXN;PXN;PXN	NM_025157;NM_001080855;NM_002859	Body;Body;Body	chr12:120651711-120651943	S_Shelf
cg04880546	12	120868468	0.0185	0.0008	++++++	2.23e-108	3.85618e-104
cg19946631	12	120933318	0.007	0.0009	++++++	3.606e-15	2.81941e-13	rs2233673		DYNLL1;DYNLL1;DYNLL1	NM_001037495;NM_001037494;NM_003746	TSS1500;5'UTR;TSS1500	chr12:120933649-120934713	N_Shore
cg18168387	12	120933482	0.0092	0.0009	++++++	5.427e-24	1.27248e-21	rs2233674		DYNLL1;DYNLL1;DYNLL1	NM_001037495;NM_001037494;NM_003746	TSS1500;5'UTR;TSS1500	chr12:120933649-120934713	N_Shore
cg19517509	12	120933726	0.0168	0.0009	++++++	1.755e-74	7.74842e-71			DYNLL1;DYNLL1;DYNLL1	NM_003746;NM_001037495;NM_001037494	TSS200;TSS200;5'UTR	chr12:120933649-120934713	Island
cg10792326	12	120933732	0.0112	0.0007	++++++	8.053e-60	1.85673e-56			DYNLL1;DYNLL1;DYNLL1	NM_003746;NM_001037495;NM_001037494	TSS200;TSS200;5'UTR	chr12:120933649-120934713	Island
cg17117651	12	121075585	0.0038	0.0008	++++++	3.93e-06	5.08245e-05						chr12:121078161-121079483	N_Shelf
cg24105269	12	121092378	-0.0034	0.0007	------	3.184e-06	4.2165e-05			CABP1;CABP1;CABP1	NM_031205;NM_004276;NM_001033677	Body;Body;Body
cg07746514	12	121139042	0.0028	0.0007	++++++	0.000105	0.000905092			MLEC	NM_014730	3'UTR
cg21892295	12	121157589	-0.0053	0.0012	------	4.483e-06	5.7141e-05	rs75205937		UNC119B	NM_001080533	Body
cg04974751	12	121282930	-0.0052	0.0006	------	4.14e-16	3.73189e-14			SPPL3	NM_139015	Body
cg12635120	12	121345228	-0.0057	0.0008	------	1.878e-11	7.79944e-10						chr12:121341414-121342436	S_Shelf
cg13567169	12	121410855	0.0059	0.0009	++++++	6.453e-10	1.98084e-08			C12orf27	NR_024345	TSS1500
cg16955074	12	121671600	-0.0042	0.0009	------	4.841e-06	6.11483e-05			P2RX4	NM_002560	3'UTR
cg02931464	12	121826303	0.0025	0.0006	++++++	2.779e-05	0.000284337
cg04682193	12	121867725	-0.0031	0.0006	------	9.952e-07	1.50146e-05			KDM2B;KDM2B	NM_032590;NM_001005366	3'UTR;3'UTR
cg16320626	12	121877851	-0.0081	0.0013	------	1.456e-09	4.15414e-08			KDM2B;KDM2B	NM_032590;NM_001005366	Body;Body	chr12:121880053-121880718	N_Shelf
cg11724984	12	121890864	0.0057	0.0008	++++++	9.917e-12	4.35156e-10			KDM2B;KDM2B	NM_032590;NM_001005366	Body;Body	chr12:121890758-121891144	Island					X
cg02827029	12	121890907	0.0038	0.0007	++++++	1.045e-07	1.98622e-06			KDM2B;KDM2B	NM_032590;NM_001005366	Body;Body	chr12:121890758-121891144	Island
cg01214587	12	121891131	0.0063	0.0007	++++++	7.618e-18	8.66187e-16			KDM2B;KDM2B	NM_032590;NM_001005366	Body;Body	chr12:121890758-121891144	Island
cg27162932	12	121962881	-0.0065	0.0009	------	2.86e-12	1.39068e-10			KDM2B;KDM2B	NM_032590;NM_001005366	Body;Body
cg03241244	12	122017052	-0.002	0.0006	------	0.00107	0.00663696			KDM2B;KDM2B	NM_032590;NM_001005366	Body;Body	chr12:122016170-122017693	Island
cg26509318	12	122019760	-0.0094	0.001	------	2.931e-22	5.64721e-20			KDM2B;KDM2B	NM_032590;NM_001005366	TSS1500;TSS1500	chr12:122018170-122018457	S_Shore
cg02827278	12	122063043	-0.0035	0.0011	------	0.001672	0.00966644			ORAI1	NM_032790	TSS1500	chr12:122064176-122065142	N_Shore
cg22917372	12	122186536	0.0041	0.0009	++++++	5.578e-06	6.93141e-05			TMEM120B	NM_001080825	Body
cg09088508	12	122231455	0.0032	0.0008	++++++	1.789e-05	0.000193324			RHOF	NM_019034	1stExon	chr12:122230903-122232359	Island
cg01093801	12	122252646	-0.0024	0.0007	------	0.0003404	0.0025089			SETD1B	NM_015048	Body	chr12:122254907-122255494	N_Shelf
cg14400030	12	122498111	-0.0138	0.0014	------	1.451e-23	3.24454e-21			BCL7A;BCL7A	NM_020993;NM_001024808	3'UTR;3'UTR
cg19535609	12	122687758	0.0026	0.0006	++++++	1.768e-05	0.000191339			LRRC43;B3GNT4;LRRC43	NM_152759;NM_030765;NM_001098519	Body;TSS1500;Body	chr12:122687800-122689106	N_Shore
cg11753688	12	122687823	0.0042	0.0008	++++++	5.577e-08	1.12849e-06			LRRC43;B3GNT4;LRRC43	NM_152759;NM_030765;NM_001098519	Body;TSS1500;Body	chr12:122687800-122689106	Island
cg09736083	12	122687951	0.006	0.0006	++++++	2.268e-22	4.46092e-20			LRRC43;B3GNT4;LRRC43	NM_152759;NM_030765;NM_001098519	Body;TSS1500;Body	chr12:122687800-122689106	Island
cg11970289	12	122688969	0.0025	0.0006	++++++	7.977e-06	9.51233e-05			B3GNT4	NM_030765	5'UTR	chr12:122687800-122689106	Island
cg10551058	12	123324826	-0.0034	0.0007	------	7.881e-07	1.21865e-05			HIP1R	NM_003959	Body	chr12:123319750-123321043	S_Shelf
cg13657970	12	123333035	-0.0027	0.0005	------	2.316e-08	5.11917e-07			HIP1R	NM_003959	Body
cg05191488	12	123334709	-0.007	0.0009	------	8.093e-14	5.09128e-12			HIP1R	NM_003959	Body
cg24847996	12	123340818	-0.0113	0.0014	------	6.472e-17	6.50988e-15			HIP1R	NM_003959	Body
cg27405626	12	123340936	-0.0057	0.0008	------	1.022e-12	5.32445e-11			HIP1R	NM_003959	Body
cg13649552	12	123340981	-0.008	0.0009	------	1.967e-19	2.7184e-17			HIP1R	NM_003959	Body
cg25957092	12	123351126	-0.003	0.0008	------	0.0004289	0.00305548			VPS37B	NM_024667	3'UTR	chr12:123351641-123351918	N_Shore
cg10575652	12	123351652	-0.0031	0.0008	------	0.0001635	0.00133185		rs79804390	VPS37B	NM_024667	3'UTR	chr12:123351641-123351918	Island
cg09178970	12	123351798	-0.0045	0.0006	------	1.516e-13	9.07097e-12			VPS37B	NM_024667	Body	chr12:123351641-123351918	Island
cg24769158	12	123351868	-0.0048	0.0013	------	0.0002746	0.00208403			VPS37B	NM_024667	Body	chr12:123351641-123351918	Island
cg13299728	12	123352600	-0.0026	0.0006	------	4.929e-05	0.000468789			VPS37B	NM_024667	Body	chr12:123351641-123351918	S_Shore
cg15617609	12	123352774	-0.0047	0.0007	------	4.543e-11	1.7511e-09		rs76162123	VPS37B	NM_024667	Body	chr12:123351641-123351918	S_Shore
cg24664957	12	123381003	0.0027	0.0006	++++++	1.733e-05	0.000188066			VPS37B	NM_024667	TSS1500	chr12:123380333-123380894	S_Shore				X
cg11586448	12	123383399	-0.0034	0.001	------	0.0007465	0.00489476		rs74522617				chr12:123380333-123380894	S_Shelf
cg07949141	12	123451874	0.0051	0.0009	++++++	2.361e-09	6.44808e-08			ABCB9;ABCB9;ABCB9	NM_203444;NM_019625;NM_019624	5'UTR;TSS1500;TSS1500	chr12:123450868-123451207	S_Shore
cg01311567	12	123470623	-0.005	0.001	------	1.688e-06	2.40432e-05			PITPNM2	NM_020845	Body	chr12:123470553-123471102	Island
cg01816936	12	123518888	-0.0039	0.0012	------	0.0009075	0.00577329			PITPNM2	NM_020845	Body
cg01013737	12	123868647	-0.003	0.0009	------	0.0004119	0.00295226	rs80295847		SETD8	NM_020382	TSS200	chr12:123868267-123869381	Island
cg07534892	12	123930117	0.0044	0.0009	++++++	7.434e-07	1.15699e-05
cg10575376	12	124246446	0.0083	0.0011	++++++	1.737e-14	1.21545e-12			DNAH10	NM_207437	TSS1500	chr12:124246524-124247254	N_Shore
cg26986180	12	124246525	0.0058	0.0009	++++++	1.27e-10	4.48493e-09			DNAH10	NM_207437	TSS1500	chr12:124246524-124247254	Island				X
cg07347092	12	124246927	0.0041	0.0008	++++++	1.064e-07	2.01919e-06			DNAH10	NM_207437	TSS200	chr12:124246524-124247254	Island
cg10902909	12	124371801	0.0027	0.0007	++++++	0.0001432	0.00118635			DNAH10	NM_207437	Body
cg17723958	12	124429295	-0.0114	0.0016	------	4.687e-12	2.18559e-10	rs76978974		CCDC92	NM_025140	5'UTR
cg14501977	12	124432994	-0.0071	0.0013	------	6.677e-08	1.32682e-06			CCDC92	NM_025140	5'UTR
cg09480470	12	124556975	0.006	0.0013	++++++	1.94e-06	2.72012e-05
cg02869235	12	124726864	0.0039	0.0008	++++++	5.257e-07	8.48957e-06		rs73223527
cg03159409	12	124779144	0.0047	0.0007	++++++	4.411e-10	1.39871e-08			FAM101A	NM_181709	5'UTR	chr12:124780105-124780306	N_Shore
cg09944659	12	124779228	0.0037	0.0006	++++++	9.314e-10	2.7638e-08			FAM101A	NM_181709	5'UTR	chr12:124780105-124780306	N_Shore
cg18124134	12	124798985	-0.0036	0.001	------	0.0002001	0.00158603			FAM101A	NM_181709	Body	chr12:124798796-124799224	Island
cg20251110	12	124813301	-0.0053	0.0007	------	2.131e-15	1.72129e-13			NCOR2;NCOR2	NM_006312;NM_001077261	Body;Body	chr12:124809316-124810144	S_Shelf
ch.12.2647993F	12	124837365	-0.0039	0.001	------	0.0001383	0.00115072			NCOR2;NCOR2	NM_006312;NM_001077261	Body;Body
cg00765705	12	124865130	-0.0073	0.0012	------	1.481e-09	4.2188e-08			NCOR2;NCOR2	NM_006312;NM_001077261	Body;Body
cg16706240	12	124872365	-0.0035	0.0006	------	4.373e-08	9.05845e-07			NCOR2;NCOR2	NM_006312;NM_001077261	Body;Body	chr12:124872135-124872419	Island
cg12157156	12	124880173	-0.0044	0.0006	------	3.069e-14	2.0717e-12			NCOR2;NCOR2	NM_006312;NM_001077261	Body;Body
cg23880533	12	124896079	-0.011	0.0009	------	2.366e-36	1.52237e-33			NCOR2;NCOR2	NM_006312;NM_001077261	Body;Body
cg13419087	12	124907105	-0.0035	0.0007	------	1.337e-07	2.48244e-06		rs61751356	NCOR2;NCOR2	NM_006312;NM_001077261	Body;Body
cg17154218	12	124912182	0.0036	0.0006	++++++	1.256e-08	2.93965e-07	rs75732878		NCOR2;NCOR2	NM_006312;NM_001077261	Body;Body	chr12:124911243-124911464	S_Shore
cg22168796	12	124938326	-0.0049	0.0008	------	6.522e-10	1.99936e-08			NCOR2;NCOR2	NM_006312;NM_001077261	Body;Body	chr12:124941314-124941584	N_Shelf
cg02053964	12	124950784	-0.0035	0.0009	------	9.825e-05	0.000854236			NCOR2;NCOR2	NM_006312;NM_001077261	Body;Body	chr12:124950705-124950939	Island
cg01797036	12	124950938	-0.0049	0.0008	------	3.244e-09	8.63018e-08			NCOR2;NCOR2	NM_006312;NM_001077261	Body;Body	chr12:124950705-124950939	Island
cg07739604	12	124950990	-0.0027	0.0005	------	4.882e-07	7.94581e-06			NCOR2;NCOR2	NM_006312;NM_001077261	Body;Body	chr12:124950705-124950939	S_Shore
cg04347477	12	125002007	-0.0154	0.0013	------	3.058e-30	1.28844e-27			NCOR2;NCOR2	NM_006312;NM_001077261	5'UTR;5'UTR	chr12:125002006-125002433	Island
cg22828383	12	125002191	-0.0082	0.0009	------	2.137e-21	3.74214e-19			NCOR2;NCOR2	NM_006312;NM_001077261	5'UTR;5'UTR	chr12:125002006-125002433	Island
cg01054110	12	125002332	-0.0088	0.0011	------	2.47e-16	2.2948e-14			NCOR2;NCOR2	NM_006312;NM_001077261	5'UTR;5'UTR	chr12:125002006-125002433	Island
cg22580512	12	125002474	-0.0108	0.0011	------	3.904e-23	8.33875e-21			NCOR2;NCOR2	NM_006312;NM_001077261	5'UTR;5'UTR	chr12:125002880-125003101	N_Shore
cg08762484	12	125058884	0.0034	0.0009	++++++	0.0003507	0.00257466
cg09740450	12	125223650	0.0035	0.001	++++++	0.0007641	0.00499218						chr12:125223520-125223750	Island
cg18476778	12	125233354	-0.0043	0.0008	------	4.12e-07	6.82389e-06
cg12053291	12	125282342	0.0052	0.0007	++++++	5.517e-13	3.0107e-11			SCARB1;SCARB1	NM_001082959;NM_005505	Body;Body
cg19950933	12	125299563	0.0027	0.0007	++++++	0.000138	0.00114847			SCARB1;SCARB1	NM_001082959;NM_005505	Body;Body	chr12:125299474-125299874	Island
cg01663970	12	125299686	0.0033	0.0009	++++++	0.0004795	0.00335836			SCARB1;SCARB1	NM_001082959;NM_005505	Body;Body	chr12:125299474-125299874	Island
cg23476025	12	125317455	0.0044	0.0011	++++++	0.0001427	0.00118275		rs34829203	SCARB1;SCARB1	NM_001082959;NM_005505	Body;Body
cg03902450	12	125412894	0.0048	0.0007	++++++	4.112e-12	1.94013e-10						chr12:125412891-125413165	Island
cg10842913	12	125755229	0.0041	0.0008	++++++	1.201e-07	2.24925e-06	rs77099835
cg03428945	12	125819597	0.0044	0.0008	++++++	1.665e-08	3.79233e-07			TMEM132B	NM_052907	Body	chr12:125815555-125815817	S_Shelf
cg16889054	12	125987736	0.0044	0.0011	++++++	0.0001234	0.00104201			TMEM132B	NM_052907	Body
cg04325312	12	126346509	0.0062	0.001	++++++	2.196e-10	7.41557e-09						chr12:126345899-126346531	Island
cg09169320	12	126467963	0.0055	0.0012	++++++	2.255e-06	3.10937e-05
cg01798899	12	126468463	0.0047	0.0014	++++++	0.0006453	0.00432271
cg27493010	12	126675667	0.0044	0.0009	++++++	7.799e-07	1.20723e-05						chr12:126675561-126676195	Island
cg04217706	12	126676139	0.0027	0.0008	++++++	0.0006198	0.00417636						chr12:126675561-126676195	Island
cg02958014	12	127206602	0.0056	0.0008	++++++	2.377e-11	9.68477e-10	rs74426721
cg14885748	12	127211262	0.0057	0.0017	++++++	0.0009034	0.00575152						chr12:127210778-127211651	Island
cg01615333	12	127765195	0.0035	0.0006	++++++	1.598e-08	3.65497e-07						chr12:127765276-127765515	N_Shore
cg17281031	12	128223216	0.0047	0.0014	++++++	0.0005761	0.00392414	rs11059329
cg23686123	12	128378462	0.0055	0.001	++++++	2.552e-08	5.5843e-07
cg00698908	12	128750971	0.0031	0.0008	++++++	0.000171	0.00138492			TMEM132C	NM_001136103	TSS1500	chr12:128751041-128753151	N_Shore
cg16970628	12	128796424	0.005	0.0009	++++++	1.363e-08	3.16385e-07			TMEM132C	NM_001136103	Body
cg18222913	12	128846838	0.0051	0.0009	++++++	2.547e-08	5.57395e-07			TMEM132C	NM_001136103	Body	chr12:128850549-128850755	N_Shelf
cg06613286	12	128850903	-0.0037	0.0007	------	1.113e-07	2.1016e-06			TMEM132C	NM_001136103	Body	chr12:128850549-128850755	S_Shore
cg14555736	12	128852982	0.0053	0.0012	++++++	6.988e-06	8.46851e-05			TMEM132C	NM_001136103	Body	chr12:128850549-128850755	S_Shelf
cg25821072	12	129252706	0.0064	0.0008	++++++	2.061e-14	1.42748e-12
cg09035930	12	129282057	0.005	0.001	++++++	1.11e-06	1.65523e-05			SLC15A4	NM_145648	Body	chr12:129280256-129280486	S_Shore
cg15623519	12	129309207	0.005	0.001	++++++	1.395e-06	2.02776e-05			SLC15A4	NM_145648	TSS1500	chr12:129307947-129308724	S_Shore
cg16717225	12	129337768	0.0024	0.0007	++++++	0.0004969	0.00346124			GLT1D1	NM_144669	TSS1500	chr12:129337870-129338653	N_Shore
cg00901320	12	129338534	0.0033	0.0007	++++++	4.701e-06	5.95666e-05			GLT1D1	NM_144669	Body	chr12:129337870-129338653	Island
cg14791413	12	129338870	0.0047	0.001	++++++	1.625e-06	2.32527e-05			GLT1D1	NM_144669	Body	chr12:129337870-129338653	S_Shore
cg12157344	12	129460967	0.0055	0.0011	++++++	5.949e-07	9.48565e-06			GLT1D1	NM_144669	Body
cg01163404	12	129822259	-0.0029	0.0007	------	6.194e-05	0.000572237			TMEM132D	NM_133448	Body
cg11334644	12	130529514	0.0045	0.0008	++++++	5.38e-09	1.36361e-07						chr12:130526915-130527117	S_Shelf
cg08325519	12	130571246	0.0043	0.001	++++++	9.114e-06	0.000106967
cg19014435	12	130589252	0.0032	0.001	++++++	0.001473	0.00868842	rs73444941
cg16498194	12	130647874	0.0022	0.0005	++++++	1.189e-06	1.7595e-05			FZD10	NM_007197	1stExon	chr12:130645327-130648988	Island
cg01568919	12	130647890	0.0032	0.0006	++++++	1.19e-07	2.23157e-06			FZD10	NM_007197	1stExon	chr12:130645327-130648988	Island
cg22347212	12	130648519	0.005	0.0009	++++++	1.258e-07	2.34615e-06			FZD10	NM_007197	1stExon	chr12:130645327-130648988	Island
cg23060047	12	130819504	-0.0036	0.0006	------	1.137e-08	2.68705e-07						chr12:130822360-130822696	N_Shelf
cg12020444	12	130821456	0.0035	0.0008	++++++	2.779e-05	0.000284337			PIWIL1	NM_004764	TSS1500	chr12:130822360-130822696	N_Shore
cg13649681	12	130931884	0.0043	0.0012	++++++	0.0005011	0.00348676			RIMBP2	NM_015347	Body	chr12:130935712-130935963	N_Shelf
cg07703756	12	130940065	0.0039	0.0007	++++++	5.604e-08	1.1334e-06			RIMBP2	NM_015347	Body
cg15858166	12	130953551	0.0041	0.0009	++++++	2.935e-06	3.9228e-05			RIMBP2	NM_015347	Body	chr12:130953626-130953829	N_Shore
cg09668951	12	131030185	0.0036	0.0011	++++++	0.0009897	0.00621336
cg01682784	12	131142360	0.006	0.001	++++++	2.467e-09	6.71548e-08
cg17116178	12	131164075	0.0035	0.0008	++++++	8.345e-06	9.89571e-05
cg19847963	12	131356126	0.007	0.0009	++++++	8.622e-16	7.46092e-14			RAN	NM_006325	TSS1500	chr12:131356094-131357228	Island
cg20712263	12	131438527	0.0027	0.0008	++++++	0.001016	0.00635272			GPR133;GPR133	NM_198827;NM_198827	5'UTR;1stExon
cg24336338	12	131452238	-0.0036	0.0008	------	1.663e-05	0.000181395			GPR133	NM_198827	Body
cg19499099	12	131512480	-0.004	0.001	------	5.049e-05	0.000478656			GPR133	NM_198827	Body
cg15542283	12	131512498	-0.0032	0.0008	------	8.787e-05	0.000775374			GPR133	NM_198827	Body
cg12156833	12	131512556	-0.005	0.001	------	2.782e-07	4.79195e-06			GPR133	NM_198827	Body
cg08805208	12	131589169	-0.0021	0.0005	------	0.0001289	0.00108293			GPR133	NM_198827	Body
cg18810681	12	131701786	0.0067	0.0007	++++++	7.611e-21	1.25096e-18
cg09481537	12	131701863	0.0048	0.0007	++++++	3.145e-11	1.25442e-09
cg19198993	12	131708300	-0.0037	0.0007	------	2.072e-08	4.62517e-07
cg01614703	12	132278510	-0.0072	0.0007	------	9.352e-24	2.14077e-21			SFRS8	NM_004592	Body	chr12:132276571-132276783	S_Shore
cg18559483	12	132316232	-0.0043	0.0011	------	5.512e-05	0.000516811		rs4964926	MMP17	NM_016155	Body	chr12:132312439-132315739	S_Shore
cg10632507	12	132317390	-0.0042	0.001	------	1.271e-05	0.000143221			MMP17	NM_016155	Body	chr12:132312439-132315739	S_Shore
cg04468671	12	132337407	-0.0028	0.0007	------	9.919e-05	0.000861416	rs73471709					chr12:132334377-132334786	S_Shelf
cg21649013	12	132381683	-0.0034	0.0007	------	9.519e-07	1.44232e-05			ULK1	NM_003565	Body	chr12:132379542-132380052	S_Shore
cg15052214	12	132426938	-0.0029	0.0007	------	1.306e-05	0.000146679			PUS1;PUS1;PUS1	NM_001002020;NM_001002019;NM_025215	Body;Body;Body	chr12:132429528-132429739	N_Shelf
cg00089214	12	132516068	-0.0037	0.0006	------	3.034e-10	9.95065e-09			EP400	NM_015409	Body	chr12:132514283-132514525	S_Shore
cg14622549	12	132549292	0.0095	0.0013	++++++	1.897e-13	1.1164e-11		rs77075957	EP400	NM_015409	Body
cg25708790	12	132549361	0.0071	0.0011	++++++	1.87e-11	7.76855e-10		rs56003133	EP400	NM_015409	Body
cg21703988	12	132549404	0.0049	0.0007	++++++	8.328e-13	4.39838e-11			EP400	NM_015409	Body
cg09764611	12	132620959	-0.0039	0.0011	------	0.0003323	0.00245727	rs9788144	rs72209248				chr12:132619197-132620960	Island
cg19446790	12	132647700	-0.0026	0.0007	------	0.0001817	0.00146007
cg11807539	12	132822403	0.0034	0.0008	++++++	1.687e-05	0.000183674			GALNT9	NM_001122636	Body	chr12:132822475-132822703	N_Shore
cg04118062	12	132822560	0.0018	0.0005	++++++	0.0005316	0.00366445			GALNT9	NM_001122636	Body	chr12:132822475-132822703	Island
cg04606861	12	132905735	0.0041	0.0009	++++++	1.162e-05	0.000132347			GALNT9	NM_001122636	1stExon	chr12:132905449-132906206	Island				X
cg20056593	12	132993150	0.0089	0.0015	++++++	1.396e-09	3.99863e-08						chr12:132990777-132990987	S_Shelf
cg08634598	12	133013765	0.0032	0.001	++++++	0.00114	0.00700385						chr12:133015368-133015635	N_Shore
cg10995426	12	133063692	-0.009	0.0008	------	2.094e-29	8.27658e-27						chr12:133065843-133066393	N_Shelf
cg10304922	12	133065924	0.0062	0.0011	++++++	1.04e-08	2.48355e-07			FBRSL1	NM_001142641	TSS1500	chr12:133065843-133066393	Island
cg07688604	12	133065928	0.0053	0.0013	++++++	4.499e-05	0.000433093			FBRSL1	NM_001142641	TSS1500	chr12:133065843-133066393	Island
cg24800655	12	133065941	0.0085	0.0012	++++++	2.86e-13	1.63086e-11			FBRSL1	NM_001142641	TSS1500	chr12:133065843-133066393	Island
cg15318546	12	133069091	-0.0088	0.0014	------	2.528e-10	8.4351e-09			FBRSL1	NM_001142641	Body	chr12:133067072-133067735	S_Shore
cg11548404	12	133076622	-0.0048	0.0015	------	0.001054	0.00655251	rs4883526		FBRSL1	NM_001142641	Body	chr12:133073397-133073632	S_Shelf
cg10583311	12	133082545	-0.0022	0.0005	------	6.202e-05	0.000572887			FBRSL1	NM_001142641	Body
cg15111626	12	133100333	-0.0039	0.0012	------	0.0007354	0.00483343			FBRSL1	NM_001142641	Body	chr12:133102168-133102604	N_Shore
cg06834712	12	133100405	-0.0031	0.0009	------	0.0006088	0.0041138			FBRSL1	NM_001142641	Body	chr12:133102168-133102604	N_Shore
cg00688311	12	133100714	-0.0049	0.0006	------	3.157e-16	2.89164e-14			FBRSL1	NM_001142641	Body	chr12:133102168-133102604	N_Shore
cg23278235	12	133101168	-0.004	0.0008	------	2.78e-07	4.7891e-06			FBRSL1	NM_001142641	Body	chr12:133102168-133102604	N_Shore
cg09676630	12	133101224	-0.0027	0.0006	------	1.583e-05	0.000173585			FBRSL1	NM_001142641	Body	chr12:133102168-133102604	N_Shore
cg19510206	12	133101587	-0.0107	0.0013	------	5.84e-17	5.89418e-15			FBRSL1	NM_001142641	Body	chr12:133102168-133102604	N_Shore
cg10378521	12	133101612	-0.009	0.0011	------	8.777e-17	8.68523e-15			FBRSL1	NM_001142641	Body	chr12:133102168-133102604	N_Shore
cg22044630	12	133127993	-0.005	0.0011	------	4.173e-06	5.36029e-05			FBRSL1	NM_001142641	Body	chr12:133125659-133126011	S_Shore
cg19657934	12	133128014	-0.004	0.0007	------	5.732e-08	1.15664e-06			FBRSL1	NM_001142641	Body	chr12:133131896-133132157	N_Shelf
cg19026573	12	133137360	0.0027	0.0007	++++++	0.0001604	0.00130942	rs9971653		FBRSL1	NM_001142641	Body	chr12:133136392-133137480	Island
cg07154904	12	133143645	-0.0037	0.0008	------	8.778e-07	1.34171e-05			FBRSL1	NM_001142641	Body	chr12:133146517-133148261	N_Shelf
cg04803930	12	133159472	0.0037	0.0011	++++++	0.0006361	0.00427032			FBRSL1	NM_001142641	Body	chr12:133159225-133160576	Island
cg23259681	12	133169051	0.0054	0.0009	++++++	8.256e-09	2.01753e-07						chr12:133168946-133169191	Island
cg06259612	12	133179338	0.0046	0.0009	++++++	1.656e-07	3.00825e-06						chr12:133179886-133180351	N_Shore
cg18833933	12	133185615	0.0032	0.0009	++++++	0.0002879	0.00217166						chr12:133186737-133187103	N_Shore
cg12515485	12	133185630	0.0047	0.0006	++++++	1.014e-14	7.39327e-13	rs2323973					chr12:133186737-133187103	N_Shore
cg21782265	12	133291144	-0.0035	0.0006	------	1.052e-08	2.50773e-07			PGAM5;PGAM5;PGAM5	NM_138575;NM_001170544;NM_001170543	Body;Body;Body	chr12:133294088-133294878	N_Shelf
cg15721142	12	133354410	-0.0093	0.0016	------	4.573e-09	1.1769e-07	rs900443		GOLGA3	NM_005895	Body
cg23200818	12	133414294	-0.0022	0.0007	------	0.001029	0.006422	rs7316779					chr12:133414254-133414463	Island
cg22381955	12	133429949	-0.0037	0.0008	------	2.662e-06	3.59977e-05			CHFR;CHFR;CHFR;CHFR;CHFR	NM_001161345;NM_001161347;NM_018223;NM_001161346;NM_001161344	Body;Body;Body;Body;Body	chr12:133429925-133430579	Island
cg16562275	12	133481390	0.0095	0.0012	++++++	9.988e-16	8.54322e-14						chr12:133484658-133485739	N_Shelf
cg07388347	12	133481466	0.0164	0.001	++++++	1.477e-62	4.00639e-59						chr12:133484658-133485739	N_Shelf
cg20404336	12	133757909	0.0074	0.0006	++++++	9.171e-31	4.00642e-28	rs79223810		ZNF268;ZNF268;ZNF268;ZNF268;ZNF268;ZNF268;ZNF268;ZNF268;ZNF268	NM_001165886;NM_001165885;NM_001165887;NM_001165882;NM_001165883;NM_003415;NM_001165884;NM_001165881;NM_152943	TSS200;TSS200;TSS200;TSS200;TSS200;TSS200;TSS200;TSS200;TSS200	chr12:133757946-133758188	N_Shore				X
cg03858448	13	20138965	0.003	0.0007	++++++	1.386e-05	0.000154448						chr13:20138855-20139323	Island
cg20857416	13	20173366	0.0049	0.0013	++++++	0.000269	0.00204677						chr13:20175966-20176766	N_Shelf
cg18899220	13	20392529	0.0028	0.0006	++++++	1.091e-06	1.62947e-05						chr13:20392430-20392707	Island
cg26262576	13	20420028	-0.0064	0.0013	------	3.25e-07	5.5098e-06			ZMYM5;ZMYM5;ZMYM5	NM_001039650;NM_001039649;NM_001142684	Body;Body;Body
cg07737814	13	20438241	0.0021	0.0006	++++++	0.001042	0.00649035			ZMYM5;ZMYM5;ZMYM5	NM_001142684;NM_001039649;NM_001039650	TSS1500;TSS1500;TSS1500	chr13:20436776-20439089	Island
cg26490949	13	20532080	0.0047	0.0005	++++++	1.516e-20	2.40966e-18		rs79597271	ZMYM2;ZMYM2	NM_003453;NM_197968	TSS1500;TSS1500	chr13:20531548-20533630	Island
cg26660801	13	20532108	0.0022	0.0007	++++++	0.00134	0.00802505			ZMYM2;ZMYM2	NM_003453;NM_197968	TSS1500;TSS1500	chr13:20531548-20533630	Island
cg09282289	13	20532174	0.0047	0.0006	++++++	1.018e-13	6.28698e-12			ZMYM2;ZMYM2	NM_003453;NM_197968	TSS1500;TSS1500	chr13:20531548-20533630	Island
cg05261559	13	20702922	0.0044	0.0012	++++++	0.0001344	0.00112254						chr13:20702851-20703122	Island
cg21115608	13	20735860	0.0033	0.0005	++++++	5.365e-12	2.47175e-10			GJA3	NM_021954	TSS1500	chr13:20735043-20736157	Island
cg22900415	13	20736075	0.0143	0.001	++++++	1.229e-42	1.16185e-39			GJA3	NM_021954	TSS1500	chr13:20735043-20736157	Island
cg07569385	13	20766226	0.006	0.0007	++++++	4.607e-18	5.38888e-16			GJB2	NM_004004	5'UTR	chr13:20766208-20767779	Island
cg26883974	13	20768523	0.0041	0.0009	++++++	2.891e-06	3.87185e-05			GJB2	NM_004004	TSS1500	chr13:20766208-20767779	S_Shore
cg08360638	13	20781097	0.0042	0.0009	++++++	3.818e-06	4.95397e-05
cg01446515	13	20805443	0.0037	0.0007	++++++	2.733e-07	4.71694e-06			GJB6;GJB6;GJB6;GJB6	NM_001110220;NM_001110219;NM_001110221;NM_006783	5'UTR;5'UTR;5'UTR;TSS200	chr13:20806016-20806867	N_Shore
cg20972453	13	20805460	0.0038	0.0007	++++++	3.086e-07	5.25711e-06			GJB6;GJB6;GJB6;GJB6	NM_001110220;NM_001110219;NM_001110221;NM_006783	5'UTR;5'UTR;5'UTR;TSS200	chr13:20806016-20806867	N_Shore
cg03473518	13	20805656	0.0025	0.0007	++++++	0.0009155	0.00581598			GJB6;GJB6;GJB6;GJB6	NM_001110220;NM_001110219;NM_001110221;NM_006783	5'UTR;5'UTR;5'UTR;TSS1500	chr13:20806016-20806867	N_Shore
cg22377389	13	20805679	0.0025	0.0008	++++++	0.001659	0.0096001			GJB6;GJB6;GJB6;GJB6	NM_001110220;NM_001110219;NM_001110221;NM_006783	5'UTR;5'UTR;5'UTR;TSS1500	chr13:20806016-20806867	N_Shore
cg14472366	13	20875915	0.005	0.0007	++++++	1.341e-13	8.11039e-12						chr13:20875518-20876214	Island
cg20949342	13	20969084	0.0032	0.0009	++++++	0.0001928	0.00153609						chr13:20968851-20969220	Island
cg07223180	13	20989142	0.0052	0.0006	++++++	4.501e-16	4.03452e-14			CRYL1	NM_015974	Body	chr13:20989007-20989836	Island
cg19159759	13	20989818	0.0073	0.0011	++++++	3.664e-12	1.74703e-10			CRYL1	NM_015974	Body	chr13:20989007-20989836	Island
cg03244494	13	21010146	0.0076	0.0023	++++++	0.001001	0.00627263	rs9509210	rs74036356	CRYL1	NM_015974	Body	chr13:21009774-21010338	Island
cg19870370	13	21010223	0.0067	0.0009	++++++	1.823e-13	1.07529e-11			CRYL1	NM_015974	Body	chr13:21009774-21010338	Island
cg13271643	13	21036583	-0.0047	0.0011	------	9.626e-06	0.000112198			CRYL1	NM_015974	Body
cg25578013	13	21047444	-0.0052	0.0009	------	2.487e-09	6.76548e-08	rs35605646		CRYL1	NM_015974	Body
cg13742752	13	21047569	-0.0043	0.0007	------	4.847e-09	1.24003e-07			CRYL1	NM_015974	Body
cg23552122	13	21292467	0.0054	0.0011	++++++	6.65e-07	1.0473e-05			IL17D	NM_138284	Body	chr13:21295611-21296438	N_Shelf
cg05405594	13	21477483	0.0039	0.0009	++++++	3.021e-05	0.000306191			XPO4	NM_022459	TSS1500	chr13:21476759-21477384	S_Shore
cg26315862	13	21520519	0.006	0.0016	++++++	0.0001427	0.00118275						chr13:21520328-21520564	Island
cg16274376	13	21634314	0.005	0.0006	++++++	3.999e-15	3.10446e-13	rs9552339		LATS2	NM_014572	5'UTR	chr13:21634519-21635907	N_Shore				X
cg14504479	13	21750296	0.0041	0.0009	++++++	2.957e-06	3.94852e-05			SKA3;SKA3;MRP63	NM_145061;NM_001166017;NM_024026	Body;Body;TSS200	chr13:21750287-21751332	Island
cg02847037	13	22033729	0.0043	0.001	++++++	3.245e-05	0.000325878	rs9578384		ZDHHC20	NM_153251	TSS1500	chr13:22032862-22033730	Island
cg18252616	13	22243392	0.0029	0.0009	++++++	0.0005594	0.0038271						chr13:22243259-22245362	Island				X
cg19146001	13	22245089	0.0032	0.0006	++++++	1.286e-07	2.39471e-06			FGF9	NM_002010	TSS200	chr13:22243259-22245362	Island
cg03688324	13	22251017	0.0038	0.0008	++++++	7.182e-07	1.12159e-05			FGF9	NM_002010	Body	chr13:22247803-22249755	S_Shore
cg23976981	13	22560659	0.0038	0.0008	++++++	3.868e-06	5.01086e-05
cg05656990	13	23310635	0.0063	0.0016	++++++	5.681e-05	0.000530571		rs9552701
cg17136073	13	23310675	0.0069	0.0014	++++++	9.808e-07	1.48227e-05	rs7986487
cg12217560	13	24144900	0.006	0.0012	++++++	1.127e-06	1.67757e-05			TNFRSF19;TNFRSF19	NM_148957;NM_148957	1stExon;5'UTR
cg00504595	13	24144985	0.0058	0.0013	++++++	8.134e-06	9.67813e-05			TNFRSF19;TNFRSF19	NM_148957;NM_148957	1stExon;5'UTR
cg09473359	13	24477933	0.0061	0.0011	++++++	5.615e-09	1.41867e-07						chr13:24477426-24478053	Island
cg12682367	13	24523698	0.0039	0.0007	++++++	1.003e-08	2.40377e-07
cg05793323	13	24734318	0.0032	0.0009	++++++	0.0002743	0.0020821			SPATA13;SPATA13	NM_001166271;NM_153023	TSS1500;TSS1500	chr13:24734771-24735538	N_Shore
cg27026786	13	24798133	0.0051	0.0011	++++++	3.663e-06	4.77465e-05			SPATA13;SPATA13	NM_001166271;NM_153023	Body;5'UTR
cg04579966	13	24846221	-0.0054	0.0013	------	2.766e-05	0.000283174			SPATA13;SPATA13	NM_001166271;NM_153023	Body;Body
cg08472727	13	24847935	0.0059	0.0009	++++++	6.04e-11	2.27695e-09			SPATA13;SPATA13	NM_001166271;NM_153023	Body;Body
cg04446647	13	24878887	0.0042	0.0007	++++++	2.038e-09	5.64469e-08			SPATA13;SPATA13	NM_001166271;NM_153023	3'UTR;3'UTR	chr13:24882098-24882951	N_Shelf
cg17094718	13	24915099	0.004	0.0013	++++++	0.001558	0.00910233						chr13:24914548-24915100	Island
cg27180153	13	25320559	0.0026	0.0005	++++++	4.232e-07	6.98903e-06						chr13:25319668-25322255	Island
cg02592525	13	25740027	-0.0028	0.0008	------	0.000344	0.00253228						chr13:25743998-25746127	N_Shelf
cg11030811	13	25743608	-0.0031	0.0007	------	4.029e-05	0.000393397			FAM123A;FAM123A;FAM123A	NM_152704;NM_199138;NM_152704	3'UTR;3'UTR;1stExon	chr13:25743998-25746127	N_Shore
cg20241335	13	25876335	0.0035	0.0009	++++++	9.641e-05	0.000840509			NUPL1;NUPL1	NM_001008564;NM_014089	Body;Body	chr13:25874994-25876200	S_Shore
cg08368169	13	25949998	0.0053	0.0011	++++++	1.717e-06	2.44043e-05			ATP8A2	NM_016529	Body	chr13:25945993-25946953	S_Shelf
cg02057782	13	26042598	0.0066	0.0006	++++++	9.926e-29	3.67151e-26			ATP8A2	NM_016529	Body	chr13:26042693-26043486	N_Shore
cg18236477	13	26043066	0.0029	0.0007	++++++	3.472e-05	0.000345547			ATP8A2	NM_016529	Body	chr13:26042693-26043486	Island
cg22032364	13	26112093	0.0039	0.0012	++++++	0.001706	0.00982904			ATP8A2	NM_016529	Body
cg14178352	13	26207317	0.005	0.0012	++++++	5.626e-05	0.000526098			ATP8A2	NM_016529	Body
cg03736774	13	26331129	0.0035	0.0007	++++++	5.189e-07	8.39085e-06			ATP8A2	NM_016529	Body
cg14463790	13	26337396	0.004	0.0009	++++++	5.256e-06	6.5736e-05			ATP8A2	NM_016529	Body
cg25553799	13	26623894	0.004	0.0012	++++++	0.0008781	0.00561448	rs61944871		SHISA2	NM_001007538	Body	chr13:26624725-26626265	N_Shore
cg23142799	13	26625089	0.008	0.0009	++++++	2.514e-17	2.65957e-15			SHISA2	NM_001007538	1stExon	chr13:26624725-26626265	Island
cg08386692	13	26625317	0.003	0.0006	++++++	8.123e-07	1.2521e-05			SHISA2	NM_001007538	TSS200	chr13:26624725-26626265	Island
cg09668400	13	26625325	0.0032	0.0008	++++++	5.214e-05	0.000492251			SHISA2	NM_001007538	TSS200	chr13:26624725-26626265	Island
cg11787508	13	26761337	0.0069	0.002	++++++	0.0005275	0.00364018						chr13:26760421-26760892	S_Shore
cg17588096	13	26800675	0.002	0.0005	++++++	0.0003346	0.00247221						chr13:26795809-26796712	S_Shelf
cg19463349	13	27316791	0.005	0.001	++++++	6.916e-07	1.08475e-05		rs2182879
cg13672871	13	27317381	0.0052	0.0007	++++++	1.237e-12	6.36466e-11
cg14679463	13	27580157	-0.0075	0.0008	------	2.796e-23	6.06794e-21
cg13319468	13	27597730	-0.0045	0.0009	------	1.495e-07	2.74559e-06
cg17628540	13	27829199	-0.0055	0.0009	------	2.309e-10	7.76682e-09			SNORA27;SNORD102;RPL21P28;RPL21	NR_002575;NR_002574;NR_026911;NM_000982	TSS1500;TSS200;Body;Body	chr13:27825351-27826049	S_Shelf
cg11354629	13	28366598	0.0075	0.001	++++++	1.441e-14	1.02368e-12			GSX1	NM_145657	TSS200	chr13:28366549-28368505	Island
cg03388293	13	28366645	0.0023	0.0007	++++++	0.0009698	0.00610774			GSX1	NM_145657	TSS200	chr13:28366549-28368505	Island
cg17369527	13	28366702	0.0027	0.0006	++++++	1.406e-06	2.04168e-05			GSX1	NM_145657	TSS200	chr13:28366549-28368505	Island
cg05967403	13	28367245	0.0035	0.0008	++++++	1.195e-05	0.000135674			GSX1	NM_145657	Body	chr13:28366549-28368505	Island
cg20084504	13	28369514	0.0038	0.0007	++++++	1.661e-08	3.78467e-07						chr13:28371509-28371768	N_Shore
cg13595212	13	28369574	0.0033	0.0007	++++++	1.339e-06	1.95581e-05						chr13:28371509-28371768	N_Shore
cg20945465	13	28395271	0.0046	0.0008	++++++	1.659e-08	3.78074e-07
cg01660473	13	28395757	0.004	0.0011	++++++	0.0002398	0.00185455
cg25546248	13	28395783	0.0042	0.0009	++++++	1.822e-06	2.5731e-05
cg23819016	13	28397193	0.0059	0.0013	++++++	2.639e-06	3.57239e-05
cg03947632	13	28404089	0.0059	0.0007	++++++	4.984e-18	5.80043e-16
cg25873612	13	28404411	0.0046	0.0008	++++++	1.907e-09	5.30523e-08
cg25685262	13	28493316	0.0038	0.0007	++++++	6.457e-08	1.2868e-06			PDX1	NM_000209	TSS1500	chr13:28494001-28496099	N_Shore
cg07860673	13	28494996	0.0077	0.0007	++++++	1.424e-28	5.17044e-26			PDX1	NM_000209	Body	chr13:28494001-28496099	Island
cg04109923	13	28495600	0.0067	0.001	++++++	5.193e-11	1.98086e-09			PDX1	NM_000209	Body	chr13:28494001-28496099	Island
cg18064631	13	28496413	0.0054	0.0006	++++++	4.892e-19	6.48022e-17			PDX1	NM_000209	Body	chr13:28498226-28499046	N_Shore
cg03860037	13	28497359	0.0052	0.0008	++++++	2.073e-10	7.0334e-09		rs77966623	PDX1	NM_000209	Body	chr13:28498226-28499046	N_Shore
cg24601716	13	28498451	0.0045	0.0006	++++++	2.201e-14	1.51988e-12			PDX1	NM_000209	Body	chr13:28498226-28499046	Island
cg00184376	13	28499045	0.0044	0.0006	++++++	3.523e-12	1.6858e-10	rs55957037		PDX1	NM_000209	3'UTR	chr13:28498226-28499046	Island
cg06515235	13	28501021	0.0042	0.001	++++++	2.819e-05	0.000287975						chr13:28501859-28502090	N_Shore
cg00889398	13	28502089	0.0071	0.0006	++++++	4.933e-36	3.1256e-33						chr13:28501859-28502090	Island
cg05426485	13	28528981	0.0032	0.0006	++++++	4.999e-07	8.11397e-06						chr13:28527755-28528996	Island
cg11213248	13	28534648	0.0045	0.0011	++++++	1.551e-05	0.000170432						chr13:28534432-28535560	Island
cg00806704	13	28539042	0.0041	0.0007	++++++	3.073e-09	8.20736e-08			CDX2	NM_001265	Body	chr13:28540356-28541279	N_Shore
cg00782503	13	28540622	0.0033	0.0006	++++++	3.462e-09	9.14856e-08			CDX2	NM_001265	Body	chr13:28540356-28541279	Island
cg03697308	13	28545566	0.0068	0.0009	++++++	2.695e-14	1.83445e-12						chr13:28544524-28544890	S_Shore
cg24588381	13	28551145	0.0037	0.0007	++++++	2.441e-07	4.26297e-06						chr13:28551514-28552973	N_Shore
cg23558002	13	28553501	0.0046	0.0009	++++++	9.916e-07	1.49674e-05			PRHOXNB	NM_001105577	Body	chr13:28554427-28555065	N_Shore
cg02645340	13	28553783	0.0041	0.0007	++++++	4.469e-10	1.41537e-08			PRHOXNB	NM_001105577	Body	chr13:28554427-28555065	N_Shore
cg07911080	13	28553792	0.0045	0.0007	++++++	2.038e-10	6.92485e-09			PRHOXNB	NM_001105577	Body	chr13:28554427-28555065	N_Shore
cg13156931	13	28554471	0.0037	0.0007	++++++	6.499e-07	1.02621e-05	rs9554218		PRHOXNB	NM_001105577	Body	chr13:28554427-28555065	Island
cg15332217	13	28555064	0.003	0.0008	++++++	0.0003172	0.00236071			PRHOXNB	NM_001105577	Body	chr13:28554427-28555065	Island
cg21950155	13	28555387	0.0034	0.0009	++++++	0.0001006	0.000871727			PRHOXNB	NM_001105577	Body	chr13:28554427-28555065	S_Shore
cg10667166	13	28981293	0.0029	0.0008	++++++	0.0003051	0.00228311			FLT1;FLT1;FLT1;FLT1	NM_001159920;NM_001160030;NM_002019;NM_001160031	Body;Body;Body;Body
cg19512693	13	29025833	0.0035	0.0008	++++++	1.976e-05	0.00021094			FLT1;FLT1;FLT1;FLT1	NM_001159920;NM_001160030;NM_002019;NM_001160031	Body;Body;Body;Body
cg13800491	13	29051692	0.0033	0.0011	++++++	0.001711	0.00985389			FLT1;FLT1;FLT1;FLT1	NM_001159920;NM_001160030;NM_002019;NM_001160031	Body;Body;Body;Body
cg22574825	13	29068987	0.0057	0.0012	++++++	1.57e-06	2.25435e-05			FLT1;FLT1;FLT1;FLT1;FLT1;FLT1;FLT1;FLT1	NM_001159920;NM_001160031;NM_001160031;NM_001160030;NM_002019;NM_002019;NM_001159920;NM_001160030	1stExon;5'UTR;1stExon;1stExon;1stExon;5'UTR;5'UTR;5'UTR	chr13:29067788-29069977	Island
cg01899253	13	29070056	0.0036	0.0008	++++++	1.683e-05	0.000183301			FLT1;FLT1;FLT1;FLT1	NM_001160030;NM_001159920;NM_001160031;NM_002019	TSS1500;TSS1500;TSS1500;TSS1500	chr13:29067788-29069977	S_Shore
cg23041109	13	29157934	0.0039	0.0007	++++++	1.503e-08	3.45501e-07
cg11947245	13	29328979	0.0035	0.0007	++++++	2.584e-06	3.50755e-05
cg26224173	13	29329153	0.0048	0.0008	++++++	4.268e-09	1.10533e-07
cg20486551	13	29329226	0.0038	0.0007	++++++	4.4e-08	9.10802e-07
cg07268021	13	30054459	0.0029	0.0007	++++++	0.0001237	0.00104416			MTUS2;MTUS2	NM_015233;NM_001033602	Body;Body	chr13:30054342-30054558	Island
cg19711578	13	30079658	0.0056	0.0009	++++++	4.293e-10	1.36421e-08			MTUS2;MTUS2	NM_001033602;NM_015233	3'UTR;3'UTR	chr13:30077245-30077490	S_Shelf
cg24366680	13	30079782	0.0031	0.0008	++++++	0.0001602	0.00130802	rs9805210		MTUS2;MTUS2	NM_001033602;NM_015233	3'UTR;3'UTR	chr13:30077245-30077490	S_Shelf
cg09807856	13	30523044	0.006	0.0008	++++++	3.983e-13	2.2182e-11
cg07974367	13	30528844	0.0026	0.0007	++++++	0.0004274	0.00304667
cg26767389	13	30594417	0.0044	0.001	++++++	1.356e-05	0.000151561
cg25413342	13	30613228	0.0034	0.001	++++++	0.0007695	0.00502208
cg17045389	13	30882067	0.0033	0.0008	++++++	5.831e-05	0.000542821			KATNAL1;KATNAL1	NM_001014380;NM_032116	TSS1500;TSS1500	chr13:30880899-30881939	S_Shore
cg14150115	13	30963379	0.0035	0.001	++++++	0.0006402	0.00429409	rs73165269
cg01646323	13	30982428	0.0043	0.0008	++++++	2.541e-07	4.41938e-06	rs75691973					chr13:30982287-30982827	Island
cg13830932	13	30982826	0.0069	0.0009	++++++	8.463e-15	6.24626e-13						chr13:30982287-30982827	Island
cg13306478	13	31317745	-0.0066	0.0008	------	2.688e-17	2.83281e-15			ALOX5AP	NM_001629	Body
cg26848724	13	31326405	-0.0026	0.0007	------	0.000271	0.00206021	rs4769874		ALOX5AP	NM_001629	Body
cg27127272	13	31377624	-0.0075	0.0009	------	3.499e-17	3.62944e-15						chr13:31377145-31377493	S_Shore
cg08701998	13	31430863	0.0042	0.0007	++++++	1.834e-08	4.14089e-07
cg10763483	13	31479935	0.0048	0.001	++++++	1.131e-06	1.68292e-05	rs73453463		C13orf33	NM_032849	TSS1500	chr13:31480272-31481105	N_Shore
cg01815128	13	31480003	0.0035	0.0008	++++++	1.464e-05	0.000162005			C13orf33	NM_032849	TSS1500	chr13:31480272-31481105	N_Shore
cg02626129	13	31480646	0.0089	0.0018	++++++	5.944e-07	9.47913e-06			C13orf33;C13orf33	NM_032849;NM_032849	1stExon;5'UTR	chr13:31480272-31481105	Island
cg00367615	13	31480979	0.004	0.0012	++++++	0.0007426	0.00487303			C13orf33	NM_032849	Body	chr13:31480272-31481105	Island
cg00632070	13	31506324	0.0038	0.0007	++++++	8.917e-09	2.16326e-07			C13orf26	NM_152325	TSS1500
cg16290689	13	31506685	0.0042	0.0008	++++++	4.021e-08	8.40481e-07			C13orf26	NM_152325	TSS200
cg02247178	13	31506687	0.0041	0.0007	++++++	1.557e-08	3.5665e-07			C13orf26	NM_152325	TSS200
cg10923408	13	31506710	0.0057	0.0009	++++++	1.789e-09	5.0021e-08			C13orf26	NM_152325	TSS200
cg13614409	13	31506752	0.0062	0.001	++++++	1.249e-09	3.61272e-08			C13orf26	NM_152325	TSS200
cg27420922	13	31506773	0.0049	0.0008	++++++	3.194e-10	1.04211e-08			C13orf26	NM_152325	TSS200
cg00424169	13	31506837	0.0038	0.0008	++++++	4.973e-06	6.26022e-05			C13orf26;C13orf26	NM_152325;NM_152325	1stExon;5'UTR
cg24856064	13	31506963	0.0038	0.001	++++++	9.161e-05	0.000803914			C13orf26	NM_152325	Body
cg25303831	13	31544911	0.0047	0.0006	++++++	2.521e-13	1.45212e-11			C13orf26	NM_152325	Body
cg09788008	13	31773808	0.0042	0.0007	++++++	1.664e-08	3.79026e-07			B3GALTL	NM_194318	TSS1500	chr13:31773919-31775034	N_Shore
cg02529502	13	32489268	0.0047	0.0007	++++++	6.704e-11	2.50091e-09			EEF1DP3	NR_027062	Body
cg14194715	13	32651552	0.0068	0.0009	++++++	8.356e-14	5.23989e-12	rs17077037		FRY	NM_023037	Body
cg22708087	13	32780062	0.0063	0.0009	++++++	1.278e-11	5.47979e-10			FRY	NM_023037	Body
cg26458617	13	32889213	0.005	0.0011	++++++	7.643e-06	9.16301e-05			BRCA2	NM_000059	TSS1500	chr13:32889533-32889900	N_Shore				X
cg00785980	13	32984237	0.0041	0.0006	++++++	1.795e-12	9.00897e-11			N4BP2L1;N4BP2L1	NM_001079691;NM_052818	Body;Body
cg17867471	13	32984496	0.0041	0.001	++++++	4.54e-05	0.000436544			N4BP2L1;N4BP2L1	NM_001079691;NM_052818	Body;Body
cg01373189	13	33002820	-0.0022	0.0006	------	0.0001439	0.00119132			N4BP2L1;N4BP2L1	NM_052818;NM_001079691	TSS1500;TSS1500	chr13:33001249-33002078	S_Shore
cg02796545	13	33590466	0.0084	0.0006	++++++	2.529e-45	2.83668e-42			KL	NM_004795	TSS200	chr13:33589928-33591428	Island
cg23132624	13	33590473	0.0162	0.0011	++++++	5.933e-49	8.09962e-46			KL	NM_004795	TSS200	chr13:33589928-33591428	Island
cg10732611	13	33700592	-0.0083	0.0011	------	1.139e-13	6.9679e-12			STARD13;STARD13;STARD13	NM_052851;NM_178007;NM_178006	Body;Body;Body
cg02863856	13	33924537	0.0065	0.0017	++++++	0.0001236	0.00104347						chr13:33923930-33924781	Island
cg16522412	13	33926811	-0.0057	0.0008	------	2.011e-11	8.30608e-10	rs80175469					chr13:33923930-33924781	S_Shelf
cg16041090	13	36271909	0.0047	0.0008	++++++	2.162e-08	4.80513e-07			MIR548F5	NR_031646	Body
cg19409254	13	36431974	0.0044	0.0006	++++++	2.745e-13	1.5709e-11			MIR548F5;DCLK1	NR_031646;NM_004734	Body;Body
cg04415610	13	36432082	0.0038	0.0007	++++++	7.74e-09	1.90218e-07			MIR548F5;DCLK1	NR_031646;NM_004734	Body;Body
cg01719718	13	36458809	0.0049	0.0008	++++++	4.312e-09	1.11547e-07	rs9574777		MIR548F5;DCLK1	NR_031646;NM_004734	Body;Body
cg01929699	13	36491531	0.0052	0.0008	++++++	5.348e-12	2.46502e-10			MIR548F5;DCLK1	NR_031646;NM_004734	Body;Body
cg22940789	13	36704709	0.0037	0.0009	++++++	3.109e-05	0.000313853			DCLK1	NM_004734	5'UTR	chr13:36705040-36705707	N_Shore
cg18692507	13	36726031	0.0039	0.0011	++++++	0.0004816	0.00337062						chr13:36728962-36729267	N_Shelf
cg25179758	13	36918614	-0.0067	0.0009	------	6.237e-15	4.70541e-13	rs78649478		SPG20;SPG20;SPG20;SPG20	NM_001142296;NM_001142294;NM_015087;NM_001142295	5'UTR;5'UTR;5'UTR;5'UTR	chr13:36919737-36921004	N_Shore
cg09072216	13	36919344	-0.0074	0.001	------	3.099e-14	2.09093e-12			SPG20;SPG20;SPG20;SPG20	NM_001142296;NM_001142294;NM_015087;NM_001142295	5'UTR;5'UTR;5'UTR;5'UTR	chr13:36919737-36921004	N_Shore
cg25921358	13	36921174	-0.0081	0.0012	------	5.896e-12	2.69515e-10			SPG20;SPG20;SPG20;SPG20	NM_015087;NM_001142295;NM_001142296;NM_001142294	TSS1500;TSS1500;TSS1500;5'UTR	chr13:36919737-36921004	S_Shore
cg05635923	13	36944451	-0.0041	0.001	------	4.949e-05	0.000470347			SPG20	NM_001142294	TSS200
cg09410612	13	36944649	-0.0032	0.0008	------	2.146e-05	0.000226616			SPG20	NM_001142294	TSS1500
cg03871460	13	37004721	0.0029	0.0007	++++++	8.562e-05	0.00075826			CCNA1;CCNA1	NM_001111047;NM_001111046	TSS1500;TSS1500	chr13:37005581-37006453	N_Shore
cg13711394	13	37004737	0.0037	0.0008	++++++	1.783e-06	2.52395e-05			CCNA1;CCNA1	NM_001111047;NM_001111046	TSS1500;TSS1500	chr13:37005581-37006453	N_Shore
cg21754388	13	37004747	0.0064	0.0008	++++++	5.726e-15	4.34359e-13	rs3814804		CCNA1;CCNA1	NM_001111047;NM_001111046	TSS1500;TSS1500	chr13:37005581-37006453	N_Shore
cg01253033	13	37186557	0.0051	0.0015	++++++	0.000613	0.00413807
cg10319893	13	37248953	0.005	0.0012	++++++	2.091e-05	0.000221529			C13orf36	NM_203451	5'UTR	chr13:37247949-37248463	S_Shore
cg17157462	13	37268404	0.0027	0.0008	++++++	0.0005764	0.00392573			C13orf36	NM_203451	5'UTR
cg05673110	13	37269461	0.0027	0.0006	++++++	8.36e-06	9.9118e-05			C13orf36	NM_203451	Body
cg00454719	13	37453500	0.0041	0.0008	++++++	7.705e-07	1.19415e-05			SMAD9;SMAD9	NM_001127217;NM_005905	Body;Body
cg15398976	13	38445267	0.0025	0.0007	++++++	0.0002631	0.00200777			TRPC4;TRPC4;TRPC4;TRPC4;TRPC4;TRPC4	NM_003306;NM_001135957;NM_001135956;NM_016179;NM_001135958;NM_001135955	TSS1500;TSS1500;TSS1500;TSS1500;TSS1500;TSS1500	chr13:38443682-38444228	S_Shore
cg17348791	13	39358839	0.0046	0.0008	++++++	5.725e-08	1.15529e-06			FREM2	NM_207361	Body
cg02683929	13	39566053	0.0037	0.0008	++++++	7.606e-06	9.1263e-05			STOML3;STOML3	NM_145286;NM_001144033	TSS1500;TSS1500
cg11065036	13	39828976	0.0047	0.0009	++++++	1.421e-07	2.62245e-06
cg03094555	13	39959698	0.0049	0.0009	++++++	3.511e-08	7.43769e-07			LHFP	NM_005780	Body
cg05331856	13	40516584	0.0038	0.0007	++++++	6.607e-09	1.64626e-07
cg20659195	13	40746648	0.0026	0.0005	++++++	3.337e-07	5.64185e-06						chr13:40746369-40746696	Island
cg05964487	13	40747228	-0.0024	0.0006	------	6.996e-05	0.000636302						chr13:40746369-40746696	S_Shore
cg04064327	13	41055209	0.0037	0.0007	++++++	8.507e-08	1.6487e-06			LOC646982;LOC646982;LOC646982	NR_024507;NR_024506;NR_024505	TSS200;TSS200;TSS200
cg11244402	13	41237992	0.0048	0.0013	++++++	0.0001149	0.000979143			FOXO1	NM_002015	Body	chr13:41238500-41241750	N_Shore
cg01995660	13	41238844	0.0048	0.0008	++++++	1.745e-09	4.88929e-08			FOXO1	NM_002015	Body	chr13:41238500-41241750	Island
cg23938213	13	41239125	0.0064	0.0009	++++++	5.486e-14	3.55746e-12			FOXO1	NM_002015	Body	chr13:41238500-41241750	Island				X
cg21216204	13	41240503	0.0142	0.0015	++++++	1.917e-22	3.79935e-20			FOXO1;FOXO1	NM_002015;NM_002015	1stExon;5'UTR	chr13:41238500-41241750	Island
cg00025981	13	42031281	0.0086	0.0011	++++++	2.061e-14	1.42748e-12			C13orf15	NM_014059	TSS1500	chr13:42030913-42032667	Island
cg19281363	13	42031291	0.0027	0.0008	++++++	0.001084	0.00671036			C13orf15	NM_014059	TSS1500	chr13:42030913-42032667	Island
cg09244312	13	42120657	-0.0086	0.001	------	3.629e-19	4.85992e-17
cg24281697	13	42213546	-0.007	0.001	------	1.639e-11	6.88332e-10			KIAA0564	NM_015058	Body
cg09923656	13	42857965	0.003	0.0008	++++++	0.0002406	0.00185997			AKAP11	NM_016248	5'UTR
cg06452665	13	43148436	0.0139	0.002	++++++	3.174e-12	1.53152e-10			TNFSF11;TNFSF11;TNFSF11	NM_003701;NM_003701;NM_033012	1stExon;5'UTR;5'UTR	chr13:43148277-43149282	Island
cg24115264	13	43149043	0.005	0.0007	++++++	1.396e-14	9.93247e-13			TNFSF11;TNFSF11	NM_003701;NM_033012	Body;5'UTR	chr13:43148277-43149282	Island
cg06096913	13	43230376	0.0047	0.0007	++++++	1.916e-10	6.54406e-09
cg04837597	13	43706545	0.0026	0.0006	++++++	4.009e-05	0.000391749
cg05963087	13	44267685	-0.0039	0.0009	------	3.107e-05	0.000313705			ENOX1	NM_017993	5'UTR
cg00056767	13	44453183	0.0028	0.0008	++++++	0.0008729	0.00558622			CCDC122;C13orf31;C13orf31	NM_144974;NM_001128303;NM_153218	5'UTR;TSS1500;TSS1500	chr13:44453207-44454295	N_Shore
cg22103266	13	44539716	0.0042	0.0008	++++++	2.453e-07	4.28158e-06						chr13:44542468-44542893	N_Shelf
cg14643399	13	44706965	-0.0024	0.0007	------	0.0007059	0.00466785
cg00886387	13	44729868	-0.0045	0.0007	------	1.327e-11	5.67173e-10
cg01226614	13	44947593	0.0027	0.0008	++++++	0.0016	0.00930892			SERP2	NM_001010897	TSS1500	chr13:44947371-44948443	Island
cg16021126	13	44947611	0.0044	0.0011	++++++	0.0001461	0.00120722			SERP2	NM_001010897	TSS1500	chr13:44947371-44948443	Island
cg06807397	13	44948413	0.004	0.0009	++++++	9.773e-06	0.000113704			SERP2	NM_001010897	Body	chr13:44947371-44948443	Island
cg22497575	13	45025622	-0.0054	0.0012	------	2.68e-06	3.62128e-05			TSC22D1	NM_183422	Body
cg00635522	13	45396744	0.0036	0.001	++++++	0.0001939	0.0015434
cg27178155	13	45621949	0.0051	0.001	++++++	1.106e-06	1.64962e-05
cg05769384	13	45691281	0.0034	0.0009	++++++	0.0002271	0.00176959	rs77282739					chr13:45694522-45694966	N_Shelf
cg19666287	13	45945197	0.0046	0.0009	++++++	2.775e-07	4.78187e-06			LOC100190939	NR_024458	Body
cg27325460	13	45945296	0.0061	0.0009	++++++	3.155e-12	1.52306e-10			LOC100190939	NR_024458	Body
cg07530947	13	46041747	0.0022	0.0007	++++++	0.001563	0.00912666	rs71431374		COG3	NM_031431	Body	chr13:46038953-46039681	S_Shelf
cg06172950	13	46075084	-0.0031	0.0007	------	2.467e-05	0.000256172			COG3	NM_031431	Body
cg07312701	13	46189883	0.0036	0.0011	++++++	0.001257	0.00760646			FAM194B	NM_182542	TSS200
cg20884298	13	46190037	0.0036	0.0009	++++++	3.304e-05	0.000330946			FAM194B	NM_182542	TSS200
cg16140179	13	46275352	0.0034	0.0007	++++++	1.913e-06	2.68599e-05		rs76977784	SPERT	NM_152719	TSS1500
cg05014103	13	46276342	0.0041	0.0007	++++++	6.107e-09	1.5317e-07			SPERT	NM_152719	TSS200
cg00613224	13	46425712	0.004	0.0011	++++++	0.0003778	0.00274175			SIAH3	NM_198849	1stExon
cg02216780	13	46497736	0.0037	0.0007	++++++	6.121e-08	1.22673e-06
cg05963211	13	47218698	0.0036	0.0009	++++++	7.267e-05	0.000657463	rs74076767		LRCH1;LRCH1;LRCH1	NM_015116;NM_001164213;NM_001164211	Body;Body;Body
cg15894389	13	47470857	-0.0097	0.0018	------	9.294e-08	1.78572e-06			HTR2A;HTR2A;HTR2A	NM_001165947;NM_000621;NM_000621	1stExon;1stExon;5'UTR
cg04657044	13	48806707	-0.0053	0.0008	------	2.478e-11	1.00558e-09	rs17071497		ITM2B	NM_021999	TSS1500	chr13:48806982-48807948	N_Shore
cg08770358	13	48876684	-0.0043	0.0011	------	6.2e-05	0.000572728			RB1	NM_000321	TSS1500	chr13:48877459-48878501	N_Shore
cg24342013	13	48891544	0.0039	0.0005	++++++	8.291e-14	5.20243e-12			RB1	NM_000321	Body	chr13:48890957-48891549	Island
cg13431205	13	48893174	0.0044	0.0007	++++++	4.472e-09	1.15312e-07			RB1	NM_000321	Body	chr13:48892635-48893857	Island
cg26391794	13	49323899	-0.0028	0.0008	------	0.0004713	0.00331026
cg06396119	13	49792767	0.0068	0.0007	++++++	1.552e-21	2.76558e-19						chr13:49794125-49795542	N_Shore
cg05077231	13	49793054	0.0054	0.0007	++++++	3.429e-15	2.69065e-13			MLNR	NM_001507	TSS1500	chr13:49794125-49795542	N_Shore
cg20798249	13	49793107	0.0055	0.0008	++++++	5.567e-11	2.11091e-09			MLNR	NM_001507	TSS1500	chr13:49794125-49795542	N_Shore				X
cg07447742	13	49793170	0.0051	0.0007	++++++	1.1e-11	4.78479e-10			MLNR	NM_001507	TSS1500	chr13:49794125-49795542	N_Shore
cg11138095	13	49794053	0.0046	0.0006	++++++	1.11e-12	5.75114e-11	rs61949512		MLNR	NM_001507	TSS1500	chr13:49794125-49795542	N_Shore				X
cg21726844	13	49794079	0.0045	0.0007	++++++	2.635e-10	8.76043e-09		rs61949512	MLNR	NM_001507	TSS1500	chr13:49794125-49795542	N_Shore
cg07935568	13	49794126	0.0076	0.0005	++++++	3.091e-50	4.46973e-47			MLNR	NM_001507	TSS1500	chr13:49794125-49795542	Island
cg10795666	13	49794635	0.0191	0.0017	++++++	3.126e-29	1.21701e-26			MLNR	NM_001507	1stExon	chr13:49794125-49795542	Island
cg02620013	13	49794681	0.0049	0.0006	++++++	1.582e-15	1.30918e-13			MLNR	NM_001507	1stExon	chr13:49794125-49795542	Island
cg15866367	13	49796387	0.004	0.0009	++++++	2.356e-05	0.000246111			MLNR	NM_001507	Body	chr13:49794125-49795542	S_Shore
cg26897297	13	49796434	0.0034	0.0008	++++++	5.13e-06	6.43308e-05			MLNR	NM_001507	Body	chr13:49794125-49795542	S_Shore
cg06698686	13	49796489	0.0039	0.0009	++++++	8.212e-06	9.76142e-05			MLNR	NM_001507	Body	chr13:49794125-49795542	S_Shore				X
cg09200921	13	49867061	-0.0052	0.0012	------	1.238e-05	0.000139985			CDADC1	NM_030911	3'UTR
cg17777592	13	49975418	-0.0057	0.0011	------	7.401e-07	1.15241e-05			CAB39L;CAB39L;CAB39L	NM_030925;NM_001079670;NM_030925	5'UTR;5'UTR;1stExon
cg24984523	13	50070436	0.008	0.0015	++++++	4.34e-08	9.00043e-07			PHF11;PHF11	NM_001040444;NM_001040443	TSS200;Body	chr13:50070022-50070719	Island
cg09997676	13	50070482	0.0039	0.0007	++++++	6.787e-08	1.34584e-06			PHF11;PHF11	NM_001040444;NM_001040443	TSS200;Body	chr13:50070022-50070719	Island
cg24481868	13	50070504	0.01	0.0008	++++++	6.261e-36	3.93698e-33			PHF11;PHF11	NM_001040444;NM_001040443	TSS200;Body	chr13:50070022-50070719	Island
cg00092518	13	50070550	0.0066	0.0009	++++++	4.862e-12	2.26034e-10			PHF11;PHF11;PHF11	NM_001040443;NM_001040444;NM_001040444	Body;1stExon;5'UTR	chr13:50070022-50070719	Island
cg15562212	13	50463192	0.0035	0.001	++++++	0.000674	0.00448643		rs56195721	LOC220429	NR_003268	TSS1500
cg22579950	13	50654649	0.0036	0.0008	++++++	5.207e-06	6.52018e-05	rs790936		DLEU2	NR_002612	Body	chr13:50655281-50656408	N_Shore
cg20733077	13	50700845	0.0068	0.0008	++++++	2.953e-16	2.71618e-14			DLEU2	NR_002612	TSS1500	chr13:50697984-50702286	Island
cg01404873	13	50701050	0.0095	0.001	++++++	1.469e-22	2.95233e-20			DLEU2	NR_002612	TSS1500	chr13:50697984-50702286	Island
cg20293942	13	50701256	0.0054	0.0007	++++++	2.678e-13	1.53616e-11						chr13:50697984-50702286	Island
cg01803928	13	50701619	0.0046	0.0008	++++++	3.325e-08	7.08489e-07						chr13:50697984-50702286	Island
cg06133205	13	50701960	0.0035	0.0007	++++++	3.938e-07	6.54937e-06						chr13:50697984-50702286	Island
cg00247571	13	50707065	0.0038	0.0008	++++++	4.301e-06	5.5075e-05						chr13:50707585-50708019	N_Shore
cg23575603	13	50707753	0.0044	0.0007	++++++	5.456e-09	1.38127e-07						chr13:50707585-50708019	Island
cg15491102	13	51027597	-0.0063	0.0012	------	4.806e-08	9.86577e-07
cg12175143	13	51486384	0.0048	0.0012	++++++	5.31e-05	0.000500222			RNASEH2B;RNASEH2B	NM_024570;NM_001142279	Body;Body	chr13:51483747-51484591	S_Shore
cg05453378	13	51914201	0.0037	0.0006	++++++	9.63e-09	2.31888e-07			SERPINE3	NM_001101320	TSS1500
cg00888561	13	52157910	0.0031	0.0008	++++++	0.0001842	0.00147724			WDFY2	NM_052950	TSS1500	chr13:52158056-52159235	N_Shore
cg10706542	13	52336040	-0.0123	0.0012	------	8.192e-25	2.10514e-22	rs76201245		WDFY2	NM_052950	3'UTR
cg08466269	13	52343307	0.0045	0.0008	++++++	1.743e-08	3.95501e-07			DHRS12	NM_024705	Body
cg07285641	13	52345302	0.004	0.0009	++++++	2.978e-06	3.97336e-05			DHRS12;DHRS12	NM_001031719;NM_024705	3'UTR;Body
cg05600717	13	52378744	0.0048	0.0012	++++++	5.051e-05	0.000478812			DHRS12;DHRS12	NM_001031719;NM_024705	TSS1500;TSS1500	chr13:52377821-52378573	S_Shore
cg14854055	13	52419358	0.0035	0.001	++++++	0.0008107	0.00524854			FLJ37307;FLJ37307	NR_027048;NR_027047	TSS200;TSS200
cg18057513	13	52703615	0.0044	0.0007	++++++	2.67e-10	8.8633e-09			NEK5	NM_199289	TSS1500	chr13:52702773-52703387	S_Shore
cg06906869	13	52734154	-0.0049	0.0012	------	5.987e-05	0.000555587			NEK3;NEK3;NEK3;NEK3	NM_152720;NM_001146099;NR_027415;NM_002498	TSS1500;TSS200;TSS200;TSS200	chr13:52733378-52733861	S_Shore
cg06259025	13	52769875	0.0064	0.0012	++++++	5.311e-08	1.08041e-06			THSD1P	NR_002816	TSS1500	chr13:52769556-52769878	Island
cg24678163	13	52769951	0.0057	0.0009	++++++	9.246e-11	3.36216e-09			THSD1P	NR_002816	TSS1500	chr13:52768295-52768854	S_Shore
cg23498925	13	52952113	0.007	0.0008	++++++	1.015e-19	1.45155e-17			THSD1;THSD1	NM_199263;NM_018676	Body;Body
cg04549287	13	52952319	0.0056	0.0006	++++++	1.238e-20	1.98835e-18			THSD1;THSD1	NM_199263;NM_018676	Body;Body
cg13044475	13	52976653	0.0038	0.0012	++++++	0.00122	0.00741804		rs74085767	THSD1;THSD1	NM_199263;NM_018676	Body;Body	chr13:52979999-52980586	N_Shelf
cg26552734	13	52988595	0.0024	0.0007	++++++	0.0002823	0.00213509			VPS36	NM_016075	3'UTR
cg01716223	13	53023979	0.004	0.001	++++++	5.447e-05	0.00051148			VPS36	NM_016075	Body	chr13:53024155-53024938	N_Shore
cg26124961	13	53024156	0.0113	0.0008	++++++	4.599e-41	3.95166e-38			VPS36	NM_016075	Body	chr13:53024155-53024938	Island
cg19699140	13	53302900	0.0036	0.0008	++++++	1.594e-05	0.000174621			LECT1;LECT1	NM_001011705;NM_007015	Body;Body
cg08136772	13	53420933	0.0059	0.0015	++++++	6.719e-05	0.000614502			PCDH8;PCDH8	NM_002590;NM_032949	1stExon;1stExon	chr13:53419897-53422872	Island
cg14171414	13	53422474	0.0028	0.0009	++++++	0.00122	0.00741804			PCDH8;PCDH8	NM_002590;NM_032949	1stExon;1stExon	chr13:53419897-53422872	Island
cg16027761	13	53422871	0.0035	0.0009	++++++	7.28e-05	0.000658481			PCDH8;PCDH8	NM_002590;NM_032949	TSS200;TSS200	chr13:53419897-53422872	Island
cg15946212	13	53425831	0.0029	0.0009	++++++	0.001531	0.00897276						chr13:53424941-53425995	Island
cg12824060	13	53602856	0.0037	0.0006	++++++	1.49e-09	4.24124e-08			OLFM4	NM_006418	TSS200
cg16520357	13	53625240	0.0038	0.0012	++++++	0.001037	0.00646425			OLFM4	NM_006418	3'UTR
cg17555373	13	53775108	0.0115	0.0014	++++++	1.138e-16	1.10762e-14						chr13:53774264-53776345	Island
cg11312408	13	58207013	0.0078	0.0008	++++++	2.038e-22	4.0257e-20			PCDH17	NM_001040429	1stExon	chr13:58206526-58208930	Island
cg14427009	13	58207058	0.0039	0.0006	++++++	1.668e-11	6.99237e-10			PCDH17	NM_001040429	1stExon	chr13:58206526-58208930	Island
cg26444528	13	58207859	0.0083	0.0016	++++++	1.305e-07	2.42748e-06			PCDH17	NM_001040429	1stExon	chr13:58206526-58208930	Island
cg13726828	13	59673789	0.004	0.0009	++++++	1.043e-05	0.000120386
cg10788210	13	60738032	0.01	0.0018	++++++	2.994e-08	6.45014e-07			DIAPH3;DIAPH3	NM_001042517;NM_001042517	5'UTR;1stExon	chr13:60737660-60738285	Island
cg19868495	13	61995249	0.0033	0.0009	++++++	0.0001876	0.00150013	rs34730976
cg05471881	13	65249710	0.0033	0.0008	++++++	1.087e-05	0.000124826
cg20212077	13	68194226	-0.0047	0.0012	------	5.776e-05	0.00053845
cg09480162	13	73301047	0.0033	0.0007	++++++	1.048e-05	0.000120899			C13orf37;C13orf34	NM_001071775;NM_024808	Body;TSS1500	chr13:73301230-73302154	N_Shore
cg09667226	13	73632762	0.005	0.001	++++++	1.811e-07	3.25887e-06			KLF5	NM_001730	TSS1500	chr13:73632860-73634370	N_Shore
cg26073416	13	73632942	0.0031	0.0005	++++++	1.311e-09	3.77627e-08			KLF5	NM_001730	TSS200	chr13:73632860-73634370	Island
cg23792383	13	73633288	0.0092	0.0012	++++++	3.954e-14	2.62807e-12			KLF5;KLF5	NM_001730;NM_001730	5'UTR;1stExon	chr13:73632860-73634370	Island
cg12848131	13	73633312	0.0035	0.0006	++++++	3.038e-09	8.12015e-08			KLF5;KLF5	NM_001730;NM_001730	5'UTR;1stExon	chr13:73632860-73634370	Island				X
cg20524889	13	73649835	0.0049	0.0009	++++++	9.142e-08	1.75985e-06			KLF5	NM_001730	Body
cg22065124	13	73649955	0.0075	0.001	++++++	7.798e-14	4.91986e-12			KLF5	NM_001730	Body
cg00968267	13	73764146	0.0046	0.0009	++++++	3.185e-07	5.40977e-06
cg00810292	13	75900518	0.0048	0.001	++++++	7.054e-07	1.10439e-05		rs56223054	TBC1D4	NM_014832	Body
cg05617039	13	76055293	0.0021	0.0005	++++++	8.186e-06	9.7347e-05			TBC1D4	NM_014832	Body	chr13:76055077-76056799	Island
cg23886165	13	76209457	0.0047	0.0009	++++++	3.774e-07	6.30035e-06			LMO7	NM_005358	Body	chr13:76209540-76211213	N_Shore
cg00574740	13	76209541	0.0053	0.0007	++++++	3.178e-16	2.90959e-14			LMO7	NM_005358	Body	chr13:76209540-76211213	Island
cg25968569	13	77461335	0.0062	0.0011	++++++	3.703e-09	9.71736e-08			KCTD12	NM_138444	TSS1500	chr13:77459322-77461099	S_Shore
cg00931644	13	77461368	0.0054	0.0011	++++++	1.394e-06	2.02652e-05			KCTD12	NM_138444	TSS1500	chr13:77459322-77461099	S_Shore
cg15901783	13	77461426	0.0026	0.0006	++++++	1.664e-06	2.37412e-05			KCTD12	NM_138444	TSS1500	chr13:77459322-77461099	S_Shore
cg17647565	13	78696245	-0.0034	0.0008	------	6.393e-05	0.00058816	rs17068947
cg12225226	13	79168370	0.0072	0.0008	++++++	1.448e-21	2.59027e-19						chr13:79170114-79171231	N_Shore
cg01061391	13	79168573	0.006	0.0006	++++++	3.544e-22	6.76547e-20						chr13:79170114-79171231	N_Shore
cg23619399	13	79169753	0.0051	0.0007	++++++	1.65e-12	8.32452e-11		rs76469467				chr13:79170114-79171231	N_Shore
cg20028827	13	79169823	0.003	0.0006	++++++	6.515e-07	1.02854e-05						chr13:79170114-79171231	N_Shore
cg18539122	13	79169872	0.0086	0.0007	++++++	4.463e-32	2.1638e-29						chr13:79170114-79171231	N_Shore
cg13338137	13	79169966	0.0029	0.0007	++++++	5.404e-05	0.000508005						chr13:79170114-79171231	N_Shore
cg00055679	13	79170430	0.003	0.0005	++++++	1.606e-08	3.67104e-07						chr13:79170114-79171231	Island
cg23361092	13	79170923	0.0103	0.0007	++++++	4.368e-56	8.23993e-53						chr13:79170114-79171231	Island
cg12852499	13	79170959	0.0046	0.0005	++++++	3.627e-18	4.29706e-16						chr13:79170114-79171231	Island
cg17319774	13	79171053	0.0051	0.0007	++++++	3.219e-13	1.82057e-11						chr13:79170114-79171231	Island
cg00733728	13	79171230	0.004	0.0008	++++++	2.704e-07	4.67175e-06	rs74777266					chr13:79170114-79171231	Island
cg14599091	13	79171679	0.0041	0.0007	++++++	1.466e-08	3.37988e-07						chr13:79170114-79171231	S_Shore
cg11806672	13	79176608	0.0098	0.0008	++++++	2.429e-33	1.29739e-30			POU4F1	NM_006237	Body	chr13:79175610-79177985	Island
cg01994205	13	79177467	0.0051	0.0006	++++++	3.587e-16	3.26389e-14			POU4F1;POU4F1	NM_006237;NM_006237	5'UTR;1stExon	chr13:79175610-79177985	Island
cg08097882	13	79177516	0.0091	0.0007	++++++	3.363e-40	2.72065e-37			POU4F1;POU4F1	NM_006237;NM_006237	5'UTR;1stExon	chr13:79175610-79177985	Island
cg24425021	13	79177520	0.0053	0.0014	++++++	0.0001966	0.0015616			POU4F1;POU4F1	NM_006237;NM_006237	5'UTR;1stExon	chr13:79175610-79177985	Island
cg17957186	13	79177895	0.0026	0.0008	++++++	0.001599	0.00930415			POU4F1	NM_006237	TSS1500	chr13:79175610-79177985	Island
cg00987246	13	79862362	0.0084	0.0009	++++++	6.224e-19	8.151e-17
cg08368148	13	80917381	0.0051	0.0008	++++++	2.592e-10	8.62784e-09						chr13:80914013-80915574	S_Shore
cg04606076	13	80934105	0.0074	0.001	++++++	1.419e-12	7.23472e-11	rs34193268
cg05384887	13	83371464	0.0032	0.0009	++++++	0.0003917	0.00282784
cg12271981	13	88326752	0.007	0.0011	++++++	7.923e-11	2.91168e-09	rs74641025		SLITRK5	NM_015567	5'UTR	chr13:88326600-88326919	Island
cg00525681	13	88329151	0.0036	0.0011	++++++	0.0008364	0.00538996			SLITRK5	NM_015567	Body	chr13:88329394-88329885	N_Shore
cg15950504	13	91145493	0.0029	0.0008	++++++	0.0005571	0.00381381	rs8001045
cg24847541	13	92051154	0.0046	0.0009	++++++	1.459e-07	2.68637e-06			GPC5;GPC5	NM_004466;NM_004466	5'UTR;1stExon	chr13:92051153-92051716	Island
cg25772299	13	93879008	-0.0041	0.0013	------	0.001463	0.00863815			GPC6	NM_005708	TSS200	chr13:93879245-93880877	N_Shore
cg26671050	13	94207303	0.0035	0.001	++++++	0.000702	0.00464599			GPC6	NM_005708	Body
cg18880946	13	94422696	0.0047	0.001	++++++	2.957e-06	3.94852e-05			GPC6	NM_005708	Body
cg10949632	13	94520094	0.0044	0.001	++++++	2.009e-05	0.000213918			GPC6	NM_005708	Body
cg00012576	13	94568320	0.0054	0.0008	++++++	1.048e-12	5.45374e-11			GPC6	NM_005708	Body
cg02565999	13	95003984	0.0059	0.0008	++++++	1.699e-12	8.55924e-11	rs77978883		GPC6	NM_005708	Body
cg24157814	13	95116571	0.0024	0.0007	++++++	0.001384	0.00824655			DCT;DCT	NM_001129889;NM_001922	Body;Body
cg18808466	13	95293954	0.007	0.0012	++++++	9.784e-09	2.35119e-07
cg11762968	13	95354190	0.0047	0.001	++++++	2.08e-06	2.89267e-05						chr13:95354189-95355184	Island
cg04730685	13	95360278	0.0054	0.0009	++++++	1.621e-09	4.57366e-08						chr13:95359641-95359874	S_Shore
cg23111830	13	95364510	0.0018	0.0005	++++++	0.0008449	0.00543654	rs34473201		SOX21	NM_007084	TSS200	chr13:95363152-95366051	Island
cg25032595	13	96204978	0.0159	0.0014	++++++	1.625e-28	5.87456e-26			CLDN10;CLDN10;CLDN10;CLDN10	NM_006984;NM_006984;NM_182848;NM_001160100	5'UTR;1stExon;Body;Body	chr13:96204691-96205496	Island
cg16556145	13	96205184	0.0069	0.0016	++++++	1.118e-05	0.000127972			CLDN10;CLDN10;CLDN10	NM_006984;NM_182848;NM_001160100	1stExon;Body;Body	chr13:96204691-96205496	Island
cg03631065	13	96672440	-0.007	0.001	------	3.181e-12	1.53472e-10			UGGT2	NM_020121	Body
cg21475834	13	96706104	0.0073	0.0012	++++++	2.926e-09	7.85164e-08			UGGT2	NM_020121	TSS1500	chr13:96705229-96705909	S_Shore
cg07885141	13	97720348	0.003	0.0008	++++++	0.0001093	0.000937252
cg18973863	13	97794113	-0.0023	0.0007	------	0.0004808	0.00336588
cg24714606	13	98019621	-0.0049	0.001	------	1.333e-06	1.94808e-05			MBNL2;MBNL2	NM_144778;NM_207304	Body;Body
cg00221494	13	98794593	0.0023	0.0006	++++++	0.0001532	0.00125829			FARP1;FARP1	NM_005766;NM_001001715	TSS1500;TSS1500	chr13:98794398-98796241	Island
cg19470290	13	98926570	0.005	0.0011	++++++	3.433e-06	4.50541e-05			FARP1	NM_005766	Body
cg07864647	13	98959770	0.0047	0.0008	++++++	4.044e-09	1.0529e-07			FARP1	NM_005766	Body
cg20653375	13	99100778	-0.0045	0.0013	------	0.0005334	0.00367539			FARP1	NM_005766	3'UTR
cg01442200	13	99158698	-0.0045	0.0011	------	2.929e-05	0.000297878	rs77732677		STK24;STK24	NM_003576;NM_001032296	Body;Body
cg24701178	13	99176701	-0.003	0.0007	------	5.33e-05	0.000501879	rs61969457		STK24	NM_001032296	Body
cg19861486	13	99231630	-0.0053	0.0009	------	2.362e-08	5.20947e-07						chr13:99228319-99229576	S_Shelf
cg12355681	13	99404153	0.0028	0.0006	++++++	1.56e-05	0.000171321			SLC15A1	NM_005073	Body	chr13:99404482-99405103	N_Shore
cg03859162	13	99404887	0.006	0.0013	++++++	4.533e-06	5.76986e-05	rs8187815		SLC15A1;SLC15A1	NM_005073;NM_005073	1stExon;5'UTR	chr13:99404482-99405103	Island
cg16624069	13	99630210	0.0033	0.0009	++++++	0.0001223	0.00103397			DOCK9;DOCK9;DOCK9;DOCK9;DOCK9;DOCK9	NM_015296;NM_001130050;NM_001130050;NM_001130049;NM_001130048;NM_001130048	Body;5'UTR;1stExon;Body;5'UTR;1stExon
cg02799880	13	99630462	0.0037	0.0009	++++++	3.631e-05	0.000359561			DOCK9;DOCK9;DOCK9;DOCK9	NM_015296;NM_001130049;NM_001130048;NM_001130050	Body;Body;TSS200;TSS200
cg01205935	13	99737585	0.0032	0.0008	++++++	0.0001122	0.000958831			DOCK9;DOCK9	NM_015296;NM_001130049	Body;Body	chr13:99738331-99740225	N_Shore
cg04836038	13	99739382	0.0038	0.0008	++++++	2.54e-06	3.45427e-05			DOCK9;DOCK9	NM_015296;NM_001130049	TSS1500;TSS1500	chr13:99738331-99740225	Island
cg02113729	13	99852422	0.0062	0.0012	++++++	7.847e-08	1.53325e-06			UBAC2;UBAC2;UBAC2	NR_026644;NM_177967;NM_001144072	TSS1500;TSS1500;TSS1500	chr13:99852386-99853552	Island
cg15426006	13	99869897	-0.0045	0.0009	------	8.364e-07	1.2852e-05			UBAC2;UBAC2;UBAC2	NM_001144072;NM_177967;NR_026644	Body;Body;Body
cg15608301	13	100085187	0.0031	0.0007	++++++	9.924e-06	0.000115299
cg20617957	13	100085203	0.0024	0.0005	++++++	5.412e-06	6.74594e-05
cg02015529	13	100153203	0.0048	0.0009	++++++	1.033e-07	1.96467e-06			TM9SF2	NM_004800	TSS1500	chr13:100153365-100154138	N_Shore
cg01919429	13	100154415	0.0033	0.0007	++++++	8.708e-07	1.33199e-05			TM9SF2	NM_004800	Body	chr13:100153365-100154138	S_Shore
cg12619015	13	100157043	0.0038	0.0008	++++++	3.328e-07	5.6287e-06			TM9SF2	NM_004800	Body	chr13:100153365-100154138	S_Shelf
cg06366789	13	100486596	0.0034	0.001	++++++	0.0009672	0.00609404			CLYBL	NM_206808	Body
cg18695543	13	100538120	0.0047	0.0009	++++++	3.152e-07	5.35964e-06			CLYBL	NM_206808	Body
cg00743094	13	100547968	0.0097	0.0008	++++++	2.944e-37	1.97703e-34			CLYBL	NM_206808	3'UTR	chr13:100547633-100548911	Island
cg11077516	13	100620486	0.0036	0.0007	++++++	7.278e-08	1.43382e-06			ZIC5	NM_033132	Body	chr13:100620241-100624348	Island
cg09513380	13	100622253	0.0061	0.0007	++++++	3.54e-19	4.74686e-17			ZIC5	NM_033132	Body	chr13:100620241-100624348	Island
cg22976884	13	100623362	0.0052	0.0007	++++++	1.971e-15	1.60234e-13			ZIC5	NM_033132	1stExon	chr13:100620241-100624348	Island
cg24259244	13	100624279	0.0031	0.0005	++++++	1.497e-08	3.44312e-07			ZIC5	NM_033132	TSS200	chr13:100620241-100624348	Island
cg00529958	13	100624288	0.0092	0.0015	++++++	2.785e-10	9.20163e-09			ZIC5	NM_033132	TSS200	chr13:100620241-100624348	Island
cg24136205	13	100624293	0.0114	0.0015	++++++	2.538e-14	1.73641e-12			ZIC5	NM_033132	TSS200	chr13:100620241-100624348	Island
cg06318753	13	100633154	0.0063	0.0006	++++++	2.16e-25	5.84376e-23			ZIC2	NM_007129	TSS1500	chr13:100631752-100635526	Island				X
cg16584172	13	100633446	0.0029	0.0005	++++++	5.351e-08	1.08759e-06			ZIC2	NM_007129	TSS1500	chr13:100631752-100635526	Island
cg24623271	13	100635002	0.0021	0.0006	++++++	0.0001543	0.00126595			ZIC2	NM_007129	1stExon	chr13:100631752-100635526	Island
cg24690071	13	100635352	0.0044	0.0007	++++++	1.431e-09	4.08956e-08	rs1831992		ZIC2	NM_007129	1stExon	chr13:100631752-100635526	Island
cg04493558	13	100635730	0.0053	0.0008	++++++	2.243e-12	1.10911e-10			ZIC2	NM_007129	Body	chr13:100637112-100637472	N_Shore
cg01432620	13	100636183	0.0073	0.0009	++++++	1.864e-17	2.0088e-15			ZIC2	NM_007129	Body	chr13:100637112-100637472	N_Shore
cg18431640	13	100637191	0.0037	0.0007	++++++	1.366e-07	2.52995e-06			ZIC2	NM_007129	Body	chr13:100637112-100637472	Island				X
cg17882660	13	100637258	0.0061	0.0007	++++++	1.519e-19	2.12688e-17			ZIC2	NM_007129	Body	chr13:100637112-100637472	Island
cg06580725	13	100637930	0.0044	0.0008	++++++	5.867e-09	1.47578e-07			ZIC2	NM_007129	Body	chr13:100637112-100637472	S_Shore				X
cg11694262	13	100644657	0.0045	0.001	++++++	7.577e-06	9.09703e-05						chr13:100642774-100643094	S_Shore
cg16762841	13	100646453	0.0048	0.001	++++++	6.147e-07	9.76534e-06						chr13:100649322-100650388	N_Shelf
cg06776146	13	100649131	0.0052	0.0008	++++++	1.629e-11	6.84617e-10						chr13:100649322-100650388	N_Shore
cg00402417	13	100649423	0.0027	0.0006	++++++	1.59e-05	0.000174229						chr13:100649322-100650388	Island
cg18747039	13	100650031	0.0034	0.0007	++++++	5.395e-06	6.72718e-05						chr13:100649322-100650388	Island
cg08534628	13	100650073	0.0058	0.0008	++++++	5.826e-13	3.16476e-11						chr13:100649322-100650388	Island
cg24978725	13	101173617	0.0034	0.0007	++++++	6.007e-06	7.39805e-05	rs80257919		PCCA;PCCA	NM_001127692;NM_000282	Body;Body
cg21805940	13	101174420	0.0036	0.0011	++++++	0.0006173	0.00416222		rs79080953	PCCA;PCCA	NM_001127692;NM_000282	Body;Body
cg17435266	13	101241125	0.0104	0.0016	++++++	3.55e-11	1.39955e-09						chr13:101240689-101241226	Island
cg23883393	13	103046499	0.0044	0.0008	++++++	1.672e-07	3.03453e-06			FGF14	NM_175929	Body	chr13:103046680-103047226	N_Shore
cg12611013	13	103047760	-0.0026	0.0007	------	0.0003921	0.00283034			FGF14	NM_175929	Body	chr13:103046680-103047226	S_Shore
cg25736517	13	103049754	-0.004	0.0009	------	9.716e-06	0.000113133			FGF14	NM_175929	Body	chr13:103052361-103052944	N_Shelf
cg18212591	13	103425442	0.0031	0.0009	++++++	0.0006799	0.00452034			C13orf27	NM_138779	5'UTR	chr13:103425298-103426887	Island
cg24062389	13	103478447	-0.005	0.0013	------	0.000154	0.00126376	rs6491711		BIVM;BIVM	NM_001159596;NM_017693	Body;Body
cg08317267	13	103498101	-0.0039	0.0009	------	3.195e-05	0.000321534			ERCC5	NM_000123	TSS200	chr13:103498100-103498763	Island
cg05418947	13	106803653	0.0035	0.001	++++++	0.0008661	0.00554947
cg17494199	13	106834942	0.0035	0.0007	++++++	8.415e-07	1.29179e-05
cg06376558	13	106882564	0.0025	0.0007	++++++	0.0003037	0.00227415	rs34620649	rs78405800
cg25908283	13	107124524	0.0063	0.0011	++++++	2.677e-09	7.24058e-08
cg17011964	13	107142673	-0.0065	0.0011	------	5.001e-09	1.27644e-07			EFNB2	NM_004093	3'UTR	chr13:107145408-107145787	N_Shelf
cg17906168	13	107144353	-0.0058	0.0008	------	1.082e-13	6.65352e-12			EFNB2	NM_004093	3'UTR	chr13:107145408-107145787	N_Shore
cg19455115	13	107271905	-0.0071	0.0011	------	2.482e-11	1.00681e-09
cg17464815	13	107354273	0.0034	0.0008	++++++	6.624e-06	8.07383e-05
cg13930220	13	107354325	0.0046	0.0012	++++++	0.0001003	0.000869582
cg26528403	13	107455526	0.0031	0.0008	++++++	0.0002065	0.00162935	rs1485628
cg16293639	13	107568171	0.0065	0.0013	++++++	3.123e-07	5.3149e-06						chr13:107570191-107570671	N_Shelf
cg10731613	13	107569368	0.0055	0.0013	++++++	3.267e-05	0.00032777						chr13:107570191-107570671	N_Shore
cg06614754	13	107569395	0.0066	0.0015	++++++	1.332e-05	0.000149228						chr13:107570191-107570671	N_Shore
cg10589235	13	107569888	0.0051	0.0014	++++++	0.0002155	0.00169098						chr13:107570191-107570671	N_Shore
cg27522567	13	108227406	0.0057	0.0011	++++++	5.699e-07	9.1277e-06		rs4344596	FAM155A	NM_001080396	Body
cg26899526	13	109794149	-0.0057	0.001	------	2.079e-08	4.6388e-07			MYO16	NM_015011	Body	chr13:109792493-109793699	S_Shore
cg07506213	13	109794178	-0.0043	0.001	------	7.264e-06	8.76332e-05			MYO16	NM_015011	Body	chr13:109792493-109793699	S_Shore
cg16896868	13	110319562	0.0066	0.0012	++++++	9.403e-09	2.27055e-07
cg24430034	13	110386176	-0.0101	0.0015	------	2.515e-11	1.0188e-09
cg01458801	13	110408127	-0.0033	0.0009	------	0.000476	0.00333796			IRS2	NM_003749	3'UTR
cg01569664	13	110434016	-0.0054	0.0008	------	5.405e-11	2.05455e-09			IRS2	NM_003749	Body	chr13:110434466-110440180	N_Shore
cg25312054	13	110434467	-0.0052	0.0007	------	3.225e-14	2.16889e-12			IRS2	NM_003749	1stExon	chr13:110434466-110440180	Island
cg25310555	13	110434682	-0.0058	0.0008	------	7.962e-12	3.55957e-10			IRS2	NM_003749	1stExon	chr13:110434466-110440180	Island
cg24670552	13	110436780	0.0028	0.0008	++++++	0.0006143	0.00414489			IRS2	NM_003749	1stExon	chr13:110434466-110440180	Island
cg05404236	13	110437093	0.0181	0.0027	++++++	4.324e-11	1.67493e-09			IRS2	NM_003749	1stExon	chr13:110434466-110440180	Island
cg16851425	13	110437759	0.0036	0.0008	++++++	2.302e-05	0.00024115			IRS2	NM_003749	1stExon	chr13:110434466-110440180	Island
cg00593462	13	110768493	0.0091	0.0011	++++++	1.03e-15	8.79559e-14
cg27657439	13	110777186	0.0055	0.0007	++++++	2.032e-15	1.64967e-13
cg09168153	13	110779117	0.0035	0.0007	++++++	8.47e-07	1.29937e-05
cg23424145	13	110838110	0.0048	0.0013	++++++	0.0001274	0.00107208			COL4A1	NM_001845	Body
cg25682171	13	110885015	0.0036	0.0009	++++++	0.00011	0.000942495	rs9521658		COL4A1	NM_001845	Body
cg27130075	13	110935325	0.0037	0.001	++++++	0.0003916	0.00282727			COL4A1	NM_001845	Body
cg02558625	13	110951418	0.0095	0.0011	++++++	6.715e-17	6.7396e-15			COL4A1	NM_001845	Body
cg13672379	13	111012914	0.0051	0.001	++++++	1.011e-06	1.52281e-05			COL4A2	NM_001846	Body
cg18114040	13	111062247	0.0063	0.0008	++++++	8.303e-17	8.24963e-15			COL4A2	NM_001846	Body
cg26408888	13	111291316	-0.0033	0.0008	------	6.058e-05	0.000561234			CARKD	NM_018210	3'UTR	chr13:111290666-111290970	S_Shore
cg12423658	13	111318555	0.0036	0.0008	++++++	1.647e-05	0.0001799			CARS2	NM_024537	Body
cg08289839	13	111318640	0.0044	0.0007	++++++	6.531e-11	2.44406e-09			CARS2	NM_024537	Body
cg03757805	13	111521981	0.0057	0.0012	++++++	6.807e-07	1.06935e-05			C13orf29	NR_027701	Body
cg08067983	13	111535587	-0.0052	0.0009	------	5.52e-09	1.39654e-07			ANKRD10	NM_017664	Body
cg09588074	13	111699131	-0.0018	0.0005	------	0.0003667	0.00267265
cg02479211	13	111719677	0.0038	0.0009	++++++	3.28e-05	0.000328907						chr13:111719704-111720014	N_Shore
cg10380312	13	111869129	-0.0036	0.0005	------	1.538e-12	7.80023e-11			ARHGEF7;ARHGEF7;ARHGEF7;ARHGEF7;ARHGEF7	NM_001113511;NM_001113513;NM_003899;NM_001113512;NM_145735	Body;5'UTR;5'UTR;Body;Body
cg13724123	13	111925226	-0.0057	0.001	------	5.772e-08	1.16403e-06			ARHGEF7;ARHGEF7;ARHGEF7;ARHGEF7;ARHGEF7	NM_001113511;NM_001113513;NM_001113512;NM_003899;NM_145735	Body;Body;Body;Body;Body
cg16763574	13	111937052	-0.0046	0.0008	------	3.524e-09	9.29406e-08			ARHGEF7;ARHGEF7;ARHGEF7;ARHGEF7;ARHGEF7	NM_001113511;NM_001113513;NM_001113512;NM_003899;NM_145735	Body;Body;Body;Body;Body	chr13:111935411-111935682	S_Shore
cg08157459	13	112176430	0.0031	0.0009	++++++	0.0003211	0.00238589						chr13:112172232-112172441	S_Shelf
cg25233139	13	112187396	0.0044	0.0012	++++++	0.0001772	0.00142842
cg27285197	13	112191122	0.0036	0.001	++++++	0.0005122	0.00355143
cg14952266	13	112191215	0.0056	0.0011	++++++	8.145e-07	1.25498e-05	rs9522264
cg18541254	13	112709550	0.0036	0.0008	++++++	1.64e-06	2.34407e-05	rs11618033					chr13:112709884-112712665	N_Shore
cg04596004	13	112710155	0.0038	0.001	++++++	0.0001196	0.0010142						chr13:112709884-112712665	Island
cg02503981	13	112720182	0.0034	0.0008	++++++	2.253e-05	0.000236596						chr13:112720564-112723582	N_Shore				X
cg19407095	13	112721778	0.004	0.0008	++++++	2.726e-06	3.67482e-05			SOX1	NM_005986	TSS200	chr13:112720564-112723582	Island
cg16705627	13	112721950	0.0108	0.0014	++++++	2.631e-14	1.79501e-12			SOX1;SOX1	NM_005986;NM_005986	1stExon;5'UTR	chr13:112720564-112723582	Island
cg19802138	13	112722719	0.0122	0.0009	++++++	8.207e-43	7.90262e-40			SOX1	NM_005986	1stExon	chr13:112720564-112723582	Island
cg04865691	13	112723421	0.0032	0.0007	++++++	2.23e-06	3.07848e-05			SOX1;SOX1	NM_005986;NM_005986	1stExon;3'UTR	chr13:112720564-112723582	Island
cg14289542	13	112726662	0.0025	0.0006	++++++	3.575e-05	0.000354642						chr13:112726281-112728419	Island
cg20256375	13	112730681	0.0048	0.0014	++++++	0.0009178	0.00582809						chr13:112726281-112728419	S_Shelf
cg03482973	13	112756120	0.0026	0.0008	++++++	0.0006355	0.00426691						chr13:112758598-112760491	N_Shelf
cg19907812	13	112757082	0.0044	0.0014	++++++	0.001541	0.00902079						chr13:112758598-112760491	N_Shore
cg09285795	13	112761581	0.0045	0.0011	++++++	6.487e-05	0.000595963						chr13:112758598-112760491	S_Shore
cg20978721	13	112761740	0.0054	0.0009	++++++	1.106e-09	3.23358e-08						chr13:112758598-112760491	S_Shore
cg07861790	13	112761844	0.0032	0.0009	++++++	0.0003268	0.00242221						chr13:112758598-112760491	S_Shore
cg06481800	13	112763963	0.0031	0.0009	++++++	0.0008413	0.00541724	rs55994069					chr13:112758598-112760491	S_Shelf
cg24244500	13	112815961	0.0033	0.0006	++++++	2.489e-08	5.45997e-07						chr13:112817816-112818939	N_Shore
cg04038089	13	112860420	0.0051	0.0008	++++++	1.887e-09	5.25522e-08
cg05502376	13	112861499	0.0035	0.001	++++++	0.0005898	0.00400399
cg07670389	13	112903590	-0.0027	0.0008	------	0.001464	0.00864307	rs57147638
cg01919701	13	112996346	0.0035	0.0007	++++++	1.999e-06	2.79407e-05						chr13:112997192-112997717	N_Shore
cg05392495	13	113242739	0.0058	0.0007	++++++	2.499e-15	2.00024e-13			TUBGCP3	NM_006322	TSS1500	chr13:113241711-113241925	S_Shore
cg07014973	13	113292951	0.0032	0.0009	++++++	0.000223	0.00174153
cg22354175	13	113305901	0.0038	0.0009	++++++	2.409e-05	0.000250972			C13orf35	NM_207440	5'UTR	chr13:113303306-113303540	S_Shelf
cg10125399	13	113328979	0.0042	0.001	++++++	1.544e-05	0.000169726			C13orf35	NM_207440	5'UTR
cg15980707	13	113348722	0.003	0.0009	++++++	0.001501	0.00882323			ATP11A;ATP11A	NM_015205;NM_032189	Body;Body	chr13:113350478-113351511	N_Shore
cg14845609	13	113376010	0.003	0.0009	++++++	0.0007337	0.00482401			ATP11A;ATP11A	NM_015205;NM_032189	Body;Body
cg05307935	13	113406750	0.0032	0.0008	++++++	0.0001255	0.00105774			ATP11A;ATP11A	NM_015205;NM_032189	Body;Body	chr13:113410004-113410362	N_Shelf
cg24199463	13	113407479	-0.0047	0.0006	------	2.37e-13	1.37162e-11			ATP11A;ATP11A	NM_015205;NM_032189	Body;Body	chr13:113410004-113410362	N_Shelf
cg04656015	13	113407548	-0.0075	0.001	------	7.456e-15	5.55738e-13	rs415552		ATP11A;ATP11A	NM_015205;NM_032189	Body;Body	chr13:113410004-113410362	N_Shelf
cg12758082	13	113407769	-0.0051	0.0006	------	2e-19	2.76216e-17			ATP11A;ATP11A	NM_015205;NM_032189	Body;Body	chr13:113410004-113410362	N_Shelf
cg03236534	13	113417204	-0.0144	0.0013	------	3.215e-30	1.35185e-27			ATP11A;ATP11A	NM_015205;NM_032189	Body;Body	chr13:113420152-113420384	N_Shelf
cg22550869	13	113464041	-0.0071	0.0013	------	7.035e-08	1.39023e-06			ATP11A;ATP11A	NM_015205;NM_032189	Body;Body	chr13:113464191-113464413	N_Shore
cg15848493	13	113465004	0.0038	0.0007	++++++	7.836e-08	1.53139e-06		rs75824011	ATP11A;ATP11A	NM_015205;NM_032189	Body;Body	chr13:113464191-113464413	S_Shore
cg09804528	13	113467436	0.0036	0.001	++++++	0.0002369	0.00183568	rs35752217		ATP11A;ATP11A	NM_015205;NM_032189	Body;Body	chr13:113464191-113464413	S_Shelf
cg14870136	13	113496400	0.0053	0.0012	++++++	4.742e-06	6.00293e-05			ATP11A;ATP11A	NM_015205;NM_032189	Body;Body	chr13:113497296-113497661	N_Shore
cg22301418	13	113514151	-0.0044	0.0007	------	3.216e-09	8.56118e-08			ATP11A;ATP11A	NM_015205;NM_032189	Body;Body
cg01229865	13	113528751	-0.0048	0.0009	------	8.31e-08	1.61482e-06			ATP11A;ATP11A	NM_015205;NM_032189	Body;Body
cg04099767	13	113529660	-0.004	0.0007	------	1.106e-08	2.62095e-07			ATP11A;ATP11A	NM_015205;NM_032189	Body;Body
cg25370567	13	113565136	0.0025	0.0007	++++++	0.0007656	0.00500064
cg13515064	13	113611440	-0.003	0.0006	------	1.168e-06	1.73182e-05
cg20107668	13	113624471	-0.0057	0.0009	------	7.864e-11	2.89231e-09			MCF2L	NM_001112732	Body	chr13:113622737-113623660	S_Shore
cg07264904	13	113633855	0.0072	0.0012	++++++	5.533e-09	1.39923e-07	rs7987670		MCF2L;MCF2L;MCF2L	NM_001112732;NM_024979;NM_024979	Body;5'UTR;1stExon	chr13:113633843-113634065	Island
cg07883124	13	113634042	0.0052	0.0008	++++++	6.354e-10	1.9529e-08			MCF2L;MCF2L	NM_001112732;NM_024979	Body;1stExon	chr13:113633843-113634065	Island
cg15920453	13	113635755	0.0036	0.0008	++++++	8.119e-06	9.66278e-05			MCF2L;MCF2L	NM_001112732;NM_024979	Body;Body	chr13:113635654-113635899	Island
cg19632953	13	113635898	0.0047	0.001	++++++	1.889e-06	2.65579e-05			MCF2L;MCF2L	NM_001112732;NM_024979	Body;Body	chr13:113635654-113635899	Island
cg17982866	13	113637695	0.0036	0.0009	++++++	0.0001234	0.00104201			MCF2L;MCF2L	NM_001112732;NM_024979	Body;Body	chr13:113635654-113635899	S_Shore
cg05572417	13	113637815	0.0041	0.0012	++++++	0.0004984	0.0034707			MCF2L;MCF2L	NM_001112732;NM_024979	Body;Body	chr13:113635654-113635899	S_Shore
cg20165520	13	113637829	0.0034	0.001	++++++	0.0003225	0.0023947			MCF2L;MCF2L	NM_001112732;NM_024979	Body;Body	chr13:113635654-113635899	S_Shore
cg03202693	13	113637903	0.0047	0.0008	++++++	7.517e-09	1.85231e-07			MCF2L;MCF2L	NM_001112732;NM_024979	Body;Body	chr13:113633843-113634065	S_Shelf
cg25983594	13	113650922	-0.0037	0.0011	------	0.0007343	0.00482719			MCF2L;MCF2L	NM_001112732;NM_024979	Body;Body	chr13:113648343-113649601	S_Shore
cg23829380	13	113674654	0.0045	0.0007	++++++	7.251e-10	2.20508e-08	rs9577424		MCF2L;MCF2L	NM_001112732;NM_024979	Body;Body	chr13:113676781-113677120	N_Shelf
cg04040317	13	113689955	-0.0028	0.0007	------	2.9e-05	0.000295312			MCF2L;MCF2L	NM_001112732;NM_024979	Body;Body	chr13:113687421-113687828	S_Shelf
cg24613375	13	113700470	-0.0096	0.0015	------	1.733e-10	5.96913e-09	rs78997226		MCF2L;MCF2L	NM_001112732;NM_024979	Body;Body	chr13:113701833-113702280	N_Shore
cg01970923	13	113700534	-0.0086	0.0015	------	9.125e-09	2.20869e-07			MCF2L;MCF2L	NM_001112732;NM_024979	Body;Body	chr13:113701833-113702280	N_Shore
cg10223989	13	113700981	-0.0068	0.0012	------	1.067e-08	2.53969e-07			MCF2L;MCF2L	NM_001112732;NM_024979	Body;Body	chr13:113701833-113702280	N_Shore
cg20248056	13	113704976	-0.0045	0.0013	------	0.0006602	0.00440808			MCF2L;MCF2L	NM_001112732;NM_024979	Body;Body	chr13:113705500-113705778	N_Shore
cg09039367	13	113714600	-0.0069	0.0011	------	2.828e-10	9.32885e-09			MCF2L;MCF2L	NM_001112732;NM_024979	Body;Body	chr13:113714784-113715160	N_Shore
cg09361821	13	113714842	-0.0062	0.0011	------	7.001e-08	1.38404e-06			MCF2L;MCF2L	NM_001112732;NM_024979	Body;Body	chr13:113714784-113715160	Island
cg13828378	13	113715159	-0.0038	0.0011	------	0.0005179	0.00358454			MCF2L;MCF2L	NM_001112732;NM_024979	Body;Body	chr13:113714784-113715160	Island
cg05705096	13	113724113	-0.0028	0.0008	------	0.0005109	0.00354348			MCF2L;MCF2L	NM_001112732;NM_024979	Body;Body	chr13:113721520-113722207	S_Shore
cg11017155	13	113724409	-0.0046	0.0009	------	5.727e-07	9.16654e-06			MCF2L;MCF2L	NM_001112732;NM_024979	Body;Body	chr13:113721520-113722207	S_Shelf
cg00472841	13	113731582	-0.003	0.0008	------	0.0003265	0.00242029			MCF2L;MCF2L	NM_001112732;NM_024979	Body;Body	chr13:113731153-113731583	Island
cg18648570	13	113732896	-0.0053	0.0011	------	3.148e-06	4.17442e-05			MCF2L;MCF2L	NM_001112732;NM_024979	Body;Body	chr13:113731153-113731583	S_Shore
cg23209878	13	113739344	-0.0038	0.0009	------	2.715e-05	0.000278709	rs41286606		MCF2L;MCF2L	NM_001112732;NM_024979	Body;Body	chr13:113742736-113743019	N_Shelf
cg24234256	13	113753041	0.0029	0.0008	++++++	0.0001495	0.00123168						chr13:113750486-113751565	S_Shore
cg15672437	13	113764555	0.0044	0.0013	++++++	0.0009127	0.00580094			F7;F7	NM_000131;NM_019616	Body;Body	chr13:113761566-113765534	Island
cg05092353	13	113777013	0.0027	0.0007	++++++	0.0002235	0.00174488			F10	NM_000504	TSS200
cg13001878	13	113777032	0.0036	0.001	++++++	0.0001468	0.00121235			F10	NM_000504	TSS200
cg14904725	13	113777045	0.0043	0.0007	++++++	9.162e-09	2.21687e-07			F10	NM_000504	TSS200
cg17835016	13	113784082	0.0057	0.0011	++++++	3.034e-07	5.1783e-06		rs45559232	F10	NM_000504	Body	chr13:113783886-113784702	Island
cg23389023	13	113784263	0.0045	0.001	++++++	5.734e-06	7.1023e-05			F10	NM_000504	Body	chr13:113783886-113784702	Island
cg21860560	13	113784438	0.003	0.0007	++++++	3.317e-05	0.00033204		rs56900146	F10	NM_000504	Body	chr13:113783886-113784702	Island
cg08143875	13	113784663	0.0059	0.001	++++++	3.837e-09	1.0036e-07			F10	NM_000504	Body	chr13:113783886-113784702	Island
cg09714458	13	113807560	0.0064	0.0013	++++++	4.175e-07	6.90479e-06						chr13:113807288-113807865	Island
cg26497342	13	113812858	0.0021	0.0005	++++++	3.352e-05	0.00033501			PROZ	NM_003891	TSS200
cg15623795	13	113973620	-0.0033	0.0008	------	1.557e-05	0.000171024	rs74971292		LAMP1	NM_005561	Body	chr13:113975893-113976139	N_Shelf
cg07404106	13	114047697	-0.0051	0.0015	------	0.0008098	0.00524386	rs7999395					chr13:114048198-114048671	N_Shore
cg26960492	13	114048670	0.0032	0.0008	++++++	0.0001035	0.000893722						chr13:114048198-114048671	Island
cg01810471	13	114086994	0.0027	0.0008	++++++	0.00136	0.00812501			ADPRHL1;ADPRHL1	NM_199162;NM_138430	Body;Body	chr13:114085423-114085682	S_Shore
cg04870949	13	114109857	-0.0037	0.001	------	0.0002837	0.00214419
cg20568402	13	114126476	0.0029	0.0008	++++++	0.0005471	0.0037552			DCUN1D2	NM_001014283	Body
cg03103888	13	114147763	-0.0058	0.0009	------	7.663e-11	2.8269e-09	rs76425685		TMCO3	NM_017905	5'UTR	chr13:114145965-114146172	S_Shore
cg12939777	13	114203831	-0.0117	0.002	------	3.49e-09	9.21258e-08			TMCO3	NM_017905	Body	chr13:114202596-114202862	S_Shore
cg01383440	13	114203974	-0.0105	0.0016	------	3.269e-11	1.29938e-09			TMCO3	NM_017905	3'UTR	chr13:114202596-114202862	S_Shore
cg07464248	13	114204079	-0.0071	0.0013	------	6.433e-08	1.28263e-06			TMCO3	NM_017905	3'UTR	chr13:114202596-114202862	S_Shore
cg02355062	13	114237088	0.0034	0.0007	++++++	5.325e-07	8.58835e-06
cg14827285	13	114298906	0.0044	0.0013	++++++	0.0009719	0.00611948		rs79655038				chr13:114302311-114302519	N_Shelf
cg05765990	13	114782675	-0.0053	0.0008	------	6.372e-12	2.89615e-10			RASA3	NM_007368	Body	chr13:114782674-114782883	Island
cg02588809	13	114786825	-0.0051	0.0013	------	9.08e-05	0.000797616			RASA3	NM_007368	Body	chr13:114786335-114786537	S_Shore
cg20592317	13	114795309	-0.0031	0.001	------	0.0015	0.0088186			RASA3	NM_007368	Body
cg22906709	13	114797349	-0.0114	0.0012	------	1.217e-20	1.95613e-18			RASA3	NM_007368	Body
cg17541290	13	114797383	-0.0081	0.001	------	3.761e-15	2.93121e-13			RASA3	NM_007368	Body
cg20483719	13	114799652	-0.0102	0.001	------	1.215e-22	2.46092e-20			RASA3	NM_007368	Body	chr13:114803616-114803852	N_Shelf
cg22926686	13	114799776	-0.0107	0.001	------	5.381e-29	2.04131e-26			RASA3	NM_007368	Body	chr13:114803616-114803852	N_Shelf
cg16766036	13	114800309	-0.0062	0.0009	------	4.798e-12	2.23283e-10			RASA3	NM_007368	Body	chr13:114803616-114803852	N_Shelf
cg00502575	13	114800841	-0.0062	0.0011	------	6.911e-09	1.71326e-07	rs34126445		RASA3	NM_007368	Body	chr13:114803616-114803852	N_Shelf
cg15934607	13	114802548	-0.0145	0.0017	------	1.099e-16	1.07268e-14			RASA3	NM_007368	Body	chr13:114803616-114803852	N_Shore
cg20165037	13	114802647	-0.0137	0.0017	------	2.412e-15	1.93583e-13			RASA3	NM_007368	Body	chr13:114803616-114803852	N_Shore
cg15335728	13	114802867	-0.0152	0.002	------	1.389e-14	9.88605e-13		rs4883642	RASA3	NM_007368	Body	chr13:114803616-114803852	N_Shore
cg17589836	13	114804587	-0.0055	0.0008	------	2.769e-11	1.11473e-09			RASA3	NM_007368	Body	chr13:114805719-114806500	N_Shore
cg11395412	13	114820807	-0.0051	0.0011	------	3.832e-06	4.96934e-05			RASA3	NM_007368	Body
cg24143729	13	114820861	-0.0048	0.0009	------	2.934e-08	6.33271e-07			RASA3	NM_007368	Body
cg16446346	13	114821424	-0.0057	0.0011	------	9.436e-08	1.81074e-06			RASA3	NM_007368	Body
cg23281529	13	114823829	0.0074	0.0011	++++++	1.819e-12	9.1217e-11			RASA3	NM_007368	Body
cg26804406	13	114824941	0.0025	0.0007	++++++	0.0006491	0.00434515			RASA3	NM_007368	Body
cg26264944	13	114837807	0.004	0.0011	++++++	0.0001701	0.00137866			RASA3	NM_007368	Body	chr13:114838658-114839092	N_Shore
cg01147055	13	114838162	0.0096	0.0013	++++++	1.017e-13	6.28268e-12			RASA3	NM_007368	Body	chr13:114838658-114839092	N_Shore
cg23032393	13	114845403	0.0041	0.001	++++++	4.081e-05	0.000397763			RASA3	NM_007368	Body	chr13:114849000-114852746	N_Shelf
cg08286196	13	114847882	-0.0055	0.0008	------	3.059e-13	1.7367e-11	rs76163280		RASA3	NM_007368	Body	chr13:114849000-114852746	N_Shore
cg09888049	13	114848083	-0.0042	0.0007	------	7.551e-10	2.28793e-08			RASA3	NM_007368	Body	chr13:114849000-114852746	N_Shore
cg13121938	13	114871497	0.0039	0.0009	++++++	1.112e-05	0.00012739			RASA3	NM_007368	Body	chr13:114868894-114869836	S_Shore
cg23739746	13	114905867	-0.0036	0.001	------	0.0001503	0.00123749
cg11997708	13	114927854	0.0038	0.0007	++++++	2.313e-07	4.06216e-06						chr13:114926688-114927053	S_Shore
cg03070534	13	114930437	-0.0059	0.0016	------	0.0002182	0.00170909						chr13:114926688-114927053	S_Shelf
cg00896068	13	114940637	0.0022	0.0006	++++++	0.0004123	0.00295457
cg26786795	14	20344394	0.009	0.0015	++++++	7.095e-10	2.1616e-08		rs74814013	OR4K2	NM_001005501	TSS200
cg02180368	14	20879491	-0.0027	0.0006	------	6.29e-06	7.70725e-05			TEP1	NM_007110	5'UTR	chr14:20881569-20881770	N_Shelf
cg19635505	14	20903555	0.004	0.0006	++++++	1.061e-10	3.81107e-09			KLHL33	NM_001109997	5'UTR	chr14:20903395-20903720	Island
cg10982443	14	20903611	0.0046	0.0008	++++++	1.455e-09	4.15186e-08			KLHL33	NM_001109997	5'UTR	chr14:20903395-20903720	Island
cg22951027	14	20903973	0.0035	0.0008	++++++	2.241e-05	0.000235485			KLHL33	NM_001109997	TSS200	chr14:20903395-20903720	S_Shore
cg24162270	14	21024443	0.0035	0.0006	++++++	2.22e-08	4.92507e-07			RNASE9;RNASE9;RNASE9;RNASE9;RNASE9;RNASE9;RNASE9	NM_001110359;NM_001110357;NM_001110358;NM_001110356;NM_001110361;NM_001001673;NM_001110360	3'UTR;3'UTR;3'UTR;3'UTR;3'UTR;3'UTR;3'UTR
cg01620379	14	21052361	0.0032	0.0008	++++++	0.0001027	0.000887589			RNASE11	NM_145250	Body
cg01554437	14	21091422	0.0049	0.001	++++++	1.082e-06	1.61737e-05						chr14:21091094-21091439	Island
cg07861258	14	21092936	0.0031	0.0009	++++++	0.0004373	0.00310535						chr14:21092935-21093139	Island
cg16003832	14	21093818	0.006	0.0009	++++++	4.576e-12	2.13815e-10						chr14:21092935-21093139	S_Shore
cg03041696	14	21094001	0.0047	0.0007	++++++	8.155e-12	3.6388e-10	rs10148487					chr14:21092935-21093139	S_Shore
cg21011425	14	21098880	0.006	0.0007	++++++	2.784e-16	2.5727e-14						chr14:21100838-21101043	N_Shore
cg10374258	14	21099133	0.006	0.0009	++++++	4.814e-11	1.84698e-09						chr14:21100838-21101043	N_Shore
cg14856893	14	21099898	0.0038	0.001	++++++	7.03e-05	0.000638974	rs71410236					chr14:21100838-21101043	N_Shore
cg14342714	14	21100964	0.0087	0.0006	++++++	2.794e-46	3.30357e-43						chr14:21100838-21101043	Island
cg14837974	14	21110908	0.0041	0.0007	++++++	2.066e-08	4.61376e-07			OR6S1	NM_001001968	TSS1500
cg05211480	14	21148814	0.0058	0.0011	++++++	3.261e-07	5.52687e-06						chr14:21150918-21151224	N_Shelf
cg10850001	14	21152358	0.0051	0.0009	++++++	7.588e-08	1.48846e-06			RNASE4;ANG;ANG	NM_002937;NM_001145;NM_001145	TSS200;5'UTR;1stExon	chr14:21152483-21152740	N_Shore
cg07150038	14	21213898	0.0027	0.0008	++++++	0.0004567	0.00322162			FAM12A	NM_006683	TSS200
cg05958352	14	21270924	-0.004	0.0007	------	7.051e-08	1.39326e-06			RNASE1;RNASE1;RNASE1;RNASE1	NM_002933;NM_198232;NM_198234;NM_198235	5'UTR;TSS1500;5'UTR;5'UTR
cg05245515	14	21467273	0.006	0.0007	++++++	5.359e-17	5.43648e-15			SLC39A2	NM_014579	TSS200						X
cg23552977	14	21492433	-0.0033	0.0007	------	4.051e-07	6.71953e-06			NDRG2;NDRG2;NDRG2;NDRG2;NDRG2;NDRG2;NDRG2;NDRG2	NM_201540;NM_201541;NM_201538;NM_201537;NM_016250;NM_201539;NM_201535;NM_201536	5'UTR;5'UTR;5'UTR;5'UTR;5'UTR;5'UTR;5'UTR;5'UTR	chr14:21492735-21494270	N_Shore
cg27142656	14	21501986	0.0026	0.0006	++++++	2.496e-05	0.000258801	rs2277847		RNASE13	NM_001012264	Body
cg00502926	14	21510056	-0.0072	0.0012	------	9.291e-10	2.75835e-08			RNASE7	NM_032572	TSS1500
cg16534427	14	21550253	-0.0035	0.0008	------	1.191e-05	0.000135268	rs61750464		FLJ10357	NM_018071	Body
cg00577417	14	21560483	-0.0023	0.0007	------	0.001238	0.00751186			ZNF219;ZNF219;ZNF219	NM_001101672;NM_016423;NM_001102454	Body;Body;Body	chr14:21558547-21561443	Island
cg16022304	14	21564730	-0.0035	0.0008	------	7.648e-06	9.16715e-05			ZNF219;ZNF219;ZNF219	NM_001102454;NM_016423;NM_001101672	5'UTR;5'UTR;5'UTR	chr14:21566540-21566822	N_Shore
cg04913443	14	21566084	0.0029	0.0008	++++++	0.0005036	0.00350127			ZNF219;ZNF219;C14orf176;ZNF219	NM_001102454;NM_016423;NM_001146683;NM_001101672	5'UTR;5'UTR;TSS1500;5'UTR	chr14:21566540-21566822	N_Shore
cg10775991	14	21905945	0.0026	0.0007	++++++	6.879e-05	0.000627283		rs36008982	CHD8	NM_020920	TSS1500
cg18541581	14	21905982	0.002	0.0006	++++++	0.0009799	0.006162			CHD8	NM_020920	TSS1500
cg12037994	14	21991255	0.0036	0.0007	++++++	4.007e-07	6.65479e-06			SALL2	NM_005407	Body
cg18091245	14	22133789	0.0033	0.001	++++++	0.0007919	0.00514497			OR4E2	NM_001001912	1stExon
cg14269807	14	22191888	0.0042	0.0008	++++++	8.272e-08	1.60879e-06
cg02257791	14	22217085	0.0035	0.0011	++++++	0.001109	0.00684135
cg21230450	14	22320326	0.0049	0.0011	++++++	1.269e-05	0.000143011
cg21537049	14	22464528	0.0032	0.0008	++++++	9.15e-05	0.000803136		rs74554382
cg00994629	14	22694547	-0.0046	0.0011	------	3.471e-05	0.000345481
cg18887769	14	22945181	0.0063	0.0009	++++++	1.82e-12	9.12451e-11	rs7161733
cg20073893	14	22945457	0.0063	0.0006	++++++	6.328e-24	1.46798e-21
cg07532405	14	22948498	0.0042	0.0008	++++++	3.064e-07	5.22499e-06
cg08198540	14	22963867	0.0065	0.0011	++++++	2.894e-09	7.77431e-08		rs76402200
cg01666652	14	22987689	0.008	0.0008	++++++	1.467e-21	2.61974e-19
cg08319417	14	23291214	0.0021	0.0005	++++++	1.505e-05	0.000165931						chr14:23291078-23291337	Island
cg03508235	14	23445994	0.0023	0.0007	++++++	0.001365	0.00815031			JUB;JUB;JUB	NM_198086;NM_032876;NM_198086	5'UTR;Body;1stExon	chr14:23449886-23452174	N_Shelf
cg05143345	14	23447408	-0.0023	0.0006	------	0.0001574	0.00128792			JUB;JUB	NM_032876;NM_198086	Body;TSS1500	chr14:23449886-23452174	N_Shelf
cg16271600	14	23450522	0.0074	0.001	++++++	1.364e-12	6.968e-11			JUB	NM_032876	1stExon	chr14:23449886-23452174	Island
cg00069242	14	23450527	0.0075	0.0008	++++++	2.498e-23	5.45062e-21			JUB	NM_032876	1stExon	chr14:23449886-23452174	Island
cg14220764	14	23452408	0.0052	0.0007	++++++	4.317e-15	3.33573e-13	rs78814986		JUB	NM_032876	TSS1500	chr14:23449886-23452174	S_Shore				X
cg27601516	14	23452417	0.0035	0.0007	++++++	2.283e-06	3.1437e-05	rs78814986		JUB	NM_032876	TSS1500	chr14:23449886-23452174	S_Shore
cg14386691	14	23479657	0.0033	0.0008	++++++	1.191e-05	0.000135268			C14orf93;C14orf93;C14orf93	NM_021944;NM_001130708;NM_001130706	TSS1500;TSS1500;TSS1500	chr14:23479310-23479532	S_Shore
cg11789185	14	23479664	0.0074	0.0007	++++++	6.01e-24	1.39969e-21			C14orf93;C14orf93;C14orf93	NM_021944;NM_001130708;NM_001130706	TSS1500;TSS1500;TSS1500	chr14:23479310-23479532	S_Shore
cg03770548	14	23525040	-0.0031	0.0008	------	0.0001066	0.000917303			CDH24;CDH24	NM_022478;NM_144985	5'UTR;5'UTR	chr14:23526481-23527360	N_Shore
cg01751320	14	23574656	0.0067	0.0007	++++++	7.819e-20	1.1366e-17
cg02039171	14	23588162	0.0031	0.0006	++++++	1.297e-07	2.41368e-06			CEBPE	NM_001805	1stExon
cg15377871	14	23588325	0.003	0.0008	++++++	0.0003409	0.002512			CEBPE;CEBPE	NM_001805;NM_001805	5'UTR;1stExon
cg01790464	14	23623935	0.0033	0.0006	++++++	3.761e-07	6.28117e-06			SLC7A8;SLC7A8	NM_012244;NM_182728	Body;TSS1500
cg04119738	14	23721207	0.0038	0.0009	++++++	2.34e-05	0.000244637
cg08239753	14	23769690	-0.0054	0.0008	------	1.271e-12	6.52908e-11			PPP1R3E	NR_026862	Body	chr14:23770512-23771902	N_Shore
cg08969094	14	23772226	0.0048	0.0008	++++++	8.921e-10	2.65878e-08			PPP1R3E	NR_026862	TSS200	chr14:23770512-23771902	S_Shore
cg07586081	14	23772235	0.0044	0.0009	++++++	2.836e-06	3.80654e-05			PPP1R3E	NR_026862	TSS200	chr14:23770512-23771902	S_Shore
cg10418357	14	23777535	-0.0024	0.0004	------	2.129e-09	5.87322e-08		rs75657907	BCL2L2	NM_004050	Body
cg17199325	14	23821229	0.0043	0.0012	++++++	0.0004338	0.00308403			SLC22A17;SLC22A17	NM_016609;NM_020372	Body;1stExon	chr14:23821087-23822106	Island
cg17205324	14	23835595	0.003	0.0007	++++++	3.982e-05	0.000389404			EFS;EFS	NM_032459;NM_005864	TSS1500;TSS1500	chr14:23834435-23835947	Island
cg16025120	14	23840837	0.0039	0.0007	++++++	4.202e-08	8.74132e-07		rs76951590	IL25;IL25	NM_172314;NM_022789	TSS1500;TSS1500
cg23619217	14	23841104	0.0023	0.0006	++++++	0.0001811	0.00145576	rs11465502		IL25;IL25	NM_172314;NM_022789	TSS1500;TSS1500
cg25579675	14	23846906	-0.002	0.0006	------	0.001481	0.00872655		rs56182801	CMTM5;CMTM5	NM_138460;NM_001037288	Body;Body
cg05334655	14	23890294	0.0023	0.0006	++++++	9.328e-05	0.000816842	rs75832239		MYH7	NM_000257	Body	chr14:23889144-23889408	S_Shore
cg01203550	14	23904948	0.0032	0.0007	++++++	1.629e-05	0.000178117	rs1894403		MYH7	NM_000257	TSS200
cg03504042	14	24108151	0.0035	0.0007	++++++	1.492e-06	2.15412e-05			DHRS2;DHRS2	NM_182908;NM_005794	Body;Body
cg01597387	14	24458208	0.0047	0.0011	++++++	2.969e-05	0.000301517			DHRS4L2	NM_198083	1stExon	chr14:24457864-24458100	S_Shore
cg04774505	14	24549943	-0.0096	0.0007	------	8.787e-38	6.14558e-35			NRL	NM_006177	3'UTR	chr14:24550317-24551148	N_Shore
cg26408600	14	24559812	-0.0032	0.001	------	0.0008219	0.00530995						chr14:24563256-24563886	N_Shelf
cg23204518	14	24563190	0.0034	0.0011	++++++	0.001525	0.00894328	rs4982856		PCK2;PCK2	NM_001018073;NM_004563	TSS1500;TSS1500	chr14:24563256-24563886	N_Shore
cg22918700	14	24600067	0.0053	0.0008	++++++	9.03e-11	3.28822e-09			FITM1	NM_203402	TSS1500	chr14:24601498-24601700	N_Shore
cg20933586	14	24608199	-0.0029	0.0008	------	0.0001199	0.00101628			FAM158A	NM_016049	3'UTR	chr14:24610406-24611158	N_Shelf
cg07516252	14	24641201	0.0064	0.0015	++++++	1.154e-05	0.00013157	rs1043116		REC8;REC8	NM_001048205;NM_005132	TSS200;TSS200	chr14:24641053-24642220	Island
cg07004075	14	24649335	-0.0045	0.0006	------	1.099e-12	5.69913e-11			REC8;REC8	NM_005132;NM_001048205	3'UTR;3'UTR
cg10289074	14	24682916	0.0042	0.0009	++++++	9.456e-06	0.000110478			CHMP4A;CHMP4A	NM_014169;NM_014169	1stExon;5'UTR	chr14:24682402-24682837	S_Shore
cg09372778	14	24702290	0.0073	0.0012	++++++	1.74e-09	4.87659e-08			GMPR2;GMPR2;GMPR2;GMPR2;GMPR2;NEDD8	NM_016576;NM_001002002;NM_001002000;NM_001002001;NM_016576;NM_006156	5'UTR;5'UTR;5'UTR;5'UTR;1stExon;TSS1500	chr14:24701646-24701992	S_Shore
cg11147815	14	24740287	0.0042	0.0009	++++++	8.653e-07	1.32504e-05			RABGGTA;RABGGTA	NM_004581;NM_182836	Body;Body	chr14:24740564-24740942	N_Shore
cg07182753	14	24776700	-0.0021	0.0006	------	0.001205	0.00733963	rs61737107		LTB4R2;CIDEB	NM_019839;NM_014430	TSS1500;Body	chr14:24779874-24780932	N_Shelf
cg25610294	14	24777910	-0.005	0.0007	------	1.188e-12	6.13155e-11			LTB4R2;CIDEB;LTB4R2	NM_019839;NM_014430;NM_001164692	TSS1500;5'UTR;TSS1500	chr14:24779874-24780932	N_Shore
cg01174240	14	24785310	0.0036	0.0007	++++++	1.509e-07	2.76897e-06			LTB4R;LTB4R	NM_001143919;NM_181657	Body;Body	chr14:24785147-24785869	Island				X
cg12265829	14	24804022	0.0029	0.0008	++++++	0.0001991	0.00157922			ADCY4	NM_139247	TSS200	chr14:24803678-24804353	Island
cg13066043	14	24808987	0.005	0.0006	++++++	1.181e-19	1.67452e-17			RIPK3	NM_006871	Body	chr14:24808635-24808992	Island
cg20822579	14	24809073	0.0041	0.0006	++++++	1.116e-12	5.78007e-11			RIPK3;RIPK3	NM_006871;NM_006871	5'UTR;1stExon	chr14:24808635-24808992	S_Shore
cg20038493	14	24809226	0.0037	0.0007	++++++	2.244e-07	3.95571e-06			RIPK3;RIPK3	NM_006871;NM_006871	5'UTR;1stExon	chr14:24808635-24808992	S_Shore
cg13583230	14	24809297	0.0042	0.0007	++++++	1.745e-09	4.88929e-08			RIPK3	NM_006871	TSS200	chr14:24808635-24808992	S_Shore
cg12930714	14	24835006	0.0057	0.0009	++++++	4.601e-10	1.45363e-08			NFATC4	NM_001136022	TSS1500	chr14:24835810-24836220	N_Shore
cg01658259	14	24837143	0.006	0.0009	++++++	2.368e-12	1.16606e-10			NFATC4;NFATC4	NM_001136022;NM_004554	Body;TSS200	chr14:24837872-24838324	N_Shore
cg07162820	14	24837146	0.0026	0.0007	++++++	0.0004781	0.00335003			NFATC4;NFATC4	NM_001136022;NM_004554	Body;TSS200	chr14:24837872-24838324	N_Shore
cg01233722	14	24838126	0.0063	0.0014	++++++	1.353e-05	0.000151274			NFATC4;NFATC4	NM_001136022;NM_004554	Body;Body	chr14:24837872-24838324	Island
cg08232654	14	25075816	0.0045	0.0008	++++++	3.929e-09	1.02585e-07	rs61743719		GZMH	NM_033423	Body
cg10806811	14	25451658	0.003	0.0009	++++++	0.000605	0.00409192		rs61978835	STXBP6	NM_014178	5'UTR
cg01863964	14	25512111	-0.0041	0.0009	------	3.469e-06	4.54777e-05			STXBP6	NM_014178	5'UTR
cg10097313	14	25591076	-0.01	0.0009	------	1.585e-29	6.33108e-27
cg18486902	14	29225892	0.0054	0.0013	++++++	2.601e-05	0.000268281
cg26194477	14	29234890	0.0094	0.0009	++++++	2.668e-26	7.85291e-24			FOXG1	NM_005249	TSS1500	chr14:29234889-29235908	Island
cg26206396	14	29234904	0.0048	0.0007	++++++	2.543e-11	1.02934e-09			FOXG1	NM_005249	TSS1500	chr14:29234889-29235908	Island
cg23571812	14	29234978	0.0086	0.0012	++++++	4.865e-12	2.26123e-10			FOXG1	NM_005249	TSS1500	chr14:29234889-29235908	Island
cg03523785	14	29234981	0.0084	0.0008	++++++	1.513e-28	5.484e-26			FOXG1	NM_005249	TSS1500	chr14:29234889-29235908	Island
cg07974473	14	29235092	0.0068	0.0007	++++++	2.113e-21	3.70167e-19			FOXG1	NM_005249	TSS1500	chr14:29234889-29235908	Island
cg07150445	14	29235448	0.0029	0.0008	++++++	0.0001193	0.00101211			FOXG1	NM_005249	TSS1500	chr14:29234889-29235908	Island
cg19786627	14	29235904	0.0027	0.0007	++++++	0.0002058	0.00162463			FOXG1	NM_005249	TSS1500	chr14:29234889-29235908	Island
cg10912240	14	29235907	0.0056	0.0009	++++++	5.982e-11	2.25754e-09			FOXG1	NM_005249	TSS1500	chr14:29234889-29235908	Island
cg18299578	14	29235928	0.0074	0.0009	++++++	3.348e-16	3.05983e-14			FOXG1	NM_005249	TSS1500	chr14:29236835-29237832	N_Shore
cg02681442	14	29236008	0.0099	0.001	++++++	3.347e-23	7.20464e-21			FOXG1	NM_005249	TSS1500	chr14:29236835-29237832	N_Shore
cg08120263	14	29236013	0.0107	0.0014	++++++	3.17e-14	2.13467e-12			FOXG1	NM_005249	TSS1500	chr14:29236835-29237832	N_Shore
cg02991338	14	29236017	0.0076	0.0013	++++++	9.066e-09	2.19607e-07			FOXG1	NM_005249	TSS1500	chr14:29236835-29237832	N_Shore
cg10828337	14	29236476	0.0038	0.0009	++++++	1.588e-05	0.000174051			FOXG1;FOXG1	NM_005249;NM_005249	1stExon;5'UTR	chr14:29236835-29237832	N_Shore
cg17007640	14	29243504	0.0067	0.0013	++++++	2.903e-07	4.97538e-06			C14orf23;C14orf23	NR_026732;NR_026731	Body;Body	chr14:29243403-29243763	Island
cg03796729	14	29247336	0.0038	0.0008	++++++	1.244e-06	1.83175e-05	rs78640311		C14orf23;C14orf23	NR_026732;NR_026731	Body;Body	chr14:29247324-29247624	Island				X
cg20043105	14	29247458	0.0059	0.0016	++++++	0.000184	0.00147589			C14orf23;C14orf23	NR_026732;NR_026731	Body;Body	chr14:29247324-29247624	Island
cg12967137	14	29247605	0.005	0.001	++++++	3.757e-07	6.275e-06			C14orf23;C14orf23	NR_026732;NR_026731	Body;Body	chr14:29247324-29247624	Island
cg01302656	14	29254853	0.0083	0.0009	++++++	7.57e-19	9.81157e-17			C14orf23	NR_026731	Body	chr14:29254365-29255069	Island
cg11226913	14	29254961	0.0056	0.0009	++++++	4.052e-10	1.29467e-08		rs17631065	C14orf23	NR_026731	Body	chr14:29254365-29255069	Island
cg15388974	14	30291201	0.0035	0.0007	++++++	1.525e-07	2.79437e-06			PRKD1	NM_002742	Body
cg10820926	14	30397408	0.0044	0.0007	++++++	1.054e-10	3.78953e-09			PRKD1	NM_002742	TSS1500	chr14:30396210-30397420	Island
cg18350895	14	30397419	0.007	0.0007	++++++	1.067e-21	1.9422e-19			PRKD1	NM_002742	TSS1500	chr14:30396210-30397420	Island
cg10077239	14	30397686	0.0063	0.0007	++++++	2.243e-17	2.39177e-15			PRKD1	NM_002742	TSS1500	chr14:30396210-30397420	S_Shore
cg26069353	14	31343427	0.0053	0.0008	++++++	5.629e-12	2.5842e-10			COCH;COCH	NM_001135058;NM_004086	TSS1500;TSS1500	chr14:31343355-31344757	Island
cg12920180	14	31344444	0.0109	0.0015	++++++	5.249e-13	2.87807e-11	rs1124180		COCH;COCH	NM_001135058;NM_004086	Body;Body	chr14:31343355-31344757	Island
cg18084609	14	31345041	0.0063	0.0009	++++++	1.507e-12	7.65236e-11			COCH;COCH	NM_001135058;NM_004086	Body;Body	chr14:31343355-31344757	S_Shore
cg03314644	14	31890001	0.0185	0.001	++++++	9.987e-83	6.37655e-79						chr14:31889168-31890024	Island
cg11867950	14	31890052	0.0092	0.0011	++++++	2.205e-16	2.06384e-14						chr14:31889168-31890024	S_Shore
cg02042621	14	31926216	0.0025	0.0008	++++++	0.001073	0.00665339			C14orf126	NM_080664	Body	chr14:31926260-31926810	N_Shore
cg16235995	14	32797149	-0.0061	0.0008	------	5.121e-16	4.54802e-14			AKAP6	NM_004274	TSS1500
cg09985192	14	32797255	-0.005	0.0009	------	1.497e-08	3.44312e-07			AKAP6	NM_004274	TSS1500
cg09246570	14	32797772	-0.0043	0.001	------	1.194e-05	0.000135579			AKAP6	NM_004274	TSS1500
cg02248514	14	32842070	-0.0036	0.0011	------	0.0007315	0.0048113			AKAP6	NM_004274	5'UTR
cg13493426	14	34111564	0.0047	0.0012	++++++	6.196e-05	0.000572396			NPAS3;NPAS3;NPAS3;NPAS3	NM_001164749;NM_173159;NM_001165893;NM_022123	Body;Body;Body;Body
cg09224393	14	34268920	0.0057	0.0014	++++++	3.395e-05	0.000338835			NPAS3;NPAS3;NPAS3;NPAS3	NM_001164749;NM_173159;NM_001165893;NM_022123	Body;Body;Body;Body	chr14:34268946-34270438	N_Shore
cg01993818	14	34270437	0.0037	0.0007	++++++	5.403e-08	1.09708e-06			NPAS3;NPAS3;NPAS3;NPAS3	NM_022123;NM_173159;NM_001165893;NM_001164749	3'UTR;3'UTR;3'UTR;3'UTR	chr14:34268946-34270438	Island				X
cg23670055	14	34481752	0.0051	0.0008	++++++	2.776e-10	9.17409e-09
cg13728308	14	34532891	-0.0033	0.0008	------	3.963e-05	0.000387783						chr14:34529120-34529959	S_Shelf
cg01294297	14	35512367	0.0043	0.0011	++++++	9.369e-05	0.00081981						chr14:35515262-35515937	N_Shelf
cg07166546	14	35805898	0.0037	0.0005	++++++	2.55e-12	1.2499e-10
cg02033302	14	35822554	0.0036	0.0008	++++++	1.64e-05	0.000179197
cg02219601	14	35835511	-0.0087	0.0007	------	1.217e-32	6.17449e-30						chr14:35838239-35838628	N_Shelf
cg11082362	14	36003181	0.0131	0.0019	++++++	4.934e-12	2.2915e-10			INSM2	NM_032594	TSS200	chr14:36002598-36005013	Island
cg07850604	14	36003443	0.0073	0.0008	++++++	3.919e-21	6.65484e-19			INSM2;INSM2	NM_032594;NM_032594	5'UTR;1stExon	chr14:36002598-36005013	Island
cg24038454	14	36003449	0.0039	0.0007	++++++	1.129e-08	2.67042e-07			INSM2;INSM2	NM_032594;NM_032594	5'UTR;1stExon	chr14:36002598-36005013	Island
cg10686916	14	36004142	0.0026	0.0006	++++++	5.864e-06	7.24257e-05			INSM2	NM_032594	1stExon	chr14:36002598-36005013	Island
cg21129253	14	36638564	0.004	0.0008	++++++	1e-06	1.50761e-05
cg18999419	14	36892906	0.0039	0.0009	++++++	6.122e-06	7.52405e-05
cg13209481	14	36973483	0.0076	0.0011	++++++	1.614e-12	8.15082e-11			SFTA3	NM_001101341	Body	chr14:36973169-36973740	Island
cg13012916	14	36973691	0.0074	0.0011	++++++	5.853e-11	2.21288e-09			SFTA3	NM_001101341	Body	chr14:36973169-36973740	Island
cg20548888	14	36974929	0.0044	0.0006	++++++	1.392e-11	5.92635e-10			SFTA3	NM_001101341	Body	chr14:36974548-36975425	Island
cg03840647	14	36974968	0.0081	0.0006	++++++	5.077e-39	3.79645e-36			SFTA3	NM_001101341	Body	chr14:36974548-36975425	Island
cg23929344	14	36975402	0.0062	0.0012	++++++	6.548e-07	1.03324e-05			SFTA3	NM_001101341	Body	chr14:36974548-36975425	Island
cg14112075	14	36977818	0.0042	0.0006	++++++	1.768e-13	1.04552e-11			SFTA3	NM_001101341	Body	chr14:36977518-36977996	Island
cg12833465	14	36977887	0.0081	0.0006	++++++	1.795e-39	1.37192e-36			SFTA3	NM_001101341	Body	chr14:36977518-36977996	Island
cg21905139	14	36978195	0.004	0.0008	++++++	4.204e-07	6.94777e-06			SFTA3	NM_001101341	Body	chr14:36977518-36977996	S_Shore
cg20000562	14	36978633	0.004	0.0008	++++++	1.619e-06	2.31789e-05			SFTA3	NM_001101341	Body	chr14:36977518-36977996	S_Shore
cg20891501	14	36979758	0.0034	0.0009	++++++	6.199e-05	0.000572648			SFTA3	NM_001101341	Body	chr14:36977518-36977996	S_Shore
cg23542968	14	36983129	0.0038	0.0008	++++++	2.65e-06	3.58541e-05			SFTA3	NM_001101341	TSS200	chr14:36983440-36983738	N_Shore
cg10385303	14	36983146	0.0034	0.0008	++++++	3.257e-05	0.000326885			SFTA3	NM_001101341	TSS200	chr14:36983440-36983738	N_Shore
cg22945387	14	36983404	0.0036	0.0009	++++++	3.809e-05	0.000374808			SFTA3	NM_001101341	TSS1500	chr14:36983440-36983738	N_Shore
cg23058435	14	36983949	0.0035	0.0008	++++++	5.425e-06	6.76072e-05			SFTA3	NM_001101341	TSS1500	chr14:36983440-36983738	S_Shore
cg13600489	14	36988217	0.0064	0.0015	++++++	2.927e-05	0.000297718			NKX2-1;NKX2-1	NM_001079668;NM_003317	Body;1stExon	chr14:36986362-36990576	Island
cg05295557	14	36988446	0.0079	0.0012	++++++	1.395e-10	4.88603e-09			NKX2-1;NKX2-1	NM_001079668;NM_003317	Body;1stExon	chr14:36986362-36990576	Island
cg12220493	14	36990144	0.0026	0.0006	++++++	5.469e-05	0.000513278			NKX2-1;NKX2-1	NM_003317;NM_001079668	TSS1500;TSS1500	chr14:36986362-36990576	Island
cg01566235	14	36991101	0.0021	0.0006	++++++	0.0004451	0.00315173						chr14:36990873-36991209	Island
cg09328362	14	36992787	0.0027	0.0006	++++++	3.593e-06	4.69328e-05		rs78962156				chr14:36993488-36994488	N_Shore
cg15388804	14	36993079	0.0021	0.0006	++++++	0.0009641	0.00607802						chr14:36993488-36994488	N_Shore
cg14956197	14	36993831	0.0037	0.0009	++++++	6.989e-05	0.000635749						chr14:36993488-36994488	Island
cg17685628	14	37051693	0.0033	0.0007	++++++	4.46e-06	5.68811e-05			NKX2-8;NKX2-8	NM_014360;NM_014360	5'UTR;1stExon	chr14:37049333-37051726	Island
cg13546414	14	37053664	0.0054	0.0008	++++++	5.923e-12	2.7063e-10						chr14:37053134-37053690	Island
cg26992600	14	37054509	0.0063	0.001	++++++	7.445e-11	2.75333e-09						chr14:37052537-37052838	S_Shore
cg26139559	14	37069791	0.0064	0.0011	++++++	2.592e-09	7.0336e-08
cg06132283	14	37116367	0.009	0.0007	++++++	2.888e-33	1.53269e-30		rs1569848				chr14:37116188-37117628	Island
cg20435474	14	37116924	0.003	0.0008	++++++	0.0001677	0.00136168						chr14:37116188-37117628	Island
cg21126487	14	37117706	0.0065	0.001	++++++	2.561e-11	1.03632e-09						chr14:37116188-37117628	S_Shore
cg06873880	14	37123678	0.0069	0.0008	++++++	5.687e-19	7.49029e-17						chr14:37125219-37125661	N_Shore
cg07068674	14	37123778	0.0149	0.0008	++++++	1.226e-71	4.80008e-68						chr14:37125219-37125661	N_Shore
cg13023870	14	37124018	0.008	0.001	++++++	4.25e-15	3.28824e-13						chr14:37125219-37125661	N_Shore
cg27170985	14	37124063	0.005	0.0007	++++++	1.476e-11	6.2551e-10	rs35883819					chr14:37125219-37125661	N_Shore
cg19688403	14	37124247	0.0051	0.0006	++++++	1.005e-17	1.12211e-15						chr14:37125219-37125661	N_Shore
cg11089489	14	37124313	0.0072	0.0009	++++++	5.155e-17	5.24235e-15						chr14:37125219-37125661	N_Shore
cg14181527	14	37125004	0.0029	0.0007	++++++	1.048e-05	0.000120899						chr14:37125219-37125661	N_Shore
cg01972418	14	37125430	0.0103	0.001	++++++	4.795e-26	1.37716e-23			PAX9	NM_006194	TSS1500	chr14:37125219-37125661	Island
cg01627823	14	37125531	0.0177	0.0011	++++++	2.354e-62	6.24373e-59			PAX9	NM_006194	TSS1500	chr14:37125219-37125661	Island
cg02428056	14	37125872	0.0044	0.0008	++++++	1.803e-08	4.07755e-07			PAX9	NM_006194	TSS1500	chr14:37126786-37128274	N_Shore
cg00970313	14	37125914	0.0049	0.0012	++++++	2.638e-05	0.000271678			PAX9	NM_006194	TSS1500	chr14:37126786-37128274	N_Shore
cg19842809	14	37125997	0.0061	0.0008	++++++	3.489e-13	1.96071e-11		rs78835587	PAX9	NM_006194	TSS1500	chr14:37126786-37128274	N_Shore
cg05917460	14	37126902	0.0071	0.0013	++++++	4.03e-08	8.4215e-07			PAX9;PAX9	NM_006194;NM_006194	1stExon;5'UTR	chr14:37126786-37128274	Island
cg12857945	14	37127275	0.003	0.0008	++++++	6.901e-05	0.000628998			PAX9	NM_006194	5'UTR	chr14:37126786-37128274	Island
cg21875330	14	37127874	0.005	0.0007	++++++	1.125e-13	6.89343e-12			PAX9	NM_006194	5'UTR	chr14:37126786-37128274	Island
cg25617340	14	37128011	0.003	0.0007	++++++	2.463e-05	0.000255801			PAX9	NM_006194	5'UTR	chr14:37126786-37128274	Island				X
cg04243401	14	37128378	0.0036	0.0008	++++++	2.617e-06	3.54689e-05			PAX9	NM_006194	5'UTR	chr14:37126786-37128274	S_Shore
cg04415798	14	37128586	0.0071	0.0009	++++++	1.102e-15	9.36226e-14			PAX9	NM_006194	5'UTR	chr14:37126786-37128274	S_Shore
cg21207665	14	37129342	0.005	0.0009	++++++	2.421e-08	5.32685e-07	rs76370425		PAX9	NM_006194	5'UTR	chr14:37131181-37132785	N_Shore
cg26620157	14	37130297	0.0045	0.0008	++++++	1.088e-08	2.58419e-07			PAX9	NM_006194	5'UTR	chr14:37131181-37132785	N_Shore
cg19032066	14	37131601	0.0051	0.0006	++++++	2.644e-19	3.60006e-17			PAX9	NM_006194	Body	chr14:37131181-37132785	Island
cg06749715	14	37132291	0.0033	0.0007	++++++	3.677e-06	4.79019e-05			PAX9	NM_006194	Body	chr14:37131181-37132785	Island
cg01794426	14	37132490	0.006	0.0008	++++++	5.023e-13	2.75926e-11			PAX9	NM_006194	Body	chr14:37131181-37132785	Island
cg24066316	14	37132764	0.0024	0.0006	++++++	0.0001018	0.0008806			PAX9	NM_006194	Body	chr14:37131181-37132785	Island
cg26094789	14	37135586	0.0024	0.0006	++++++	2.013e-05	0.000214256			PAX9	NM_006194	Body	chr14:37135513-37136348	Island
cg01857748	14	37295794	0.0035	0.0009	++++++	8.385e-05	0.000744619			SLC25A21;SLC25A21	NM_030631;NM_001171170	Body;Body
cg08156844	14	37638478	0.0036	0.0007	++++++	1.57e-06	2.25435e-05	rs5807934		SLC25A21;SLC25A21	NM_030631;NM_001171170	Body;Body	chr14:37641232-37641879	N_Shelf
cg14466269	14	37641191	0.0027	0.0008	++++++	0.0006348	0.00426325			SLC25A21;SLC25A21;LOC100129794	NM_030631;NM_001171170;NR_033240	Body;Body;TSS200	chr14:37641232-37641879	N_Shore
cg02456288	14	38053308	0.0057	0.0006	++++++	8.282e-23	1.71003e-20	rs12432697					chr14:38052645-38054166	Island
cg05172259	14	38053972	0.0042	0.0009	++++++	1.811e-06	2.55922e-05						chr14:38052645-38054166	Island
cg26116542	14	38054297	0.0032	0.0008	++++++	6.831e-05	0.000623412						chr14:38052645-38054166	S_Shore
cg26435698	14	38057752	0.0023	0.0005	++++++	2.233e-05	0.000234722						chr14:38057138-38057798	Island
cg12049236	14	38057893	0.0071	0.0007	++++++	1.541e-25	4.24097e-23						chr14:38057138-38057798	S_Shore
cg19645221	14	38058284	0.0077	0.0007	++++++	2.786e-26	8.17703e-24						chr14:38057138-38057798	S_Shore
cg04932551	14	38060857	0.0046	0.0009	++++++	7.362e-07	1.14699e-05			FOXA1	NM_004496	Body	chr14:38060841-38062119	Island
cg11260422	14	38064112	0.0035	0.0006	++++++	7.207e-10	2.19299e-08			FOXA1	NM_004496	1stExon	chr14:38063663-38065665	Island
cg03026462	14	38064490	0.0051	0.0008	++++++	1.01e-09	2.97555e-08			FOXA1	NM_004496	TSS200	chr14:38063663-38065665	Island
cg10323697	14	38064493	0.0097	0.0008	++++++	8.892e-32	4.18403e-29			FOXA1	NM_004496	TSS200	chr14:38063663-38065665	Island
cg10724086	14	38065201	0.0041	0.0007	++++++	1.504e-08	3.45693e-07			FOXA1	NM_004496	TSS1500	chr14:38063663-38065665	Island
cg16539957	14	38066873	0.0054	0.0007	++++++	7.592e-16	6.61376e-14						chr14:38067446-38069207	N_Shore
cg21731375	14	38067742	0.0046	0.0006	++++++	3.771e-13	2.10834e-11						chr14:38067446-38069207	Island
cg10574863	14	38068752	0.0032	0.0006	++++++	2.693e-08	5.86162e-07						chr14:38067446-38069207	Island
cg15914828	14	38068755	0.0063	0.0012	++++++	4.214e-08	8.76452e-07						chr14:38067446-38069207	Island
cg04806942	14	38069206	0.0053	0.0007	++++++	2.693e-13	1.54327e-11						chr14:38067446-38069207	Island
cg07115626	14	38071285	0.0064	0.0009	++++++	6.303e-14	4.04303e-12						chr14:38067446-38069207	S_Shelf
cg05168491	14	38080446	0.0068	0.0006	++++++	4.919e-26	1.40985e-23	rs35319231					chr14:38080239-38080678	Island
cg12200038	14	38091470	0.0099	0.0017	++++++	4.782e-09	1.22484e-07						chr14:38091469-38092176	Island
cg19181162	14	38091824	0.0055	0.0006	++++++	4.957e-20	7.41611e-18						chr14:38091469-38092176	Island
cg27590397	14	38677218	0.0043	0.0008	++++++	1.962e-07	3.49933e-06	rs36046285		SSTR1;SSTR1	NM_001049;NM_001049	1stExon;5'UTR	chr14:38677154-38677787	Island
cg06284231	14	38724255	0.0033	0.0008	++++++	7.294e-05	0.000659474			CLEC14A	NM_175060	1stExon	chr14:38724254-38725537	Island
cg16404157	14	38724648	0.0119	0.001	++++++	6.685e-33	3.45072e-30			CLEC14A	NM_175060	1stExon	chr14:38724254-38725537	Island
cg05057720	14	38724675	0.0148	0.0017	++++++	9.223e-19	1.18248e-16			CLEC14A	NM_175060	1stExon	chr14:38724254-38725537	Island
cg23288059	14	38724945	0.0054	0.0009	++++++	8.405e-09	2.04995e-07			CLEC14A	NM_175060	1stExon	chr14:38724254-38725537	Island
cg08139247	14	38725312	0.0046	0.0007	++++++	1.557e-10	5.41052e-09			CLEC14A;CLEC14A	NM_175060;NM_175060	1stExon;5'UTR	chr14:38724254-38725537	Island
cg04681600	14	38725536	0.0049	0.0007	++++++	1.459e-11	6.18685e-10			CLEC14A;CLEC14A	NM_175060;NM_175060	1stExon;5'UTR	chr14:38724254-38725537	Island
cg04784672	14	42077674	0.0055	0.001	++++++	1.184e-08	2.78748e-07			LRFN5;LRFN5	NM_152447;NM_152447	5'UTR;1stExon	chr14:42075858-42076329	S_Shore
cg13200847	14	43277317	0.0041	0.0013	++++++	0.001466	0.00865254
cg10033475	14	43940960	0.0035	0.0007	++++++	3.673e-06	4.78603e-05
cg10806586	14	45366116	-0.007	0.001	------	1.377e-13	8.30513e-12			C14orf28	NM_001017923	TSS1500	chr14:45366387-45367108	N_Shore
cg20557595	14	45381239	0.0032	0.0007	++++++	1.585e-05	0.000173768
cg18615457	14	45719962	0.0048	0.001	++++++	1.101e-06	1.64252e-05			C14orf106	NM_018353	5'UTR	chr14:45722148-45722802	N_Shelf
cg04166304	14	45722617	0.0054	0.001	++++++	2.018e-08	4.51604e-07			C14orf106	NM_018353	TSS200	chr14:45722148-45722802	Island
cg10332787	14	45722622	0.011	0.001	++++++	1.897e-30	8.13309e-28			C14orf106	NM_018353	TSS200	chr14:45722148-45722802	Island
cg19611817	14	45722721	0.0067	0.0014	++++++	6.566e-07	1.03592e-05			C14orf106	NM_018353	TSS200	chr14:45722148-45722802	Island
cg02273647	14	45722745	0.0079	0.0009	++++++	1.16e-18	1.4655e-16			C14orf106	NM_018353	TSS200	chr14:45722148-45722802	Island
cg13097800	14	47104140	0.0041	0.0007	++++++	2.136e-08	4.75473e-07
cg23629393	14	47908980	0.0046	0.0007	++++++	1.116e-09	3.25914e-08	rs78658597		MDGA2	NM_001113498	Body
cg00061086	14	50088260	0.005	0.0008	++++++	4.396e-09	1.13515e-07			RPL36AL;MGAT2	NM_001001;NM_002408	TSS1500;1stExon	chr14:50086955-50088261	Island
cg20568725	14	50100181	0.0042	0.0007	++++++	2.278e-09	6.24978e-08			C14orf104;C14orf104	NM_001083908;NM_018139	1stExon;1stExon	chr14:50100315-50102009	N_Shore				X
cg10190698	14	50154770	0.0039	0.0009	++++++	2.635e-05	0.000271403			POLE2	NM_002692	Body	chr14:50154754-50155239	Island
cg15827101	14	50237645	-0.0022	0.0006	------	0.0002789	0.00211276			KLHDC2	NM_014315	Body	chr14:50234243-50235538	S_Shelf
cg19509763	14	50320632	0.0105	0.0013	++++++	2.256e-15	1.81695e-13			SDCCAG1	NM_004713	TSS1500	chr14:50319426-50319632	S_Shore
cg18259504	14	51000058	-0.0038	0.0009	------	1.39e-05	0.000154819			ATL1;MAP4K5;ATL1;MAP4K5	NM_001127713;NM_006575;NM_001127713;NM_198794	1stExon;TSS1500;5'UTR;TSS1500	chr14:50998577-50999711	S_Shore
cg11190278	14	51252662	0.0051	0.0009	++++++	4.081e-09	1.06173e-07			NIN;NIN;NIN;NIN	NM_182946;NM_016350;NM_020921;NM_182944	Body;Body;Body;Body
cg14836018	14	51706425	-0.0036	0.0007	------	5.425e-07	8.73368e-06			TMX1	NM_030755	TSS1500	chr14:51706791-51707499	N_Shore
cg16015593	14	51794932	-0.0038	0.0009	------	6.339e-05	0.000583917
cg20268279	14	52219923	0.0054	0.0015	++++++	0.0002189	0.00171354
cg20550154	14	52487779	0.0059	0.0012	++++++	9.677e-07	1.46439e-05			NID2	NM_007361	Body
cg10843707	14	52510701	0.0039	0.001	++++++	4.49e-05	0.000432287		rs75685646	NID2	NM_007361	Body
cg12071775	14	52591786	0.0072	0.0017	++++++	3.928e-05	0.000384848
cg05225684	14	53257343	0.0042	0.0011	++++++	9.956e-05	0.000864141			GNPNAT1	NM_198066	5'UTR	chr14:53257664-53258400	N_Shore
cg02247430	14	53258644	0.0041	0.0008	++++++	1.356e-06	1.97772e-05			GNPNAT1	NM_198066	TSS1500	chr14:53257664-53258400	S_Shore
cg08289937	14	53487123	0.0039	0.0007	++++++	3.448e-08	7.3188e-07
cg01268763	14	53618419	-0.0046	0.0012	------	0.0001888	0.00150848			DDHD1;DDHD1;DDHD1	NM_001160147;NM_030637;NM_001160148	Body;Body;Body	chr14:53618865-53620039	N_Shore
cg02072532	14	53926416	0.0027	0.0008	++++++	0.001197	0.00729819
cg24092282	14	54413371	0.0032	0.0005	++++++	3.372e-10	1.09442e-08						chr14:54413304-54413764	Island
cg03502791	14	54413931	0.0039	0.001	++++++	0.0001532	0.00125829						chr14:54413304-54413764	S_Shore
cg05928290	14	54418728	0.0035	0.0006	++++++	6.327e-09	1.58171e-07			BMP4;BMP4;BMP4	NM_130850;NM_001202;NM_130851	Body;Body;Body	chr14:54418677-54418881	Island
cg05923197	14	54418804	0.0052	0.0008	++++++	2.535e-11	1.0263e-09			BMP4;BMP4;BMP4	NM_130850;NM_001202;NM_130851	Body;Body;Body	chr14:54418677-54418881	Island
cg09367901	14	54418851	0.0045	0.001	++++++	5.581e-06	6.93473e-05	rs74486266		BMP4;BMP4;BMP4	NM_130850;NM_001202;NM_130851	Body;Body;Body	chr14:54418677-54418881	Island
cg08046044	14	54419614	0.006	0.0013	++++++	8.165e-06	9.7114e-05			BMP4;BMP4;BMP4	NM_130851;NM_001202;NM_130850	5'UTR;5'UTR;5'UTR	chr14:54420184-54422958	N_Shore
cg18686155	14	54421381	0.0065	0.0006	++++++	1.095e-30	4.75357e-28			BMP4;BMP4;BMP4	NM_130851;NM_001202;NM_130850	TSS200;5'UTR;5'UTR	chr14:54420184-54422958	Island
cg02254554	14	54421393	0.0051	0.0006	++++++	5.06e-20	7.55659e-18			BMP4;BMP4;BMP4	NM_130851;NM_001202;NM_130850	TSS200;5'UTR;5'UTR	chr14:54420184-54422958	Island
cg00883329	14	54422411	0.0022	0.0006	++++++	0.0002495	0.0019188	rs2738265		BMP4;BMP4;BMP4	NM_001202;NM_130850;NM_130851	5'UTR;5'UTR;TSS1500	chr14:54420184-54422958	Island
cg16389901	14	54423807	0.0063	0.0011	++++++	1.272e-08	2.97358e-07			BMP4;BMP4	NM_001202;NM_130850	TSS1500;TSS1500	chr14:54420184-54422958	S_Shore
cg09229893	14	54423811	0.004	0.0005	++++++	9.057e-14	5.64044e-12			BMP4;BMP4	NM_001202;NM_130850	TSS1500;TSS1500	chr14:54420184-54422958	S_Shore
cg04937184	14	54423845	0.0053	0.0009	++++++	1.165e-09	3.3915e-08			BMP4;BMP4	NM_001202;NM_130850	TSS1500;TSS1500	chr14:54420184-54422958	S_Shore
cg24526899	14	54424149	0.0064	0.001	++++++	4.063e-11	1.58166e-09			BMP4;BMP4	NM_001202;NM_130850	TSS1500;TSS1500	chr14:54420184-54422958	S_Shore
cg24046864	14	54427219	0.0046	0.0009	++++++	3.605e-07	6.04448e-06						chr14:54430154-54430670	N_Shelf
cg06814654	14	54829779	0.0052	0.0008	++++++	2.771e-10	9.16048e-09		rs79392606
cg04290510	14	54864231	0.0071	0.0011	++++++	1.479e-11	6.26718e-10			CDKN3;CDKN3	NM_005192;NM_001130851	Body;Body	chr14:54863423-54864254	Island
cg26194447	14	54900991	-0.0032	0.0007	------	8.277e-06	9.8263e-05			CNIH	NM_005776	Body
cg18265575	14	55110329	0.0051	0.0011	++++++	3.432e-06	4.50424e-05			SAMD4A;SAMD4A	NM_001161576;NM_015589	Body;Body
cg18118490	14	55240252	-0.0071	0.0011	------	1.645e-10	5.68869e-09			SAMD4A;SAMD4A;SAMD4A	NM_001161577;NM_001161576;NM_015589	Body;Body;Body
cg09989251	14	55272918	0.0062	0.0006	++++++	1.462e-24	3.66839e-22
cg05105845	14	55369781	0.0103	0.001	++++++	2.722e-25	7.32126e-23			GCH1;GCH1;GCH1;GCH1	NM_001024071;NM_001024024;NM_000161;NM_001024070	TSS1500;TSS1500;TSS1500;TSS1500	chr14:55368547-55369913	Island
cg17403875	14	55596356	0.0028	0.0006	++++++	1.494e-05	0.000164876	rs61975412		LGALS3	NM_002306	5'UTR	chr14:55595697-55596692	Island
cg24733298	14	55658093	0.0043	0.0007	++++++	1.765e-09	4.94099e-08			DLGAP5;DLGAP5	NM_014750;NM_001146015	5'UTR;5'UTR	chr14:55658232-55658550	N_Shore
cg10783149	14	55707866	0.0045	0.0011	++++++	3.804e-05	0.000374379	rs73273692
cg23251248	14	55907374	0.0044	0.0005	++++++	4.873e-17	4.96774e-15			TBPL2	NM_199047	TSS200	chr14:55907197-55907433	Island
cg26143452	14	55907385	0.0032	0.0007	++++++	3.103e-06	4.1212e-05			TBPL2	NM_199047	TSS200	chr14:55907197-55907433	Island
cg10807643	14	55907417	0.0036	0.0005	++++++	1.521e-12	7.71873e-11			TBPL2	NM_199047	TSS200	chr14:55907197-55907433	Island
cg16249711	14	55907501	0.0034	0.0008	++++++	1.728e-05	0.000187587	rs79915691		TBPL2	NM_199047	TSS1500	chr14:55907197-55907433	S_Shore
cg17346237	14	56047471	-0.0023	0.0005	------	2.506e-05	0.000259708			C14orf33;KTN1;KTN1;KTN1;KTN1	NR_027123;NM_001079521;NM_182926;NM_004986;NM_001079522	TSS1500;5'UTR;5'UTR;5'UTR;5'UTR	chr14:56046634-56047986	Island
cg05015996	14	56219430	0.0041	0.0008	++++++	7.526e-07	1.16977e-05
cg26578726	14	56289611	0.0032	0.001	++++++	0.001501	0.00882323
cg06732687	14	56299289	0.0041	0.0007	++++++	4.852e-10	1.52665e-08
cg15946224	14	56555040	0.0035	0.0009	++++++	0.0001051	0.000905841	rs17090964
cg13784080	14	57275413	0.0025	0.0008	++++++	0.001466	0.00865254			OTX2	NM_021728	5'UTR	chr14:57274607-57276840	Island
cg03091551	14	57275967	0.0034	0.0006	++++++	8.886e-08	1.71503e-06			OTX2	NM_021728	5'UTR	chr14:57274607-57276840	Island
cg02036261	14	57276057	0.0091	0.0009	++++++	3.012e-26	8.82163e-24			OTX2	NM_021728	5'UTR	chr14:57274607-57276840	Island
cg02086467	14	57276527	0.004	0.0009	++++++	8.388e-06	9.9413e-05			OTX2	NM_021728	5'UTR	chr14:57274607-57276840	Island
cg26972272	14	57283582	0.0071	0.0008	++++++	2.625e-21	4.5468e-19	rs35596668		OTX2OS1	NR_029385	Body	chr14:57283967-57284558	N_Shore
cg08051713	14	57311640	0.003	0.0007	++++++	1.257e-05	0.000141863			OTX2OS1	NR_029385	Body
cg09254101	14	57361117	0.0051	0.0009	++++++	4.162e-09	1.08111e-07			OTX2OS1	NR_029385	Body
cg21220520	14	57960464	0.004	0.001	++++++	4.314e-05	0.000417492	rs10139566		C14orf105;C14orf105	NM_018168;NM_018168	1stExon;5'UTR
cg21168134	14	58064775	0.0044	0.001	++++++	1.864e-05	0.000200396	rs35010653		SLC35F4	NM_001080455	TSS1500
cg20330333	14	58337741	0.0041	0.0006	++++++	1.118e-10	3.99266e-09
cg14275340	14	58862450	0.0054	0.0005	++++++	7.86e-28	2.6607e-25			TOMM20L	NM_207377	TSS200	chr14:58862541-58863209	N_Shore
cg13999606	14	58862457	0.0059	0.0005	++++++	1.755e-34	1.0102e-31			TOMM20L	NM_207377	TSS200	chr14:58862541-58863209	N_Shore
cg18207091	14	58862965	0.0064	0.001	++++++	6.066e-10	1.87118e-08			TOMM20L	NM_207377	Body	chr14:58862541-58863209	Island
cg18457249	14	58862977	0.0022	0.0007	++++++	0.00164	0.00950566			TOMM20L	NM_207377	Body	chr14:58862541-58863209	Island
cg16257101	14	58863000	0.006	0.0007	++++++	6.103e-20	9.01365e-18			TOMM20L	NM_207377	Body	chr14:58862541-58863209	Island
cg16020706	14	58875610	-0.0048	0.0011	------	1.405e-05	0.000156246			TIMM9	NM_012460	3'UTR
cg08273360	14	59052800	0.0044	0.0009	++++++	3.736e-06	4.8582e-05		rs11625563
cg22995959	14	59931024	0.0033	0.0006	++++++	1.137e-07	2.14205e-06			GPR135	NM_022571	1stExon	chr14:59930634-59932251	Island
cg05565239	14	60097209	0.0048	0.0008	++++++	1.49e-09	4.24124e-08			RTN1;RTN1;RTN1	NM_021136;NM_206857;NM_206852	Body;Body;1stExon	chr14:60097208-60097553	Island
cg27135692	14	60097536	0.003	0.0007	++++++	4.749e-06	6.01088e-05			RTN1;RTN1;RTN1	NM_021136;NM_206852;NM_206857	Body;TSS200;Body	chr14:60097208-60097553	Island
cg19705910	14	60386705	0.0075	0.0012	++++++	9.668e-10	2.85924e-08						chr14:60386271-60386750	Island
cg16331632	14	60783238	0.0069	0.0007	++++++	7.812e-21	1.28045e-18
cg18921771	14	60952196	0.0033	0.0009	++++++	0.0003851	0.00278684			C14orf39	NM_174978	5'UTR	chr14:60951976-60952946	Island
cg12189551	14	60952945	0.0069	0.0009	++++++	2.347e-13	1.35868e-11			C14orf39	NM_174978	TSS200	chr14:60951976-60952946	Island
cg07442409	14	60973773	0.0061	0.0006	++++++	8.964e-23	1.83804e-20						chr14:60973772-60974123	Island
cg24736989	14	60973904	0.0042	0.0008	++++++	1.388e-07	2.56748e-06						chr14:60973772-60974123	Island
cg10880485	14	60974384	0.0058	0.0008	++++++	1.824e-14	1.27289e-12	rs8004739					chr14:60975732-60978180	N_Shore
cg00950265	14	60974389	0.0049	0.0007	++++++	3.816e-12	1.81326e-10						chr14:60975732-60978180	N_Shore
cg06808498	14	60974525	0.003	0.0008	++++++	0.0001764	0.00142263		rs76722942	SIX6	NM_007374	TSS1500	chr14:60975732-60978180	N_Shore
cg20576153	14	60975841	0.0024	0.0005	++++++	1.581e-07	2.8859e-06			SIX6	NM_007374	TSS200	chr14:60975732-60978180	Island
cg14186066	14	60976115	0.0036	0.0006	++++++	1.062e-08	2.52939e-07	rs61746410		SIX6;SIX6	NM_007374;NM_007374	1stExon;5'UTR	chr14:60975732-60978180	Island
cg07862488	14	60977054	0.0034	0.0007	++++++	2.262e-06	3.11799e-05			SIX6	NM_007374	Body	chr14:60975732-60978180	Island
cg04666975	14	60977353	0.0044	0.0008	++++++	6.987e-08	1.38141e-06			SIX6	NM_007374	Body	chr14:60975732-60978180	Island
cg13019491	14	60977856	0.0092	0.0011	++++++	7.436e-16	6.49012e-14			SIX6	NM_007374	Body	chr14:60975732-60978180	Island
cg00157572	14	60977961	0.0078	0.0006	++++++	1.672e-44	1.77924e-41			SIX6	NM_007374	Body	chr14:60975732-60978180	Island
cg14507337	14	60978161	0.0219	0.0011	++++++	1.67e-95	1.73269e-91			SIX6	NM_007374	3'UTR	chr14:60975732-60978180	Island
cg02266500	14	60981173	0.0043	0.0008	++++++	1.311e-07	2.43711e-06						chr14:60981523-60982636	N_Shore
cg23815900	14	60981978	0.0065	0.0007	++++++	5.424e-21	9.08044e-19						chr14:60981523-60982636	Island
cg19512582	14	61083516	0.0044	0.0011	++++++	0.0001261	0.00106241
cg03032497	14	61108227	0.013	0.0014	++++++	6.224e-20	9.18256e-18						chr14:61108954-61109786	N_Shore
cg26236177	14	61110649	0.0037	0.0009	++++++	1.641e-05	0.000179287						chr14:61108954-61109786	S_Shore
cg02162886	14	61114145	0.0077	0.0012	++++++	4.811e-10	1.51501e-08			SIX1	NM_005982	Body	chr14:61114102-61116552	Island
cg19874726	14	61114476	0.0042	0.0007	++++++	2.239e-08	4.96457e-07			SIX1	NM_005982	Body	chr14:61114102-61116552	Island
cg19715557	14	61114755	0.0023	0.0007	++++++	0.0003251	0.00241151			SIX1	NM_005982	Body	chr14:61114102-61116552	Island
cg21071844	14	61116048	0.0045	0.0007	++++++	2.847e-10	9.3863e-09			SIX1;SIX1	NM_005982;NM_005982	1stExon;5'UTR	chr14:61114102-61116552	Island
cg13616124	14	61116121	0.0037	0.0006	++++++	1.244e-09	3.59927e-08	rs79926530		SIX1;SIX1	NM_005982;NM_005982	1stExon;5'UTR	chr14:61114102-61116552	Island
cg13237033	14	61116216	0.0066	0.0007	++++++	1.577e-20	2.49801e-18			SIX1	NM_005982	TSS200	chr14:61114102-61116552	Island
cg12839593	14	61116227	0.0055	0.0008	++++++	3.239e-12	1.56052e-10			SIX1	NM_005982	TSS200	chr14:61114102-61116552	Island
cg05296818	14	61117162	0.0048	0.0006	++++++	1.059e-15	9.0191e-14			SIX1	NM_005982	TSS1500	chr14:61114102-61116552	S_Shore
cg00779065	14	61119218	0.0048	0.0009	++++++	1.113e-07	2.1016e-06						chr14:61114102-61116552	S_Shelf
cg11134052	14	61119625	0.006	0.0016	++++++	0.0002757	0.00209135						chr14:61123613-61124613	N_Shelf
cg00770998	14	61119707	0.0058	0.0008	++++++	3.234e-12	1.55847e-10		rs55862181				chr14:61123613-61124613	N_Shelf
cg14007871	14	61120134	0.0061	0.0014	++++++	1.673e-05	0.000182332						chr14:61123613-61124613	N_Shelf
cg27013526	14	61121516	0.0035	0.001	++++++	0.0005362	0.00369083						chr14:61123613-61124613	N_Shelf
cg21177821	14	61121712	0.0035	0.0007	++++++	4.279e-07	7.05879e-06						chr14:61123613-61124613	N_Shore
cg04166812	14	61122051	0.004	0.0009	++++++	4.605e-06	5.8502e-05	rs7152548					chr14:61123613-61124613	N_Shore
cg20291925	14	61123973	-0.0038	0.0009	------	1.976e-05	0.00021094						chr14:61123613-61124613	Island
cg14202910	14	61124238	0.0069	0.0011	++++++	4.521e-11	1.74343e-09						chr14:61123613-61124613	Island
cg24035598	14	61124418	0.0106	0.0007	++++++	5.476e-53	8.94733e-50						chr14:61123613-61124613	Island
cg02068923	14	61547469	0.0042	0.0008	++++++	1.283e-07	2.38945e-06
cg15404785	14	61727792	0.0027	0.0008	++++++	0.0005152	0.00356901
cg20457147	14	61787823	0.0024	0.0006	++++++	3.909e-05	0.000383222			PRKCH	NM_006255	TSS1500	chr14:61787880-61789467	N_Shore
cg00244040	14	61788914	0.0049	0.0006	++++++	3.373e-15	2.64972e-13			PRKCH	NM_006255	1stExon	chr14:61787880-61789467	Island
cg10855746	14	61938004	-0.0038	0.0007	------	1.535e-07	2.81208e-06			PRKCH	NM_006255	Body
cg08061334	14	62068941	0.0053	0.0008	++++++	1.428e-10	4.99445e-09
cg04724807	14	62396305	0.0041	0.0009	++++++	2.91e-06	3.89428e-05
cg20917338	14	62440685	0.005	0.0008	++++++	2.644e-09	7.1616e-08	rs77466178	rs78582903
cg14479704	14	62462754	0.0042	0.0011	++++++	9.152e-05	0.000803294			SYT16	NM_031914	1stExon
cg18078170	14	62538810	0.0037	0.0007	++++++	8.039e-07	1.24045e-05			SYT16	NM_031914	Body
cg18655384	14	62583787	0.0068	0.001	++++++	3.366e-11	1.33461e-09		rs72185308	FLJ43390	NR_015358	TSS1500	chr14:62583679-62584279	Island
cg18771300	14	63671737	0.0059	0.0011	++++++	1.368e-07	2.53309e-06			RHOJ	NM_020663	1stExon
cg10771480	14	64319275	0.0065	0.0008	++++++	5.905e-18	6.81497e-16			SYNE2;SYNE2	NM_182914;NM_015180	TSS1500;TSS1500	chr14:64319622-64320526	N_Shore
cg09975367	14	64676792	-0.0025	0.0006	------	1.406e-05	0.000156345			SYNE2;SYNE2	NM_182914;NM_015180	Body;Body
cg05050858	14	64676831	-0.0038	0.0007	------	2.388e-07	4.18079e-06	rs71726220		SYNE2;SYNE2	NM_182914;NM_015180	Body;Body
cg01773059	14	64761203	0.0069	0.0014	++++++	1.678e-06	2.39204e-05	rs34404086		ESR2;ESR2;ESR2	NM_001040275;NM_001437;NM_001040276	TSS200;TSS200;5'UTR	chr14:64760859-64761241	Island
cg16792632	14	64761208	0.0084	0.0006	++++++	1.89e-42	1.75084e-39	rs34404086		ESR2;ESR2;ESR2	NM_001040275;NM_001437;NM_001040276	TSS200;TSS200;5'UTR	chr14:64760859-64761241	Island
cg01845091	14	64761519	0.0043	0.0007	++++++	2.909e-10	9.5755e-09		rs34114304	ESR2;ESR2;ESR2	NM_001437;NM_001040275;NM_001040276	TSS1500;TSS1500;5'UTR	chr14:64760859-64761241	S_Shore
cg20019356	14	64764216	0.0039	0.0007	++++++	5.003e-08	1.02307e-06			ESR2	NM_001040276	5'UTR	chr14:64760859-64761241	S_Shelf
cg18526161	14	64854366	0.0039	0.001	++++++	0.0001704	0.00138079			MTHFD1	NM_005956	TSS1500	chr14:64854203-64855024	Island
cg18807466	14	64932715	-0.0048	0.001	------	4.929e-07	8.01477e-06			AKAP5	NM_004857	5'UTR	chr14:64931879-64932542	S_Shore
cg18712352	14	64972736	0.0041	0.0009	++++++	1.666e-06	2.37673e-05			ZBTB1;ZBTB1	NM_001123329;NM_014950	5'UTR;5'UTR	chr14:64969967-64972180	S_Shore
cg26357885	14	65006204	0.0031	0.0007	++++++	3.535e-05	0.000351018			HSPA2	NM_021979	TSS1500	chr14:65006874-65009197	N_Shore
cg26078793	14	65006222	0.0031	0.0006	++++++	7.445e-08	1.46324e-06			HSPA2	NM_021979	TSS1500	chr14:65006874-65009197	N_Shore
cg01786715	14	65007437	0.0062	0.0009	++++++	2.665e-11	1.07495e-09			HSPA2;HSPA2	NM_021979;NM_021979	1stExon;5'UTR	chr14:65006874-65009197	Island
cg16319578	14	65007512	0.0108	0.0011	++++++	4.287e-23	9.12863e-21			HSPA2;HSPA2	NM_021979;NM_021979	1stExon;5'UTR	chr14:65006874-65009197	Island
cg27120999	14	65008050	0.0033	0.0009	++++++	0.0004766	0.00334149	rs45462598		HSPA2	NM_021979	1stExon	chr14:65006874-65009197	Island				X
cg10856875	14	65008641	0.0071	0.0011	++++++	4.914e-11	1.8817e-09			HSPA2	NM_021979	1stExon	chr14:65006874-65009197	Island
cg24642523	14	65009265	0.0025	0.0007	++++++	0.0003658	0.00266735			HSPA2	NM_021979	1stExon	chr14:65006874-65009197	S_Shore
cg12281657	14	65016595	0.0059	0.0012	++++++	1.249e-06	1.83852e-05			C14orf50	NM_172365	TSS200	chr14:65016516-65016909	Island
cg17930034	14	65016602	0.0049	0.0011	++++++	1.442e-05	0.000159864			C14orf50	NM_172365	TSS200	chr14:65016516-65016909	Island
cg04536575	14	65016802	0.0026	0.0008	++++++	0.001714	0.00986774			C14orf50	NM_172365	Body	chr14:65016516-65016909	Island
cg07942500	14	65173434	-0.0032	0.0006	------	8.068e-08	1.57303e-06			PLEKHG3	NM_015549	5'UTR	chr14:65170876-65172007	S_Shore
cg22909759	14	65185328	-0.0044	0.0008	------	1.736e-08	3.94042e-07			PLEKHG3	NM_015549	5'UTR
cg11820833	14	65187054	-0.006	0.0007	------	8.009e-19	1.03547e-16			PLEKHG3	NM_015549	5'UTR
cg09915984	14	65192869	-0.0052	0.0008	------	3.727e-11	1.46363e-09		rs34751799	PLEKHG3	NM_015549	5'UTR
cg24671666	14	65207699	-0.0023	0.0007	------	0.0006573	0.00439161			PLEKHG3	NM_015549	Body	chr14:65209843-65210089	N_Shelf
cg13034810	14	65208817	-0.0029	0.0008	------	0.0004696	0.00330027			PLEKHG3	NM_015549	Body	chr14:65209843-65210089	N_Shore
cg05379509	14	65214540	-0.0091	0.0008	------	1.695e-30	7.30478e-28			SPTB	NM_001024858	3'UTR	chr14:65215813-65216211	N_Shore
cg26348847	14	65216504	-0.004	0.0006	------	4.763e-13	2.62442e-11			SPTB	NM_001024858	Body	chr14:65215813-65216211	S_Shore
cg01642461	14	65289728	-0.0035	0.0005	------	8.571e-12	3.80845e-10			SPTB;SPTB	NM_000347;NM_001024858	1stExon;1stExon
cg18671554	14	65427659	-0.0024	0.0006	------	4.817e-05	0.000459517			RAB15	NM_198686	Body
cg10012623	14	65441407	0.0037	0.001	++++++	0.0001417	0.00117545						chr14:65438412-65439363	S_Shelf
cg10225525	14	65876865	-0.0056	0.0008	------	2.094e-11	8.62315e-10			FUT8;FUT8	NM_178156;NM_178155	TSS1500;TSS1500	chr14:65878486-65880370	N_Shore
cg23418645	14	66974032	0.004	0.0008	++++++	8.726e-07	1.33459e-05			GPHN;GPHN	NM_020806;NM_001024218	TSS200;TSS200	chr14:66974369-66976235	N_Shore
cg19566774	14	67656082	0.0042	0.0009	++++++	4.894e-06	6.17332e-05			FAM71D	NM_173526	TSS200
cg17641252	14	67878535	0.0035	0.0007	++++++	3.111e-07	5.29643e-06			PLEK2	NM_016445	Body	chr14:67878534-67879167	Island
cg24995657	14	67879126	0.0027	0.0008	++++++	0.0006397	0.00429115			PLEK2	NM_016445	TSS1500	chr14:67878534-67879167	Island
cg15964212	14	67999390	-0.004	0.0008	------	1.651e-06	2.35752e-05			PLEKHH1	NM_020715	TSS1500	chr14:67999568-68000440	N_Shore
cg16056611	14	67999847	-0.0048	0.0011	------	2.434e-05	0.000253233			PLEKHH1	NM_020715	TSS200	chr14:67999568-68000440	Island
cg10726892	14	68037077	-0.0052	0.001	------	3.292e-07	5.57281e-06			PLEKHH1	NM_020715	Body	chr14:68038798-68039013	N_Shore
cg17489562	14	68038953	-0.0041	0.0008	------	1.981e-07	3.53109e-06			PLEKHH1	NM_020715	Body	chr14:68038798-68039013	Island
cg19630102	14	68067023	-0.003	0.0009	------	0.001083	0.00670587			PIGH	NM_004569	TSS200	chr14:68066584-68067134	Island
cg18567504	14	68142077	0.0023	0.0006	++++++	7.613e-05	0.00068481			VTI1B	NM_006370	TSS1500	chr14:68140972-68141882	S_Shore
cg13803234	14	68830813	0.005	0.0005	++++++	1.132e-21	2.05331e-19			RAD51L1;RAD51L1;RAD51L1	NM_133509;NM_002877;NM_133510	Body;Body;Body
cg21007509	14	68831210	0.0038	0.0007	++++++	3.803e-09	9.95774e-08			RAD51L1;RAD51L1;RAD51L1	NM_133509;NM_002877;NM_133510	Body;Body;Body
cg11080456	14	69125124	-0.0027	0.0007	------	9.569e-05	0.000835197
cg21091247	14	69258861	0.0062	0.0008	++++++	1.15e-13	7.03001e-12			ZFP36L1	NM_004926	Body	chr14:69259612-69262900	N_Shore
cg02941385	14	69284017	-0.0057	0.001	------	1.746e-08	3.96117e-07						chr14:69283046-69283605	S_Shore
cg13777668	14	69351311	-0.0054	0.0006	------	3.921e-19	5.23744e-17			ACTN1;ACTN1;ACTN1	NM_001130004;NM_001102;NM_001130005	Body;Body;Body
cg04958055	14	69404437	0.0036	0.0006	++++++	1.392e-08	3.22468e-07			ACTN1;ACTN1;ACTN1	NM_001130004;NM_001102;NM_001130005	Body;Body;Body
cg15364504	14	69416134	0.0029	0.0008	++++++	0.0001163	0.00098961	rs28403484		ACTN1;ACTN1;ACTN1	NM_001130004;NM_001102;NM_001130005	Body;Body;Body
cg17345741	14	69472652	-0.0045	0.0008	------	4.673e-09	1.19995e-07
cg23037469	14	69540160	0.0039	0.001	++++++	0.0001266	0.00106604	rs72718283		DCAF5	NM_003861	Body
cg10876207	14	69726197	0.0042	0.0008	++++++	2.361e-08	5.20754e-07			GALNTL1;GALNTL1	NM_020692;NM_001168368	TSS1500;TSS1500	chr14:69726250-69728393	N_Shore				X
cg15065139	14	69726620	0.0044	0.0007	++++++	6.982e-11	2.59435e-09			GALNTL1;GALNTL1	NM_020692;NM_001168368	TSS200;TSS200	chr14:69726250-69728393	Island
cg01582473	14	69727860	0.003	0.0008	++++++	0.0002103	0.00165512			GALNTL1;GALNTL1	NM_001168368;NM_020692	Body;Body	chr14:69726250-69728393	Island
cg01160394	14	69951720	0.0039	0.0007	++++++	4.63e-08	9.53608e-07			FLJ44817	NM_001161498	1stExon	chr14:69950459-69951916	Island
cg10968631	14	69986021	0.0049	0.0008	++++++	1.045e-10	3.76043e-09		rs79079030	FLJ44817	NM_001161498	Body
cg19937979	14	70039915	0.0049	0.0013	++++++	0.0001338	0.00111825						chr14:70038108-70040302	Island				X
cg07004386	14	70040391	0.0038	0.0009	++++++	1.952e-05	0.000208657						chr14:70041213-70041662	N_Shore				X
cg03505866	14	70077191	-0.0052	0.0007	------	1.383e-13	8.33284e-12		rs35462058	KIAA0247	NM_014734	TSS1500	chr14:70078317-70079077	N_Shore
cg00842095	14	70116951	0.0056	0.0009	++++++	1.762e-10	6.06047e-09			KIAA0247	NM_014734	5'UTR
cg18493027	14	70346151	0.0096	0.001	++++++	3.418e-20	5.21132e-18			SMOC1;SMOC1;SMOC1;SMOC1	NM_001034852;NM_022137;NM_022137;NM_001034852	5'UTR;1stExon;5'UTR;1stExon	chr14:70345943-70346527	Island
cg15239123	14	70346413	0.0044	0.0006	++++++	1.226e-12	6.31433e-11			SMOC1;SMOC1	NM_022137;NM_001034852	1stExon;1stExon	chr14:70345943-70346527	Island
cg18653195	14	70445813	0.0039	0.0005	++++++	9.326e-13	4.88629e-11			SMOC1;SMOC1	NM_001034852;NM_022137	Body;Body
cg03512208	14	70923456	0.003	0.0009	++++++	0.001169	0.00715406			ADAM21	NM_003813	TSS1500
cg11204974	14	71022665	0.0046	0.0007	++++++	2.494e-10	8.33304e-09
cg19730268	14	71022823	0.0043	0.0007	++++++	4.849e-10	1.52594e-08
cg12046056	14	71067695	0.006	0.0011	++++++	3.254e-08	6.94645e-07			MED6	NM_005466	TSS1500
cg02311152	14	71276396	0.0074	0.0006	++++++	9.316e-33	4.76143e-30			MAP3K9	NM_033141	TSS1500	chr14:71275512-71276571	Island
cg00723044	14	71276570	0.0057	0.0009	++++++	6.947e-11	2.58389e-09			MAP3K9	NM_033141	TSS1500	chr14:71275512-71276571	Island
cg15951661	14	71277141	0.0033	0.0008	++++++	2.463e-05	0.000255801			MAP3K9	NM_033141	TSS1500	chr14:71275512-71276571	S_Shore
cg11877773	14	71660200	0.004	0.0007	++++++	9.023e-10	2.68609e-08
cg01521274	14	71822452	-0.0035	0.0008	------	5.767e-06	7.1387e-05
cg13720639	14	72061746	-0.0055	0.0012	------	2.017e-06	2.81581e-05		rs79202440	SIPA1L1	NM_015556	Body
cg15457745	14	72399553	0.0033	0.0007	++++++	7.148e-06	8.63995e-05			RGS6	NM_004296	TSS1500	chr14:72398664-72399554	Island
cg11204152	14	72638695	0.0023	0.0007	++++++	0.0007826	0.00509364			RGS6	NM_004296	Body
cg01775897	14	73146637	0.0036	0.0007	++++++	6.67e-08	1.32562e-06	rs77787304		DPF3	NM_012074	Body
cg00792184	14	73355148	-0.0037	0.001	------	0.0001736	0.00140338			DPF3	NM_012074	Body	chr14:73358789-73360934	N_Shelf
cg04152622	14	73587212	-0.0041	0.0005	------	4.572e-14	3.00324e-12			RBM25	NM_021239	3'UTR
cg14365570	14	73958272	0.014	0.0017	++++++	2.904e-17	3.0496e-15			HEATR4;C14orf169	NM_203309;NM_024644	Body;1stExon	chr14:73957750-73958889	Island
cg20065569	14	73958280	0.0128	0.0018	++++++	2.381e-12	1.17191e-10			HEATR4;C14orf169	NM_203309;NM_024644	Body;1stExon	chr14:73957750-73958889	Island
cg09350895	14	73958573	0.0088	0.0008	++++++	3.303e-26	9.60231e-24			HEATR4;C14orf169	NM_203309;NM_024644	Body;1stExon	chr14:73957750-73958889	Island				X
cg09594873	14	73958699	0.0042	0.0007	++++++	5.615e-09	1.41867e-07			HEATR4;C14orf169	NM_203309;NM_024644	Body;1stExon	chr14:73957750-73958889	Island
cg21574293	14	74079184	0.0032	0.0007	++++++	1.659e-05	0.000181034						chr14:74079183-74079657	Island
cg09238801	14	74179101	-0.0036	0.0007	------	1.388e-06	2.01893e-05			PNMA1;PNMA1	NM_006029;NM_006029	1stExon;3'UTR	chr14:74180518-74181264	N_Shore
cg09954698	14	74705733	0.0038	0.0008	++++++	6.913e-06	8.38839e-05	rs59100773		VSX2	NM_182894	TSS1500	chr14:74706188-74708192	N_Shore
cg15416329	14	74706016	0.0064	0.0006	++++++	1.253e-27	4.16344e-25			VSX2	NM_182894	TSS200	chr14:74706188-74708192	N_Shore
cg12827555	14	74706031	0.0035	0.0005	++++++	8.557e-11	3.12999e-09			VSX2	NM_182894	TSS200	chr14:74706188-74708192	N_Shore
cg23118730	14	74706074	0.0041	0.0007	++++++	5.121e-09	1.30354e-07			VSX2	NM_182894	TSS200	chr14:74706188-74708192	N_Shore
cg09816693	14	74706113	0.0027	0.0005	++++++	2.694e-07	4.65699e-06	rs76057007		VSX2	NM_182894	TSS200	chr14:74706188-74708192	N_Shore
cg08107017	14	74706934	0.0027	0.0006	++++++	2.788e-05	0.000285152			VSX2	NM_182894	Body	chr14:74706188-74708192	Island
cg02084669	14	74707360	0.0087	0.0007	++++++	5.478e-37	3.63171e-34			VSX2	NM_182894	Body	chr14:74706188-74708192	Island				X
cg13575339	14	74708313	0.0058	0.0014	++++++	2.947e-05	0.000299532			VSX2	NM_182894	Body	chr14:74706188-74708192	S_Shore
cg11132536	14	74711944	0.0069	0.0011	++++++	6.636e-11	2.47821e-09		rs78509400	VSX2	NM_182894	Body	chr14:74706188-74708192	S_Shelf
cg12743470	14	74815085	0.0051	0.0007	++++++	1.85e-13	1.09059e-11			C14orf115	NM_018228	TSS200
cg09835878	14	74815131	0.0063	0.0008	++++++	3.058e-14	2.06495e-12			C14orf115	NM_018228	TSS200
cg21931419	14	74893169	0.0073	0.0008	++++++	1.881e-19	2.60736e-17			TMEM90A	NM_001105579	TSS1500	chr14:74892466-74893184	Island
cg01568317	14	74895911	0.005	0.0008	++++++	2.271e-09	6.23181e-08						chr14:74892466-74893184	S_Shelf
cg09370702	14	74970002	-0.0018	0.0006	------	0.001726	0.0099243	rs2079631	rs75200417	LTBP2	NM_000428	Body
cg26084949	14	75039090	-0.004	0.0012	------	0.0005634	0.00384989			LTBP2	NM_000428	Body
cg15926671	14	75078283	0.0016	0.0005	++++++	0.0006751	0.00449296			LTBP2	NM_000428	1stExon	chr14:75077317-75079596	Island
cg26126052	14	75079491	0.0113	0.0013	++++++	3.226e-19	4.35678e-17			LTBP2	NM_000428	TSS1500	chr14:75077317-75079596	Island
cg05007022	14	75330462	0.0069	0.001	++++++	4.02e-12	1.90127e-10			PROX2	NM_001080408	1stExon
cg05948157	14	75330608	0.0064	0.0008	++++++	1.022e-14	7.44768e-13			PROX2	NM_001080408	TSS200
cg03008815	14	75372636	-0.003	0.0009	------	0.00133	0.00797472			RPS6KL1	NM_031464	3'UTR
cg05076631	14	75422152	0.0027	0.0007	++++++	0.0002591	0.00198227			PGF;PGF	NM_002632;NM_002632	5'UTR;1stExon	chr14:75422068-75422507	Island
cg07464201	14	75422611	0.0035	0.0006	++++++	2.396e-09	6.53636e-08			PGF	NM_002632	TSS1500	chr14:75422068-75422507	S_Shore
cg14171369	14	75447688	0.0027	0.0008	++++++	0.001057	0.00656791	rs77973859					chr14:75447511-75447779	Island
cg00679184	14	75447722	0.0039	0.0006	++++++	5.165e-10	1.61741e-08	rs77973859					chr14:75447511-75447779	Island
cg04216858	14	75447888	0.0036	0.0007	++++++	7.817e-07	1.20965e-05						chr14:75447511-75447779	S_Shore
cg09945151	14	75594005	0.0032	0.001	++++++	0.001002	0.00627776			NEK9	NM_033116	TSS1500	chr14:75593293-75594011	Island
cg18117039	14	75741733	0.0055	0.001	++++++	6.913e-08	1.36814e-06	rs1569328					chr14:75743683-75746798	N_Shore
cg24149590	14	75867231	-0.0078	0.0013	------	2.851e-09	7.66922e-08
cg04407490	14	75936582	-0.005	0.0006	------	6.857e-19	8.94049e-17			JDP2;JDP2;JDP2;JDP2	NM_001135049;NM_001135048;NM_130469;NM_001135047	3'UTR;3'UTR;3'UTR;3'UTR
cg07490283	14	75938492	-0.0047	0.0009	------	5.684e-08	1.14796e-06			JDP2;JDP2;JDP2;JDP2	NM_001135049;NM_001135048;NM_130469;NM_001135047	3'UTR;3'UTR;3'UTR;3'UTR
cg12048536	14	76044591	0.0059	0.0008	++++++	1.569e-12	7.94193e-11			FLVCR2	NM_017791	TSS1500	chr14:76044590-76045102	Island
cg26965915	14	76044634	0.0081	0.001	++++++	5.872e-17	5.92504e-15		rs45486100	FLVCR2	NM_017791	TSS1500	chr14:76044590-76045102	Island
cg04001333	14	76045348	0.0049	0.0015	++++++	0.0009177	0.00582772	rs2287015		FLVCR2	NM_017791	1stExon	chr14:76044590-76045102	S_Shore
cg05940146	14	76097639	0.0068	0.0007	++++++	7.962e-25	2.05112e-22			FLVCR2	NM_017791	Body
cg19646759	14	76112898	-0.0031	0.0007	------	3.169e-05	0.000319196			FLVCR2	NM_017791	3'UTR
cg13643339	14	76447949	-0.0037	0.001	------	9.433e-05	0.000824749			TGFB3;TGFB3	NM_003239;NM_003239	1stExon;5'UTR	chr14:76448623-76449389	N_Shore
cg10502508	14	76449243	0.0026	0.0007	++++++	6.31e-05	0.00058153			TGFB3	NM_003239	TSS1500	chr14:76448623-76449389	Island
cg10325668	14	76565523	0.0034	0.001	++++++	0.00128	0.00772301
cg15319522	14	76819459	0.0029	0.0006	++++++	4.902e-07	7.97524e-06						chr14:76819145-76819379	S_Shore
cg21038461	14	76837428	0.0041	0.001	++++++	2.001e-05	0.000213192			ESRRB	NM_004452	TSS1500
cg26951091	14	76844913	0.004	0.0006	++++++	3.06e-10	1.0024e-08	rs10135470		ESRRB	NM_004452	5'UTR	chr14:76842506-76843846	S_Shore
cg07490447	14	76869993	0.0033	0.0009	++++++	0.0004846	0.00338785			ESRRB	NM_004452	5'UTR
cg12831208	14	77219295	-0.0037	0.001	------	0.0002118	0.00166541
cg14124894	14	77227545	0.0064	0.0011	++++++	1.001e-08	2.39925e-07			VASH1	NM_014909	TSS1500	chr14:77227569-77228691	N_Shore
cg02735446	14	77227574	0.0059	0.0008	++++++	1.223e-13	7.44228e-12			VASH1	NM_014909	TSS1500	chr14:77227569-77228691	Island
cg01792257	14	77242523	0.0037	0.0009	++++++	3.908e-05	0.000383142			VASH1	NM_014909	Body	chr14:77242310-77242625	Island
cg21074797	14	77244003	0.002	0.0006	++++++	0.0004098	0.0029398			VASH1	NM_014909	Body	chr14:77242310-77242625	S_Shore
cg04224092	14	77247777	-0.0032	0.0005	------	8.159e-10	2.45495e-08			VASH1	NM_014909	3'UTR
cg20981219	14	77385200	-0.0072	0.0011	------	1.359e-10	4.77081e-09
cg09251317	14	77393865	-0.0026	0.0007	------	6.908e-05	0.000629512
cg27302354	14	77428228	0.0038	0.0012	++++++	0.0008929	0.00569525
cg08314457	14	77507534	0.0034	0.001	++++++	0.0004398	0.00312086
cg16759100	14	77518742	-0.0051	0.0012	------	2.389e-05	0.000249157
cg12940991	14	77525744	-0.0048	0.0011	------	7.7e-06	9.22202e-05	rs71429984
cg00707881	14	77571003	-0.0047	0.001	------	1.811e-06	2.55922e-05			KIAA1737	NM_033426	5'UTR
cg01098812	14	77591726	0.0031	0.0007	++++++	3.387e-05	0.000338109						chr14:77591159-77591847	Island
cg23998119	14	77600217	0.0058	0.0007	++++++	2.18e-18	2.65551e-16			ZDHHC22	NM_174976	Body
cg27307240	14	77612082	0.0044	0.0007	++++++	2.067e-10	7.01592e-09						chr14:77605885-77608304	S_Shelf
cg08050663	14	77725701	0.0055	0.001	++++++	8.891e-08	1.71583e-06			TMEM63C	NM_020431	3'UTR
cg12623422	14	77737749	0.0029	0.0006	++++++	5.169e-07	8.36308e-06			NGB	NM_021257	TSS200	chr14:77736733-77737772	Island
cg10052285	14	77767800	-0.0023	0.0005	------	1.426e-05	0.000158319			POMT2	NM_013382	Body
cg10136168	14	77783447	-0.0049	0.0008	------	1.881e-10	6.43564e-09			POMT2	NM_013382	Body	chr14:77786690-77787794	N_Shelf
cg14875498	14	77809880	-0.0028	0.0006	------	6.209e-06	7.61947e-05			TMED8	NM_213601	Body
cg07965823	14	77964712	0.0092	0.0006	++++++	4.888e-46	5.74672e-43			ISM2;ISM2	NM_199296;NM_182509	Body;Body	chr14:77964571-77965670	Island
cg23275158	14	77965757	0.0022	0.0007	++++++	0.001534	0.00898729			ISM2;ISM2	NM_182509;NM_199296	TSS1500;TSS1500	chr14:77964571-77965670	S_Shore
cg04906283	14	77965859	0.0043	0.0007	++++++	7.801e-11	2.87219e-09			ISM2;ISM2	NM_182509;NM_199296	TSS1500;TSS1500	chr14:77964571-77965670	S_Shore
cg06469542	14	77965869	0.0029	0.0007	++++++	1.461e-05	0.000161703			ISM2;ISM2	NM_182509;NM_199296	TSS1500;TSS1500	chr14:77964571-77965670	S_Shore
cg18234542	14	78553121	0.0033	0.0007	++++++	5.765e-06	7.13665e-05		rs76040153
cg22878414	14	78870133	0.0049	0.0009	++++++	7.846e-08	1.53313e-06			NRXN3;NRXN3	NM_004796;NM_004796	5'UTR;1stExon						X
cg14185201	14	79162188	0.0051	0.0008	++++++	2.423e-11	9.85188e-10			NRXN3	NM_004796	Body
cg15320277	14	79316418	0.0049	0.0011	++++++	4.268e-06	5.46912e-05			NRXN3	NM_004796	Body
cg10991579	14	79365788	0.0027	0.0009	++++++	0.001643	0.00952093			NRXN3	NM_004796	Body
cg20312971	14	79746780	0.009	0.0008	++++++	2.239e-26	6.64202e-24			NRXN3;NRXN3;NRXN3	NM_004796;NM_001105250;NM_138970	Body;1stExon;1stExon	chr14:79745153-79746059	S_Shore
cg05175318	14	79747774	0.0046	0.0007	++++++	1.862e-12	9.32157e-11			NRXN3;NRXN3;NRXN3	NM_004796;NM_001105250;NM_138970	Body;Body;Body	chr14:79745153-79746059	S_Shore
cg21487950	14	81421770	0.0032	0.0009	++++++	0.0006876	0.00456371			TSHR;TSHR;TSHR	NM_001018036;NM_001142626;NM_000369	TSS200;TSS200;TSS200	chr14:81421294-81421561	S_Shore
cg16108059	14	81421989	0.0033	0.0009	++++++	9.218e-05	0.000808352			TSHR;TSHR;TSHR;TSHR;TSHR;TSHR	NM_001018036;NM_000369;NM_001142626;NM_001018036;NM_001142626;NM_000369	5'UTR;5'UTR;1stExon;1stExon;5'UTR;1stExon	chr14:81421294-81421561	S_Shore
cg18333511	14	81903609	0.0034	0.0008	++++++	6.274e-05	0.000578649						chr14:81902091-81903147	S_Shore
cg24091990	14	81916652	-0.0025	0.0007	------	0.0006815	0.00452938
cg15827092	14	83600849	0.0043	0.001	++++++	2.068e-05	0.000219395	rs17693321
cg17927847	14	84903063	0.004	0.0007	++++++	1.389e-09	3.98105e-08
cg16800165	14	85996364	0.007	0.0009	++++++	7.1e-16	6.20992e-14			FLRT2	NM_013231	TSS200	chr14:85996494-85996958	N_Shore
cg22859727	14	86090320	-0.0037	0.0007	------	2.138e-07	3.78542e-06			FLRT2	NM_013231	3'UTR
cg11017804	14	87717951	0.0046	0.0007	++++++	2.138e-10	7.23678e-09		rs61746635
cg18484220	14	88264910	0.0052	0.0006	++++++	2.449e-20	3.80379e-18
cg04738877	14	88459963	-0.0047	0.0009	------	2.29e-07	4.02654e-06			GALC;GALC	NM_000153;NM_001037525	TSS200;TSS200	chr14:88459118-88459689	S_Shore
cg05601096	14	88461031	-0.0033	0.001	------	0.0006059	0.00409734			GALC;GALC	NM_000153;NM_001037525	TSS1500;TSS1500	chr14:88459118-88459689	S_Shore
cg01195676	14	88630058	0.0036	0.001	++++++	0.0001847	0.00148065	rs76732468
cg15425444	14	89057995	0.0052	0.0008	++++++	2.416e-11	9.82823e-10	rs61984718	rs74075829	ZC3H14;ZC3H14;ZC3H14;ZC3H14;ZC3H14	NM_207661;NM_001160104;NM_001160103;NM_207660;NM_024824	Body;Body;Body;Body;Body
cg01126532	14	89444701	0.0045	0.0014	++++++	0.001018	0.0063634
cg26074025	14	89467057	0.0049	0.0008	++++++	1.638e-10	5.66637e-09
cg25015038	14	89604062	-0.0033	0.0007	------	3.528e-06	4.61739e-05		rs75355423
cg16505403	14	90044050	0.0072	0.0012	++++++	3.34e-10	1.08539e-08			FOXN3	NM_001085471	5'UTR
cg02136132	14	90527891	0.0072	0.001	++++++	4.559e-14	2.99565e-12	rs34842199		KCNK13	NM_022054	TSS1500	chr14:90526696-90528951	Island
cg13509849	14	90527972	0.0029	0.0007	++++++	1.222e-05	0.000138384			KCNK13	NM_022054	TSS200	chr14:90526696-90528951	Island
cg05182249	14	90527985	0.0073	0.0009	++++++	7.394e-18	8.41871e-16			KCNK13	NM_022054	TSS200	chr14:90526696-90528951	Island
cg00364611	14	90528870	0.0065	0.0008	++++++	1.718e-15	1.41187e-13			KCNK13	NM_022054	1stExon	chr14:90526696-90528951	Island
cg11665562	14	90723462	0.0053	0.0008	++++++	1.192e-11	5.14935e-10			PSMC1	NM_002802	Body	chr14:90722855-90723302	S_Shore				X
cg13682722	14	90798568	0.0129	0.0009	++++++	1.072e-48	1.43979e-45			C14orf102;C14orf102	NM_199043;NM_017970	TSS1500;TSS1500	chr14:90798164-90798394	S_Shore
cg18087520	14	90862618	-0.0032	0.0008	------	0.0001236	0.00104347			CALM1	NM_006888	TSS1500	chr14:90863043-90864903	N_Shore
cg23950756	14	90989532	-0.0031	0.0006	------	2.579e-07	4.47815e-06	rs79599778					chr14:90991767-90991982	N_Shelf
cg04742977	14	91127460	-0.004	0.0008	------	1.054e-06	1.5795e-05			TTC7B	NM_001010854	Body
cg02048220	14	91141833	-0.0044	0.001	------	4.183e-06	5.37231e-05			TTC7B	NM_001010854	Body
cg21049809	14	91283462	-0.0016	0.0005	------	0.0004606	0.00324598			TTC7B	NM_001010854	TSS1500	chr14:91282227-91282757	S_Shore
cg26916576	14	91700557	0.0043	0.0012	++++++	0.0003232	0.0023993			GPR68	NM_003485	Body	chr14:91700081-91701238	Island
cg05398321	14	91700968	0.0078	0.0013	++++++	1.143e-09	3.33236e-08			GPR68	NM_003485	Body	chr14:91700081-91701238	Island
cg07063068	14	91711033	-0.0066	0.0011	------	4.427e-09	1.14237e-07	rs2758140		GPR68	NM_003485	5'UTR
cg10814005	14	91711041	-0.006	0.001	------	1.903e-09	5.29587e-08	rs2758140		GPR68	NM_003485	5'UTR
cg27042278	14	91720527	-0.0042	0.0005	------	1.329e-16	1.28209e-14			GPR68	NM_003485	TSS1500	chr14:91719576-91720228	S_Shore
cg21872383	14	91752093	0.0045	0.0008	++++++	1.465e-08	3.37795e-07			CCDC88C	NM_001080414	Body	chr14:91755280-91755564	N_Shelf
cg10564112	14	91842149	-0.0047	0.0008	------	5.024e-09	1.2816e-07	rs76434986		CCDC88C	NM_001080414	Body
cg14415844	14	91884659	0.0043	0.0006	++++++	2.194e-11	8.99924e-10			CCDC88C	NM_001080414	TSS1500	chr14:91883672-91885367	Island
cg25132241	14	92396859	0.0054	0.0008	++++++	2.844e-12	1.38403e-10			FBLN5	NM_006329	Body
cg10113212	14	92790798	0.0036	0.001	++++++	0.0001342	0.00112105			SLC24A4;SLC24A4;SLC24A4	NM_153647;NM_153646;NM_153648	Body;Body;5'UTR	chr14:92788913-92789204	S_Shore
cg19811934	14	92927763	0.0046	0.0009	++++++	3.491e-07	5.87112e-06			SLC24A4;SLC24A4;SLC24A4	NM_153647;NM_153648;NM_153646	Body;Body;Body
cg16150677	14	92980033	0.0028	0.0007	++++++	8.17e-05	0.000728222			RIN3	NM_024832	TSS200	chr14:92979726-92981228	Island
cg01725130	14	92994158	-0.006	0.0012	------	2.456e-07	4.28628e-06			RIN3	NM_024832	Body					x
cg05157625	14	93153553	0.0073	0.0015	++++++	1.499e-06	2.1634e-05			RIN3	NM_024832	Body	chr14:93153278-93154759	Island
cg26751828	14	93154758	0.0031	0.0008	++++++	0.0001402	0.00116484		rs74072438	RIN3	NM_024832	3'UTR	chr14:93153278-93154759	Island
cg15480367	14	93389485	0.0116	0.0006	++++++	2.081e-80	1.23378e-76			CHGA;CHGA	NM_001275;NM_001275	5'UTR;1stExon	chr14:93389245-93389899	Island
cg12422450	14	93389891	0.0047	0.0008	++++++	1.024e-09	3.01486e-08			CHGA	NM_001275	Body	chr14:93389245-93389899	Island
cg23930114	14	93419209	-0.0082	0.0008	------	2.788e-22	5.39674e-20		rs79234958	ITPK1;ITPK1;ITPK1	NM_001142593;NM_014216;NM_001142594	Body;Body;Body
cg07005994	14	93419554	-0.0061	0.0009	------	1.301e-10	4.58777e-09			ITPK1;ITPK1;ITPK1	NM_001142593;NM_014216;NM_001142594	Body;Body;Body
cg16426321	14	93507882	-0.0038	0.0007	------	7.472e-09	1.8421e-07			ITPK1;ITPK1;ITPK1	NM_001142593;NM_014216;NM_001142594	Body;Body;Body
cg19827511	14	93580644	-0.0077	0.001	------	5.791e-14	3.73772e-12			ITPK1;ITPK1;ITPK1	NM_001142593;NM_014216;NM_001142594	Body;Body;Body	chr14:93581083-93582797	N_Shore
cg16034652	14	93798309	0.0051	0.0007	++++++	1.546e-11	6.52776e-10			BTBD7;BTBD7;KIAA1409	NM_018167;NM_001002860;NM_020818	5'UTR;5'UTR;TSS1500	chr14:93798709-93799804	N_Shore
cg18295923	14	94004416	0.0041	0.0007	++++++	8.719e-09	2.11944e-07			KIAA1409	NM_020818	Body
cg16244889	14	94211818	0.0029	0.0007	++++++	1.637e-05	0.000178925			PRIMA1	NM_178013	Body
cg03536289	14	94443120	-0.0024	0.0007	------	0.0005828	0.00396321
cg20566484	14	94489832	0.0041	0.0007	++++++	1.132e-09	3.30261e-08						chr14:94492639-94493297	N_Shelf
cg07194374	14	94544356	-0.0058	0.0011	------	8.458e-08	1.6399e-06			DDX24	NM_020414	Body	chr14:94547001-94547665	N_Shelf
cg02135821	14	94545678	-0.0099	0.0008	------	5.623e-34	3.14505e-31			DDX24	NM_020414	Body	chr14:94547001-94547665	N_Shore
cg10778971	14	94577101	0.0029	0.0009	++++++	0.0008113	0.00525226			IFI27;IFI27;IFI27;IFI27	NM_005532;NM_005532;NM_001130080;NM_001130080	5'UTR;1stExon;1stExon;5'UTR
cg08036899	14	94577218	0.003	0.0008	++++++	0.0002315	0.00179921			IFI27;IFI27	NM_005532;NM_001130080	5'UTR;5'UTR
cg01033001	14	94637734	-0.003	0.0008	------	0.000389	0.00281128						chr14:94640366-94641648	N_Shelf
cg03005685	14	94640029	0.0046	0.0008	++++++	2.911e-08	6.28765e-07			PPP4R4;PPP4R4	NM_058237;NM_020958	TSS1500;TSS1500	chr14:94640366-94641648	N_Shore
cg21246665	14	94759743	0.0038	0.0007	++++++	3.212e-08	6.86845e-07			SERPINA10;SERPINA10	NM_016186;NM_001100607	TSS1500;TSS200
cg01714756	14	94780400	0.0039	0.0007	++++++	4.155e-08	8.65656e-07			SERPINA6	NM_001756	Body
cg20267408	14	94849703	-0.0058	0.0008	------	1.238e-13	7.52032e-12			SERPINA1;SERPINA1;SERPINA1;SERPINA1;SERPINA1;SERPINA1;SERPINA1;SERPINA1;SERPINA1;SERPINA1;SERPINA1	NM_001127701;NM_001127703;NM_001002236;NM_001127702;NM_000295;NM_001127704;NM_001127706;NM_001127700;NM_001127705;NM_001002235;NM_001127707	5'UTR;5'UTR;5'UTR;5'UTR;5'UTR;5'UTR;5'UTR;5'UTR;5'UTR;5'UTR;5'UTR
cg24621042	14	94857275	0.0031	0.0009	++++++	0.0003592	0.00262689			SERPINA1;SERPINA1;SERPINA1;SERPINA1;SERPINA1;SERPINA1;SERPINA1;SERPINA1;SERPINA1;SERPINA1	NM_001127705;NM_001127702;NM_001127704;NM_001127703;NM_001002236;NM_001002235;NM_001127706;NM_001127700;NM_001127701;NM_001127707	TSS1500;TSS1500;TSS1500;TSS1500;TSS1500;TSS1500;TSS1500;TSS1500;TSS1500;TSS1500
cg19042947	14	95027441	0.0029	0.0006	++++++	1.379e-06	2.00753e-05			SERPINA4	NM_006215	TSS1500
cg00917847	14	95047591	0.006	0.0012	++++++	3.053e-07	5.20837e-06			SERPINA5	NM_000624	TSS200
cg10319640	14	95090384	0.0035	0.0011	++++++	0.0016	0.00930892			SERPINA3	NM_001085	3'UTR
cg05293490	14	95156546	0.0066	0.0012	++++++	1.119e-08	2.64994e-07
cg18687675	14	95234965	0.0089	0.0012	++++++	1.946e-14	1.35393e-12			GSC	NM_173849	Body	chr14:95234612-95236569	Island
cg07785447	14	95235127	0.005	0.0008	++++++	5.331e-10	1.66512e-08			GSC	NM_173849	Body	chr14:95234612-95236569	Island
cg21063282	14	95235402	0.0036	0.0007	++++++	3.551e-07	5.96309e-06			GSC	NM_173849	Body	chr14:95234612-95236569	Island
cg01533258	14	95235489	0.0114	0.0013	++++++	3.791e-18	4.47857e-16			GSC	NM_173849	Body	chr14:95234612-95236569	Island
cg13252307	14	95235968	0.002	0.0006	++++++	0.00127	0.00767159			GSC	NM_173849	Body	chr14:95234612-95236569	Island
cg19224837	14	95236615	0.0046	0.0008	++++++	5.829e-08	1.17445e-06			GSC	NM_173849	TSS200	chr14:95237622-95238211	N_Shore
cg01695643	14	95237330	0.0048	0.0007	++++++	1.319e-13	7.98665e-12			GSC	NM_173849	TSS1500	chr14:95237622-95238211	N_Shore
cg11813265	14	95238671	0.0042	0.0006	++++++	4.468e-12	2.0924e-10						chr14:95239375-95239679	N_Shore
cg19870698	14	95239570	0.0054	0.0013	++++++	1.955e-05	0.000208934						chr14:95239375-95239679	Island
cg01796166	14	95239586	0.0098	0.0014	++++++	2.697e-12	1.31713e-10						chr14:95239375-95239679	Island
cg19857227	14	95240340	0.0049	0.0005	++++++	1.395e-24	3.51302e-22						chr14:95240083-95240341	Island
cg26077454	14	95240500	0.0047	0.0007	++++++	4.631e-11	1.78254e-09						chr14:95239375-95239679	S_Shore
cg02264229	14	95240560	0.0055	0.0006	++++++	1.041e-22	2.11988e-20	rs75868461					chr14:95239375-95239679	S_Shore
cg06957447	14	95242007	0.0085	0.0007	++++++	8.879e-31	3.88704e-28						chr14:95240083-95240341	S_Shore
cg07186199	14	95243243	0.0074	0.0007	++++++	2.099e-24	5.1729e-22						chr14:95239375-95239679	S_Shelf
cg24092773	14	95327836	0.0033	0.0007	++++++	3.429e-06	4.50116e-05						chr14:95330983-95331195	N_Shelf
cg16230581	14	95358041	0.0048	0.001	++++++	8.509e-07	1.30506e-05	rs1768116
cg24130561	14	95621734	-0.0081	0.001	------	1.189e-16	1.15347e-14			DICER1	NM_177438	5'UTR	chr14:95623080-95624220	N_Shore
cg05894847	14	95827986	0.0043	0.0006	++++++	1.157e-12	5.98048e-11						chr14:95826675-95826941	S_Shore
cg10145926	14	95875792	-0.0044	0.001	------	1.207e-05	0.000136902			C14orf139	NR_026779	Body
cg19581683	14	95883588	0.0029	0.0008	++++++	0.000415	0.0029716
cg15491094	14	95948132	-0.0098	0.0008	------	1.575e-32	7.92301e-30	rs17756201
cg25959752	14	95950079	-0.0039	0.0008	------	5.966e-07	9.508e-06
cg11835657	14	95967697	-0.0051	0.0009	------	2.072e-08	4.62517e-07
cg16405432	14	95973710	-0.0018	0.0005	------	0.0007917	0.00514383
cg20981184	14	95979816	-0.0036	0.0009	------	4.215e-05	0.000409104						chr14:95982498-95983533	N_Shelf
cg07734106	14	96117415	0.0031	0.0007	++++++	1.728e-05	0.000187587			TCL6	NR_028288	TSS200
cg13282837	14	96180648	0.0029	0.0008	++++++	0.0001408	0.00116908			TCL1A;TCL1A	NM_021966;NM_001098725	TSS200;TSS200	chr14:96180256-96180848	Island
cg20907409	14	96284990	0.0033	0.001	++++++	0.001337	0.00800963
cg10355965	14	96350608	0.003	0.0005	++++++	6.54e-09	1.63093e-07
cg15370635	14	96551586	-0.0037	0.0007	------	3.311e-07	5.60337e-06	rs10140364		C14orf132	NR_023938	Body
cg11787176	14	96643191	0.0027	0.0007	++++++	0.0001219	0.00103086
cg24010952	14	96670862	0.0036	0.001	++++++	0.0002949	0.00221725			BDKRB2	NM_000623	TSS1500
cg06616512	14	96692187	0.006	0.0007	++++++	3.169e-18	3.78252e-16			BDKRB2	NM_000623	5'UTR
cg08185576	14	96721454	0.0033	0.0009	++++++	0.0001064	0.00091581			BDKRB1	NM_000710	TSS1500
cg01702042	14	96967897	0.0036	0.001	++++++	0.0003834	0.00277662			PAPOLA	NM_032632	TSS1500	chr14:96968154-96969371	N_Shore
cg01683794	14	97059349	0.0057	0.0012	++++++	7.714e-07	1.19528e-05	rs77845447					chr14:97058943-97059522	Island
cg19567689	14	97059467	0.0056	0.0013	++++++	1.913e-05	0.000204984						chr14:97058943-97059522	Island
cg14257435	14	97165297	0.0046	0.0009	++++++	1.417e-06	2.05578e-05
cg12043145	14	97205952	0.0035	0.001	++++++	0.0004341	0.0030858						chr14:97207777-97208334	N_Shore
cg09374627	14	97206170	0.0033	0.0008	++++++	4.723e-05	0.000451712						chr14:97207777-97208334	N_Shore
cg13219590	14	97492191	0.0052	0.0007	++++++	2.167e-14	1.4974e-12
cg01270241	14	97673030	0.0032	0.0009	++++++	0.0007648	0.00499596
cg21034405	14	97832998	0.0041	0.0008	++++++	7.818e-07	1.20976e-05
cg16278496	14	98444476	-0.0057	0.0007	------	1.56e-16	1.49107e-14			C14orf64	NR_015430	TSS200
cg00034769	14	98444533	-0.0047	0.0008	------	5.974e-10	1.8454e-08			C14orf64	NR_015430	TSS200
cg09386054	14	98919898	0.0058	0.001	++++++	1.238e-09	3.5834e-08
cg03576411	14	99172002	0.004	0.0008	++++++	4.321e-07	7.12156e-06
cg16458596	14	99584812	0.0056	0.0008	++++++	2.47e-11	1.00263e-09						chr14:99584405-99585010	Island
cg09911747	14	99645128	0.0032	0.0008	++++++	0.0001324	0.00110825			BCL11B;BCL11B	NM_022898;NM_138576	Body;Body	chr14:99640360-99642767	S_Shelf
cg19450111	14	99728984	0.0028	0.0008	++++++	0.0006114	0.00412868			BCL11B;BCL11B	NM_022898;NM_138576	Body;Body
cg04294677	14	99737297	0.003	0.0009	++++++	0.0009883	0.0062057			BCL11B;BCL11B	NM_022898;NM_138576	Body;Body	chr14:99736040-99737584	Island
cg14337844	14	99740585	0.0056	0.0007	++++++	1.673e-16	1.59357e-14						chr14:99739801-99740920	Island
cg01675158	14	99988776	0.0033	0.001	++++++	0.0006639	0.00442922	rs2400682		CCDC85C	NM_001144995	Body
cg18617527	14	100014679	-0.0087	0.0008	------	9.945e-26	2.77934e-23			CCDC85C	NM_001144995	Body
cg06637032	14	100048212	-0.0047	0.0006	------	9.198e-16	7.92388e-14			CCDC85C	NM_001144995	Body
cg00995457	14	100057570	-0.0045	0.0009	------	7.205e-07	1.12481e-05			CCDC85C	NM_001144995	Body
cg16717713	14	100069657	0.006	0.0011	++++++	1.655e-07	3.00683e-06			CCDC85C	NM_001144995	1stExon	chr14:100069475-100071813	Island
cg05406635	14	100069666	0.006	0.0011	++++++	3.431e-08	7.28644e-07			CCDC85C	NM_001144995	1stExon	chr14:100069475-100071813	Island				X
cg24673101	14	100069840	0.0115	0.0006	++++++	3.709e-79	2.08012e-75			CCDC85C	NM_001144995	1stExon	chr14:100069475-100071813	Island
cg04792813	14	100070043	0.0119	0.0006	++++++	4.13e-92	3.57086e-88			CCDC85C	NM_001144995	1stExon	chr14:100069475-100071813	Island				X
cg02283151	14	100110845	0.0047	0.0008	++++++	2.376e-09	6.48649e-08			HHIPL1;HHIPL1	NM_032425;NM_001127258	TSS1500;TSS1500	chr14:100111120-100111906	N_Shore
cg23245063	14	100154773	0.0024	0.0004	++++++	9.851e-10	2.90755e-08			CYP46A1	NM_006668	Body	chr14:100149727-100151073	S_Shelf
cg23408104	14	100206912	0.0029	0.0006	++++++	1.151e-06	1.70943e-05						chr14:100204040-100204262	S_Shelf
cg20323874	14	100240804	-0.003	0.0005	------	1.428e-08	3.29997e-07
cg21919819	14	100275737	-0.0061	0.0012	------	2.851e-07	4.89515e-06	rs7157372		EML1;EML1	NM_001008707;NM_004434	Body;Body
cg09209510	14	100288389	-0.0042	0.0009	------	1.57e-06	2.25435e-05			EML1;EML1	NM_001008707;NM_004434	Body;Body
cg26272477	14	100437554	0.0029	0.0005	++++++	7.395e-08	1.45466e-06						chr14:100437381-100438863	Island
cg20488673	14	100497940	-0.0055	0.0007	------	2.215e-13	1.28928e-11	rs1190983
cg18621299	14	100531591	0.0055	0.0007	++++++	2.151e-14	1.48709e-12			EVL	NM_016337	TSS200
cg14245199	14	100540291	0.0048	0.0007	++++++	7.149e-11	2.65095e-09	rs34386456		EVL	NM_016337	Body
cg01768697	14	100613226	0.0034	0.0008	++++++	1.566e-05	0.000171912			DEGS2	NM_206918	Body	chr14:100615540-100615946	N_Shelf
cg20036732	14	100626440	0.0026	0.0005	++++++	8.078e-09	1.97717e-07	rs61991319		DEGS2	NM_206918	TSS1500	chr14:100625319-100626461	Island
cg19741660	14	100631897	0.0036	0.0008	++++++	1.323e-05	0.000148356
cg15869718	14	100751572	0.0078	0.0009	++++++	6.501e-19	8.49768e-17						chr14:100751672-100752339	N_Shore
cg15862841	14	100757498	-0.0043	0.0008	------	3.468e-07	5.83741e-06			SLC25A29	NM_001039355	3'UTR	chr14:100758608-100759439	N_Shore
cg14064024	14	100771096	-0.0027	0.0008	------	0.0007338	0.00482452			SLC25A29	NM_001039355	Body	chr14:100771820-100773673	N_Shore
cg19434303	14	100843067	0.0037	0.0009	++++++	4.559e-05	0.000438046			WARS;WDR25;WARS;WDR25;WARS;WARS	NM_173701;NM_024515;NM_004184;NM_001161476;NM_213646;NM_213645	TSS1500;5'UTR;TSS1500;5'UTR;TSS1500;TSS1500	chr14:100842339-100842931	S_Shore
cg01647204	14	100883459	-0.0065	0.0008	------	1.174e-15	9.92115e-14			WDR25;WDR25	NM_024515;NM_001161476	Body;Body
cg05313263	14	100906689	-0.0048	0.0012	------	5.795e-05	0.000539979			WDR25;WDR25	NM_024515;NM_001161476	Body;Body
cg02032125	14	101000186	-0.0058	0.0011	------	3.176e-07	5.39647e-06						chr14:101004067-101005681	N_Shelf
cg26279372	14	101036192	0.0049	0.0007	++++++	9.393e-13	4.91643e-11			BEGAIN	NM_020836	TSS200	chr14:101033876-101035229	S_Shore
cg21193577	14	101036322	0.005	0.0008	++++++	6.279e-11	2.35912e-09			BEGAIN	NM_020836	TSS200	chr14:101033876-101035229	S_Shore
cg04767897	14	101054445	0.0034	0.0006	++++++	9.954e-08	1.8996e-06						chr14:101053105-101053424	S_Shore
cg23315424	14	101162021	0.0051	0.0007	++++++	5.185e-13	2.84486e-11
cg09212014	14	101191893	0.0026	0.0006	++++++	5.328e-05	0.000501724			DLK1	NM_003836	TSS1500	chr14:101192851-101193499	N_Shore
cg09971646	14	101194145	0.0057	0.0008	++++++	6.397e-13	3.45414e-11			DLK1	NM_003836	Body	chr14:101192851-101193499	S_Shore
cg16057408	14	101196998	0.0039	0.0008	++++++	4.584e-07	7.50939e-06			DLK1	NM_003836	Body	chr14:101200617-101200929	N_Shelf
cg19937288	14	101199873	-0.0035	0.0006	------	1.834e-08	4.14089e-07			DLK1	NM_003836	Body	chr14:101200617-101200929	N_Shore
cg11035687	14	101297249	-0.0038	0.0007	------	1.279e-07	2.38264e-06			MEG3;MEG3;MEG3	NR_003531;NR_003530;NR_002766	Body;Body;Body	chr14:101293427-101294433	S_Shelf
cg01022345	14	101317819	-0.0023	0.0006	------	0.0002297	0.00178733			MIR770;MEG3;MEG3;MEG3	NR_030528;NR_003531;NR_003530;NR_002766	TSS1500;Body;Body;Body
cg27039821	14	101340965	-0.0038	0.001	------	9.718e-05	0.000846369			MIR665	NR_030617	TSS1500
cg00941900	14	101357601	0.0026	0.0007	++++++	0.0004503	0.00318258
cg18538961	14	101363192	-0.0023	0.0006	------	0.0001205	0.00102043			MEG8	NR_024149	Body
cg03562978	14	101395514	0.0025	0.0007	++++++	0.0002637	0.00201157
cg13639866	14	101430211	0.004	0.0012	++++++	0.0009959	0.00624614			SNORD114-8	NR_003200	TSS1500
cg03401464	14	101434601	0.0034	0.0009	++++++	0.000196	0.00155743			SNORD114-12	NR_003205	TSS1500
cg13995230	14	101506087	0.0022	0.0007	++++++	0.001365	0.00815031			MIR654;MIR376B;MIR376A1;MIR376A2;MIR376C	NR_030390;NR_030157;NR_029868;NR_030266;NR_029861	TSS1500;TSS1500;TSS1500;TSS1500;Body
cg07521789	14	101519387	-0.0029	0.0008	------	0.0002616	0.00199838			MIR382	NR_029874	TSS1500
cg10734581	14	101520078	0.0027	0.0006	++++++	1.47e-05	0.000162573			MIR134;MIR382	NR_029698;NR_029874	TSS1500;TSS1500
cg21059392	14	101922750	0.0031	0.0008	++++++	0.0001633	0.0013304						chr14:101923575-101925995	N_Shore
cg13754877	14	101943654	0.007	0.0009	++++++	7.765e-14	4.90277e-12
cg20560169	14	102026283	0.007	0.0009	++++++	3.981e-14	2.6439e-12	rs7156700	rs12892309	DIO3	NM_001362	TSS1500	chr14:102025989-102031567	Island
cg04623955	14	102026376	0.0038	0.0007	++++++	3.773e-08	7.9368e-07			DIO3	NM_001362	TSS1500	chr14:102025989-102031567	Island
cg15238382	14	102027514	0.0075	0.0008	++++++	1.321e-22	2.67041e-20			DIO3;MIR1247	NM_001362;NR_031649	TSS200;TSS1500	chr14:102025989-102031567	Island
cg01664864	14	102027677	0.0122	0.0015	++++++	2.638e-15	2.10419e-13			DIO3;MIR1247	NM_001362;NR_031649	TSS200;TSS1500	chr14:102025989-102031567	Island
cg15341124	14	102027734	0.0079	0.0004	++++++	5.703e-75	2.57264e-71			DIO3;DIO3;MIR1247	NM_001362;NM_001362;NR_031649	5'UTR;1stExon;TSS1500	chr14:102025989-102031567	Island		X
cg00741900	14	102027797	0.0065	0.0007	++++++	2.624e-18	3.16478e-16			DIO3;DIO3;MIR1247	NM_001362;NM_001362;NR_031649	5'UTR;1stExon;TSS1500	chr14:102025989-102031567	Island
cg27050153	14	102030110	0.0071	0.0007	++++++	4.371e-27	1.39006e-24						chr14:102025989-102031567	Island
cg24045841	14	102030281	0.0027	0.0008	++++++	0.0004683	0.00329236						chr14:102025989-102031567	Island
cg01442601	14	102030727	0.0043	0.0009	++++++	4.238e-07	6.99643e-06						chr14:102025989-102031567	Island
cg26146988	14	102034601	0.0026	0.0008	++++++	0.0006765	0.00450055						chr14:102025989-102031567	S_Shelf
cg01067216	14	102051021	0.0043	0.0012	++++++	0.0001845	0.00147939						chr14:102050814-102051025	Island
cg01771065	14	102102407	0.0055	0.0009	++++++	3.438e-10	1.1134e-08						chr14:102101165-102101596	S_Shore
cg18453481	14	102250174	-0.0085	0.001	------	9.925e-17	9.75148e-15			PPP2R5C;PPP2R5C	NM_001161726;NM_001161725	Body;Body	chr14:102247660-102248279	S_Shore
cg19478371	14	102310830	-0.0039	0.0006	------	1.288e-09	3.7144e-08			PPP2R5C;PPP2R5C;PPP2R5C;PPP2R5C;PPP2R5C	NM_001161726;NM_002719;NM_001161725;NM_178587;NM_178586	Body;Body;Body;Body;Body
cg06826120	14	102422152	0.004	0.0012	++++++	0.001031	0.00643333						chr14:102422151-102422356	Island
cg16330146	14	102422355	0.0039	0.001	++++++	8.858e-05	0.000780775						chr14:102422151-102422356	Island
cg19583407	14	102467358	-0.0052	0.0009	------	9.762e-09	2.34726e-07			DYNC1H1	NM_001376	Body
cg16328400	14	102499720	-0.0036	0.0007	------	1.261e-07	2.35143e-06			DYNC1H1	NM_001376	Body
cg07581257	14	102505802	-0.0076	0.0006	------	5.279e-33	2.74201e-30			DYNC1H1	NM_001376	Body
cg12776822	14	102556498	0.0048	0.001	++++++	1.076e-06	1.60921e-05			HSP90AA1	NM_001017963	Body	chr14:102552721-102554068	S_Shelf
cg05412906	14	102562780	-0.003	0.0007	------	4.919e-06	6.20052e-05		rs78783145	HSP90AA1	NM_001017963	Body
cg04545835	14	102675570	-0.0042	0.0006	------	1.993e-12	9.93902e-11			WDR20;WDR20;WDR20;WDR20	NM_181302;NM_181291;NM_144574;NM_181308	Body;Body;Body;Body
cg10557552	14	102681613	-0.0037	0.0006	------	2.516e-11	1.01911e-09			WDR20	NM_181291	Body	chr14:102680287-102680519	S_Shore
cg16091920	14	102685399	-0.0069	0.0009	------	6.649e-16	5.84007e-14			WDR20	NM_181291	Body
cg04313071	14	102685619	-0.0046	0.0005	------	4.748e-17	4.84746e-15			WDR20	NM_181291	Body
cg07156990	14	102685678	-0.0062	0.0009	------	5.938e-11	2.24196e-09			WDR20	NM_181291	Body
cg04138253	14	102685729	-0.004	0.0007	------	3.395e-09	8.99212e-08			WDR20	NM_181291	Body
cg05235525	14	102687624	0.0027	0.0006	++++++	2.512e-05	0.000260213			WDR20	NM_181291	Body
cg20458668	14	102963408	-0.0035	0.0008	------	6.665e-06	8.11713e-05			TECPR2	NM_014844	Body
cg14531093	14	102973717	0.0087	0.0022	++++++	9.156e-05	0.000803578			ANKRD9	NM_152326	Body	chr14:102973317-102976666	Island
cg05150608	14	102990211	0.0031	0.0005	++++++	4.135e-10	1.31844e-08
cg01761236	14	102990251	0.0042	0.0007	++++++	2.717e-10	9.00564e-09
cg16139785	14	103088924	0.0053	0.0006	++++++	1.475e-16	1.41308e-14			RCOR1	NM_015156	Body
cg16364675	14	103096221	0.0038	0.0009	++++++	3.953e-05	0.000386969			RCOR1	NM_015156	Body
cg16441068	14	103112066	0.0039	0.0011	++++++	0.0002333	0.00181096			RCOR1	NM_015156	Body
cg07378067	14	103388859	0.0041	0.001	++++++	2.164e-05	0.000228325			AMN	NM_030943	TSS200	chr14:103389016-103390248	N_Shore
cg25017060	14	103389017	0.0045	0.0008	++++++	1.057e-07	2.0071e-06			AMN;AMN	NM_030943;NM_030943	1stExon;5'UTR	chr14:103389016-103390248	Island
cg24810305	14	103389022	0.0038	0.0008	++++++	5.351e-06	6.67853e-05			AMN;AMN	NM_030943;NM_030943	1stExon;5'UTR	chr14:103389016-103390248	Island
cg01155039	14	103389814	0.0036	0.0007	++++++	4.015e-08	8.39312e-07			AMN	NM_030943	Body	chr14:103389016-103390248	Island
cg11038340	14	103389966	0.0028	0.0008	++++++	0.000193	0.00153727			AMN	NM_030943	Body	chr14:103389016-103390248	Island
cg04398950	14	103395423	0.0049	0.0011	++++++	1.591e-05	0.00017432			AMN	NM_030943	Body	chr14:103394397-103397070	Island
cg07435445	14	103396379	0.006	0.0012	++++++	2.46e-07	4.29272e-06			AMN	NM_030943	Body	chr14:103394397-103397070	Island
cg23918296	14	103397019	0.011	0.0016	++++++	1.893e-11	7.85545e-10	rs1190233		AMN	NM_030943	3'UTR	chr14:103394397-103397070	Island
cg10087771	14	103399429	-0.0054	0.001	------	8.102e-08	1.57884e-06	rs4708		CDC42BPB	NM_006035	3'UTR	chr14:103394397-103397070	S_Shelf
cg16209303	14	103405847	-0.0027	0.0008	------	0.001263	0.00763731			CDC42BPB	NM_006035	Body	chr14:103406206-103406683	N_Shore
cg04987734	14	103415873	-0.0043	0.0008	------	6.069e-08	1.21736e-06			CDC42BPB	NM_006035	Body
cg04715649	14	103416122	-0.0044	0.0005	------	6.721e-16	5.89707e-14			CDC42BPB	NM_006035	Body
cg14840966	14	103416389	-0.003	0.0007	------	2.92e-05	0.000297086			CDC42BPB	NM_006035	Body
cg14191466	14	103440432	-0.0053	0.0011	------	4.68e-07	7.64824e-06	rs8009219		CDC42BPB	NM_006035	Body
cg18588794	14	103467739	-0.0033	0.0006	------	4.501e-08	9.29761e-07			CDC42BPB	NM_006035	Body
cg10422233	14	103565915	0.0049	0.0006	++++++	1.944e-15	1.58225e-13			C14orf73	NM_001077594	TSS1500	chr14:103568365-103571499	N_Shelf
cg01595366	14	103605032	0.0023	0.0006	++++++	0.0001896	0.00151429						chr14:103604539-103605504	Island
cg01937803	14	103605307	0.0024	0.0007	++++++	0.0003082	0.00230298						chr14:103604539-103605504	Island
cg14020846	14	103674272	0.0069	0.0005	++++++	1.175e-37	8.04691e-35		rs10143097				chr14:103673773-103674343	Island		X
cg15345741	14	103674333	0.0032	0.0007	++++++	1.214e-05	0.000137594	rs7144969					chr14:103673773-103674343	Island
cg20656525	14	103674342	0.0047	0.0007	++++++	3.849e-13	2.14877e-11	rs2763539	rs7144969				chr14:103673773-103674343	Island
cg15685144	14	103740597	0.0026	0.0007	++++++	0.0001212	0.00102556						chr14:103739578-103740892	Island				X
cg05207415	14	103851218	0.0023	0.0007	++++++	0.001681	0.00970927			MARK3;MARK3;MARK3;MARK3;MARK3	NM_001128921;NM_001128920;NM_001128918;NM_002376;NM_001128919	TSS1500;TSS1500;TSS1500;TSS1500;TSS1500	chr14:103851217-103852708	Island
cg15444978	14	103851370	0.0034	0.0005	++++++	1.077e-11	4.69458e-10	rs3759580		MARK3;MARK3;MARK3;MARK3;MARK3	NM_001128921;NM_001128920;NM_001128918;NM_002376;NM_001128919	TSS1500;TSS1500;TSS1500;TSS1500;TSS1500	chr14:103851217-103852708	Island
cg03703356	14	103989368	0.0036	0.0007	++++++	1.09e-07	2.06353e-06			CKB	NM_001823	TSS200	chr14:103987063-103989796	Island
cg18329187	14	103989711	0.0111	0.002	++++++	1.517e-08	3.48333e-07			CKB	NM_001823	TSS1500	chr14:103987063-103989796	Island
cg09399850	14	103998970	-0.0039	0.0007	------	6.243e-09	1.56278e-07			TRMT61A	NM_152307	Body	chr14:103998943-103999202	Island
cg21931972	14	104000955	-0.0038	0.0009	------	1.902e-05	0.000203958			TRMT61A	NM_152307	Body	chr14:104000887-104001138	Island
cg11725265	14	104001089	-0.0063	0.001	------	1.125e-10	4.01558e-09	rs34277813		TRMT61A	NM_152307	Body	chr14:104000887-104001138	Island
cg23051349	14	104094779	0.0042	0.0008	++++++	1.31e-07	2.43536e-06			KLC1;KLC1;KLC1	NM_005552;NM_182923;NM_001130107	TSS1500;TSS1500;TSS1500	chr14:104094551-104096361	Island
ch.14.1824732F	14	104149315	-0.0037	0.0012	------	0.00157	0.00916071			KLC1;KLC1;KLC1	NM_005552;NM_182923;NM_001130107	Body;Body;Body
cg07110232	14	104164402	-0.0039	0.0006	------	1.969e-10	6.70687e-09			XRCC3;XRCC3;XRCC3;KLC1;KLC1	NM_001100119;NM_005432;NM_001100118;NM_182923;NM_001130107	3'UTR;3'UTR;3'UTR;Body;Body	chr14:104165051-104165278	N_Shore
cg18514065	14	104165052	-0.0023	0.0006	------	0.0003132	0.00233475			XRCC3;XRCC3;XRCC3;KLC1;KLC1	NM_001100119;NM_005432;NM_001100118;NM_182923;NM_001130107	3'UTR;3'UTR;3'UTR;Body;Body	chr14:104165051-104165278	Island
cg02256455	14	104165475	-0.0025	0.0006	------	1.656e-05	0.000180755		rs28903080	XRCC3;XRCC3;XRCC3;KLC1;KLC1	NM_001100119;NM_005432;NM_001100118;NM_182923;NM_001130107	Body;Body;Body;Body;Body	chr14:104165051-104165278	S_Shore
cg19828748	14	104175847	-0.0053	0.0009	------	1.774e-09	4.96417e-08			XRCC3;XRCC3;XRCC3	NM_001100119;NM_005432;NM_001100118	Body;Body;Body
cg05182418	14	104176381	-0.0064	0.0011	------	9.544e-09	2.30084e-07			XRCC3;XRCC3;XRCC3	NM_001100119;NM_005432;NM_001100118	Body;Body;Body
cg23193616	14	104177530	0.003	0.0006	++++++	1.777e-06	2.51597e-05			XRCC3;XRCC3;XRCC3	NM_001100118;NM_001100119;NM_005432	5'UTR;5'UTR;5'UTR	chr14:104181378-104182952	N_Shelf
cg13042487	14	104181393	0.0057	0.0007	++++++	1.667e-16	1.58895e-14			ZFYVE21;XRCC3;XRCC3;XRCC3	NM_024071;NM_001100118;NM_001100119;NM_005432	TSS1500;5'UTR;5'UTR;5'UTR	chr14:104181378-104182952	Island				X
cg26242531	14	104190678	-0.0091	0.0012	------	2.784e-15	2.2096e-13			ZFYVE21	NM_024071	Body	chr14:104193901-104194627	N_Shelf
cg03509898	14	104190750	-0.006	0.0007	------	4.229e-17	4.34001e-15			ZFYVE21	NM_024071	Body	chr14:104193901-104194627	N_Shelf
cg10745988	14	104192620	-0.0039	0.0009	------	5.825e-06	7.19954e-05		rs77404861	ZFYVE21	NM_024071	Body	chr14:104193901-104194627	N_Shore
cg13154413	14	104195181	-0.0061	0.001	------	3.103e-10	1.01529e-08			ZFYVE21	NM_024071	Body	chr14:104193901-104194627	S_Shore
cg04984818	14	104195301	-0.0094	0.0009	------	1.446e-23	3.2351e-21			ZFYVE21	NM_024071	Body	chr14:104193901-104194627	S_Shore
cg19838043	14	104196038	-0.005	0.0008	------	3.267e-11	1.29884e-09			ZFYVE21	NM_024071	Body	chr14:104193901-104194627	S_Shore
cg13745946	14	104205299	-0.0034	0.0008	------	2.688e-05	0.000276293			PPP1R13B	NM_015316	Body	chr14:104205070-104205329	Island
cg00662002	14	104314734	0.0028	0.0005	++++++	7.479e-08	1.46937e-06			PPP1R13B	NM_015316	TSS1500	chr14:104313161-104314990	Island
cg09270255	14	104315202	-0.0067	0.0005	------	6.44e-41	5.47684e-38			PPP1R13B	NM_015316	TSS1500	chr14:104313161-104314990	S_Shore
cg07071491	14	104338182	0.0058	0.0007	++++++	1.351e-16	1.3021e-14
cg26195482	14	104551553	0.0032	0.0008	++++++	4.739e-05	0.000452961			ASPG	NM_001080464	TSS1500	chr14:104552012-104552478	N_Shore
cg06218726	14	104583740	0.0043	0.0006	++++++	1.634e-11	6.8651e-10			MIR203	NR_029620	TSS200	chr14:104583036-104584574	Island
cg27348266	14	104583972	0.0037	0.0006	++++++	5.241e-11	1.9977e-09						chr14:104583036-104584574	Island
cg19134347	14	104584279	0.003	0.0006	++++++	3e-07	5.12449e-06						chr14:104583036-104584574	Island
cg18653282	14	104604739	0.008	0.0007	++++++	4.162e-30	1.72729e-27			KIF26A	NM_015656	TSS1500	chr14:104601959-104605672	Island
cg02216784	14	104605671	0.0028	0.0007	++++++	0.0001309	0.00109755			KIF26A	NM_015656	Body	chr14:104601959-104605672	Island
cg16520046	14	104606824	0.0027	0.0009	++++++	0.001643	0.00952093			KIF26A	NM_015656	Body	chr14:104601959-104605672	S_Shore
cg09333325	14	104611819	-0.0036	0.0006	------	9.688e-09	2.33163e-07			KIF26A	NM_015656	Body
cg01933329	14	104639768	0.0081	0.0019	++++++	1.247e-05	0.000140892			KIF26A	NM_015656	Body	chr14:104639242-104639891	Island
cg26076119	14	104666047	-0.0051	0.0009	------	5.101e-08	1.04096e-06
cg15465279	14	104668845	-0.0037	0.0008	------	3.914e-06	5.06381e-05
cg04213900	14	104687257	-0.0042	0.0012	------	0.0004338	0.00308403						chr14:104687157-104687375	Island
cg12077685	14	104687369	-0.005	0.0012	------	1.606e-05	0.000175824						chr14:104687157-104687375	Island
cg15830544	14	104898358	0.0021	0.0006	++++++	0.0007039	0.00465678						chr14:104895904-104897609	S_Shore
cg04220416	14	105045877	-0.0026	0.0007	------	0.0001081	0.000928632	rs6576051		C14orf180	NM_001008404	TSS200
cg18313013	14	105052560	0.0034	0.0009	++++++	0.0001326	0.00110979			C14orf180	NM_001008404	5'UTR	chr14:105054873-105055113	N_Shelf
cg10970484	14	105052804	-0.0026	0.0007	------	0.000223	0.00174153			C14orf180	NM_001008404	Body	chr14:105054873-105055113	N_Shelf
cg21846009	14	105053550	-0.0044	0.0006	------	2.262e-12	1.11798e-10			C14orf180	NM_001008404	Body	chr14:105054873-105055113	N_Shore
cg19416032	14	105054940	-0.0023	0.0006	------	0.0002803	0.00212178			C14orf180	NM_001008404	Body	chr14:105054873-105055113	Island
cg04115006	14	105055171	-0.0036	0.001	------	0.0003847	0.00278418		rs78070047	C14orf180	NM_001008404	3'UTR	chr14:105054873-105055113	S_Shore
cg03734874	14	105071382	0.0044	0.001	++++++	8.875e-06	0.00010451			TMEM179	NM_207379	TSS1500	chr14:105070518-105071463	Island
cg14542968	14	105106564	0.0035	0.0008	++++++	1.231e-05	0.000139296						chr14:105106461-105106666	Island
cg26333564	14	105147781	-0.0049	0.0007	------	6.87e-12	3.10279e-10						chr14:105144247-105144503	S_Shelf
cg16147932	14	105165186	-0.0056	0.0008	------	2.911e-12	1.41349e-10	rs4996691		INF2;INF2;INF2	NM_022489;NM_032714;NM_001031714	5'UTR;5'UTR;5'UTR	chr14:105167277-105167501	N_Shelf
cg01836137	14	105167300	-0.0041	0.001	------	5.717e-05	0.000533501			INF2;INF2;INF2	NM_022489;NM_032714;NM_001031714	5'UTR;5'UTR;5'UTR	chr14:105167277-105167501	Island
cg11730703	14	105167607	-0.0023	0.0007	------	0.001048	0.00652175			INF2;INF2;INF2	NM_022489;NM_032714;NM_001031714	5'UTR;5'UTR;5'UTR	chr14:105167663-105168129	N_Shore
cg10345522	14	105169673	-0.0064	0.0009	------	4.485e-12	2.09989e-10			INF2;INF2;INF2	NM_022489;NM_032714;NM_001031714	Body;Body;Body	chr14:105167663-105168129	S_Shore
cg18924331	14	105173681	-0.0076	0.0008	------	7.675e-24	1.76439e-21			INF2;INF2	NM_022489;NM_001031714	Body;Body
cg00816970	14	105181035	-0.0039	0.0009	------	6.559e-06	8.0033e-05			INF2;INF2	NM_022489;NM_001031714	Body;Body	chr14:105181017-105181450	Island
cg08043200	14	105181902	-0.0023	0.0006	------	0.0001355	0.00113046			INF2;INF2	NM_001031714;NM_022489	Body;3'UTR	chr14:105181017-105181450	S_Shore
cg23343291	14	105184176	-0.0081	0.0008	------	1.288e-23	2.90353e-21			INF2;INF2	NM_001031714;NM_022489	Body;3'UTR	chr14:105186698-105187746	N_Shelf
cg25954705	14	105194980	-0.0037	0.0009	------	1.898e-05	0.000203582			ADSSL1;ADSSL1	NM_199165;NM_152328	TSS1500;Body
cg13986355	14	105236538	-0.004	0.0008	------	1.161e-07	2.18211e-06	rs17846826		AKT1;AKT1;AKT1	NM_005163;NM_001014431;NM_001014432	3'UTR;3'UTR;3'UTR	chr14:105239263-105239591	N_Shelf
cg04352704	14	105239544	-0.0051	0.0008	------	1.972e-10	6.71598e-09			AKT1;AKT1;AKT1	NM_001014431;NM_005163;NM_001014432	Body;Body;Body	chr14:105239263-105239591	Island
cg13774825	14	105263191	-0.0038	0.0007	------	1.682e-08	3.82916e-07			AKT1;AKT1	NM_001014432;NM_001014431	TSS1500;TSS1500	chr14:105261334-105261624	S_Shore
cg13581362	14	105287326	0.0044	0.0011	++++++	6.215e-05	0.00057396			MGC23270	NR_024396	TSS1500
cg08111922	14	105287408	0.0046	0.0009	++++++	5.738e-07	9.18202e-06		rs34711197	MGC23270	NR_024396	TSS200
cg14152268	14	105287427	0.006	0.0009	++++++	1.216e-10	4.30963e-09			MGC23270	NR_024396	TSS200
cg16800111	14	105293760	0.005	0.0012	++++++	4.138e-05	0.0004026						chr14:105293560-105293879	Island
cg13750949	14	105293957	0.0079	0.0019	++++++	1.841e-05	0.000198206						chr14:105293183-105293395	S_Shore
cg27077033	14	105311009	0.0034	0.001	++++++	0.0007411	0.00486496						chr14:105309690-105310500	S_Shore
cg25003922	14	105318279	0.0056	0.0011	++++++	2.646e-07	4.58222e-06
cg19469722	14	105318459	0.0072	0.0011	++++++	8.467e-12	3.76708e-10		rs78455163
cg19756885	14	105318494	0.005	0.0009	++++++	7.789e-08	1.52299e-06
cg04731618	14	105355938	0.0029	0.0009	++++++	0.00101	0.00632082			KIAA0284;KIAA0284	NM_015005;NM_001112726	Body;Body	chr14:105355854-105356084	Island
cg27302507	14	105398575	0.003	0.0009	++++++	0.0006917	0.00458762			PLD4	NM_138790	Body	chr14:105398076-105400079	Island
cg01987417	14	105434159	0.0045	0.001	++++++	7.417e-06	8.92429e-05			AHNAK2	NM_138420	Body
cg23385208	14	105439913	-0.002	0.0006	------	0.001738	0.00998196			AHNAK2	NM_138420	Body
cg02379052	14	105486781	0.0045	0.001	++++++	7.601e-06	9.12135e-05			CDCA4;CDCA4	NM_017955;NM_145701	5'UTR;5'UTR	chr14:105486611-105487915	Island				X
cg26182406	14	105491309	-0.0066	0.0007	------	8.217e-19	1.06038e-16						chr14:105486611-105487915	S_Shelf
cg22796749	14	105512071	0.0097	0.0015	++++++	6.45e-11	2.41789e-09		rs12887363				chr14:105512055-105512307	Island
cg13617301	14	105619701	0.0017	0.0005	++++++	0.0007759	0.00505653			JAG2;JAG2	NM_002226;NM_145159	Body;Body	chr14:105622122-105622573	N_Shelf
cg15868425	14	105643522	-0.0056	0.0012	------	1.163e-06	1.7254e-05			NUDT14	NM_177533	Body	chr14:105647469-105647827	N_Shelf
cg18681014	14	105660876	-0.0046	0.0007	------	1.491e-11	6.3148e-10						chr14:105662777-105663403	N_Shore
cg10240148	14	105663019	0.0026	0.0008	++++++	0.001252	0.00758206						chr14:105662777-105663403	Island
cg01660716	14	105667315	-0.0049	0.0007	------	1.89e-13	1.11244e-11						chr14:105662777-105663403	S_Shelf
cg24902557	14	105715464	0.0043	0.0011	++++++	0.0001547	0.00126881			BTBD6;BRF1;BRF1	NM_033271;NM_145685;NM_001519	Body;TSS1500;Body	chr14:105714491-105716325	Island
cg09237515	14	105715926	0.0042	0.0007	++++++	8.696e-09	2.11447e-07			BTBD6;BRF1	NM_033271;NM_001519	Body;Body	chr14:105714491-105716325	Island
cg18374393	14	105737848	-0.0065	0.0008	------	1.356e-17	1.48486e-15			BRF1	NM_001519	Body	chr14:105738159-105738664	N_Shore
cg01941881	14	105793310	0.0052	0.0009	++++++	3.022e-09	8.08155e-08			PACS2;PACS2	NM_015197;NM_001100913	Body;Body	chr14:105796420-105796749	N_Shelf
cg01052428	14	105802918	-0.0041	0.0006	------	8.227e-13	4.34891e-11	rs75058721		PACS2;PACS2	NM_015197;NM_001100913	Body;Body
cg19584790	14	105815098	-0.0062	0.0008	------	2.693e-13	1.54327e-11			PACS2;PACS2	NM_015197;NM_001100913	Body;Body	chr14:105817303-105817535	N_Shelf
cg26379707	14	105835418	-0.0038	0.0008	------	6.472e-06	7.90714e-05			PACS2;PACS2	NM_015197;NM_001100913	Body;Body	chr14:105836031-105836386	N_Shore
cg04803856	14	105850371	-0.004	0.0008	------	5.549e-07	8.91257e-06			PACS2;PACS2	NM_015197;NM_001100913	Body;Body	chr14:105851751-105851987	N_Shore
cg21903221	14	105851981	0.0048	0.0009	++++++	4.359e-08	9.03306e-07			PACS2;PACS2	NM_015197;NM_001100913	Body;Body	chr14:105851751-105851987	Island
cg05333753	14	105902906	0.0024	0.0007	++++++	0.0008228	0.00531461			MTA1	NM_004689	Body
cg02155796	14	105940179	0.0028	0.0005	++++++	6.812e-10	2.08195e-08			CRIP2	NM_001312	TSS1500	chr14:105940325-105941900	N_Shore
cg23411981	14	105940377	0.0064	0.0012	++++++	6.26e-08	1.25168e-06			CRIP2	NM_001312	TSS1500	chr14:105940325-105941900	Island
cg03451296	14	105940391	0.0126	0.0019	++++++	4.657e-11	1.79205e-09			CRIP2	NM_001312	TSS1500	chr14:105940325-105941900	Island
cg26326372	14	105946393	-0.0017	0.0004	------	2.668e-05	0.000274434	rs58622351		CRIP2	NM_001312	3'UTR	chr14:105944421-105945700	S_Shore
cg25682097	14	105954118	0.003	0.0007	++++++	2.655e-05	0.00027326			CRIP1	NM_001311	Body	chr14:105952603-105954296	Island
cg18877361	14	105973846	-0.0055	0.0012	------	4.602e-06	5.84693e-05
cg16422365	14	106041833	-0.0048	0.0012	------	5.296e-05	0.000499051						chr14:106040428-106040633	S_Shore
cg02556213	14	106067201	0.0027	0.0007	++++++	0.0002527	0.00194						chr14:106066400-106067202	Island
cg14387626	14	106331803	-0.0042	0.0007	------	8.14e-10	2.44976e-08						chr14:106333492-106333920	N_Shore
cg00947478	14	106410628	0.004	0.0011	++++++	0.0003132	0.00233475
cg13619891	14	106657452	-0.0038	0.001	------	0.0001624	0.0013239
cg09408937	15	22913462	0.0055	0.0008	++++++	1.09e-11	4.74577e-10			CYFIP1	NM_014608	5'UTR
cg27044933	15	22922243	0.0053	0.0011	++++++	5.391e-07	8.68434e-06			CYFIP1	NM_014608	5'UTR
cg12759523	15	22923501	0.0054	0.001	++++++	7.078e-08	1.39827e-06			CYFIP1	NM_014608	5'UTR
cg27514038	15	23035493	0.0109	0.0022	++++++	4.467e-07	7.33626e-06			NIPA2;NIPA2;NIPA2;NIPA2	NM_001008860;NM_001008894;NM_030922;NM_001008892	TSS1500;TSS1500;TSS1500;TSS1500	chr15:23033933-23034710	S_Shore
cg09624910	15	23035557	0.0042	0.0011	++++++	8.746e-05	0.000772347	rs8025294		NIPA2;NIPA2;NIPA2;NIPA2	NM_001008860;NM_001008894;NM_030922;NM_001008892	TSS1500;TSS1500;TSS1500;TSS1500	chr15:23033933-23034710	S_Shore
cg07573797	15	23057163	-0.0048	0.0011	------	1.031e-05	0.000119183		rs75187402	NIPA1;NIPA1	NM_001142275;NM_144599	Body;Body
cg01678091	15	23890686	0.0038	0.0007	++++++	2.878e-08	6.22317e-07			MAGEL2	NM_019066	1stExon
cg07956282	15	24105674	0.0038	0.001	++++++	0.0001934	0.0015401
cg27458888	15	25684578	0.0049	0.0011	++++++	4.936e-06	6.21949e-05			UBE3A	NM_130839	TSS1500	chr15:25683348-25684415	S_Shore
cg27084736	15	25787997	-0.0038	0.001	------	0.0002393	0.0018513
cg02853703	15	25889298	0.0061	0.0011	++++++	2.876e-08	6.21949e-07
cg24985060	15	25920220	-0.0051	0.0009	------	2.849e-09	7.66484e-08
cg13356455	15	25962719	0.0029	0.0009	++++++	0.0009795	0.00615985	rs74003872		ATP10A	NM_024490	Body	chr15:25958877-25959240	S_Shelf
cg19930802	15	25972474	0.0028	0.0009	++++++	0.001375	0.00820082			ATP10A	NM_024490	Body
cg15275965	15	26030547	0.0058	0.0008	++++++	8.774e-12	3.88866e-10	rs28376392		ATP10A	NM_024490	Body
cg09958402	15	26044116	0.0057	0.0007	++++++	1.264e-15	1.06298e-13			ATP10A	NM_024490	Body
cg19326876	15	26107658	0.0034	0.0007	++++++	2.081e-06	2.89397e-05			ATP10A	NM_024490	Body	chr15:26107503-26108818	Island
cg00288824	15	26108663	0.0027	0.0006	++++++	7.382e-06	8.88553e-05			ATP10A	NM_024490	TSS1500	chr15:26107503-26108818	Island
cg18083248	15	26108946	0.0021	0.0005	++++++	9.707e-05	0.00084557			ATP10A	NM_024490	TSS1500	chr15:26107503-26108818	S_Shore
cg25846723	15	26108948	0.0042	0.0009	++++++	3.043e-06	4.05032e-05			ATP10A	NM_024490	TSS1500	chr15:26107503-26108818	S_Shore
cg02583228	15	26885279	0.004	0.0009	++++++	1.324e-05	0.000148444			GABRB3;GABRB3	NM_000814;NM_021912	Body;Body
cg10676084	15	27017560	0.0038	0.0007	++++++	1.392e-07	2.57431e-06		rs72708067	GABRB3;GABRB3	NM_000814;NM_021912	Body;Body	chr15:27016892-27018943	Island
cg10146203	15	27111435	0.0045	0.001	++++++	1.039e-05	0.000119981	rs34860391		GABRA5;GABRA5	NM_001165037;NM_000810	TSS1500;TSS1500	chr15:27112030-27113479	N_Shore
cg03471122	15	27128315	0.0036	0.0009	++++++	6.043e-05	0.000560095			GABRA5;GABRA5	NM_001165037;NM_000810	Body;Body	chr15:27128249-27128935	Island
cg24387380	15	27159158	0.0025	0.0007	++++++	0.000184	0.00147589			GABRA5;GABRA5	NM_001165037;NM_000810	Body;Body
cg23915487	15	27184766	0.006	0.0008	++++++	2.69e-13	1.54261e-11			GABRA5;GABRA5	NM_001165037;NM_000810	Body;Body
cg07042729	15	27184849	0.0051	0.0008	++++++	2.163e-11	8.88702e-10			GABRA5;GABRA5	NM_001165037;NM_000810	Body;Body
cg02318784	15	27213174	0.0038	0.0007	++++++	1.623e-07	2.95529e-06						chr15:27212902-27213396	Island
cg18490614	15	27213362	0.0084	0.0012	++++++	1.103e-12	5.71773e-11		rs4502191				chr15:27212902-27213396	Island
cg21711132	15	27215952	0.0037	0.0009	++++++	2.766e-05	0.000283174			GABRG3	NM_033223	TSS1500	chr15:27215951-27216856	Island
cg02069715	15	27215962	0.0043	0.0007	++++++	4.377e-09	1.13052e-07			GABRG3	NM_033223	TSS1500	chr15:27215951-27216856	Island
cg17940113	15	27790720	0.0038	0.001	++++++	0.0001815	0.00145858						chr15:27786718-27787060	S_Shelf
cg26388707	15	28000367	0.0039	0.0008	++++++	1.192e-06	1.7635e-05			OCA2	NM_000275	3'UTR
cg20703122	15	28339563	0.005	0.0007	++++++	1.51e-11	6.38875e-10			OCA2	NM_000275	5'UTR	chr15:28339774-28342442	N_Shore
cg02312175	15	28340112	0.003	0.0005	++++++	2.902e-08	6.27115e-07			OCA2	NM_000275	5'UTR	chr15:28339774-28342442	Island
cg07193234	15	28341783	0.0082	0.0007	++++++	4.936e-32	2.38199e-29			OCA2	NM_000275	5'UTR	chr15:28339774-28342442	Island
cg13963891	15	28343577	0.0038	0.0009	++++++	3.717e-05	0.000366808			OCA2	NM_000275	5'UTR	chr15:28344188-28344489	N_Shore
cg22513857	15	28344273	0.0064	0.0007	++++++	5.282e-18	6.13177e-16			OCA2	NM_000275	5'UTR	chr15:28344188-28344489	Island
cg10762626	15	28344715	0.01	0.0009	++++++	2.337e-31	1.06699e-28	rs28595435		OCA2	NM_000275	TSS1500	chr15:28344188-28344489	S_Shore
cg20698924	15	28344730	0.0078	0.0012	++++++	1.067e-10	3.82898e-09	rs28595435		OCA2	NM_000275	TSS1500	chr15:28344188-28344489	S_Shore
cg13166748	15	28437159	-0.0037	0.0007	------	9.233e-08	1.77556e-06			HERC2	NM_004667	Body
cg18385440	15	29212889	0.0027	0.0007	++++++	0.0001855	0.00148623		rs76891859	APBA2;APBA2	NM_005503;NM_001130414	TSS1500;TSS1500
cg00214012	15	29326467	-0.0039	0.001	------	6.003e-05	0.000556897			APBA2;APBA2	NM_005503;NM_001130414	5'UTR;5'UTR
cg22112912	15	29415503	-0.0097	0.0013	------	9.347e-14	5.80623e-12			FAM189A1	NM_015307	3'UTR
cg26906251	15	29428655	0.0087	0.0013	++++++	8.735e-12	3.87303e-10			FAM189A1	NM_015307	Body
cg11342764	15	29428738	0.0071	0.0009	++++++	3.466e-15	2.71917e-13			FAM189A1	NM_015307	Body
cg00030774	15	29432143	0.003	0.0008	++++++	0.0001475	0.0012174			FAM189A1	NM_015307	Body
cg02963866	15	29612015	0.0036	0.0007	++++++	5.017e-07	8.14191e-06			FAM189A1	NM_015307	Body
cg15298173	15	29903900	0.0039	0.0007	++++++	8.03e-09	1.96635e-07
cg15447787	15	29967531	0.0183	0.0018	++++++	1.515e-25	4.17218e-23						chr15:29967209-29967621	Island
cg25840237	15	29967593	0.0093	0.0008	++++++	1.811e-31	8.31407e-29						chr15:29967209-29967621	Island
cg24610231	15	29967620	0.0033	0.0008	++++++	8.364e-05	0.000743183						chr15:29967209-29967621	Island
cg16276982	15	29968032	0.0044	0.0008	++++++	5.607e-08	1.13396e-06						chr15:29967209-29967621	S_Shore
cg09214243	15	29968124	0.0066	0.001	++++++	7.972e-11	2.92813e-09						chr15:29967209-29967621	S_Shore
cg12414681	15	29968195	0.003	0.0007	++++++	1.636e-05	0.00017883						chr15:29967209-29967621	S_Shore
cg22380178	15	29980695	0.0036	0.0006	++++++	1.805e-08	4.08163e-07
cg12123502	15	29980826	0.0039	0.0006	++++++	7.22e-10	2.19662e-08
cg04635635	15	30163726	-0.0057	0.0008	------	1.956e-12	9.76154e-11
cg23256343	15	30163825	-0.0032	0.0007	------	7.966e-06	9.50057e-05
cg20902817	15	30277796	0.0045	0.0009	++++++	6.791e-07	1.0672e-05
cg20594126	15	30365409	0.0033	0.0008	++++++	8.697e-05	0.000768723
cg10644148	15	31471263	0.004	0.0007	++++++	8.046e-09	1.97004e-07
cg06000144	15	31599035	0.0032	0.0007	++++++	1.296e-06	1.90029e-05
cg21702011	15	31599090	0.0032	0.0008	++++++	5.873e-05	0.000546278
cg21048422	15	31617764	0.0037	0.0007	++++++	3.078e-07	5.24585e-06			KLF13	NM_015995	TSS1500	chr15:31617763-31620908	Island
cg26146569	15	31637592	-0.0048	0.0009	------	1.078e-07	2.04314e-06			KLF13	NM_015995	Body
cg23910931	15	31665250	-0.0047	0.0007	------	1.498e-10	5.22211e-09			KLF13	NM_015995	3'UTR	chr15:31664258-31664540	S_Shore
cg12074221	15	31732992	0.0035	0.0007	++++++	5.48e-07	8.813e-06						chr15:31733081-31733489	N_Shore
cg24084467	15	31774976	0.0025	0.0008	++++++	0.001322	0.00793523						chr15:31775540-31776988	N_Shore
cg01763090	15	31775406	0.008	0.0006	++++++	5.487e-36	3.46077e-33			OTUD7A	NM_130901	3'UTR	chr15:31775540-31776988	N_Shore
cg04875128	15	31775895	0.0058	0.0007	++++++	2.298e-17	2.4454e-15			OTUD7A	NM_130901	Body	chr15:31775540-31776988	Island
cg01479122	15	32163262	0.0032	0.001	++++++	0.00155	0.0090644
cg27132732	15	32202752	0.006	0.0009	++++++	2.428e-11	9.87028e-10
cg15837109	15	32964208	-0.0027	0.0007	------	0.0002528	0.00194066			SCG5;SCG5	NM_003020;NM_001144757	Body;Body
cg21296230	15	33010536	0.0085	0.0009	++++++	9.165e-21	1.49396e-18			GREM1	NM_013372	5'UTR	chr15:33009530-33011696	Island
cg21924449	15	33011441	0.0045	0.0008	++++++	5.012e-09	1.27893e-07			GREM1	NM_013372	5'UTR	chr15:33009530-33011696	Island
cg19635897	15	33360195	0.0051	0.0009	++++++	4.356e-08	9.02774e-07	rs61999986		FMN1	NM_001103184	TSS200
cg04181150	15	33603883	0.0027	0.0008	++++++	0.000868	0.0055601			RYR3	NM_001036	Body	chr15:33602816-33604003	Island
cg05254078	15	34502482	0.0092	0.0012	++++++	4.546e-15	3.50029e-13			C15orf29	NM_024713	TSS200	chr15:34501701-34502499	Island
cg05378199	15	34502494	0.0066	0.001	++++++	1.432e-10	5.00802e-09			C15orf29	NM_024713	TSS200	chr15:34501701-34502499	Island
cg15586327	15	34611057	0.0039	0.0012	++++++	0.001231	0.00747616			SLC12A6;SLC12A6;SLC12A6;SLC12A6;SLC12A6;SLC12A6	NM_001042497;NM_001042495;NM_005135;NM_001042494;NM_001042496;NM_133647	Body;Body;TSS200;Body;Body;Body
cg24835238	15	34872733	-0.0025	0.0006	------	2.982e-05	0.000302652			GOLGA8B	NR_027410	Body	chr15:34874861-34876425	N_Shelf
cg01471153	15	34876295	0.0087	0.0008	++++++	1.995e-30	8.52683e-28			GOLGA8B	NR_027410	TSS1500	chr15:34874861-34876425	Island
cg18920097	15	35045695	0.0082	0.0007	++++++	1.866e-32	9.33034e-30			GJD2	NM_020660	Body	chr15:35046443-35047480	N_Shore
cg10580056	15	35086928	0.0036	0.0007	++++++	2.524e-07	4.39239e-06			ACTC1	NM_005159	Body
cg03844894	15	35086967	0.0052	0.0008	++++++	7.769e-10	2.34781e-08			ACTC1	NM_005159	Body
cg05432213	15	35086985	0.0031	0.0007	++++++	3.383e-05	0.000337734			ACTC1	NM_005159	Body
cg03283990	15	35129641	-0.0029	0.0008	------	0.000164	0.00133558
cg19599611	15	35148637	-0.0048	0.0011	------	9.077e-06	0.000106584			AQR	NM_014691	3'UTR
cg17491517	15	36871849	-0.0023	0.0007	------	0.0004585	0.00323272			C15orf41;C15orf41	NM_001130010;NM_001130010	1stExon;5'UTR	chr15:36871459-36871897	Island
cg00216138	15	37171175	0.0047	0.0011	++++++	1.049e-05	0.000121005			LOC145845	NR_024264	Body	chr15:37172473-37173018	N_Shore
cg26896771	15	37180782	0.0042	0.0006	++++++	1.359e-13	8.2073e-12						chr15:37179516-37179782	S_Shore
cg04482825	15	37190548	0.0057	0.0009	++++++	2.035e-11	8.39769e-10		rs78883819	MEIS2;MEIS2;MEIS2;MEIS2;MEIS2;MEIS2;MEIS2	NM_172316;NM_170674;NM_170675;NM_172315;NM_002399;NM_170677;NM_170676	Body;Body;Body;Body;Body;Body;Body
cg10328877	15	37391187	0.0033	0.0007	++++++	9.64e-07	1.45927e-05			MEIS2;MEIS2;MEIS2;MEIS2;MEIS2;MEIS2;MEIS2;MEIS2	NM_172316;NM_170674;NM_002399;NM_170675;NM_172316;NM_170677;NM_172315;NM_170676	1stExon;Body;5'UTR;Body;5'UTR;Body;TSS1500;Body	chr15:37392601-37392829	N_Shore				X
cg24504442	15	37391675	0.0051	0.0007	++++++	3.287e-12	1.5809e-10			MEIS2;MEIS2;MEIS2;MEIS2;MEIS2;MEIS2;MEIS2;MEIS2;MEIS2;MEIS2;MEIS2	NM_170677;NM_170677;NM_002399;NM_170674;NM_172316;NM_170675;NM_170674;NM_170676;NM_172315;NM_170676;NM_170675	1stExon;5'UTR;5'UTR;1stExon;TSS200;5'UTR;5'UTR;1stExon;TSS1500;5'UTR;1stExon	chr15:37392601-37392829	N_Shore
cg23137807	15	37393578	0.0034	0.0007	++++++	1.699e-06	2.41824e-05			MEIS2;MEIS2;MEIS2;MEIS2;MEIS2	NM_170674;NM_170677;NM_170676;NM_170675;NM_002399	TSS1500;TSS1500;TSS1500;TSS1500;TSS200	chr15:37393666-37394248	N_Shore
cg16778156	15	37402581	0.0036	0.001	++++++	0.0002031	0.0016064						chr15:37403042-37403267	N_Shore
cg05151360	15	37402723	0.0058	0.0011	++++++	1.955e-07	3.48775e-06						chr15:37403042-37403267	N_Shore				X
cg06481122	15	37403088	0.0037	0.0008	++++++	1.23e-05	0.000139187						chr15:37403042-37403267	Island
cg11926610	15	37403211	0.0065	0.0008	++++++	1.407e-15	1.17278e-13						chr15:37403042-37403267	Island
cg00077285	15	37427791	0.0042	0.0008	++++++	2.961e-07	5.06433e-06	rs1401898
cg24694665	15	37782428	0.0036	0.0011	++++++	0.001585	0.00923408	rs10518953					chr15:37782884-37783121	N_Shore
cg07989851	15	38117466	0.0043	0.0007	++++++	2.503e-09	6.80678e-08
cg15286206	15	38233268	0.0057	0.001	++++++	3.401e-09	9.00457e-08			TMCO5A	NM_152453	Body
cg00143729	15	38363746	0.0038	0.0008	++++++	1.328e-06	1.94166e-05						chr15:38364995-38365328	N_Shore
cg24502047	15	38555136	0.0041	0.0008	++++++	7.164e-07	1.11916e-05			SPRED1	NM_152594	Body
cg03205764	15	39626450	0.0026	0.0008	++++++	0.0005221	0.00360886
cg14580228	15	39803814	0.0029	0.0008	++++++	0.0004227	0.00301794
cg19570574	15	39872824	0.002	0.0006	++++++	0.00119	0.00726212			THBS1	NM_003246	TSS1500	chr15:39872527-39873567	Island
cg10576133	15	39879661	0.0037	0.0011	++++++	0.0005309	0.00366042			THBS1	NM_003246	Body
cg17744835	15	40064068	-0.0026	0.0007	------	0.0005424	0.00372769			FSIP1	NM_152597	Body
cg14428590	15	40076065	-0.0069	0.0008	------	2.663e-17	2.80932e-15		rs75250157	FSIP1	NM_152597	TSS1500	chr15:40074645-40075188	S_Shore
cg21105928	15	40143956	0.0037	0.0009	++++++	3.603e-05	0.000357138			GPR176	NM_007223	Body
cg25939647	15	40173065	0.0027	0.0006	++++++	2.156e-05	0.000227573	rs57186943		GPR176	NM_007223	Body
cg24493446	15	40212106	0.0058	0.0009	++++++	5.465e-11	2.07526e-09		rs34575072	GPR176	NM_007223	1stExon	chr15:40211961-40213444	Island
cg08364767	15	40212176	0.0108	0.0012	++++++	1.304e-19	1.8395e-17			GPR176	NM_007223	1stExon	chr15:40211961-40213444	Island
cg11119742	15	40212188	0.0055	0.0006	++++++	8.524e-22	1.56947e-19			GPR176	NM_007223	1stExon	chr15:40211961-40213444	Island
cg17497271	15	40212781	0.0095	0.0006	++++++	2.234e-53	3.70857e-50	rs66690776		GPR176;GPR176	NM_007223;NM_007223	5'UTR;1stExon	chr15:40211961-40213444	Island
cg26829395	15	40217855	-0.0032	0.001	------	0.0009004	0.00573577
cg16723982	15	40225618	-0.0032	0.0007	------	1.156e-05	0.000131754	rs72729451		EIF2AK4	NM_001013703	TSS1500	chr15:40226210-40226631	N_Shore
cg18128976	15	40355992	-0.0062	0.0009	------	3.986e-11	1.55518e-09
cg02904657	15	40571997	0.0039	0.0008	++++++	7.043e-07	1.10283e-05		rs8031327				chr15:40572078-40572758	N_Shore
cg10849092	15	40574697	0.0069	0.001	++++++	2.725e-11	1.09787e-09						chr15:40573628-40576118	Island
cg22117850	15	40575431	0.0036	0.0007	++++++	4.675e-08	9.61921e-07						chr15:40573628-40576118	Island
cg20305024	15	40575730	0.0061	0.0007	++++++	9.332e-20	1.34104e-17						chr15:40573628-40576118	Island
cg09735851	15	40615289	0.0041	0.0007	++++++	7.361e-09	1.81776e-07	rs74401177					chr15:40615099-40616913	Island
cg04456666	15	40615783	-0.0044	0.0013	------	0.0006391	0.00428768						chr15:40615099-40616913	Island
cg04847110	15	40620444	0.0041	0.0007	++++++	1.503e-08	3.45501e-07		rs11411062				chr15:40615099-40616913	S_Shelf
cg17880593	15	40627828	-0.0026	0.0007	------	0.0004208	0.00300686			C15orf52	NM_207380	Body
cg13474734	15	40630791	-0.0027	0.0004	------	6.189e-10	1.906e-08			C15orf52	NM_207380	Body
cg12732548	15	40631573	-0.0033	0.0009	------	0.00011	0.000942495			C15orf52	NM_207380	Body
cg07047589	15	40642998	-0.0028	0.0006	------	9.005e-06	0.000105852			PHGR1	NM_001145643	TSS1500
cg24847625	15	40660063	0.0029	0.0007	++++++	1.294e-05	0.000145509			DISP2	NM_033510	Body	chr15:40659971-40660899	Island
cg14916983	15	40674883	0.0041	0.0009	++++++	3.583e-06	4.68199e-05	rs17733008		C15orf23;C15orf23;C15orf23	NM_001142762;NM_001142761;NM_033286	TSS200;TSS200;TSS200	chr15:40675019-40675628	N_Shore
cg27365324	15	40727743	0.0065	0.0007	++++++	1.651e-19	2.30007e-17						chr15:40728262-40728466	N_Shore
cg11113931	15	40730338	0.0023	0.0007	++++++	0.0007634	0.00498839						chr15:40728262-40728466	S_Shore
cg08183407	15	40804194	0.0043	0.0008	++++++	1.205e-08	2.83371e-07						chr15:40803580-40804195	Island
cg20314325	15	40886501	0.0027	0.0006	++++++	1.332e-05	0.000149228			CASC5;CASC5;CASC5;CASC5	NM_144508;NM_170589;NM_170589;NM_144508	5'UTR;1stExon;5'UTR;1stExon	chr15:40886396-40886918	Island
cg09264112	15	41056369	0.0043	0.0008	++++++	1.385e-08	3.21007e-07	rs35183988		GCHFR;GCHFR	NM_005258;NM_005258	1stExon;5'UTR	chr15:41055396-41056787	Island
cg07306253	15	41062224	-0.0058	0.0008	------	9.236e-13	4.84648e-11			DNAJC17;C15orf62;C15orf62	NM_018163;NM_001130448;NM_001130448	Body;1stExon;5'UTR
cg09898695	15	41135793	0.0019	0.0005	++++++	0.0002782	0.00210819	rs668750		SPINT1;SPINT1;SPINT1	NM_003710;NM_001032367;NM_181642	TSS1500;TSS1500;TSS1500	chr15:41135719-41137210	Island
cg26491425	15	41166632	0.0031	0.0009	++++++	0.0003728	0.00271092			RHOV	NM_133639	TSS200	chr15:41165847-41166571	S_Shore				X
cg07891971	15	41245016	0.0051	0.0006	++++++	6.809e-17	6.83064e-15			CHAC1;CHAC1	NM_001142776;NM_024111	TSS1500;TSS1500	chr15:41244885-41246004	Island
cg18542639	15	41275117	0.0038	0.0007	++++++	1.074e-07	2.03686e-06			INO80	NM_017553	Body
cg20315346	15	41523051	0.0086	0.0015	++++++	2.822e-08	6.11419e-07	rs28372765		CHP;EXD1	NM_007236;NM_152596	TSS1500;TSS200	chr15:41522828-41523732	Island
cg24696207	15	41625559	0.0035	0.001	++++++	0.0005955	0.00403668			NUSAP1;NUSAP1;OIP5;NUSAP1	NM_018454;NM_016359;NM_007280;NM_001129897	Body;Body;TSS1500;Body	chr15:41624362-41625340	S_Shore
cg13897914	15	41695294	0.0053	0.0009	++++++	8.421e-09	2.05325e-07			NDUFAF1	NM_016013	TSS1500	chr15:41694493-41694756	S_Shore
cg03927133	15	41794293	0.0054	0.0008	++++++	2.61e-11	1.05451e-09			ITPKA	NM_002220	Body	chr15:41793562-41795305	Island
cg11789612	15	41794412	0.0061	0.0012	++++++	2.536e-07	4.41198e-06	rs1757457		ITPKA	NM_002220	Body	chr15:41793562-41795305	Island
cg21791017	15	41803772	0.0034	0.0006	++++++	5.856e-08	1.17903e-06	rs8039158		LTK;LTK;LTK	NM_206961;NM_001135685;NM_002344	Body;Body;Body	chr15:41803443-41805531	Island
cg07359633	15	41804838	0.0039	0.0007	++++++	1.245e-08	2.91752e-07			LTK;LTK;LTK	NM_206961;NM_001135685;NM_002344	Body;Body;Body	chr15:41803443-41805531	Island
cg27021986	15	41805273	0.0098	0.0012	++++++	5.386e-17	5.45822e-15			LTK;LTK;LTK	NM_206961;NM_001135685;NM_002344	Body;Body;Body	chr15:41803443-41805531	Island
cg03257179	15	41805946	0.0048	0.0007	++++++	3.608e-11	1.42039e-09			LTK;LTK;LTK;LTK;LTK;LTK	NM_002344;NM_206961;NM_002344;NM_001135685;NM_001135685;NM_206961	1stExon;1stExon;5'UTR;5'UTR;1stExon;5'UTR	chr15:41803443-41805531	S_Shore
cg07621749	15	41806141	0.0041	0.0007	++++++	7.553e-10	2.28834e-08			LTK;LTK;LTK	NM_206961;NM_002344;NM_001135685	TSS200;TSS200;TSS200	chr15:41803443-41805531	S_Shore
cg17082634	15	41850503	-0.0025	0.0006	------	5.052e-05	0.000478853			TYRO3	NM_006293	TSS1500	chr15:41851723-41851970	N_Shore
cg15330654	15	41856520	-0.0033	0.0006	------	1.634e-09	4.60721e-08	rs2289742		TYRO3	NM_006293	Body
cg09200774	15	41877387	-0.0039	0.0005	------	1.591e-14	1.12103e-12	rs73391151					chr15:41877441-41877871	N_Shore
cg03448532	15	41913293	0.0047	0.0009	++++++	6.147e-08	1.23122e-06						chr15:41913333-41914360	N_Shore
cg01770755	15	41914122	0.0068	0.0008	++++++	1.107e-17	1.22774e-15						chr15:41913333-41914360	Island
cg07713411	15	41914347	0.0122	0.0009	++++++	1.81e-41	1.58811e-38						chr15:41913333-41914360	Island
cg22546696	15	41952645	0.0101	0.0011	++++++	1.308e-18	1.64e-16			MGA;MGA;MGA;MGA	NM_001080541;NM_001164273;NM_001080541;NM_001164273	1stExon;1stExon;5'UTR;5'UTR	chr15:41952535-41953222	Island
cg25826226	15	41953061	0.0143	0.0015	++++++	6.844e-22	1.26915e-19			MGA;MGA	NM_001080541;NM_001164273	5'UTR;5'UTR	chr15:41952535-41953222	Island
cg18957462	15	42066506	-0.0025	0.0006	------	2.119e-05	0.000224158			MAPKBP1;MAPKBP1	NM_014994;NM_001128608	TSS200;TSS200	chr15:42066488-42067230	Island
cg21824733	15	42197055	0.0035	0.0006	++++++	9.85e-10	2.90747e-08			EHD4	NM_139265	Body	chr15:42192913-42193255	S_Shelf
cg03319638	15	42387193	0.0041	0.0006	++++++	3.111e-10	1.01758e-08	rs2412657		PLA2G4D	NM_178034	TSS1500
cg20699549	15	42567973	-0.0034	0.0008	------	4.972e-05	0.00047224			GANC	NM_198141	Body	chr15:42566198-42566404	S_Shore
cg14833933	15	42652294	0.0062	0.0007	++++++	8.362e-20	1.2096e-17			CAPN3;CAPN3;CAPN3;CAPN3;CAPN3;CAPN3	NM_173087;NM_212465;NR_027911;NM_000070;NM_024344;NR_027912	1stExon;Body;Body;1stExon;1stExon;Body
cg27372482	15	42696348	-0.007	0.001	------	1.49e-13	8.92312e-12			CAPN3;CAPN3;CAPN3;CAPN3;CAPN3;CAPN3;CAPN3;CAPN3;CAPN3	NM_173088;NM_212465;NR_027911;NM_000070;NM_173089;NR_027912;NM_173090;NM_024344;NM_173087	Body;Body;Body;Body;TSS1500;Body;TSS1500;Body;Body
cg17395184	15	42750462	-0.0064	0.0006	------	2.758e-27	8.91442e-25			ZFP106	NM_022473	TSS1500
cg13922935	15	42804870	0.0031	0.0006	++++++	5.506e-07	8.85001e-06			SNAP23;SNAP23	NM_003825;NM_130798	Body;Body
cg15836733	15	42875249	-0.0049	0.0011	------	1.013e-05	0.000117367	rs9783683		STARD9	NM_020759	Body	chr15:42873563-42873898	S_Shore
cg01143068	15	42888179	-0.0044	0.001	------	5.005e-06	6.29478e-05	rs78898799		STARD9	NM_020759	Body
cg22538263	15	43821544	-0.0034	0.0008	------	2.729e-05	0.000279918	rs2470128		MAP1A	NM_002373	Body
cg24361265	15	44068668	0.0043	0.0005	++++++	2.126e-16	1.99575e-14			ELL3	NM_025165	Body	chr15:44068586-44069792	Island
cg00396687	15	44069062	0.0026	0.0008	++++++	0.001625	0.00943071			ELL3	NM_025165	1stExon	chr15:44068586-44069792	Island
cg04521583	15	44087089	-0.0019	0.0006	------	0.001218	0.00740751			SERF2;MIR1282	NM_001018108;NR_031695	3'UTR;TSS1500	chr15:44084144-44085272	S_Shore
cg02556940	15	44092166	-0.0037	0.0009	------	7.523e-05	0.000677537			SERINC4;SERINC4;C15orf63	NM_001033517;NM_001033517;NM_016400	1stExon;5'UTR;TSS1500	chr15:44092737-44093140	N_Shore				X
cg24125648	15	44092606	0.0028	0.0008	++++++	0.0003529	0.00258761	rs75056397		SERINC4;C15orf63	NM_001033517;NM_016400	TSS1500;TSS200	chr15:44092737-44093140	N_Shore
cg04055913	15	44173036	-0.0056	0.0006	------	1.673e-21	2.97226e-19			FRMD5	NM_032892	Body
cg23074453	15	44487924	-0.0038	0.0011	------	0.000901	0.00573897			FRMD5	NM_032892	TSS1500	chr15:44486741-44487860	S_Shore
cg00093643	15	44579510	-0.0114	0.001	------	1.153e-29	4.64575e-27	rs78623902		CASC4;CASC4	NM_138423;NM_177974	TSS1500;TSS1500	chr15:44580804-44581543	N_Shore
cg06121469	15	44956098	0.0114	0.0009	++++++	2.86e-35	1.72021e-32			SPG11;SPG11	NM_025137;NM_001160227	TSS1500;TSS1500	chr15:44955291-44955983	S_Shore
cg07477282	15	44956107	0.0097	0.0008	++++++	4.057e-31	1.81827e-28			SPG11;SPG11	NM_025137;NM_001160227	TSS1500;TSS1500	chr15:44955291-44955983	S_Shore
cg06817516	15	45404896	0.009	0.0014	++++++	1.019e-10	3.67388e-09			DUOX2	NM_014080	Body	chr15:45404769-45405482	Island
cg11540997	15	45407818	0.0054	0.0006	++++++	1.039e-16	1.01722e-14			DUOX2;DUOXA2	NM_014080;NM_207581	TSS1500;Body	chr15:45408573-45409528	N_Shore
cg02050986	15	45408574	0.0039	0.0006	++++++	4.79e-10	1.50886e-08			DUOXA2	NM_207581	Body	chr15:45408573-45409528	Island
cg17971747	15	45410236	0.0095	0.0007	++++++	2.024e-44	2.14831e-41			DUOXA1;DUOXA2	NM_144565;NM_207581	Body;3'UTR	chr15:45408573-45409528	S_Shore
cg19295951	15	45421998	0.0127	0.0012	++++++	2.507e-24	6.12025e-22			DUOX1;DUOX1;DUOXA1;DUOXA1	NM_175940;NM_017434;NM_144565;NM_144565	TSS200;TSS200;1stExon;5'UTR	chr15:45421236-45422394	Island
cg12699728	15	45461636	-0.0033	0.0005	------	3.458e-10	1.11909e-08			SHF	NM_138356	Body	chr15:45458801-45459580	S_Shelf
cg14406628	15	45492442	0.0028	0.0008	++++++	0.0008671	0.00555493			SHF	NM_138356	5'UTR	chr15:45490945-45491252	S_Shore
cg06751446	15	45722436	0.0076	0.0007	++++++	6.74e-26	1.90805e-23	rs2453549		C15orf48;C15orf48	NM_032413;NM_197955	TSS1500;TSS1500	chr15:45722561-45722939	N_Shore
cg23538901	15	46006849	0.0102	0.0011	++++++	1.491e-20	2.37447e-18
cg06683510	15	47618795	0.0029	0.0007	++++++	4.505e-05	0.000433621
cg12663490	15	47698183	0.0034	0.0007	++++++	4.326e-06	5.53473e-05	rs78658488
cg16110827	15	48056943	-0.0058	0.001	------	7.403e-09	1.82715e-07			SEMA6D;SEMA6D;SEMA6D;SEMA6D;SEMA6D;SEMA6D	NM_020858;NM_024966;NM_153616;NM_153618;NM_153619;NM_153617	Body;Body;Body;Body;Body;Body
cg24497836	15	48470678	0.0078	0.0009	++++++	1.198e-19	1.69515e-17			MYEF2	NM_016132	TSS200	chr15:48470007-48470628	S_Shore
cg23705224	15	48483948	0.0034	0.001	++++++	0.001104	0.00681587			CTXN2;CTXN2	NM_001145668;NM_001145668	1stExon;5'UTR
cg12556555	15	48484060	0.0069	0.0011	++++++	8.021e-10	2.4171e-08			CTXN2	NM_001145668	5'UTR
cg23117583	15	48935514	-0.0052	0.0008	------	2.494e-11	1.01148e-09			FBN1	NM_000138	Body	chr15:48936810-48938577	N_Shore
cg08151731	15	48938576	-0.0053	0.001	------	3.802e-07	6.34428e-06			FBN1	NM_000138	TSS1500	chr15:48936810-48938577	Island
cg07313679	15	49170751	0.0037	0.0008	++++++	3.535e-06	4.62553e-05	rs12914632		SHC4;EID1	NM_203349;NM_014335	Body;1stExon	chr15:49170144-49170710	S_Shore
cg22698177	15	49207945	0.0032	0.0006	++++++	2.595e-07	4.5033e-06			SHC4	NM_203349	Body
cg20384325	15	49268750	-0.0028	0.0007	------	8.365e-05	0.000743224						chr15:49267991-49268278	S_Shore
cg24507955	15	49339070	0.0027	0.0007	++++++	0.0002285	0.00177936			SECISBP2L	NM_014701	TSS1500	chr15:49338363-49338771	S_Shore
cg10858677	15	49356663	0.0049	0.0008	++++++	9.029e-10	2.68769e-08
cg13926553	15	51633430	-0.0059	0.0007	------	7.574e-18	8.61421e-16			GLDN	NM_181789	TSS1500	chr15:51633724-51634318	N_Shore
cg16717122	15	51973920	0.0054	0.0007	++++++	3.517e-15	2.75502e-13			SCG3;SCG3;SCG3;SCG3	NM_001165257;NM_013243;NM_013243;NM_001165257	5'UTR;1stExon;5'UTR;1stExon	chr15:51973533-51973838	S_Shore
cg15583517	15	52051142	-0.0032	0.0007	------	1.539e-05	0.000169248			TMOD2;TMOD2	NM_014548;NM_001142885	5'UTR;5'UTR
cg13040886	15	52404887	0.007	0.0007	++++++	5.016e-23	1.06264e-20	rs4776003		BCL2L10	NM_020396	1stExon	chr15:52404191-52404978	Island
cg04519487	15	52404977	0.0043	0.0009	++++++	5.486e-06	6.82916e-05	rs72071528		BCL2L10	NM_020396	TSS200	chr15:52404191-52404978	Island
cg14431573	15	52405019	0.0054	0.001	++++++	1.171e-07	2.19872e-06	rs61344588		BCL2L10	NM_020396	TSS200	chr15:52404191-52404978	S_Shore
cg19747632	15	52472703	0.0029	0.0008	++++++	0.0005141	0.00356246			GNB5;GNB5	NM_006578;NM_016194	TSS1500;Body	chr15:52471580-52472310	S_Shore
cg18363538	15	52587913	0.0087	0.0019	++++++	4.513e-06	5.74722e-05			MYO5C;MYO5C	NM_018728;NM_018728	1stExon;5'UTR	chr15:52587353-52588172	Island
cg06871560	15	52944233	0.0045	0.0013	++++++	0.0003548	0.00259989		rs78651371	KIAA1370	NM_019600	Body
cg07569216	15	53075533	0.004	0.0013	++++++	0.001609	0.0093525			ONECUT1	NM_004498	Body	chr15:53076187-53077926	N_Shore
cg07030277	15	53075825	0.0048	0.0009	++++++	4.162e-08	8.66984e-07			ONECUT1	NM_004498	Body	chr15:53076187-53077926	N_Shore
cg02746187	15	53076188	0.003	0.0008	++++++	8.123e-05	0.00072453			ONECUT1	NM_004498	Body	chr15:53076187-53077926	Island
cg06829968	15	53076235	0.0148	0.001	++++++	4.895e-47	6.02819e-44			ONECUT1	NM_004498	Body	chr15:53076187-53077926	Island
cg23206209	15	53079494	0.0033	0.001	++++++	0.000649	0.00434469			ONECUT1	NM_004498	Body	chr15:53079220-53079579	Island
cg12062220	15	53087232	0.0052	0.001	++++++	1.463e-07	2.69206e-06						chr15:53087211-53087488	Island
cg24700485	15	53090546	0.0049	0.0014	++++++	0.0006481	0.00433951						chr15:53086629-53086858	S_Shelf
cg18189994	15	53096816	0.0043	0.0012	++++++	0.0002426	0.00187313						chr15:53097561-53098476	N_Shore
cg00860379	15	53097822	0.0034	0.0008	++++++	1.302e-05	0.000146301						chr15:53097561-53098476	Island
cg02489245	15	53495286	0.0035	0.001	++++++	0.0006443	0.00431699
cg11480800	15	55881075	0.0078	0.0007	++++++	4.089e-26	1.18011e-23			PYGO1	NM_015617	TSS200	chr15:55879792-55881228	Island
cg09275667	15	55881083	0.0024	0.0005	++++++	2.521e-06	3.43022e-05	rs1992237		PYGO1	NM_015617	TSS200	chr15:55879792-55881228	Island
cg17841803	15	55881089	0.0047	0.0008	++++++	8.846e-10	2.63908e-08	rs1992237		PYGO1	NM_015617	TSS200	chr15:55879792-55881228	Island
cg06364757	15	55881246	0.0068	0.0011	++++++	2.78e-10	9.18584e-09			PYGO1	NM_015617	TSS200	chr15:55879792-55881228	S_Shore
cg10547387	15	55987268	0.0046	0.0012	++++++	0.0001281	0.00107719			PRTG	NM_173814	Body
cg06877762	15	56035454	0.0032	0.0008	++++++	5.339e-05	0.000502566			PRTG	NM_173814	TSS1500	chr15:56034562-56035712	Island
cg20951555	15	56035616	0.0024	0.0006	++++++	5.004e-05	0.000474954			PRTG	NM_173814	TSS1500	chr15:56034562-56035712	Island
cg24686153	15	56148763	0.0041	0.0007	++++++	2.132e-08	4.74685e-07			NEDD4;NEDD4	NM_198400;NM_006154	Body;Body
cg09190051	15	57026056	0.0051	0.0012	++++++	2.235e-05	0.000234902			ZNF280D;ZNF280D;ZNF280D	NM_001002844;NM_017661;NM_001002843	TSS1500;TSS1500;TSS1500	chr15:57025347-57026150	Island
cg25005357	15	57426631	-0.0037	0.0009	------	8.944e-05	0.000787302			TCF12;TCF12;TCF12;TCF12	NM_003205;NM_207037;NM_207036;NM_207038	Body;Body;Body;Body
cg21274857	15	57669179	0.0024	0.0006	++++++	2.085e-05	0.000220995			CGNL1	NM_032866	5'UTR	chr15:57668337-57669028	S_Shore
cg26222731	15	57695943	0.0029	0.0008	++++++	0.0001929	0.00153665			CGNL1	NM_032866	5'UTR
cg06849860	15	57731166	0.0063	0.001	++++++	6.437e-10	1.97622e-08			CGNL1	NM_032866	Body
cg04885315	15	57731648	0.0029	0.0008	++++++	0.0002236	0.00174533	rs74809199		CGNL1	NM_032866	Body
cg22184210	15	57883722	0.0039	0.0006	++++++	2.194e-11	8.99924e-10			GCOM1;GCOM1;GCOM1;GCOM1	NM_001018090;NM_152451;NM_001018100;NM_001018091	TSS1500;TSS1500;TSS1500;TSS1500	chr15:57883998-57884358	N_Shore
cg00509616	15	57884415	0.0048	0.0007	++++++	7.757e-11	2.85802e-09			GCOM1;GCOM1;GCOM1;GCOM1	NM_001018090;NM_001018100;NM_152451;NM_001018091	Body;Body;Body;Body	chr15:57883998-57884358	S_Shore
cg02704931	15	57998412	-0.0057	0.0007	------	2.238e-17	2.38767e-15			GCOM1;GRINL1A;GRINL1A;GCOM1;GRINL1A	NM_001018090;NM_015532;NM_001018102;NM_001018091;NR_027390	Body;TSS1500;TSS1500;Body;TSS1500	chr15:57998704-57999385	N_Shore
cg02900766	15	58357319	0.0073	0.0006	++++++	2.401e-35	1.45467e-32			ALDH1A2;ALDH1A2	NM_170696;NM_003888	Body;Body	chr15:58357309-58358776	Island
cg03365437	15	58357874	0.0043	0.0006	++++++	7.819e-12	3.50016e-10			ALDH1A2;ALDH1A2;ALDH1A2;ALDH1A2	NM_170696;NM_003888;NM_170696;NM_003888	5'UTR;1stExon;1stExon;5'UTR	chr15:58357309-58358776	Island
cg13198321	15	58357891	0.0099	0.0017	++++++	7.903e-09	1.93857e-07			ALDH1A2;ALDH1A2;ALDH1A2;ALDH1A2	NM_170696;NM_003888;NM_170696;NM_003888	5'UTR;1stExon;1stExon;5'UTR	chr15:58357309-58358776	Island
cg07721203	15	58357922	0.0052	0.0016	++++++	0.001086	0.00672154			ALDH1A2;ALDH1A2	NM_003888;NM_170696	TSS200;TSS200	chr15:58357309-58358776	Island
cg02888131	15	58357987	0.0069	0.0007	++++++	1.037e-20	1.67917e-18			ALDH1A2;ALDH1A2	NM_003888;NM_170696	TSS200;TSS200	chr15:58357309-58358776	Island
cg27307975	15	58797839	0.0037	0.0008	++++++	1.105e-05	0.000126655			LIPC	NM_000236	Body
cg26218411	15	59226409	0.0056	0.0007	++++++	1.087e-14	7.88122e-13			SLTM;SLTM	NM_001013843;NM_024755	TSS1500;TSS1500	chr15:59225272-59226300	S_Shore
cg25273520	15	59713427	0.0045	0.0008	++++++	2.973e-08	6.41056e-07
cg25654577	15	60197332	0.0044	0.0009	++++++	1.336e-06	1.95198e-05
cg00400448	15	60285691	0.0051	0.001	++++++	6.403e-07	1.01255e-05						chr15:60287107-60287663	N_Shore
cg24211976	15	60285744	0.0047	0.0013	++++++	0.0002493	0.00191748						chr15:60287107-60287663	N_Shore
cg03365496	15	60286384	0.0048	0.0008	++++++	2.376e-10	7.97538e-09						chr15:60287107-60287663	N_Shore
cg18491080	15	60286463	0.0037	0.0007	++++++	3.004e-08	6.469e-07						chr15:60287107-60287663	N_Shore
cg10425861	15	60286540	0.0056	0.0006	++++++	2.637e-20	4.07748e-18						chr15:60287107-60287663	N_Shore
cg03933990	15	60287139	0.0036	0.0008	++++++	7.303e-06	8.8009e-05		rs1981931				chr15:60287107-60287663	Island
cg10149054	15	60288096	0.0054	0.0007	++++++	3.228e-13	1.82491e-11						chr15:60289325-60289533	N_Shore
cg00970361	15	60288348	0.0093	0.0007	++++++	5.117e-36	3.23724e-33						chr15:60289325-60289533	N_Shore
cg01254890	15	60289239	0.0045	0.0009	++++++	2.262e-07	3.98457e-06						chr15:60289325-60289533	N_Shore
cg01764904	15	60289326	0.0038	0.0008	++++++	1.375e-06	2.0022e-05						chr15:60289325-60289533	Island
cg23938300	15	60292055	0.0071	0.0006	++++++	9.205e-32	4.32151e-29						chr15:60291879-60292167	Island
cg18480781	15	60294291	0.0052	0.0008	++++++	7.669e-11	2.82886e-09						chr15:60296135-60298520	N_Shore
cg19433697	15	60294787	0.0102	0.0009	++++++	1.197e-27	3.98694e-25						chr15:60296135-60298520	N_Shore
cg19005438	15	60295158	0.0071	0.0007	++++++	1.242e-25	3.43862e-23	rs72739942		FOXB1	NM_012182	TSS1500	chr15:60296135-60298520	N_Shore
cg26517663	15	60295294	0.0077	0.0009	++++++	1.199e-18	1.51018e-16			FOXB1	NM_012182	TSS1500	chr15:60296135-60298520	N_Shore
cg26268621	15	60296159	0.0083	0.0011	++++++	1.049e-14	7.63104e-13			FOXB1	NM_012182	TSS1500	chr15:60296135-60298520	Island
cg25224094	15	60296273	0.0027	0.0007	++++++	5.489e-05	0.000514923			FOXB1	NM_012182	TSS200	chr15:60296135-60298520	Island
cg22777952	15	60296425	0.0047	0.0007	++++++	3.232e-11	1.2864e-09			FOXB1;FOXB1	NM_012182;NM_012182	5'UTR;1stExon	chr15:60296135-60298520	Island
cg07060006	15	60296469	0.0047	0.0011	++++++	2.617e-05	0.000269723			FOXB1;FOXB1	NM_012182;NM_012182	5'UTR;1stExon	chr15:60296135-60298520	Island
cg08583049	15	60296815	0.005	0.0006	++++++	1.101e-19	1.56698e-17			FOXB1;FOXB1	NM_012182;NM_012182	5'UTR;1stExon	chr15:60296135-60298520	Island
cg23154526	15	60297323	0.0035	0.0006	++++++	3.857e-08	8.09299e-07			FOXB1	NM_012182	Body	chr15:60296135-60298520	Island				X
cg01075805	15	60298519	0.0076	0.0007	++++++	1.823e-24	4.51415e-22						chr15:60296135-60298520	Island
cg17283455	15	60304340	0.004	0.0011	++++++	0.0002745	0.0020835
cg19620383	15	60860767	0.005	0.0008	++++++	1.277e-10	4.50697e-09			RORA;RORA;RORA;RORA	NM_002943;NM_134261;NM_134262;NM_134260	Body;Body;Body;Body
cg23074881	15	60872858	0.0036	0.0009	++++++	3.522e-05	0.00034997	rs7166772		RORA;RORA;RORA;RORA	NM_002943;NM_134261;NM_134262;NM_134260	Body;Body;Body;Body
cg04643690	15	60907749	0.0084	0.0009	++++++	5.516e-21	9.2233e-19	rs16942820		RORA;RORA;RORA	NM_002943;NM_134261;NM_134260	Body;Body;Body
cg21241560	15	60942667	0.0047	0.001	++++++	1.689e-06	2.40566e-05			RORA	NM_134261	Body
cg15451980	15	60959637	0.0065	0.001	++++++	9.426e-11	3.42251e-09			RORA	NM_134261	Body
cg14720274	15	61014131	-0.0036	0.0008	------	1.578e-05	0.000173083			RORA	NM_134261	Body
cg17375269	15	61058510	0.0044	0.0014	++++++	0.001319	0.00791963			RORA	NM_134261	Body
cg10472395	15	61070548	0.0038	0.0009	++++++	8.911e-06	0.000104887			RORA	NM_134261	Body
cg19294311	15	62358920	0.0038	0.0007	++++++	1.376e-08	3.19117e-07			C2CD4A	NM_207322	TSS1500	chr15:62359827-62360995	N_Shore
cg08203682	15	62359828	0.0036	0.001	++++++	0.0003536	0.00259238			C2CD4A	NM_207322	Body	chr15:62359827-62360995	Island
cg21568661	15	62411575	0.0043	0.0011	++++++	9.683e-05	0.000843781	rs28475572
cg01184271	15	62457681	0.0024	0.0006	++++++	4.154e-05	0.000403977			C2CD4B	NM_001007595	TSS200	chr15:62456015-62457648	S_Shore
cg09221935	15	62709473	0.0066	0.0011	++++++	1.158e-08	2.73139e-07
cg07064720	15	62762737	-0.0044	0.0005	------	5.977e-18	6.8904e-16
cg13634681	15	63050577	-0.0055	0.0008	------	1.375e-11	5.86059e-10			TLN2	NM_015059	Body
cg09251291	15	63483946	0.0046	0.0008	++++++	7.742e-09	1.90256e-07	rs2729793		RAB8B	NM_016530	Body	chr15:63481449-63481975	S_Shore
cg22441141	15	63632453	0.0027	0.0008	++++++	0.0005154	0.0035701			CA12;CA12	NM_001218;NM_206925	Body;Body
cg09450183	15	63674215	0.0026	0.0007	++++++	0.0001654	0.00134545			CA12;CA12	NM_001218;NM_206925	TSS200;TSS200	chr15:63673888-63674160	S_Shore
cg11938386	15	63807633	0.0052	0.0007	++++++	7.989e-14	5.03258e-12			USP3	NM_006537	Body
cg01859228	15	64208452	-0.0043	0.001	------	3.051e-05	0.000308764			DAPK2	NM_014326	Body
cg06904649	15	64291323	-0.0063	0.0009	------	1.303e-12	6.67611e-11			DAPK2	NM_014326	Body
cg10949862	15	64387625	0.0034	0.001	++++++	0.0008123	0.00525767			SNX1;SNX1;FAM96A;FAM96A;SNX1	NM_152826;NM_003099;NM_001014812;NM_032231;NM_148955	TSS1500;TSS1500;TSS1500;TSS1500;TSS1500	chr15:64387985-64388628	N_Shore
cg26916780	15	64889554	-0.0067	0.0012	------	1.602e-08	3.6625e-07			ZNF609	NM_015042	Body
cg02658693	15	65068326	0.0049	0.0007	++++++	1.313e-11	5.61652e-10			RBPMS2	NM_194272	TSS1500	chr15:65066916-65068352	Island
cg11479165	15	65068594	0.0044	0.0012	++++++	0.0002425	0.00187257			RBPMS2	NM_194272	TSS1500	chr15:65066916-65068352	S_Shore
cg26907612	15	65159037	-0.0055	0.0009	------	8.048e-09	1.97041e-07			PLEKHO2	NM_025201	3'UTR
cg09325101	15	65342522	0.003	0.0008	++++++	0.0001217	0.00102933			OSTBETA	NM_178859	Body
cg23058194	15	65369127	0.0037	0.0005	++++++	6.608e-13	3.55835e-11			LOC390594	NM_001101362	TSS200	chr15:65369126-65370453	Island
cg06961473	15	65369801	0.0034	0.001	++++++	0.0006814	0.00452886			LOC390594	NM_001101362	1stExon	chr15:65369126-65370453	Island
cg24778896	15	65394063	0.0033	0.0006	++++++	9.623e-09	2.31747e-07			LOC390595	NM_001163692	Body	chr15:65394413-65395041	N_Shore
cg11540553	15	65394873	0.0031	0.0005	++++++	1.482e-08	3.41279e-07			LOC390595	NM_001163692	Body	chr15:65394413-65395041	Island
cg04004345	15	65590875	0.0044	0.001	++++++	1.846e-05	0.000198651						chr15:65594415-65594649	N_Shelf
cg07361154	15	65685027	0.0034	0.0009	++++++	0.000247	0.00190229			IGDCC4	NM_020962	Body	chr15:65688039-65688539	N_Shelf
cg27057650	15	65689058	0.0033	0.001	++++++	0.0006231	0.00419567			IGDCC4	NM_020962	Body	chr15:65689142-65689362	N_Shore
cg18650670	15	65689152	0.0034	0.0007	++++++	4.649e-07	7.60387e-06			IGDCC4	NM_020962	Body	chr15:65689142-65689362	Island
cg14164908	15	65689433	0.0027	0.0007	++++++	3.829e-05	0.000376526			IGDCC4	NM_020962	Body	chr15:65688039-65688539	S_Shore
cg26579713	15	65701865	0.0058	0.001	++++++	2.303e-08	5.0926e-07		rs80157845	IGDCC4	NM_020962	Body
cg06993413	15	65810204	0.0091	0.0008	++++++	1.862e-27	6.10393e-25			DPP8;DPP8;DPP8;DPP8	NM_017743;NM_197961;NM_197960;NM_130434	TSS200;TSS200;TSS1500;TSS200	chr15:65809685-65810168	S_Shore
cg09552692	15	66274614	0.0074	0.0022	++++++	0.0006326	0.00425033			MEGF11	NM_032445	Body	chr15:66274583-66274838	Island
cg10682618	15	66293800	0.0043	0.0006	++++++	1.264e-13	7.6648e-12			MEGF11	NM_032445	Body						X
cg01889020	15	66545863	-0.0062	0.0017	------	0.0002693	0.00204864			MEGF11	NM_032445	5'UTR	chr15:66544432-66546134	Island
cg22492020	15	66648688	0.0038	0.0008	++++++	4.046e-06	5.2167e-05			TIPIN	NM_017858	5'UTR	chr15:66648784-66649178	N_Shore
cg06023039	15	66790240	0.0043	0.001	++++++	2.897e-05	0.000295057			SNAPC5	NM_006049	TSS200	chr15:66789933-66790248	Island
cg27141517	15	66923526	0.003	0.0008	++++++	0.000208	0.00163957
cg20633595	15	66993262	0.0103	0.0009	++++++	1.451e-30	6.25974e-28	rs12899974		SMAD6;SMAD6	NR_027654;NM_005585	TSS1500;TSS1500	chr15:66993543-66996571	N_Shore
cg16553757	15	67007131	0.0038	0.0009	++++++	3.605e-05	0.000357302			SMAD6;SMAD6;SMAD6	NM_001142861;NR_027654;NM_005585	Body;Body;Body
cg12317470	15	67143691	0.0053	0.0013	++++++	5.524e-05	0.000517749
cg12307823	15	67143737	0.0045	0.0009	++++++	1.884e-07	3.37443e-06
cg24231804	15	67316861	-0.0075	0.0012	------	1.887e-10	6.45457e-09
cg16611654	15	68113386	0.0029	0.0008	++++++	0.0003463	0.00254696						chr15:68113241-68113520	Island
cg08429308	15	68114085	0.0055	0.001	++++++	8.999e-09	2.18137e-07						chr15:68115485-68122575	N_Shore
cg04678392	15	68114548	0.0048	0.0008	++++++	1.874e-09	5.22147e-08						chr15:68115485-68122575	N_Shore
cg12591491	15	68116263	0.0066	0.0006	++++++	9.131e-27	2.8301e-24						chr15:68115485-68122575	Island
cg17082347	15	68118006	0.0045	0.0012	++++++	0.0001409	0.00116979			LBXCOR1	NM_001031807	1stExon	chr15:68115485-68122575	Island
cg03210257	15	68118127	0.0028	0.0008	++++++	0.000829	0.0053485			LBXCOR1	NM_001031807	Body	chr15:68115485-68122575	Island				X
cg00237475	15	68118521	0.0058	0.0007	++++++	1.792e-17	1.93573e-15		rs80315297	LBXCOR1	NM_001031807	Body	chr15:68115485-68122575	Island
cg11273947	15	68120757	0.0039	0.0008	++++++	1.379e-06	2.00753e-05			LBXCOR1	NM_001031807	Body	chr15:68115485-68122575	Island
cg20557801	15	68121177	0.0057	0.0008	++++++	1.152e-11	4.99006e-10			LBXCOR1	NM_001031807	Body	chr15:68115485-68122575	Island
cg14432910	15	68121931	0.0031	0.0007	++++++	2.475e-06	3.37427e-05			LBXCOR1	NM_001031807	Body	chr15:68115485-68122575	Island
cg11601252	15	68122139	0.0063	0.0018	++++++	0.0004439	0.00314528			LBXCOR1	NM_001031807	Body	chr15:68115485-68122575	Island
cg12848808	15	68125599	0.0056	0.001	++++++	1.043e-08	2.49028e-07			LBXCOR1	NM_001031807	Body	chr15:68126022-68126569	N_Shore
cg14210607	15	68128175	0.005	0.001	++++++	2.859e-07	4.90686e-06						chr15:68126920-68128400	Island
cg09788352	15	68522666	-0.0051	0.0007	------	8.052e-12	3.59864e-10			CLN6	NM_017882	TSS1500	chr15:68521418-68522237	S_Shore
cg20716080	15	68522777	-0.0057	0.0006	------	1.762e-24	4.3814e-22			CLN6	NM_017882	TSS1500	chr15:68521418-68522237	S_Shore
cg22952142	15	68549178	0.0091	0.0016	++++++	5.563e-09	1.40613e-07
cg23721083	15	68682927	0.0061	0.0007	++++++	3.485e-19	4.68067e-17			ITGA11	NM_001004439	Body
cg05099185	15	68723805	0.0022	0.0006	++++++	0.0002475	0.00190533			ITGA11	NM_001004439	Body	chr15:68723367-68724691	Island
cg16124434	15	68725002	0.0023	0.0007	++++++	0.0005191	0.00359147			ITGA11	NM_001004439	TSS1500	chr15:68723367-68724691	S_Shore
cg07467618	15	68829285	0.0029	0.0007	++++++	3.089e-05	0.00031213	rs7174569
cg27663200	15	68868569	-0.0032	0.0007	------	1.225e-05	0.000138686		rs79541700				chr15:68870633-68871974	N_Shelf
cg27298254	15	68875401	-0.0076	0.0006	------	2.22e-33	1.18882e-30			CORO2B	NM_006091	Body	chr15:68870633-68871974	S_Shelf
cg21898299	15	68924220	-0.0036	0.0006	------	4.685e-11	1.80216e-09	rs35517352		CORO2B	NM_006091	Body
cg08290628	15	68936551	-0.0064	0.001	------	1.185e-10	4.21128e-09			CORO2B	NM_006091	Body
cg14986447	15	68987576	0.0022	0.0006	++++++	0.0007049	0.00466228			CORO2B	NM_006091	Body
cg20352178	15	69099262	-0.0029	0.0008	------	0.000191	0.00152391			C15orf28;ANP32A	NR_026808;NM_006305	Body;Body
cg06049171	15	69126265	-0.006	0.0009	------	2.583e-12	1.26458e-10			MIR548H4	NR_031680	Body
cg00488575	15	69567693	0.0037	0.0009	++++++	8.064e-05	0.000720057
cg14541372	15	69573690	0.0037	0.0009	++++++	5.24e-05	0.000494425
cg17074353	15	69590852	0.0053	0.0006	++++++	2.172e-19	2.9858e-17			PAQR5	NM_017705	TSS1500	chr15:69591246-69591754	N_Shore
cg00642615	15	69590937	0.0026	0.0005	++++++	1.536e-08	3.52384e-07	rs74581163		PAQR5	NM_017705	TSS1500	chr15:69591246-69591754	N_Shore
cg02375503	15	69591110	0.005	0.0007	++++++	5.912e-14	3.80693e-12			PAQR5	NM_017705	TSS200	chr15:69591246-69591754	N_Shore
cg00126739	15	69706375	0.0071	0.0006	++++++	8.794e-28	2.95997e-25			KIF23;KIF23	NM_004856;NM_138555	TSS1500;TSS1500	chr15:69706516-69707352	N_Shore
cg05717833	15	69706383	0.007	0.0008	++++++	1.887e-20	2.96866e-18			KIF23;KIF23	NM_004856;NM_138555	TSS1500;TSS1500	chr15:69706516-69707352	N_Shore
cg10716823	15	69744850	0.0089	0.0012	++++++	8.668e-15	6.38507e-13			RPLP1;RPLP1	NM_213725;NM_001003	TSS1500;TSS1500	chr15:69745049-69745746	N_Shore				X
cg04291025	15	69746140	0.0038	0.0007	++++++	1.897e-08	4.2699e-07			RPLP1;RPLP1	NM_001003;NM_213725	Body;Body	chr15:69745049-69745746	S_Shore				X
cg02787387	15	69841231	-0.0026	0.0007	------	0.0001743	0.00140802
cg10537821	15	70105522	0.0058	0.001	++++++	1.289e-08	3.00874e-07	rs75354877
cg06324719	15	70118762	0.0036	0.0006	++++++	5.086e-09	1.29558e-07
cg16497945	15	70147094	0.0073	0.0014	++++++	1.07e-07	2.03002e-06
cg17972789	15	70372105	0.0039	0.0008	++++++	1.636e-06	2.33892e-05			TLE3;TLE3;MIR629;TLE3	NM_001105192;NM_020908;NR_030714;NM_005078	Body;Body;TSS1500;Body
cg01957897	15	70414247	-0.0038	0.0006	------	8.608e-10	2.5766e-08
cg26962618	15	70767183	-0.0022	0.0007	------	0.001707	0.00983385
cg14434062	15	70767419	-0.0042	0.0008	------	4.546e-07	7.45332e-06
cg04345034	15	70797389	-0.0039	0.0012	------	0.0007042	0.00465847
cg14210790	15	70877277	0.0026	0.0008	++++++	0.0005849	0.00397567						chr15:70877380-70877958	N_Shore
cg19695978	15	70877381	0.0048	0.0006	++++++	6.02e-17	6.06553e-15						chr15:70877380-70877958	Island
cg23217512	15	70877866	0.0053	0.0013	++++++	2.757e-05	0.000282385						chr15:70877380-70877958	Island
cg21759837	15	70925809	0.0043	0.001	++++++	3.805e-05	0.000374459	rs75637924
cg12157761	15	71005778	0.0034	0.0007	++++++	3.956e-06	5.11241e-05			UACA	NM_018003	Body
cg19565094	15	71156035	-0.0041	0.0008	------	2.835e-07	4.87131e-06
cg05415308	15	71406783	0.0063	0.0007	++++++	2.233e-18	2.71688e-16			CT62	NM_001102658	5'UTR	chr15:71407656-71408498	N_Shore
cg13785883	15	71407670	0.0121	0.0007	++++++	1.556e-67	5.08475e-64			CT62;CT62	NM_001102658;NM_001102658	5'UTR;1stExon	chr15:71407656-71408498	Island
cg18581173	15	71408603	0.0029	0.0006	++++++	1.157e-07	2.17568e-06			CT62	NM_001102658	TSS1500	chr15:71407656-71408498	S_Shore
cg12599673	15	71408847	0.0041	0.0007	++++++	1.262e-09	3.64677e-08			CT62	NM_001102658	TSS1500	chr15:71407656-71408498	S_Shore
cg12950645	15	71410605	0.0055	0.0009	++++++	1.491e-10	5.19902e-09						chr15:71407656-71408498	S_Shelf
cg01354588	15	71657141	0.0022	0.0007	++++++	0.0007232	0.00476456			THSD4	NM_024817	Body
cg24453600	15	71921678	0.0036	0.0009	++++++	0.0001518	0.00124828			THSD4	NM_024817	Body
cg12252008	15	72448319	-0.0041	0.0013	------	0.001656	0.00958582	rs74819606	rs35112434
cg19687230	15	72490380	0.004	0.0006	++++++	2.813e-13	1.60605e-11			GRAMD2	NM_001012642	TSS1500	chr15:72489478-72490119	S_Shore
cg00635674	15	72490448	0.003	0.0008	++++++	0.0002004	0.0015881			GRAMD2	NM_001012642	TSS1500	chr15:72489478-72490119	S_Shore
cg18219418	15	72563529	-0.0041	0.0006	------	7.008e-12	3.16099e-10			PARP6;PARP6	NM_020214;NM_020214	1stExon;5'UTR	chr15:72564442-72565165	N_Shore
cg16778903	15	72612567	0.0024	0.0007	++++++	0.0003238	0.00240311			BRUNOL6	NM_052840	TSS200	chr15:72611946-72612802	Island
cg01373151	15	72613029	0.003	0.0009	++++++	0.0005509	0.0037781			BRUNOL6	NM_052840	TSS1500	chr15:72611946-72612802	S_Shore
cg10596537	15	73406657	0.0046	0.0009	++++++	1.256e-07	2.34274e-06			NEO1	NM_002499	Body
cg02453462	15	73662002	0.003	0.0009	++++++	0.0007227	0.00476172			HCN4	NM_005477	TSS1500	chr15:73659860-73662015	Island
cg19184771	15	73664318	0.0045	0.0007	++++++	9.55e-11	3.46148e-09						chr15:73659860-73662015	S_Shelf
cg04865220	15	73886532	-0.002	0.0006	------	0.001563	0.00912666			NPTN;NPTN;NPTN;NPTN	NM_012428;NM_001161364;NM_001161363;NM_017455	Body;Body;Body;Body
cg23684521	15	73926058	0.0036	0.001	++++++	0.0003705	0.00269689			NPTN;NPTN;NPTN;NPTN	NM_001161364;NM_017455;NM_012428;NM_001161363	TSS1500;TSS1500;TSS1500;TSS1500	chr15:73925033-73925925	S_Shore				X
cg01083040	15	73973808	0.0058	0.0007	++++++	2.065e-15	1.67286e-13						chr15:73976559-73977323	N_Shelf
cg24688248	15	73976389	0.0034	0.0009	++++++	0.0001349	0.00112622			CD276;CD276	NM_025240;NM_001024736	TSS1500;TSS1500	chr15:73976559-73977323	N_Shore
cg22843146	15	74033803	-0.002	0.0006	------	0.0004101	0.00294154			C15orf59	NM_001039614	Body
cg17284334	15	74040580	0.0051	0.0008	++++++	1.868e-11	7.76102e-10			C15orf59	NM_001039614	Body	chr15:74044561-74045885	N_Shelf
cg18917486	15	74093431	-0.0052	0.0007	------	2.519e-15	2.01469e-13
cg06272089	15	74165916	0.0043	0.0009	++++++	5.293e-07	8.54172e-06			TBC1D21	NM_153356	TSS200
cg22242148	15	74215283	0.0021	0.0006	++++++	0.0009324	0.00590688						chr15:74218696-74220373	N_Shelf
cg22590761	15	74218921	0.0028	0.0007	++++++	0.0001244	0.00104945			LOXL1;LOXL1	NM_005576;NM_005576	5'UTR;1stExon	chr15:74218696-74220373	Island
cg09916599	15	74234325	0.0031	0.0009	++++++	0.0003499	0.00256952			LOXL1	NM_005576	Body
cg02462661	15	74275622	-0.004	0.0009	------	2.522e-06	3.43125e-05			STOML1	NM_004809	3'UTR
cg19677989	15	74284791	0.0033	0.0009	++++++	0.0001519	0.00124902	rs28454082		STOML1	NM_004809	TSS200	chr15:74284252-74284821	Island
cg25539979	15	74415439	0.0049	0.0009	++++++	9.266e-08	1.781e-06
cg27527993	15	74417266	0.0058	0.0008	++++++	4.452e-12	2.08632e-10						chr15:74419870-74423044	N_Shelf
cg22523078	15	74417907	0.0039	0.001	++++++	4.875e-05	0.000464249						chr15:74419870-74423044	N_Shore
cg11977693	15	74420307	0.0053	0.0006	++++++	2.624e-17	2.77029e-15			LOC283731;ISLR2	NR_027073;NM_001130136	Body;TSS1500	chr15:74419870-74423044	Island
cg01332054	15	74494861	0.0056	0.001	++++++	4.421e-09	1.14118e-07	rs35794319		STRA6;STRA6;STRA6;STRA6;STRA6	NM_001142617;NM_001142618;NM_001142619;NM_022369;NM_001142620	5'UTR;5'UTR;5'UTR;5'UTR;5'UTR
cg00075967	15	74495354	0.0083	0.0008	++++++	2.953e-23	6.38967e-21	rs62003660		STRA6;STRA6;STRA6;STRA6;STRA6;STRA6	NM_001142617;NM_001142618;NM_001142618;NM_001142619;NM_022369;NM_001142620	5'UTR;5'UTR;1stExon;5'UTR;TSS200;5'UTR
cg26774156	15	74495384	0.0072	0.0013	++++++	1.123e-08	2.65835e-07			STRA6;STRA6;STRA6;STRA6;STRA6;STRA6	NM_001142617;NM_001142618;NM_001142618;NM_001142619;NM_022369;NM_001142620	5'UTR;5'UTR;1stExon;5'UTR;TSS200;5'UTR
cg13888509	15	74495603	0.0093	0.001	++++++	2.932e-20	4.49344e-18			STRA6;STRA6;STRA6;STRA6;STRA6	NM_001142617;NM_022369;NM_001142618;NM_001142619;NM_001142620	5'UTR;TSS1500;TSS200;5'UTR;5'UTR
cg22672067	15	74495637	0.0068	0.0008	++++++	2.307e-18	2.80199e-16			STRA6;STRA6;STRA6;STRA6;STRA6	NM_001142617;NM_022369;NM_001142618;NM_001142619;NM_001142620	5'UTR;TSS1500;TSS200;5'UTR;5'UTR
cg18640660	15	74495657	0.0023	0.0007	++++++	0.001535	0.00899201			STRA6;STRA6;STRA6;STRA6;STRA6	NM_001142617;NM_022369;NM_001142618;NM_001142619;NM_001142620	5'UTR;TSS1500;TSS200;5'UTR;5'UTR
cg11680605	15	74501317	0.0083	0.0007	++++++	4.724e-29	1.80196e-26			STRA6;STRA6;STRA6;STRA6;STRA6;STRA6	NM_001142617;NM_001142617;NM_001142619;NM_001142620;NM_001142619;NM_001142620	1stExon;5'UTR;5'UTR;1stExon;1stExon;5'UTR
cg21631918	15	74501549	0.0062	0.0007	++++++	6.238e-20	9.19994e-18			STRA6;STRA6;STRA6	NM_001142617;NM_001142619;NM_001142620	TSS200;TSS200;TSS200
cg23719157	15	74501584	0.0053	0.0013	++++++	3.716e-05	0.000366727	rs28716139		STRA6;STRA6;STRA6	NM_001142620;NM_001142617;NM_001142619	TSS1500;TSS1500;TSS1500
cg24222546	15	74501771	0.0055	0.0007	++++++	2.038e-16	1.91792e-14			STRA6;STRA6;STRA6	NM_001142620;NM_001142617;NM_001142619	TSS1500;TSS1500;TSS1500
cg26836204	15	74506668	0.004	0.0008	++++++	6.756e-07	1.0623e-05
cg03463990	15	74534692	0.0042	0.001	++++++	3.932e-05	0.000385204			CCDC33	NM_025055	Body	chr15:74537809-74538114	N_Shelf
cg02708758	15	74545009	-0.0071	0.0008	------	2.717e-19	3.69219e-17			CCDC33	NM_025055	Body
cg22108374	15	74557527	0.0099	0.0008	++++++	8.406e-37	5.50255e-34			CCDC33	NM_025055	Body
cg25590826	15	74557537	0.0084	0.001	++++++	1.02e-17	1.13611e-15			CCDC33	NM_025055	Body
cg06369322	15	74607544	0.0044	0.0008	++++++	4.792e-08	9.8419e-07			CCDC33	NM_025055	Body
cg18468796	15	74612177	0.0029	0.0005	++++++	9.921e-09	2.37984e-07			CCDC33;CCDC33	NM_025055;NM_182791	Body;Body
cg03449379	15	74630237	0.0031	0.0007	++++++	2.46e-06	3.35636e-05			CYP11A1;CYP11A1	NM_000781;NM_001099773	3'UTR;3'UTR
cg16332610	15	74658547	0.0034	0.0009	++++++	0.0003313	0.0024511			CYP11A1;CYP11A1;CYP11A1	NM_001099773;NM_000781;NM_001099773	1stExon;Body;5'UTR	chr15:74658038-74658574	Island
cg18915456	15	74699653	-0.0062	0.0008	------	9.173e-15	6.72128e-13						chr15:74703053-74703255	N_Shelf
cg24184689	15	74723271	-0.0024	0.0006	------	8.014e-05	0.000716209			SEMA7A;SEMA7A;SEMA7A	NM_003612;NM_001146029;NM_001146030	Body;Body;5'UTR	chr15:74725323-74726487	N_Shelf
cg01570086	15	74833080	0.0034	0.0008	++++++	5.452e-05	0.00051188	rs75052387		ARID3B	NM_006465	TSS1500	chr15:74833241-74833961	N_Shore
cg11152412	15	74927688	-0.0039	0.0011	------	0.0004304	0.0030639			EDC3;EDC3;EDC3	NM_001142443;NM_025083;NM_001142444	Body;Body;Body
cg13955984	15	75022382	0.0028	0.0008	++++++	0.000526	0.00363122						chr15:75018186-75019336	S_Shelf
cg20552236	15	75090958	-0.0053	0.0008	------	1.235e-11	5.31409e-10			CSK;CSK	NM_001127190;NM_004383	Body;Body
cg08273635	15	75091082	-0.0053	0.0008	------	3.839e-10	1.23116e-08			CSK;CSK	NM_001127190;NM_004383	Body;Body
cg08934372	15	75117069	0.0037	0.0007	++++++	2.225e-07	3.92489e-06			LMAN1L	NM_021819	Body
cg12791555	15	75118714	0.0051	0.0011	++++++	7.163e-06	8.65506e-05			CPLX3	NM_001030005	TSS1500
cg20943095	15	75123394	-0.0038	0.0006	------	4.022e-11	1.56746e-09			CPLX3	NM_001030005	3'UTR
cg19287591	15	75132713	-0.0039	0.0007	------	1.178e-07	2.21086e-06			ULK3	NM_001099436	Body	chr15:75135186-75135905	N_Shelf
cg07983955	15	75199474	0.0037	0.0009	++++++	1.88e-05	0.000201896			C15orf17	NM_020447	TSS200	chr15:75198639-75199494	Island
cg18817426	15	75230435	0.0059	0.0013	++++++	4.051e-06	5.22217e-05			COX5A;COX5A	NM_004255;NM_004255	5'UTR;1stExon	chr15:75229782-75230660	Island
cg15611336	15	75248496	0.0151	0.0012	++++++	1.092e-37	7.52818e-35			RPP25	NM_017793	1stExon	chr15:75248277-75249922	Island		X
cg09784307	15	75248768	0.0151	0.0006	++++++	2.1e-145	2.17883e-140			RPP25	NM_017793	1stExon	chr15:75248277-75249922	Island				X
cg05627522	15	75251581	0.0088	0.0007	++++++	1.354e-39	1.04838e-36						chr15:75251467-75251773	Island
cg04914105	15	75872043	0.0053	0.0008	++++++	5.816e-12	2.66269e-10			PTPN9	NM_002833	TSS1500	chr15:75870802-75871814	S_Shore
cg24773522	15	75918163	0.0059	0.0015	++++++	0.0001153	0.000982108			SNUPN;SNUPN;SNUPN;SNUPN;SNUPN	NM_001042588;NM_005701;NM_005701;NM_001042581;NM_001042581	5'UTR;1stExon;5'UTR;5'UTR;1stExon	chr15:75917646-75918212	Island
cg05954702	15	75931857	0.0034	0.0008	++++++	2.977e-05	0.000302219			IMP3;IMP3	NM_018285;NM_018285	3'UTR;1stExon	chr15:75931952-75932782	N_Shore
cg06873567	15	75959737	-0.0045	0.0008	------	3.754e-09	9.83999e-08	rs11856001
cg24213625	15	75968960	-0.0035	0.0007	------	2.196e-06	3.0367e-05			CSPG4	NM_001897	Body
cg21115769	15	76014911	0.0032	0.0006	++++++	3.922e-07	6.52537e-06		rs34424597	ODF3L1	NM_175881	TSS1500
cg00305993	15	76116615	0.0046	0.0007	++++++	4.406e-12	2.06733e-10
cg14033585	15	76124287	0.0037	0.0008	++++++	7.78e-06	9.30736e-05	rs34854915
cg21334075	15	76135284	0.0053	0.001	++++++	4.331e-07	7.13492e-06			UBE2Q2;UBE2Q2	NM_173469;NM_001145335	TSS1500;TSS1500	chr15:76135311-76136946	N_Shore
cg25130939	15	76328140	0.0065	0.001	++++++	1.276e-11	5.47291e-10
cg02460652	15	76431858	0.003	0.0008	++++++	0.0001125	0.000961019			C15orf27	NM_152335	Body
cg24740818	15	76440405	0.003	0.0006	++++++	7.638e-07	1.18474e-05			C15orf27	NM_152335	Body
cg18021161	15	76440448	0.0047	0.0009	++++++	1.577e-07	2.87987e-06			C15orf27	NM_152335	Body
cg19464917	15	76627666	0.0078	0.0012	++++++	1.297e-10	4.57405e-09			ISL2	NM_145805	TSS1500	chr15:76627523-76627838	Island
cg07151039	15	76628892	0.0031	0.0006	++++++	1.835e-07	3.29705e-06			ISL2	NM_145805	TSS1500	chr15:76628998-76629207	N_Shore
cg04767484	15	76629104	0.0065	0.0007	++++++	1.054e-19	1.50473e-17	rs73448115		ISL2	NM_145805	TSS200	chr15:76628998-76629207	Island
cg10823473	15	76630514	0.0086	0.0014	++++++	9.647e-10	2.85363e-08			ISL2	NM_145805	Body	chr15:76630029-76630970	Island
cg03465861	15	76630660	0.0022	0.0007	++++++	0.001424	0.00844464			ISL2	NM_145805	Body	chr15:76630029-76630970	Island
cg19341977	15	76632813	0.0065	0.0007	++++++	3.706e-22	7.04556e-20			ISL2	NM_145805	Body	chr15:76632262-76635515	Island
cg06375967	15	76633364	0.0053	0.0008	++++++	9.476e-11	3.43826e-09			ISL2	NM_145805	Body	chr15:76632262-76635515	Island
cg08307030	15	76634380	0.0044	0.0009	++++++	7.278e-07	1.13492e-05			ISL2	NM_145805	3'UTR	chr15:76632262-76635515	Island
cg10088491	15	76634454	0.0033	0.0007	++++++	7.533e-06	9.0497e-05			ISL2	NM_145805	3'UTR	chr15:76632262-76635515	Island
cg04751276	15	76634843	0.0042	0.0007	++++++	2.98e-09	7.98157e-08						chr15:76632262-76635515	Island
cg02245004	15	76634887	0.009	0.0018	++++++	8.382e-07	1.28753e-05						chr15:76632262-76635515	Island
cg25649641	15	76635357	0.0162	0.0016	++++++	5.027e-25	1.31627e-22						chr15:76632262-76635515	Island
cg24864887	15	76635638	0.0048	0.0009	++++++	2.27e-07	3.99611e-06						chr15:76632262-76635515	S_Shore
cg22969914	15	76638216	0.0044	0.0007	++++++	2.307e-09	6.3189e-08		rs60779721				chr15:76638472-76639823	N_Shore
cg12614789	15	76638473	0.004	0.0009	++++++	4.33e-06	5.53933e-05		rs76105203				chr15:76638472-76639823	Island
cg09476611	15	76639212	0.0053	0.0008	++++++	2.07e-10	7.02495e-09						chr15:76638472-76639823	Island
cg04143876	15	76639558	0.0067	0.0009	++++++	7.246e-13	3.86678e-11						chr15:76638472-76639823	Island
cg26025891	15	77287899	-0.0018	0.0005	------	0.0003719	0.00270504			PSTPIP1;PSTPIP1	NM_003978;NM_003978	5'UTR;1stExon
cg16104837	15	77320672	0.0064	0.0009	++++++	8.547e-14	5.35174e-12	rs72742453		PSTPIP1	NM_003978	Body	chr15:77320150-77320456	S_Shore
cg11829253	15	77320787	0.0049	0.0009	++++++	2.833e-08	6.1361e-07			PSTPIP1	NM_003978	Body	chr15:77320150-77320456	S_Shore
cg08454760	15	77324751	0.0062	0.0008	++++++	3.728e-15	2.90823e-13	rs77968440		PSTPIP1	NM_003978	Body	chr15:77324520-77324759	Island
cg13228467	15	77324758	0.0043	0.0009	++++++	1.548e-06	2.22561e-05	rs77968440		PSTPIP1	NM_003978	Body	chr15:77324520-77324759	Island
cg26438942	15	77695188	-0.0053	0.001	------	1.743e-07	3.14673e-06
cg17467968	15	77711092	-0.005	0.0009	------	1.069e-08	2.54416e-07						chr15:77711625-77712910	N_Shore
cg03702533	15	77830579	0.0052	0.0013	++++++	3.906e-05	0.000382982
cg08463231	15	78103228	0.0038	0.0008	++++++	9.304e-06	0.000108904
cg16602846	15	78114278	-0.0046	0.0006	------	3.752e-16	3.40209e-14						chr15:78110841-78112853	S_Shore
cg16208258	15	78118816	0.0036	0.0007	++++++	8.915e-07	1.36044e-05
cg13941292	15	78196623	0.0035	0.001	++++++	0.0002345	0.00181925						chr15:78196286-78196545	S_Shore
cg18946533	15	78384840	-0.0019	0.0004	------	5.448e-06	6.78653e-05			SH2D7	NM_001101404	TSS200
cg05392644	15	78454622	-0.0032	0.0008	------	5.237e-05	0.000494187			IDH3A	NM_005530	Body
cg04093323	15	78454685	-0.0045	0.0012	------	0.0002691	0.00204738			IDH3A	NM_005530	Body
cg00292947	15	78499137	-0.003	0.0005	------	3.381e-08	7.19203e-07			ACSBG1	NM_015162	Body
cg27087809	15	78527410	0.0035	0.0011	++++++	0.001236	0.0075017			ACSBG1	NM_015162	TSS1500
cg09214398	15	78556534	0.0037	0.0009	++++++	9.813e-05	0.000853371	rs62007805		DNAJA4;DNAJA4;DNAJA4	NM_018602;NM_018602;NM_001130182	5'UTR;1stExon;TSS1500	chr15:78556405-78557542	Island
cg27365627	15	78614908	0.005	0.0007	++++++	2.329e-11	9.50413e-10		rs62007859
cg11200929	15	78632670	0.0041	0.0007	++++++	1.812e-09	5.06232e-08			CRABP1;CRABP1	NM_004378;NM_004378	1stExon;5'UTR	chr15:78632669-78633108	Island
cg08092050	15	78734858	-0.0032	0.001	------	0.0006655	0.00443818			IREB2	NM_004136	Body	chr15:78730095-78731105	S_Shelf
cg23250494	15	78913474	0.0021	0.0006	++++++	0.0004565	0.00322053	rs34163631		CHRNA3;CHRNA3;CHRNA3;CHRNA3	NM_001166694;NM_000743;NM_001166694;NM_000743	5'UTR;5'UTR;1stExon;1stExon	chr15:78912246-78913616	Island
cg16901840	15	78913481	0.0042	0.0006	++++++	6.998e-13	3.746e-11	rs34163631		CHRNA3;CHRNA3;CHRNA3;CHRNA3	NM_001166694;NM_000743;NM_001166694;NM_000743	5'UTR;5'UTR;1stExon;1stExon	chr15:78912246-78913616	Island
cg27202210	15	78933671	0.0058	0.0007	++++++	3.99e-16	3.60608e-14		rs71534213	CHRNB4	NM_000750	TSS200	chr15:78933187-78933821	Island
cg24369989	15	78933807	0.0118	0.0009	++++++	2.423e-42	2.21983e-39			CHRNB4	NM_000750	TSS1500	chr15:78933187-78933821	Island
cg17179314	15	78933820	0.0103	0.001	++++++	5.304e-25	1.38095e-22			CHRNB4	NM_000750	TSS1500	chr15:78933187-78933821	Island
cg00478326	15	78978136	0.0052	0.0006	++++++	2.036e-17	2.18226e-15
cg23727043	15	79104124	0.0043	0.0009	++++++	7.029e-07	1.10081e-05			ADAMTS7	NM_014272	TSS1500	chr15:79102715-79104628	Island
cg03589001	15	79164714	0.0051	0.0009	++++++	1.98e-08	4.44082e-07			MORF4L1;MORF4L1	NM_206839;NM_006791	TSS1500;TSS1500	chr15:79165102-79166057	N_Shore
cg02145220	15	79223378	-0.003	0.0008	------	0.0002096	0.00165061			CTSH;CTSH	NM_148979;NM_004390	Body;Body
cg14984684	15	79382708	0.0043	0.001	++++++	2.62e-05	0.000269999			RASGRF1;RASGRF1	NM_002891;NM_001145648	1stExon;1stExon	chr15:79381804-79384209	Island
cg17347941	15	79387269	0.0058	0.001	++++++	1.163e-08	2.74224e-07						chr15:79381804-79384209	S_Shelf
cg04947764	15	79502127	0.0042	0.0009	++++++	1.153e-06	1.71191e-05		rs73470441	MIR184	NR_029705	TSS200
cg03399905	15	79576060	0.0044	0.0008	++++++	1.958e-08	4.39528e-07			ANKRD34C	NM_001146341	5'UTR	chr15:79576059-79576270	Island
cg02018902	15	79576149	0.0048	0.0007	++++++	8.259e-13	4.36416e-11			ANKRD34C	NM_001146341	5'UTR	chr15:79576059-79576270	Island
cg22694275	15	79576298	0.0026	0.0008	++++++	0.001638	0.0094954			ANKRD34C	NM_001146341	5'UTR	chr15:79574830-79575211	S_Shore
cg05419425	15	79723997	0.003	0.0009	++++++	0.001296	0.00780355			KIAA1024	NM_015206	TSS1500	chr15:79724099-79725643	N_Shore
cg15431821	15	79724788	0.0077	0.0008	++++++	2.899e-23	6.28266e-21			KIAA1024	NM_015206	TSS200	chr15:79724099-79725643	Island				X
cg11032188	15	80478622	-0.0017	0.0005	------	0.0004008	0.00288436	rs1049194		FAH	NM_000137	3'UTR
cg15476396	15	80610082	-0.003	0.0009	------	0.0004642	0.00326747	rs2034249
cg03290522	15	80634248	0.0051	0.0008	++++++	1.568e-11	6.6119e-10		rs77791043
cg16887183	15	80658049	-0.0046	0.0013	------	0.000594	0.00402749	rs7166465
cg03337575	15	80716846	-0.0057	0.0008	------	6.925e-14	4.41607e-12			ARNT2	NM_014862	Body
cg03390636	15	80843452	-0.0038	0.0011	------	0.0009433	0.00596665			ARNT2	NM_014862	Body
cg05208249	15	81135497	0.0036	0.001	++++++	0.0006423	0.00430581			KIAA1199;MIR549	NM_018689;NR_030393	5'UTR;TSS1500
cg04187814	15	81136522	-0.0036	0.0005	------	7.373e-12	3.3141e-10			KIAA1199	NM_018689	5'UTR
cg17820039	15	81218869	-0.0023	0.0007	------	0.001395	0.00830209			KIAA1199	NM_018689	Body
cg18938709	15	81259981	-0.0027	0.0007	------	0.0001922	0.00153204
cg09160359	15	81294865	0.0045	0.0006	++++++	3.898e-12	1.84926e-10	rs34802477		MESDC1	NM_022566	1stExon	chr15:81292793-81295609	Island
cg11805647	15	81362969	0.0066	0.0008	++++++	2.635e-18	3.17712e-16
cg25029264	15	81426347	-0.0055	0.0012	------	5.751e-06	7.12144e-05			C15orf26	NM_173528	TSS1500	chr15:81426499-81426702	N_Shore
cg27136994	15	81426534	-0.0091	0.0016	------	1.089e-08	2.58613e-07		rs2683255	C15orf26	NM_173528	TSS200	chr15:81426499-81426702	Island
cg27045999	15	81426544	-0.0066	0.0009	------	2.164e-13	1.26261e-11			C15orf26	NM_173528	TSS200	chr15:81426499-81426702	Island
cg09236163	15	81426669	-0.0071	0.001	------	8.102e-12	3.61826e-10			C15orf26;C15orf26	NM_173528;NM_173528	1stExon;5'UTR	chr15:81426499-81426702	Island
cg26657240	15	81475061	-0.0072	0.0012	------	1.293e-09	3.72804e-08
cg01001286	15	81475638	-0.0021	0.0007	------	0.001379	0.00822042
cg18097277	15	81586571	0.0074	0.0006	++++++	6.245e-35	3.70782e-32			IL16;IL16	NM_172217;NM_004513	Body;TSS1500
cg01973394	15	82335947	0.0037	0.0006	++++++	7.852e-11	2.88866e-09			MEX3B	NM_032246	Body	chr15:82335472-82339937	Island
cg09073799	15	82336202	0.0042	0.001	++++++	1.219e-05	0.000138085			MEX3B	NM_032246	Body	chr15:82335472-82339937	Island
cg04884111	15	82339984	0.0029	0.0008	++++++	0.0002989	0.00224298						chr15:82335472-82339937	S_Shore
cg00317577	15	83239908	-0.0063	0.0009	------	9.338e-13	4.89134e-11			CPEB1;CPEB1;CPEB1;CPEB1	NM_001079535;NM_001079534;NM_030594;NM_001079533	Body;Body;Body;Body
cg11074968	15	83241300	-0.0078	0.0006	------	4.542e-39	3.40868e-36			CPEB1;CPEB1;CPEB1;CPEB1	NM_001079534;NM_001079533;NM_001079535;NM_030594	TSS1500;TSS1500;TSS1500;Body
cg07769790	15	83317281	0.0035	0.0006	++++++	3.071e-09	8.20307e-08			CPEB1	NM_030594	TSS1500	chr15:83315116-83317541	Island
cg19175742	15	83331452	0.0032	0.0006	++++++	8.338e-08	1.61966e-06			AP3B2	NM_004644	Body
cg25584930	15	83332065	0.0062	0.0006	++++++	1.267e-21	2.28024e-19	rs2303988		AP3B2	NM_004644	Body
cg20592391	15	83332087	0.0046	0.0008	++++++	1.228e-08	2.88257e-07			AP3B2	NM_004644	Body
cg10614025	15	83348985	0.0059	0.0006	++++++	3.701e-25	9.78325e-23			AP3B2	NM_004644	Body	chr15:83348839-83349865	Island				X
cg06870995	15	83349171	0.0048	0.0013	++++++	0.0002736	0.00207758			AP3B2	NM_004644	Body	chr15:83348839-83349865	Island
cg05335955	15	83349264	0.0036	0.0006	++++++	5.557e-09	1.40487e-07			AP3B2	NM_004644	Body	chr15:83348839-83349865	Island
cg03043296	15	83349420	0.006	0.0012	++++++	6.739e-07	1.05999e-05			AP3B2	NM_004644	Body	chr15:83348839-83349865	Island
cg00673286	15	83349613	0.0039	0.0007	++++++	2.895e-08	6.257e-07			AP3B2	NM_004644	Body	chr15:83348839-83349865	Island
cg00225006	15	83477872	-0.0049	0.0012	------	6.57e-05	0.000602654			WHAMM	NM_001080435	TSS200	chr15:83478366-83479273	N_Shore
cg15558558	15	83477965	-0.0066	0.0011	------	2.831e-09	7.62185e-08			WHAMM	NM_001080435	TSS200	chr15:83478366-83479273	N_Shore
cg02155360	15	83519898	-0.007	0.0009	------	1.589e-14	1.11981e-12			HOMER2;HOMER2;HOMER2;HOMER2	NM_199330;NM_004839;NM_199332;NM_199331	Body;Body;Body;Body
cg24717799	15	83680832	0.0047	0.0008	++++++	1.09e-09	3.1913e-08	rs76560628		C15orf40;C15orf40;C15orf40;C15orf40;C15orf40;C15orf40;C15orf40	NM_144597;NR_027649;NM_001160113;NM_001160115;NM_001160114;NM_001160116;NR_027650	TSS1500;TSS1500;TSS1500;TSS1500;TSS1500;TSS1500;TSS1500	chr15:83680007-83680532	S_Shore				X
cg15453711	15	83683576	0.0036	0.0009	++++++	7.322e-05	0.000661502						chr15:83680007-83680532	S_Shelf
cg12250049	15	83951663	0.004	0.0008	++++++	2.527e-07	4.39724e-06			BNC1	NM_001717	Body	chr15:83951980-83953930	N_Shore
cg02318926	15	83952345	0.0088	0.001	++++++	2.293e-17	2.4407e-15			BNC1	NM_001717	Body	chr15:83951980-83953930	Island
cg17051321	15	83952508	0.0079	0.0007	++++++	2.688e-30	1.14065e-27	rs76729595		BNC1	NM_001717	Body	chr15:83951980-83953930	Island
cg04090392	15	83952774	0.0115	0.0007	++++++	4.568e-54	7.83384e-51			BNC1	NM_001717	Body	chr15:83951980-83953930	Island		X
cg27304406	15	83953690	0.007	0.001	++++++	5.282e-12	2.43703e-10			BNC1	NM_001717	TSS1500	chr15:83951980-83953930	Island
cg18560204	15	83953709	0.0029	0.0004	++++++	6.233e-14	4.0006e-12			BNC1	NM_001717	TSS1500	chr15:83951980-83953930	Island
cg14385245	15	83953765	0.006	0.0007	++++++	1.274e-19	1.80024e-17			BNC1	NM_001717	TSS1500	chr15:83951980-83953930	Island
cg26429925	15	83953775	0.005	0.0008	++++++	2.203e-10	7.43678e-09			BNC1	NM_001717	TSS1500	chr15:83951980-83953930	Island
cg09180848	15	83953780	0.0037	0.0007	++++++	1.954e-08	4.38749e-07			BNC1	NM_001717	TSS1500	chr15:83951980-83953930	Island
cg20941110	15	83953819	0.0065	0.0007	++++++	2.567e-21	4.45006e-19			BNC1	NM_001717	TSS1500	chr15:83951980-83953930	Island
cg26654798	15	83953864	0.012	0.001	++++++	1.153e-35	7.14197e-33			BNC1	NM_001717	TSS1500	chr15:83951980-83953930	Island
cg17124224	15	83953880	0.0079	0.0014	++++++	8.654e-09	2.10536e-07			BNC1	NM_001717	TSS1500	chr15:83951980-83953930	Island
cg06523224	15	83953883	0.0076	0.001	++++++	1.919e-13	1.12838e-11			BNC1	NM_001717	TSS1500	chr15:83951980-83953930	Island
cg02713760	15	83953998	0.0045	0.0006	++++++	1.366e-14	9.73738e-13			BNC1	NM_001717	TSS1500	chr15:83951980-83953930	S_Shore
cg27169020	15	83954229	0.0073	0.0007	++++++	1.037e-26	3.19029e-24			BNC1	NM_001717	TSS1500	chr15:83951980-83953930	S_Shore
cg23741520	15	83954231	0.0072	0.0007	++++++	2.85e-28	1.00067e-25			BNC1	NM_001717	TSS1500	chr15:83951980-83953930	S_Shore
cg01616440	15	84319908	0.0039	0.0007	++++++	2.034e-08	4.54964e-07						chr15:84322322-84323771	N_Shelf
cg18734428	15	84322277	0.005	0.0006	++++++	2.528e-17	2.67301e-15			ADAMTSL3	NM_207517	TSS1500	chr15:84322322-84323771	N_Shore
cg02532014	15	85114169	-0.0063	0.0019	------	0.001075	0.0066635			UBE2QP1	NR_003661	TSS200	chr15:85113435-85114361	Island
cg13893221	15	85199995	-0.0025	0.0007	------	0.0001741	0.00140676			NMB;NMB	NM_205858;NM_021077	Body;Body	chr15:85201196-85201684	N_Shore
cg17173187	15	85201210	0.0076	0.0008	++++++	1.134e-19	1.61063e-17			NMB;NMB	NM_205858;NM_021077	Body;Body	chr15:85201196-85201684	Island
cg17176423	15	85278581	0.005	0.0007	++++++	7.22e-14	4.58657e-12
cg19380361	15	85290890	-0.0058	0.0009	------	7.055e-11	2.6189e-09			ZNF592	NM_014630	TSS1500	chr15:85291079-85291697	N_Shore
cg02454053	15	85327774	-0.0067	0.0013	------	1.507e-07	2.76554e-06			ZNF592	NM_014630	Body
cg07251857	15	85360217	0.0045	0.0007	++++++	4.087e-12	1.92878e-10	rs28416295		ALPK3	NM_020778	1stExon	chr15:85360192-85360574	Island
cg06532379	15	85360319	0.0046	0.0008	++++++	2.153e-09	5.93509e-08			ALPK3	NM_020778	1stExon	chr15:85360192-85360574	Island
cg25895948	15	85360655	0.0083	0.0012	++++++	4.972e-12	2.3076e-10			ALPK3	NM_020778	1stExon	chr15:85360192-85360574	S_Shore
cg20318166	15	85360664	0.0075	0.001	++++++	4.358e-14	2.87131e-12			ALPK3	NM_020778	1stExon	chr15:85360192-85360574	S_Shore
cg22387369	15	85360691	0.0109	0.0015	++++++	5.661e-13	3.0828e-11			ALPK3	NM_020778	1stExon	chr15:85360192-85360574	S_Shore
cg09281580	15	85698777	0.0032	0.0008	++++++	8.81e-05	0.000777155
cg01228469	15	85923658	0.0043	0.0006	++++++	8.52e-12	3.7866e-10			AKAP13;AKAP13	NM_006738;NM_007200	TSS1500;TSS1500	chr15:85923604-85924680	Island
cg09975316	15	85923848	0.0121	0.0014	++++++	5.317e-17	5.39651e-15			AKAP13;AKAP13	NM_006738;NM_007200	TSS200;TSS200	chr15:85923604-85924680	Island
cg06618322	15	85923867	0.0282	0.0015	++++++	2.277e-77	1.15243e-73			AKAP13;AKAP13	NM_006738;NM_007200	TSS200;TSS200	chr15:85923604-85924680	Island
cg03362667	15	85928046	0.0039	0.0007	++++++	2.609e-07	4.52495e-06			AKAP13;AKAP13	NM_006738;NM_007200	5'UTR;5'UTR	chr15:85923604-85924680	S_Shelf
cg20975733	15	87155056	0.0036	0.0011	++++++	0.0008674	0.0055566			AGBL1	NM_152336	Body
cg13570284	15	87807847	0.0049	0.0007	++++++	1.737e-11	7.25451e-10
cg00512459	15	88266173	0.0046	0.0011	++++++	3.295e-05	0.000330164	rs34806220
cg05971934	15	88307922	0.005	0.0008	++++++	2.221e-10	7.49084e-09
cg04188862	15	88801474	0.0063	0.0012	++++++	3.738e-08	7.87235e-07						chr15:88799522-88801017	S_Shore
cg03296810	15	88826454	0.0027	0.0008	++++++	0.000468	0.0032907
cg26025224	15	89020059	-0.0044	0.001	------	3.651e-06	4.76095e-05			MRPS11;MRPS11	NM_022839;NM_176805	Body;Body
cg22456251	15	89155073	0.0024	0.0007	++++++	0.0006343	0.00426009		rs41276930	MIR7-2	NR_029606	Body
cg27664085	15	89157815	0.0063	0.001	++++++	1.105e-09	3.23088e-08
cg08491125	15	89181942	-0.0036	0.0008	------	2.538e-05	0.0002625			ISG20	NM_002201	TSS200
cg25851597	15	89248474	0.0027	0.0008	++++++	0.001103	0.00681071
cg13061237	15	89285013	-0.0028	0.0008	------	0.0005274	0.00363955						chr15:89285012-89285287	Island
cg25936177	15	89313056	0.0051	0.0007	++++++	4.768e-14	3.12014e-12						chr15:89312719-89313183	Island
cg14914908	15	89345688	0.0042	0.0008	++++++	1.67e-07	3.03116e-06			ACAN;ACAN	NM_001135;NM_013227	TSS1500;TSS1500	chr15:89346043-89347203	N_Shore
cg27621340	15	89346269	0.0026	0.0007	++++++	0.0002518	0.00193409	rs56088572		ACAN;ACAN	NM_001135;NM_013227	TSS1500;TSS1500	chr15:89346043-89347203	Island				X
cg12497142	15	89411236	0.0026	0.0006	++++++	6.64e-05	0.000608362			ACAN;ACAN	NM_001135;NM_013227	Body;Body
cg22138529	15	89438128	0.0056	0.0009	++++++	3.038e-10	9.9622e-09			HAPLN3	NM_178232	5'UTR	chr15:89438176-89438850	N_Shore
cg13287523	15	89440088	0.0035	0.0007	++++++	2.706e-07	4.67481e-06			HAPLN3	NM_178232	TSS1500	chr15:89438176-89438850	S_Shore
cg25727029	15	89482453	0.0053	0.0008	++++++	1.843e-11	7.66559e-10
cg25747427	15	89561135	0.0087	0.0013	++++++	4.14e-12	1.95224e-10
cg00639615	15	89786496	0.0035	0.0011	++++++	0.00165	0.00955602			FANCI;FANCI	NM_001113378;NM_018193	TSS1500;TSS1500	chr15:89786998-89787691	N_Shore
cg10894566	15	89905901	-0.0045	0.0012	------	0.000282	0.00213325						chr15:89904822-89906050	Island
cg12530503	15	89911148	0.0034	0.0007	++++++	3.132e-06	4.15532e-05			MIR9-3	NR_029692	TSS200	chr15:89910521-89912177	Island
cg08961287	15	89919993	0.004	0.0005	++++++	6.803e-14	4.34361e-12			LOC254559	NR_015411	TSS1500	chr15:89920793-89922768	N_Shore
cg07038187	15	89922989	0.0051	0.0007	++++++	2.863e-14	1.94339e-12			LOC254559	NR_015411	Body	chr15:89920793-89922768	S_Shore
cg08175536	15	89927750	0.0029	0.0005	++++++	3.104e-10	1.01538e-08			LOC254559	NR_015411	Body
cg26342078	15	89950796	0.0029	0.0008	++++++	0.0001253	0.00105617						chr15:89949373-89951130	Island
cg14164044	15	89952135	0.0043	0.001	++++++	3.259e-05	0.000327062						chr15:89952271-89953061	N_Shore
cg12254845	15	89952272	0.0039	0.0007	++++++	1.134e-08	2.68102e-07						chr15:89952271-89953061	Island
cg08094175	15	89952984	0.0027	0.0006	++++++	2.852e-05	0.000290952						chr15:89952271-89953061	Island
cg12856183	15	89953033	0.0038	0.0007	++++++	2.833e-07	4.86848e-06						chr15:89952271-89953061	Island
cg15491461	15	89959984	0.0022	0.0006	++++++	0.00024	0.00185571						chr15:89959742-89959990	Island
cg26645709	15	89987792	0.005	0.0007	++++++	2.187e-12	1.0831e-10
cg24382063	15	90026333	0.0041	0.0008	++++++	3.473e-07	5.8444e-06			RHCG	NM_016321	Body	chr15:90029931-90030328	N_Shelf
cg08641118	15	90030046	0.0024	0.0005	++++++	1.085e-06	1.6215e-05			RHCG	NM_016321	Body	chr15:90029931-90030328	Island
cg18568647	15	90174826	-0.0042	0.0011	------	0.0001218	0.00103005			KIF7	NM_198525	Body	chr15:90171665-90171904	S_Shelf
cg12762600	15	90191154	0.0037	0.0008	++++++	2.456e-06	3.35112e-05			KIF7	NM_198525	Body	chr15:90191478-90192617	N_Shore
cg26653360	15	90233847	0.0037	0.001	++++++	0.0002747	0.00208467			WDR93;PEX11A	NM_020212;NM_003847	TSS200;1stExon	chr15:90233530-90234083	Island
cg23328050	15	90234224	0.0032	0.0009	++++++	0.0001945	0.00154726			PEX11A;WDR93	NM_003847;NM_020212	TSS1500;5'UTR	chr15:90233530-90234083	S_Shore
cg04459939	15	90291141	0.0057	0.0005	++++++	1.287e-26	3.92162e-24						chr15:90293221-90294733	N_Shelf
cg23335299	15	90291756	0.0032	0.0007	++++++	3.522e-06	4.61011e-05						chr15:90293221-90294733	N_Shore
cg13594138	15	90326828	0.0055	0.0007	++++++	8.225e-16	7.13524e-14
cg00026553	15	90562839	0.0076	0.0008	++++++	2.787e-19	3.78484e-17			ZNF710	NM_198526	5'UTR
cg03286535	15	90649835	-0.0029	0.0006	------	1.397e-06	2.03024e-05						chr15:90644998-90646164	S_Shelf
cg18569141	15	90727995	0.0068	0.0016	++++++	3.82e-05	0.000375757			SEMA4B	NM_020210	TSS200	chr15:90727879-90728570	Island
cg27542466	15	90728004	0.0035	0.0008	++++++	2.934e-06	3.92172e-05			SEMA4B	NM_020210	TSS200	chr15:90727879-90728570	Island
cg19331221	15	90728027	0.0048	0.0013	++++++	0.0001165	0.000991007			SEMA4B	NM_020210	TSS200	chr15:90727879-90728570	Island
cg04624362	15	90730573	-0.0058	0.0008	------	1.139e-13	6.9679e-12		rs78027495	SEMA4B	NM_020210	5'UTR	chr15:90727879-90728570	S_Shelf
cg24924577	15	90735148	-0.0037	0.0011	------	0.0009931	0.0062315			SEMA4B	NM_020210	5'UTR
cg10819708	15	90735422	-0.0023	0.0007	------	0.001477	0.00870805			SEMA4B	NM_020210	5'UTR
cg13373706	15	90748676	-0.005	0.0007	------	1.709e-11	7.14548e-10			SEMA4B;SEMA4B	NM_020210;NM_198925	Body;Body	chr15:90744131-90745323	S_Shelf
cg12923203	15	90771952	-0.0045	0.0011	------	3.196e-05	0.000321603			SEMA4B;SEMA4B	NM_198925;NM_020210	3'UTR;3'UTR
cg07584237	15	90816076	-0.0035	0.0008	------	2.42e-05	0.000251934						chr15:90818314-90818601	N_Shelf
cg09222367	15	90963532	-0.0038	0.0008	------	2.141e-06	2.96875e-05	rs2601207		IQGAP1	NM_003870	Body
cg18247172	15	91370233	0.0091	0.0013	++++++	2.729e-12	1.33119e-10	rs76155974
cg23208881	15	91411495	-0.0032	0.0008	------	9.751e-05	0.000848833	rs74037505		FURIN	NM_002569	TSS1500	chr15:91414311-91415427	N_Shelf
cg26405020	15	91427363	0.0029	0.0007	++++++	2.041e-05	0.000216824			FES;FES;FES;FES	NM_002005;NM_001143783;NM_001143784;NM_001143785	TSS1500;TSS1500;TSS1500;TSS1500	chr15:91427540-91427905	N_Shore
cg17017272	15	91447374	-0.0029	0.0006	------	1.31e-07	2.43536e-06			MAN2A2	NM_006122	TSS200	chr15:91445563-91446768	S_Shore
cg13798842	15	91450714	-0.0049	0.0007	------	1.837e-13	1.08308e-11			MAN2A2	NM_006122	Body	chr15:91445563-91446768	S_Shelf
cg20507228	15	91460071	-0.007	0.0008	------	1.106e-20	1.78463e-18			MAN2A2	NM_006122	Body
cg02374944	15	91463093	-0.0046	0.0006	------	3.105e-13	1.76089e-11			MAN2A2	NM_006122	3'UTR
cg08022502	15	91479023	-0.0052	0.0009	------	2e-08	4.48011e-07	rs2289619		UNC45A;UNC45A	NM_001039675;NM_018671	Body;Body	chr15:91478117-91478983	S_Shore
cg23684204	15	91497937	0.0083	0.001	++++++	2.135e-16	2.00375e-14			RCCD1;RCCD1	NM_033544;NM_001017919	TSS200;TSS200	chr15:91497994-91498615	N_Shore
cg13170728	15	91503707	-0.0074	0.0007	------	1.544e-26	4.65685e-24			RCCD1;RCCD1	NM_033544;NM_001017919	Body;Body	chr15:91499952-91500818	S_Shelf
cg09782560	15	92058845	-0.0046	0.0009	------	1.126e-06	1.6762e-05
cg13615971	15	92392821	-0.0109	0.0009	------	8.069e-33	4.14964e-30						chr15:92396013-92397682	N_Shelf
cg17338403	15	92395836	-0.0062	0.0009	------	2.489e-13	1.43448e-11	rs11852976		SLCO3A1;SLCO3A1	NM_013272;NM_001145044	TSS1500;TSS1500	chr15:92396013-92397682	N_Shore
cg03992611	15	92397873	-0.006	0.001	------	2.155e-10	7.28779e-09		rs7172169	SLCO3A1;SLCO3A1	NM_001145044;NM_013272	Body;Body	chr15:92396013-92397682	S_Shore
cg21715599	15	92463554	-0.0047	0.0006	------	2.637e-13	1.5141e-11	rs78657939		SLCO3A1;SLCO3A1	NM_001145044;NM_013272	Body;Body	chr15:92459266-92459678	S_Shelf
cg27132471	15	92613280	-0.0071	0.001	------	2.764e-12	1.34731e-10			SLCO3A1;SLCO3A1	NM_001145044;NM_013272	Body;Body
cg20464948	15	92634590	0.0022	0.0005	++++++	2.156e-06	2.98696e-05			SLCO3A1;SLCO3A1	NM_001145044;NM_013272	Body;Body
cg12667732	15	92673594	0.0081	0.0007	++++++	4.571e-31	2.04202e-28			SLCO3A1;SLCO3A1	NM_001145044;NM_013272	Body;Body
cg20018563	15	92690264	0.0046	0.0008	++++++	2.066e-09	5.71538e-08	rs79038643		SLCO3A1;SLCO3A1	NM_001145044;NM_013272	Body;Body
cg20339230	15	92937360	0.0018	0.0005	++++++	0.0009827	0.00617661			ST8SIA2	NM_006011	1stExon	chr15:92936677-92938521	Island
cg02369052	15	92941926	0.0029	0.0007	++++++	4.019e-05	0.000392569			ST8SIA2	NM_006011	Body	chr15:92936677-92938521	S_Shelf
cg25744476	15	93129807	0.0055	0.0007	++++++	6.721e-14	4.29522e-12		rs74029120
cg24459227	15	93130164	0.0076	0.0008	++++++	8.174e-23	1.69109e-20
cg12165943	15	93130167	0.0063	0.0008	++++++	3.26e-16	2.98269e-14
cg04675040	15	93316104	0.006	0.001	++++++	9.329e-10	2.76805e-08
cg14138540	15	93571988	-0.0033	0.0006	------	6.449e-08	1.28545e-06	rs62021467
cg25290178	15	93591806	-0.0037	0.0009	------	5.343e-05	0.000502909			RGMA;RGMA;RGMA;RGMA;RGMA;RGMA	NM_001166289;NM_001166288;NM_020211;NM_001166286;NM_001166283;NM_001166287	Body;Body;Body;Body;Body;Body	chr15:93595240-93595691	N_Shelf
cg20122635	15	93616950	0.0031	0.0006	++++++	1.074e-07	2.03686e-06		rs3942115	RGMA;RGMA;RGMA;RGMA;RGMA;RGMA	NM_001166283;NM_020211;NM_001166289;NM_001166288;NM_001166286;NM_001166287	1stExon;Body;TSS200;TSS200;TSS1500;5'UTR	chr15:93615622-93617185	Island
cg08119553	15	93616966	0.0041	0.0009	++++++	2.342e-06	3.21555e-05	rs79358356	rs4598860	RGMA;RGMA;RGMA;RGMA;RGMA;RGMA	NM_001166283;NM_020211;NM_001166289;NM_001166288;NM_001166286;NM_001166287	1stExon;Body;TSS200;TSS200;TSS1500;5'UTR	chr15:93615622-93617185	Island
cg17400113	15	93617146	-0.0034	0.0008	------	3.519e-05	0.000349722			RGMA;RGMA;RGMA;RGMA;RGMA;RGMA;RGMA	NM_001166283;NM_001166289;NM_020211;NM_001166283;NM_001166286;NM_001166287;NM_001166288	1stExon;TSS1500;Body;5'UTR;TSS1500;5'UTR;TSS1500	chr15:93615622-93617185	Island
cg16218980	15	93631991	0.0029	0.0007	++++++	1.474e-05	0.00016295			RGMA;RGMA	NM_020211;NM_001166287	Body;TSS1500	chr15:93631428-93633173	Island
cg10959198	15	93632896	0.0044	0.0009	++++++	7.572e-07	1.17604e-05			RGMA;RGMA	NM_001166287;NM_020211	TSS1500;TSS1500	chr15:93631428-93633173	Island
cg02918577	15	93633145	0.0038	0.0011	++++++	0.0004974	0.00346449		rs72649531	RGMA;RGMA	NM_001166287;NM_020211	TSS1500;TSS1500	chr15:93631428-93633173	Island
cg04171117	15	93652578	0.0049	0.0012	++++++	4.946e-05	0.000470126						chr15:93652755-93653049	N_Shore
cg19550034	15	93814737	0.0044	0.001	++++++	2.134e-05	0.000225526
cg07068980	15	93924162	0.0035	0.0006	++++++	1.248e-10	4.41174e-09
cg23502883	15	93959149	0.0057	0.0007	++++++	3.489e-15	2.73618e-13
cg11146208	15	94163044	0.0053	0.0012	++++++	1.176e-05	0.00013374
cg23118708	15	94775194	0.0039	0.0008	++++++	1.698e-06	2.41715e-05		rs61995674				chr15:94774615-94774979	S_Shore
cg22378237	15	94867583	0.0034	0.001	++++++	0.001048	0.00652175			MCTP2;MCTP2	NM_018349;NM_001159643	Body;Body
cg06727338	15	95847523	0.0036	0.001	++++++	0.0001679	0.00136298
cg07057579	15	95870112	0.0038	0.0007	++++++	8.301e-08	1.61322e-06						chr15:95869955-95870322	Island
cg26056703	15	95870321	0.0064	0.0007	++++++	6.929e-20	1.01577e-17						chr15:95869955-95870322	Island
cg23990012	15	95870409	0.0046	0.0014	++++++	0.0006816	0.00452968	rs74974579					chr15:95869955-95870322	S_Shore
cg14164099	15	95870475	0.0037	0.0008	++++++	1.957e-06	2.74183e-05						chr15:95869955-95870322	S_Shore
cg05104639	15	96596922	0.0031	0.0009	++++++	0.0009612	0.00606287
cg05155965	15	96873885	0.0053	0.0008	++++++	5.556e-12	2.55323e-10			NR2F2;NR2F2	NM_021005;NM_001145155	TSS1500;Body	chr15:96873408-96877721	Island
cg05505872	15	96873925	0.0064	0.0006	++++++	1.304e-23	2.93641e-21			NR2F2;NR2F2	NM_021005;NM_001145155	TSS200;Body	chr15:96873408-96877721	Island
cg08370996	15	96874031	0.0117	0.0007	++++++	1.297e-55	2.39233e-52			NR2F2;NR2F2	NM_021005;NM_001145155	TSS200;Body	chr15:96873408-96877721	Island
cg01153166	15	96874702	0.0111	0.0007	++++++	1.166e-57	2.45638e-54			NR2F2;NR2F2;NR2F2;NR2F2	NM_001145156;NM_021005;NM_001145155;NM_021005	TSS1500;1stExon;Body;5'UTR	chr15:96873408-96877721	Island				X
cg04330371	15	96875656	0.0149	0.0015	++++++	2.036e-23	4.47785e-21			NR2F2;NR2F2;NR2F2;MIR1469;NR2F2	NM_001145156;NM_021005;NM_001145155;NR_031715;NM_001145157	TSS200;1stExon;Body;TSS1500;TSS1500	chr15:96873408-96877721	Island
cg02278499	15	96875830	0.0029	0.0006	++++++	4.067e-06	5.2397e-05			NR2F2;NR2F2;NR2F2;NR2F2;MIR1469;NR2F2	NM_001145155;NM_021005;NM_001145156;NM_001145156;NR_031715;NM_001145157	Body;Body;1stExon;5'UTR;TSS1500;TSS1500	chr15:96873408-96877721	Island
cg18614734	15	96876248	0.0046	0.0008	++++++	4.157e-09	1.07988e-07			NR2F2;NR2F2;NR2F2;MIR1469;NR2F2	NM_001145155;NM_021005;NM_001145156;NR_031715;NM_001145157	Body;Body;5'UTR;TSS1500;TSS1500	chr15:96873408-96877721	Island
cg23763043	15	96876367	0.0101	0.0009	++++++	4.859e-28	1.67767e-25			NR2F2;NR2F2;NR2F2;MIR1469;NR2F2	NM_001145155;NM_021005;NM_001145156;NR_031715;NM_001145157	Body;Body;5'UTR;TSS200;TSS1500	chr15:96873408-96877721	Island
cg19464804	15	96884509	0.0043	0.0008	++++++	5.916e-08	1.19001e-06						chr15:96883941-96884533	Island
cg14021153	15	96884532	0.0029	0.0007	++++++	0.0001225	0.00103547						chr15:96883941-96884533	Island
cg00107682	15	96888959	0.0027	0.0008	++++++	0.0003544	0.0025976						chr15:96888958-96889417	Island
cg18470815	15	96900643	0.0051	0.0008	++++++	1.286e-09	3.70889e-08						chr15:96900142-96900644	Island
cg15031976	15	96904176	0.0038	0.001	++++++	8.675e-05	0.000766942						chr15:96904722-96905050	N_Shore
cg19821713	15	96909816	0.003	0.0004	++++++	2.79e-12	1.35871e-10						chr15:96909815-96910030	Island
cg08891110	15	96952425	0.0054	0.0007	++++++	2.681e-14	1.82612e-12						chr15:96952547-96953085	N_Shore
cg03374888	15	96952744	0.0047	0.0007	++++++	8.66e-12	3.84224e-10	rs4433780					chr15:96952547-96953085	Island
cg18496247	15	96960574	0.0033	0.0008	++++++	2.924e-05	0.000297449						chr15:96959341-96960531	S_Shore
cg02983424	15	97491433	0.0092	0.0013	++++++	5.844e-12	2.67344e-10
cg25220320	15	98065740	-0.0045	0.0013	------	0.0003284	0.0024322		rs77843607
cg00718470	15	98964982	0.0125	0.0013	++++++	1.992e-22	3.94047e-20						chr15:98964607-98965369	Island
cg03790899	15	98971789	0.0041	0.001	++++++	1.768e-05	0.000191339						chr15:98971490-98971876	Island
cg00632486	15	99140338	0.002	0.0006	++++++	0.001527	0.00895248
cg08729686	15	99194624	-0.0048	0.0011	------	1.423e-05	0.00015802			IGF1R	NM_000875	Body	chr15:99190446-99194559	S_Shore
cg20388729	15	99200492	0.0046	0.0011	++++++	1.404e-05	0.00015616			IGF1R	NM_000875	Body
cg21207686	15	99383358	-0.0098	0.0011	------	1.809e-20	2.85461e-18			IGF1R	NM_000875	Body
cg20253856	15	99394591	-0.0036	0.0008	------	1.706e-05	0.000185529	rs74355835		IGF1R	NM_000875	Body	chr15:99395434-99395976	N_Shore
cg02712545	15	99398084	-0.0055	0.0008	------	7.133e-13	3.81237e-11			IGF1R	NM_000875	Body	chr15:99395434-99395976	S_Shelf
cg26942432	15	99557464	0.0038	0.0009	++++++	1.67e-05	0.000182091						chr15:99557978-99559170	N_Shore
cg08828594	15	99558786	0.0035	0.0009	++++++	0.0001056	0.000909697						chr15:99557978-99559170	Island
cg19823138	15	99559002	0.0044	0.0008	++++++	4.86e-08	9.96725e-07						chr15:99557978-99559170	Island
cg18083415	15	99669970	0.0039	0.0008	++++++	3.944e-06	5.09865e-05			SYNM;SYNM	NM_015286;NM_145728	Body;Body
cg22245494	15	99669982	0.0086	0.0012	++++++	1.382e-13	8.32923e-12		rs77306380	SYNM;SYNM	NM_015286;NM_145728	Body;Body
cg19847601	15	99670282	0.0047	0.0008	++++++	2.697e-09	7.2885e-08			SYNM;SYNM	NM_015286;NM_145728	Body;Body
cg09696359	15	99671103	0.0032	0.0008	++++++	3.721e-05	0.000367133			SYNM;SYNM	NM_015286;NM_145728	Body;Body
cg25385940	15	99789637	0.0072	0.0015	++++++	3.732e-06	4.85376e-05			TTC23;TTC23;TTC23;TTC23;TTC23;TTC23;TTC23;TTC23;TTC23;TTC23;TTC23;TTC23;TTC23;TTC23	NM_001040657;NM_001040657;NM_022905;NM_001040658;NM_001040656;NM_001040655;NM_001040656;NM_001040658;NM_001040660;NM_001040655;NM_001040659;NM_001040659;NM_022905;NM_001040660	1stExon;5'UTR;5'UTR;1stExon;1stExon;1stExon;5'UTR;5'UTR;5'UTR;5'UTR;1stExon;5'UTR;1stExon;1stExon	chr15:99791328-99792042	N_Shore
cg09182750	15	99979346	0.0055	0.0009	++++++	2.284e-10	7.69083e-09
cg23702610	15	100017287	0.0021	0.0007	++++++	0.001346	0.00805471		rs71403451
cg13908359	15	100077146	-0.0071	0.001	------	3.575e-12	1.70813e-10	rs12441316
cg07394446	15	100881458	0.0056	0.0012	++++++	2.559e-06	3.47703e-05			ADAMTS17	NM_139057	Body	chr15:100880957-100882438	Island
cg09783969	15	100886002	0.0027	0.0008	++++++	0.001538	0.00900564			FLJ42289;FLJ42289	NR_028139;NR_028140	Body;Body	chr15:100880957-100882438	S_Shelf
cg19350360	15	100913948	0.0043	0.0009	++++++	1.305e-06	1.91187e-05						chr15:100913438-100914022	Island
cg27358936	15	100941674	0.0033	0.0008	++++++	4.416e-05	0.000425993			LASS3	NM_178842	3'UTR
cg05575505	15	101262162	-0.006	0.001	------	7.902e-09	1.93844e-07
cg26449119	15	101383738	0.0034	0.0007	++++++	1.843e-06	2.59851e-05
cg11542394	15	101419011	0.0062	0.0008	++++++	8.585e-14	5.37391e-12			ALDH1A3	NM_000693	TSS1500	chr15:101419261-101421133	N_Shore
cg10336108	15	101419262	0.0045	0.001	++++++	3.125e-06	4.14723e-05		rs35950557	ALDH1A3	NM_000693	TSS1500	chr15:101419261-101421133	Island
cg16086130	15	101419275	0.0074	0.001	++++++	5.249e-14	3.41551e-12			ALDH1A3	NM_000693	TSS1500	chr15:101419261-101421133	Island
cg26824516	15	101419293	0.007	0.0011	++++++	1.105e-10	3.95303e-09			ALDH1A3	NM_000693	TSS1500	chr15:101419261-101421133	Island
cg26509022	15	101419296	0.0065	0.0014	++++++	2.398e-06	3.28256e-05			ALDH1A3	NM_000693	TSS1500	chr15:101419261-101421133	Island
cg19177941	15	101420185	0.0029	0.0006	++++++	2.645e-06	3.57935e-05			ALDH1A3	NM_000693	1stExon	chr15:101419261-101421133	Island
cg19632772	15	101488720	0.0057	0.001	++++++	1.01e-08	2.41887e-07		rs77242029	LRRK1	NM_024652	Body
cg19013682	15	101503560	0.0031	0.0009	++++++	0.001041	0.00648539			LRRK1	NM_024652	Body
cg16701059	15	101513798	-0.0101	0.0013	------	1.189e-15	1.00377e-13			LRRK1	NM_024652	Body	chr15:101513245-101514323	Island
cg23631321	15	101587658	0.0053	0.0008	++++++	3.8e-12	1.80648e-10			LRRK1	NM_024652	Body
ch.15.99448522F	15	101630999	-0.0031	0.0008	------	3.119e-05	0.000314755						chr15:101629128-101629458	S_Shore
cg14232082	15	101728629	0.0056	0.0007	++++++	6.829e-16	5.98424e-14			CHSY1	NM_014918	Body
cg12361046	15	101753877	0.0033	0.001	++++++	0.0007948	0.00516123			CHSY1	NM_014918	Body
cg03436208	15	101988134	-0.0034	0.0007	------	4.531e-06	5.76767e-05	rs77939956		PCSK6;PCSK6;PCSK6;PCSK6;PCSK6;PCSK6;PCSK6;PCSK6	NM_002570;NM_138320;NM_138319;NM_138324;NM_138323;NM_138325;NM_138322;NM_138321	Body;Body;Body;Body;Body;Body;Body;Body
cg24390590	15	101991512	-0.0071	0.0008	------	2.425e-20	3.76933e-18	rs12914484		PCSK6;PCSK6;PCSK6;PCSK6;PCSK6;PCSK6;PCSK6;PCSK6	NM_002570;NM_138320;NM_138319;NM_138324;NM_138323;NM_138325;NM_138322;NM_138321	Body;Body;Body;Body;Body;Body;Body;Body
cg10453419	15	101991560	-0.0033	0.0007	------	1.997e-06	2.79165e-05			PCSK6;PCSK6;PCSK6;PCSK6;PCSK6;PCSK6;PCSK6;PCSK6	NM_002570;NM_138320;NM_138319;NM_138324;NM_138323;NM_138325;NM_138322;NM_138321	Body;Body;Body;Body;Body;Body;Body;Body
cg04789225	15	102009795	-0.0098	0.001	------	7.778e-22	1.43658e-19			PCSK6;PCSK6;PCSK6;PCSK6;PCSK6;PCSK6;PCSK6;PCSK6	NM_002570;NM_138320;NM_138319;NM_138324;NM_138323;NM_138325;NM_138322;NM_138321	Body;Body;Body;Body;Body;Body;Body;Body
cg25677261	15	102009856	-0.0087	0.0009	------	8.231e-23	1.70119e-20			PCSK6;PCSK6;PCSK6;PCSK6;PCSK6;PCSK6;PCSK6;PCSK6	NM_002570;NM_138320;NM_138319;NM_138324;NM_138323;NM_138325;NM_138322;NM_138321	Body;Body;Body;Body;Body;Body;Body;Body
cg16179521	15	102009894	-0.0034	0.0007	------	8.167e-07	1.258e-05			PCSK6;PCSK6;PCSK6;PCSK6;PCSK6;PCSK6;PCSK6;PCSK6	NM_002570;NM_138320;NM_138319;NM_138324;NM_138323;NM_138325;NM_138322;NM_138321	Body;Body;Body;Body;Body;Body;Body;Body
cg22063206	15	102037097	0.0034	0.001	++++++	0.0003834	0.00277662
cg22930275	15	102265145	-0.0072	0.0009	------	4.335e-14	2.85751e-12			TARSL2	NM_152334	TSS1500	chr15:102264097-102264750	S_Shore
cg00179196	16	117934	-0.005	0.0007	------	2.081e-13	1.21743e-11			RHBDF1	NM_022450	5'UTR
cg17199481	16	123676	-0.0044	0.0007	------	2.082e-09	5.75542e-08			RHBDF1	NM_022450	TSS1500	chr16:122017-122873	S_Shore
cg01422009	16	125896	-0.0035	0.0006	------	2.486e-08	5.45455e-07			MPG	NM_001015054	TSS1500	chr16:127448-128631	N_Shore
cg05394456	16	129230	-0.0052	0.0007	------	8.452e-14	5.29705e-12	rs3176380		MPG;MPG;MPG	NM_001015054;NM_001015052;NM_002434	5'UTR;Body;5'UTR	chr16:127448-128631	S_Shore
cg02028423	16	185078	0.0093	0.0017	++++++	2.42e-08	5.3255e-07	rs2857997		C16orf35;C16orf35	NM_001039476;NM_001077350	5'UTR;Body	chr16:188614-188904	N_Shelf
cg07703401	16	230341	0.0106	0.0012	++++++	3.689e-18	4.36553e-16			HBQ1;HBQ1	NM_005331;NM_005331	1stExon;5'UTR	chr16:230301-231761	Island
cg27040030	16	325184	-0.0028	0.0007	------	4.627e-05	0.00044382			RGS11;RGS11	NM_183337;NM_003834	Body;Body	chr16:324797-326177	Island
cg08199013	16	330010	0.0023	0.0007	++++++	0.001187	0.00724573			ARHGDIG	NM_001176	TSS1500	chr16:330060-330994	N_Shore
cg09417849	16	331892	-0.0044	0.0009	------	6.622e-07	1.04353e-05			ARHGDIG;PDIA2	NM_001176;NM_006849	Body;TSS1500	chr16:332514-332760	N_Shore
cg15001381	16	403314	0.0057	0.0008	++++++	2.167e-12	1.07409e-10			AXIN1;AXIN1	NM_181050;NM_003502	TSS1500;TSS1500
cg03363565	16	474528	-0.0102	0.001	------	3.142e-26	9.17002e-24			RAB11FIP3	NM_014700	TSS1500	chr16:474922-476815	N_Shore
cg08591538	16	533228	-0.0048	0.0012	------	3.818e-05	0.000375605	rs6600221		RAB11FIP3;RAB11FIP3	NM_014700;NM_001142272	Body;Body	chr16:532467-532669	S_Shore
cg02143778	16	575420	-0.0021	0.0006	------	0.0002317	0.00180046						chr16:576725-577927	N_Shore
cg03849755	16	595548	-0.0022	0.0007	------	0.001737	0.00997773			SOLH	NM_005632	5'UTR	chr16:595847-596197	N_Shore
cg08133584	16	609679	0.0042	0.0006	++++++	2.761e-11	1.11173e-09			C16orf11	NM_145270	TSS1500	chr16:609772-611178	N_Shore
cg00362381	16	665320	-0.0043	0.0008	------	2.008e-08	4.49706e-07			RAB40C	NM_021168	Body	chr16:664036-664587	S_Shore
cg07760369	16	696801	-0.0033	0.0007	------	2.223e-06	3.07035e-05			FAM195A	NM_138418	Body	chr16:696495-696802	Island
cg06553210	16	722942	-0.0024	0.0006	------	0.0001524	0.00125261		rs79058341	RHOT2	NM_138769	Body	chr16:720682-721166	S_Shore
cg07379557	16	725416	0.0052	0.001	++++++	3.31e-07	5.60191e-06	rs74002823		RHBDL1	NM_003961	TSS1500
cg02618550	16	726214	-0.0019	0.0004	------	7.091e-07	1.10926e-05			RHBDL1	NM_003961	1stExon	chr16:729438-735815	N_Shelf
cg05444083	16	733058	-0.0028	0.0008	------	0.0003412	0.0025139			JMJD8	NM_001005920	Body	chr16:729438-735815	Island
cg26750188	16	735814	-0.0071	0.0009	------	1.134e-14	8.20193e-13			JMJD8;WDR24	NM_001005920;NM_032259	TSS1500;Body	chr16:729438-735815	Island
cg05673214	16	743476	0.0086	0.0012	++++++	3.598e-13	2.01705e-11			FBXL16	NM_153350	3'UTR	chr16:743471-743702	Island
cg01597373	16	760760	-0.0044	0.0009	------	6.147e-07	9.76534e-06						chr16:764748-765994	N_Shelf
cg10254923	16	769848	-0.0044	0.0011	------	5.291e-05	0.00049867		rs12929885	FAM173A	NM_023933	TSS1500	chr16:770620-772158	N_Shore
cg09830866	16	771714	0.0044	0.0011	++++++	8.087e-05	0.0007218	rs71823203		FAM173A	NM_023933	Body	chr16:770620-772158	Island
cg09385972	16	772568	-0.0049	0.0007	------	1.247e-12	6.41214e-11			FAM173A	NM_023933	3'UTR	chr16:770620-772158	S_Shore
cg06631222	16	809476	0.002	0.0006	++++++	0.0004596	0.00323987
cg06225589	16	850880	0.0039	0.0008	++++++	4.066e-07	6.74171e-06			GNG13	NM_016541	TSS200	chr16:850227-850806	S_Shore
cg10273669	16	880831	0.0041	0.0008	++++++	1.044e-06	1.56711e-05
cg02867882	16	901034	-0.005	0.0009	------	9.497e-09	2.29084e-07	rs74588796					chr16:900440-901043	Island
cg02111855	16	911759	-0.0035	0.001	------	0.0008077	0.00523214			LMF1	NM_022773	Body	chr16:907439-907995	S_Shelf
cg04017310	16	926082	-0.0083	0.0011	------	4.395e-14	2.8943e-12			LMF1	NM_022773	Body	chr16:924514-924835	S_Shore
cg08816443	16	926409	-0.0071	0.0013	------	4.227e-08	8.78672e-07			LMF1	NM_022773	Body	chr16:928142-928380	N_Shore
cg06185246	16	929333	0.0026	0.0008	++++++	0.001703	0.00981476			LMF1	NM_022773	Body	chr16:928142-928380	S_Shore
cg05838751	16	942079	-0.0043	0.0009	------	3.378e-06	4.44166e-05			LMF1	NM_022773	Body	chr16:945437-946420	N_Shelf
cg04774506	16	942183	-0.0036	0.0009	------	3.379e-05	0.000337368			LMF1	NM_022773	Body	chr16:945437-946420	N_Shelf
cg14521724	16	946419	-0.0026	0.0006	------	2.828e-06	3.79703e-05			LMF1	NM_022773	Body	chr16:945437-946420	Island
cg27466999	16	948246	-0.0036	0.0009	------	0.0001512	0.00124398	rs71380206		LMF1	NM_022773	Body	chr16:949658-949960	N_Shore
cg03582827	16	958339	-0.0057	0.0016	------	0.0002674	0.00203643	rs77192950		LMF1	NM_022773	Body	chr16:959714-959977	N_Shore
cg27512502	16	963994	-0.0118	0.0013	------	3.629e-20	5.51479e-18			LMF1	NM_022773	Body	chr16:962817-963531	S_Shore
cg10281704	16	966864	-0.0026	0.0007	------	0.0004023	0.0028935			LMF1	NM_022773	Body	chr16:967241-967619	N_Shore
cg00849267	16	968265	0.004	0.001	++++++	4.631e-05	0.000444121	rs4984980		LMF1	NM_022773	Body	chr16:967241-967619	S_Shore
cg10222254	16	974785	0.0046	0.0011	++++++	3.872e-05	0.000380124			LMF1	NM_022773	Body	chr16:972509-973142	S_Shore
cg07338658	16	979488	0.0047	0.0007	++++++	5.364e-11	2.04008e-09			LMF1	NM_022773	Body	chr16:979422-979663	Island
cg05204097	16	979553	0.0046	0.001	++++++	6.948e-06	8.42643e-05		rs35712783	LMF1	NM_022773	Body	chr16:979422-979663	Island
cg05724492	16	979662	0.0072	0.0009	++++++	1.419e-16	1.36447e-14			LMF1	NM_022773	Body	chr16:979422-979663	Island
cg08799778	16	1017338	0.0024	0.0006	++++++	8.315e-05	0.000739399	rs35283482		LMF1	NM_022773	Body	chr16:1020219-1021303	N_Shelf
cg07197480	16	1017808	0.0067	0.0007	++++++	4.444e-20	6.67992e-18			LMF1	NM_022773	Body	chr16:1020219-1021303	N_Shelf
cg02837935	16	1027604	-0.0023	0.0006	------	0.0001197	0.0010149	rs2729596					chr16:1029878-1035327	N_Shelf
cg03496220	16	1029745	-0.0025	0.0006	------	4.531e-05	0.00043582						chr16:1029878-1035327	N_Shore
cg02268569	16	1032713	0.0038	0.0007	++++++	4.594e-07	7.52369e-06			SOX8	NM_014587	Body	chr16:1029878-1035327	Island
cg04933492	16	1045310	-0.0029	0.0008	------	0.0006997	0.00463254						chr16:1047494-1048070	N_Shelf
cg02622133	16	1061920	0.0033	0.001	++++++	0.0006248	0.00420548						chr16:1060490-1060799	S_Shore
cg08945340	16	1077028	-0.0059	0.0009	------	3.167e-12	1.52867e-10	rs73489834	rs78402719				chr16:1077527-1077772	N_Shore
cg02555772	16	1079316	0.0053	0.0012	++++++	7.723e-06	9.2461e-05						chr16:1080267-1080732	N_Shore
cg02266177	16	1085715	-0.0032	0.0007	------	6.401e-06	7.82777e-05						chr16:1088437-1088780	N_Shelf
cg05433490	16	1133247	0.0031	0.0007	++++++	8.517e-06	0.000100778						chr16:1128223-1130394	S_Shelf
cg02726898	16	1146545	-0.006	0.0018	------	0.0008143	0.00526865		rs76616581	C1QTNF8	NM_207419	TSS1500	chr16:1142315-1144087	S_Shelf
cg26549525	16	1153182	0.0039	0.0012	++++++	0.001615	0.00938317						chr16:1152947-1153355	Island
cg26917697	16	1160677	0.0054	0.0015	++++++	0.0001946	0.00154785
cg09238049	16	1205018	-0.0037	0.0008	------	4.514e-06	5.74832e-05			CACNA1H;CACNA1H	NM_021098;NM_001005407	Body;Body	chr16:1202414-1204624	S_Shore
cg01617990	16	1245967	-0.005	0.0013	------	9.034e-05	0.000794096			CACNA1H;CACNA1H	NM_021098;NM_001005407	Body;Body	chr16:1244669-1245067	S_Shore
cg08025960	16	1374419	-0.0042	0.0008	------	6.911e-07	1.08409e-05			UBE2I;UBE2I;UBE2I;UBE2I	NM_194261;NM_003345;NM_194260;NM_194259	Body;Body;Body;Body						X
cg01551797	16	1399401	-0.0021	0.0006	------	0.0002128	0.00167216			BAIAP3;C16orf42	NM_003933;NM_001001410	3'UTR;3'UTR	chr16:1401334-1402348	N_Shore
cg01522083	16	1400861	-0.0029	0.0008	------	0.0001634	0.00133108			C16orf42;GNPTG	NM_001001410;NM_032520	Body;TSS1500	chr16:1401334-1402348	N_Shore
cg01679473	16	1414013	-0.003	0.0004	------	5.95e-12	2.71714e-10			UNKL	NM_023076	3'UTR	chr16:1414417-1414851	N_Shore
cg06715805	16	1414718	-0.0021	0.0005	------	2.96e-06	3.95189e-05			UNKL	NM_023076	3'UTR	chr16:1414417-1414851	Island
cg09183146	16	1429863	0.0053	0.0006	++++++	5.914e-20	8.74681e-18		rs3743504	UNKL	NM_023076	TSS200	chr16:1429050-1430104	Island
cg00454305	16	1429905	0.0047	0.0006	++++++	1.282e-15	1.07768e-13			UNKL	NM_023076	TSS1500	chr16:1429050-1430104	Island
cg23607889	16	1483192	-0.0028	0.0008	------	0.000868	0.0055601						chr16:1482551-1483201	Island
cg08108655	16	1488807	0.0029	0.0009	++++++	0.001678	0.00969572			CCDC154	NM_001143980	Body	chr16:1487017-1487260	S_Shore
cg14959506	16	1525533	0.0022	0.0006	++++++	9.444e-05	0.000825606			CLCN7;CLCN7	NM_001287;NM_001114331	TSS1500;TSS1500	chr16:1524520-1525534	Island
cg14470121	16	1587684	0.003	0.0009	++++++	0.0006411	0.00429902			IFT140;TMEM204	NM_014714;NM_024600	Body;Body	chr16:1587683-1587899	Island
cg06599939	16	1590085	0.0042	0.0009	++++++	1.851e-06	2.60846e-05			IFT140;TMEM204	NM_014714;NM_024600	Body;Body	chr16:1591813-1592107	N_Shore
cg26596419	16	1591503	0.0029	0.0007	++++++	6.396e-05	0.000588371			IFT140;TMEM204	NM_014714;NM_024600	Body;Body	chr16:1591813-1592107	N_Shore
cg07271253	16	1591768	0.0035	0.0009	++++++	8.675e-05	0.000766942	rs34300911		IFT140;TMEM204	NM_014714;NM_024600	Body;Body	chr16:1591813-1592107	N_Shore
cg03059382	16	1602140	0.0028	0.0007	++++++	4.098e-05	0.000399242			IFT140;TMEM204	NM_014714;NM_024600	Body;Body	chr16:1604964-1605345	N_Shelf
cg04590303	16	1608810	0.0028	0.0009	++++++	0.00102	0.00637379			IFT140	NM_014714	Body	chr16:1604964-1605345	S_Shelf
cg09502619	16	1609529	0.0022	0.0006	++++++	0.0005137	0.00356016			IFT140	NM_014714	Body
cg00799748	16	1611052	0.0029	0.0008	++++++	0.0001858	0.001488			IFT140	NM_014714	Body
cg00241664	16	1611966	0.0029	0.0007	++++++	9.331e-05	0.000817036			IFT140	NM_014714	Body
cg06965409	16	1611973	0.0045	0.0007	++++++	2.374e-10	7.96931e-09			IFT140	NM_014714	Body
cg21964165	16	1661904	0.0025	0.0007	++++++	0.0002461	0.00189663			IFT140	NM_014714	5'UTR	chr16:1660054-1665095	Island				X
cg27039467	16	1730561	0.0065	0.001	++++++	9.437e-12	4.15411e-10			HN1L	NM_144570	Body	chr16:1727939-1728858	S_Shore
cg02205013	16	1758798	-0.0058	0.0008	------	3.492e-14	2.33747e-12		rs78295619	MAPK8IP3;MAPK8IP3	NM_001040439;NM_015133	Body;Body
cg07064156	16	1779144	-0.0038	0.0007	------	6.174e-08	1.23621e-06			MAPK8IP3;MAPK8IP3	NM_001040439;NM_015133	Body;Body
cg10277770	16	1818819	-0.0029	0.0006	------	9.026e-06	0.000106057			MAPK8IP3;MAPK8IP3	NM_001040439;NM_015133	Body;Body	chr16:1818552-1818916	Island
cg08640252	16	1820949	-0.0088	0.0027	------	0.001021	0.00637917	rs11890	rs11543214	NME3	NM_002513	Body	chr16:1820311-1823954	Island
cg02898499	16	1831468	-0.0037	0.0006	------	3.108e-09	8.2955e-08			SPSB3;NUBP2	NM_080861;NM_012225	Body;TSS1500	chr16:1831721-1833568	N_Shore
cg03086376	16	1876114	0.0032	0.0009	++++++	0.0004752	0.00333325			HAGH;HAGH;FAHD1;FAHD1;FAHD1	NM_005326;NM_001040427;NM_031208;NM_001142398;NM_001018104	Body;5'UTR;TSS1500;TSS1500;TSS1500	chr16:1876113-1877633	Island
cg08734647	16	1922400	0.0054	0.0008	++++++	3.36e-12	1.61376e-10			C16orf73;C16orf73	NM_001163560;NM_152764	TSS1500;TSS1500	chr16:1921897-1922426	Island				X
cg00040873	16	2009157	0.0037	0.001	++++++	0.0003024	0.0022658			NDUFB10	NM_004548	TSS1500	chr16:2009496-2009919	N_Shore
cg02871659	16	2014063	0.0057	0.0009	++++++	8.422e-11	3.08414e-09			SNHG9;SNORA64;SNORA78;RPS2	NR_003142;NR_002326;NR_003020;NM_002952	TSS1500;TSS1500;TSS1500;Body	chr16:2014164-2015451	N_Shore
cg06385324	16	2014621	0.0182	0.001	++++++	1.007e-68	3.48267e-65			SNHG9;SNORA78;RPS2	NR_003142;NR_003020;NM_002952	TSS1500;TSS1500;Body	chr16:2014164-2015451	Island
cg05034139	16	2015066	-0.0048	0.0015	------	0.001016	0.00635272			SNHG9;RPS2;SNORA78	NR_003142;NM_002952;NR_003020	Body;TSS1500;TSS200	chr16:2014164-2015451	Island
cg06319762	16	2015899	0.0029	0.0007	++++++	9.84e-05	0.000855378			RPS2;RNF151	NM_002952;NM_174903	TSS1500;TSS1500	chr16:2014164-2015451	S_Shore
cg01462036	16	2025868	-0.0024	0.0007	------	0.0008052	0.00521855			TBL3	NM_006453	Body	chr16:2024779-2025083	S_Shore
cg02156899	16	2029256	0.0032	0.0008	++++++	1.805e-05	0.000194825			NOXO1;NOXO1;NOXO1	NM_172167;NM_144603;NM_172168	Body;Body;Body	chr16:2028987-2030710	Island
cg08500908	16	2036530	-0.0031	0.0008	------	0.0001021	0.000882955			GFER	NM_005262	3'UTR	chr16:2033492-2034800	S_Shore
cg05915293	16	2041512	0.0052	0.0011	++++++	1.069e-06	1.5999e-05			SYNGR3	NM_004209	Body	chr16:2041825-2043026	N_Shore
cg09229918	16	2041916	0.0054	0.0009	++++++	1.078e-09	3.15928e-08			SYNGR3	NM_004209	Body	chr16:2041825-2043026	Island
cg27028760	16	2042103	0.0115	0.0011	++++++	9.753e-25	2.48932e-22	rs12922682		SYNGR3	NM_004209	Body	chr16:2041825-2043026	Island
cg09286183	16	2042466	0.0085	0.0013	++++++	6.517e-11	2.4397e-09			SYNGR3	NM_004209	Body	chr16:2041825-2043026	Island
cg11220950	16	2042693	0.0057	0.0005	++++++	4.808e-34	2.71113e-31			SYNGR3	NM_004209	Body	chr16:2041825-2043026	Island
cg26787199	16	2044042	-0.0025	0.0004	------	9.997e-10	2.94729e-08			SYNGR3	NM_004209	3'UTR	chr16:2041825-2043026	S_Shore
cg26804891	16	2055242	-0.0038	0.001	------	0.0002301	0.0017898	rs13353166		ZNF598	NM_178167	Body	chr16:2054011-2054288	S_Shore
cg05211189	16	2055403	-0.0032	0.0009	------	0.0003544	0.0025976		rs35559510	ZNF598	NM_178167	Body	chr16:2054011-2054288	S_Shore
cg08576185	16	2055684	-0.0028	0.0007	------	6.145e-05	0.000568343			ZNF598	NM_178167	Body	chr16:2054011-2054288	S_Shore
cg02407493	16	2068942	0.0033	0.0008	++++++	1.842e-05	0.000198298			NPW	NM_001099456	TSS1500	chr16:2069718-2070865	N_Shore
cg05251269	16	2083128	-0.0042	0.0005	------	1.173e-16	1.13954e-14			SLC9A3R2;SLC9A3R2	NM_001130012;NM_004785	Body;Body	chr16:2086420-2086892	N_Shelf
cg07405121	16	2083168	-0.0031	0.0006	------	8.994e-07	1.37068e-05			SLC9A3R2;SLC9A3R2	NM_001130012;NM_004785	Body;Body	chr16:2086420-2086892	N_Shelf
cg04751761	16	2084192	-0.0048	0.0008	------	2.256e-10	7.60148e-09			SLC9A3R2;SLC9A3R2	NM_001130012;NM_004785	Body;Body	chr16:2086420-2086892	N_Shelf
cg16650073	16	2089897	0.0035	0.0008	++++++	9.875e-06	0.000114778			NTHL1	NM_002528	3'UTR	chr16:2088753-2088998	S_Shore
cg09123625	16	2097210	-0.0045	0.0009	------	1.449e-07	2.66985e-06			TSC2;NTHL1;TSC2;TSC2	NM_001077183;NM_002528;NM_000548;NM_001114382	TSS1500;Body;TSS1500;TSS1500	chr16:2097465-2098365	N_Shore
cg16784970	16	2123215	-0.0055	0.0007	------	1.229e-13	7.47331e-12			TSC2;TSC2;TSC2	NM_001077183;NM_000548;NM_001114382	Body;Body;Body	chr16:2125659-2125995	N_Shelf
cg16424182	16	2127647	-0.0035	0.0008	------	2.201e-05	0.000231757			TSC2;TSC2;TSC2	NM_001077183;NM_000548;NM_001114382	Body;Body;Body	chr16:2128727-2128952	N_Shore
cg07730183	16	2136400	-0.0033	0.0009	------	0.0001585	0.00129593	rs45493793		TSC2;TSC2;TSC2	NM_001077183;NM_000548;NM_001114382	Body;Body;Body	chr16:2134259-2134632	S_Shore
cg03202803	16	2143899	-0.0032	0.0007	------	5.051e-06	6.34532e-05			PKD1;PKD1	NM_001009944;NM_000296	Body;Body	chr16:2139803-2142170	S_Shore
cg04844323	16	2144899	-0.0033	0.0007	------	5.812e-06	7.18583e-05			PKD1;PKD1	NM_001009944;NM_000296	Body;Body	chr16:2139803-2142170	S_Shelf
cg09340513	16	2145668	-0.0034	0.0008	------	6.616e-06	8.06503e-05			PKD1;PKD1	NM_001009944;NM_000296	Body;Body	chr16:2139803-2142170	S_Shelf
cg00664609	16	2198075	-0.0028	0.0009	------	0.00148	0.00872177			RAB26	NM_014353	TSS1500	chr16:2198455-2199129	N_Shore
cg09289251	16	2207865	-0.0021	0.0006	------	0.0009172	0.00582499			TRAF7	NM_032271	5'UTR	chr16:2205207-2205902	S_Shore
cg02678414	16	2209840	-0.0021	0.0005	------	7.234e-05	0.000655063			TRAF7	NM_032271	5'UTR	chr16:2205207-2205902	S_Shelf
cg07057687	16	2217386	-0.0024	0.0007	------	0.0003265	0.00242029			TRAF7	NM_032271	Body	chr16:2214222-2215518	S_Shore
cg02068505	16	2225341	-0.0029	0.0008	------	0.0006194	0.00417394			TRAF7	NM_032271	Body	chr16:2226079-2226351	N_Shore
cg06831064	16	2229298	0.0054	0.0009	++++++	3.981e-09	1.03825e-07			CASKIN1	NM_020764	Body	chr16:2228190-2230946	Island
cg07032866	16	2260770	-0.0046	0.0006	------	1.047e-12	5.44922e-11			C16orf79	NM_182563	Body	chr16:2263912-2265428	N_Shelf
cg26873644	16	2260806	-0.006	0.0008	------	6.175e-14	3.96521e-12			C16orf79	NM_182563	1stExon	chr16:2263912-2265428	N_Shelf
cg25665528	16	2260870	-0.0064	0.001	------	1.042e-09	3.06438e-08			C16orf79;C16orf79	NM_182563;NM_182563	1stExon;5'UTR	chr16:2263912-2265428	N_Shelf
cg11648456	16	2261069	-0.0053	0.0008	------	5.751e-11	2.1767e-09			C16orf79	NM_182563	TSS200	chr16:2263912-2265428	N_Shelf
cg07105046	16	2261082	-0.0052	0.0006	------	1.009e-15	8.62513e-14			C16orf79	NM_182563	TSS200	chr16:2263912-2265428	N_Shelf
cg26939297	16	2261143	-0.0048	0.0009	------	3.66e-07	6.12679e-06		rs9930496	C16orf79	NM_182563	TSS200	chr16:2263912-2265428	N_Shelf
cg05258689	16	2261168	-0.0043	0.0008	------	6.191e-08	1.23938e-06			C16orf79	NM_182563	TSS200	chr16:2263912-2265428	N_Shelf
cg01966105	16	2261237	-0.0028	0.0006	------	4.362e-06	5.57632e-05			C16orf79	NM_182563	TSS1500	chr16:2263912-2265428	N_Shelf
cg03960100	16	2262165	-0.0051	0.0005	------	3.552e-22	6.77762e-20			C16orf79;PGP	NM_182563;NM_001042371	TSS1500;3'UTR	chr16:2263912-2265428	N_Shore
cg09219877	16	2287294	0.0055	0.0006	++++++	2.181e-17	2.32925e-15			DNASE1L2	NM_001374	Body	chr16:2286600-2288073	Island
cg00249383	16	2287763	0.0052	0.0012	++++++	1.443e-05	0.000159958			DNASE1L2	NM_001374	Body	chr16:2286600-2288073	Island
cg16671360	16	2300569	0.0048	0.0007	++++++	3.74e-13	2.09185e-11			DCI	NM_001919	Body	chr16:2301157-2301969	N_Shore
cg03227353	16	2301881	0.007	0.0012	++++++	7.242e-09	1.78976e-07			DCI	NM_001919	TSS1500	chr16:2301157-2301969	Island
cg08449748	16	2349846	0.0042	0.0006	++++++	4.149e-12	1.95559e-10			ABCA3	NM_001089	Body	chr16:2347282-2347636	S_Shelf
cg02331561	16	2391081	0.018	0.0014	++++++	7.168e-36	4.4937e-33			ABCA17P;ABCA3	NR_003574;NM_001089	Body;TSS1500	chr16:2389706-2392164	Island
cg06361108	16	2478781	0.0082	0.0008	++++++	5.82e-25	1.51245e-22			CCNF	NM_001761	TSS1500	chr16:2478686-2479968	Island
cg10505740	16	2478800	0.0026	0.0006	++++++	5.125e-05	0.00048493			CCNF	NM_001761	TSS1500	chr16:2478686-2479968	Island				X
cg02346057	16	2479628	-0.0019	0.0005	------	0.000517	0.00357939			CCNF	NM_001761	Body	chr16:2478686-2479968	Island
cg09370982	16	2547559	-0.0026	0.0007	------	0.0003528	0.00258706			TBC1D24	NM_020705	Body	chr16:2546264-2547039	S_Shore
cg00472758	16	2552820	0.0039	0.0006	++++++	1.197e-11	5.1688e-10			TBC1D24	NM_020705	3'UTR	chr16:2550047-2550508	S_Shelf				X
cg17023419	16	2581414	-0.0035	0.0006	------	3.613e-10	1.16462e-08	rs77631219	rs78631902	CEMP1;CEMP1	NM_001048212;NM_001048212	1stExon;5'UTR	chr16:2581726-2582648	N_Shore
cg08890837	16	2581618	0.0058	0.0013	++++++	7.097e-06	8.58581e-05			CEMP1	NM_001048212	TSS200	chr16:2581726-2582648	N_Shore
cg02527751	16	2743684	-0.0039	0.0006	------	1.389e-11	5.91479e-10			KCTD5	NM_018992	Body	chr16:2746527-2746794	N_Shelf
cg26761572	16	2766247	0.0029	0.0007	++++++	0.0001071	0.000920994			PRSS27	NM_031948	Body	chr16:2765619-2765855	S_Shore
cg05846166	16	2770814	0.0076	0.0007	++++++	1.281e-24	3.24167e-22			PRSS27	NM_031948	TSS1500	chr16:2771081-2771365	N_Shore
cg20797766	16	2770866	0.0044	0.0008	++++++	8.175e-09	1.9995e-07			PRSS27	NM_031948	TSS1500	chr16:2771081-2771365	N_Shore
cg04484916	16	2801730	0.008	0.001	++++++	1.933e-16	1.82573e-14			LOC100128788;SRRM2	NR_027275;NM_016333	Body;TSS1500	chr16:2801913-2803409	N_Shore
cg03507326	16	2801952	0.0078	0.0012	++++++	3.178e-10	1.03721e-08			LOC100128788;SRRM2	NR_027275;NM_016333	Body;TSS1500	chr16:2801913-2803409	Island
cg08526825	16	2802229	0.0053	0.0013	++++++	6.149e-05	0.000568675			SRRM2;LOC100128788	NM_016333;NR_027275	TSS200;Body	chr16:2801913-2803409	Island
cg05262711	16	2807476	-0.0014	0.0004	------	0.001259	0.00761612			SRRM2	NM_016333	Body	chr16:2806311-2806579	S_Shore
cg06659904	16	2812915	-0.0026	0.0008	------	0.001297	0.0078081			SRRM2	NM_016333	Body	chr16:2812266-2812574	S_Shore
cg10448227	16	2892809	0.0034	0.001	++++++	0.0008041	0.00521265			TMPRSS8	NR_026864	TSS200	chr16:2892579-2892810	Island				X
cg00539300	16	2895093	0.0054	0.0009	++++++	9.941e-10	2.93162e-08	rs77899879					chr16:2892579-2892810	S_Shelf
cg25015277	16	2918180	0.0076	0.0008	++++++	1.874e-20	2.94933e-18						chr16:2918179-2918680	Island
cg04343407	16	3015092	0.0026	0.0006	++++++	2.842e-05	0.000290046			KREMEN2;KREMEN2	NM_024507;NM_172229	Body;Body	chr16:3013651-3015131	Island
cg26494929	16	3017495	0.0036	0.0007	++++++	2.215e-07	3.90924e-06			KREMEN2;KREMEN2	NM_024507;NM_172229	Body;Body	chr16:3016646-3020326	Island
cg01127059	16	3022847	0.0022	0.0004	++++++	3.641e-07	6.09942e-06	rs79922578		PKMYT1;PKMYT1;PAQR4	NM_004203;NM_182687;NM_152341	3'UTR;3'UTR;3'UTR	chr16:3016646-3020326	S_Shelf
cg00319761	16	3030447	0.0051	0.0011	++++++	1.769e-06	2.50627e-05			PKMYT1;PKMYT1;PKMYT1;PKMYT1	NM_004203;NM_182687;NM_182687;NM_004203	1stExon;1stExon;5'UTR;5'UTR	chr16:3029752-3030954	Island
cg02510853	16	3031707	0.0044	0.0006	++++++	3.55e-12	1.69794e-10			PKMYT1;PKMYT1	NM_182687;NM_004203	TSS1500;TSS1500	chr16:3029752-3030954	S_Shore
cg26920864	16	3038821	0.0024	0.0005	++++++	1.011e-05	0.000117162
cg07744912	16	3063680	0.003	0.0006	++++++	5.011e-07	8.13281e-06			CLDN9	NM_020982	1stExon	chr16:3063679-3063981	Island
cg02732252	16	3068014	0.0045	0.0011	++++++	2.452e-05	0.000254844			CLDN6	NM_021195	5'UTR	chr16:3067521-3068358	Island
cg06036912	16	3068340	0.0068	0.001	++++++	9.203e-13	4.83099e-11			CLDN6	NM_021195	TSS200	chr16:3067521-3068358	Island
cg27269561	16	3072713	-0.0025	0.0007	------	0.0003468	0.00255			HCFC1R1;HCFC1R1;HCFC1R1;THOC6;THOC6	NM_017885;NM_001002018;NM_001002017;NM_001142350;NM_024339	3'UTR;3'UTR;3'UTR;TSS1500;TSS1500	chr16:3073686-3074443	N_Shore
cg24652919	16	3073191	-0.0044	0.0007	------	1.866e-10	6.38853e-09			HCFC1R1;HCFC1R1;HCFC1R1;THOC6;THOC6	NM_017885;NM_001002018;NM_001002017;NM_001142350;NM_024339	Body;Body;Body;TSS1500;TSS1500	chr16:3073686-3074443	N_Shore
cg05650846	16	3078142	0.0045	0.0007	++++++	3.671e-11	1.44314e-09			CCDC64B	NM_001103175	Body	chr16:3078141-3078553	Island
cg04919263	16	3086292	0.0043	0.0012	++++++	0.000406	0.00291682			CCDC64B	NM_001103175	TSS1500	chr16:3086283-3086968	Island
cg20543416	16	3095676	0.0026	0.0007	++++++	8.464e-05	0.000750622			MMP25	NM_022468	TSS1500	chr16:3095600-3097033	Island
cg14974711	16	3096477	0.0046	0.0006	++++++	6.065e-13	3.28727e-11			MMP25	NM_022468	TSS1500	chr16:3095600-3097033	Island
cg07299144	16	3105939	-0.0047	0.001	------	6.72e-06	8.17644e-05			MMP25	NM_022468	Body	chr16:3108195-3109605	N_Shelf
cg05975881	16	3148982	0.002	0.0006	++++++	0.0009831	0.00617847
cg04593780	16	3150150	0.0071	0.0009	++++++	3.395e-16	3.09869e-14
cg02264459	16	3199771	0.0083	0.0008	++++++	2.678e-26	7.87676e-24						chr16:3199652-3199937	Island
cg07101909	16	3202077	0.0071	0.0014	++++++	3.081e-07	5.24945e-06						chr16:3200384-3200619	S_Shore
cg03001711	16	3202851	0.0062	0.0008	++++++	9.601e-16	8.23937e-14	rs78294379					chr16:3199652-3199937	S_Shelf
cg12508331	16	3208203	0.0039	0.0008	++++++	2.809e-06	3.77457e-05		rs73492488				chr16:3207597-3209413	Island
cg08289130	16	3210357	0.0062	0.0014	++++++	1.224e-05	0.000138587						chr16:3207597-3209413	S_Shore				X
cg06081518	16	3220915	0.0045	0.0006	++++++	3.969e-14	2.6372e-12						chr16:3220438-3221356	Island
cg26988423	16	3238423	0.005	0.0009	++++++	3.641e-09	9.57525e-08						chr16:3238805-3239492	N_Shore
cg09617993	16	3239294	0.0046	0.0006	++++++	1.472e-14	1.04392e-12	rs73494436					chr16:3238805-3239492	Island
cg00848509	16	3335856	-0.0027	0.0008	------	0.0004867	0.00340007			ZNF263	NM_005741	Body	chr16:3332472-3333847	S_Shelf
cg05652445	16	3345075	0.005	0.0009	++++++	1.351e-08	3.13881e-07						chr16:3345145-3345605	N_Shore
cg09644153	16	3345646	0.0052	0.0008	++++++	4.26e-12	2.00427e-10						chr16:3345145-3345605	S_Shore
cg05540369	16	3355553	0.0037	0.001	++++++	0.0002907	0.00218996			ZNF75A;ZNF75A	NM_153028;NM_153028	1stExon;5'UTR	chr16:3355020-3356012	Island
cg16228090	16	3356011	0.0043	0.001	++++++	1.67e-05	0.000182091			ZNF75A	NM_153028	5'UTR	chr16:3355020-3356012	Island
cg03275698	16	3412655	0.004	0.001	++++++	3.794e-05	0.000373448						chr16:3414964-3415167	N_Shelf
cg08003810	16	3535037	-0.0072	0.001	------	3.103e-13	1.76e-11	rs35716863		NAT15;NAT15;NAT15	NM_001083600;NM_024845;NM_001083601	3'UTR;3'UTR;3'UTR	chr16:3534833-3535066	Island
cg03320754	16	3627497	0.0034	0.0006	++++++	1.036e-08	2.47499e-07			NLRC3	NM_178844	TSS200
cg27094376	16	3639688	-0.0028	0.0007	------	6.29e-05	0.000579931			BTBD12	NM_032444	Body	chr16:3639092-3639306	S_Shore
cg27552378	16	3702776	0.0049	0.0009	++++++	6.33e-08	1.2641e-06			DNASE1	NM_005223	TSS200
cg15239579	16	3767978	0.0027	0.0008	++++++	0.0003843	0.00278158			TRAP1	NM_016292	TSS1500	chr16:3766977-3767935	S_Shore
cg00747661	16	3931001	0.0036	0.0007	++++++	3.444e-07	5.80219e-06			CREBBP;CREBBP	NM_004380;NM_001079846	TSS1500;TSS1500	chr16:3930648-3931651	Island
cg24567591	16	3931229	0.0148	0.0006	++++++	3.79e-134	2.24701e-129			CREBBP;CREBBP	NM_004380;NM_001079846	TSS1500;TSS1500	chr16:3930648-3931651	Island		X		X
cg02059315	16	3989432	0.0053	0.0007	++++++	2.099e-13	1.2271e-11						chr16:3989006-3989348	S_Shore
cg08550394	16	4013659	0.0075	0.0009	++++++	4.006e-17	4.11828e-15			ADCY9	NM_001116	3'UTR	chr16:4015001-4015232	N_Shore
cg04737885	16	4014095	0.0054	0.0014	++++++	0.0001635	0.00133185			ADCY9	NM_001116	3'UTR	chr16:4015001-4015232	N_Shore
cg27340723	16	4061608	0.0073	0.0007	++++++	9.59e-23	1.96349e-20			ADCY9	NM_001116	Body
cg01207684	16	4103167	-0.0039	0.0006	------	3.477e-12	1.66552e-10			ADCY9	NM_001116	Body
cg05765011	16	4103225	-0.0045	0.0008	------	1.218e-08	2.86217e-07			ADCY9	NM_001116	Body
cg10487659	16	4152081	-0.0042	0.0011	------	5.261e-05	0.000496192			ADCY9	NM_001116	Body
cg02840199	16	4165257	0.0033	0.0008	++++++	1.797e-05	0.000194073	rs3730095		ADCY9	NM_001116	Body	chr16:4164808-4166258	Island
cg03905718	16	4289417	0.0036	0.0009	++++++	6.32e-05	0.000582348	rs9928576		SRL	NM_001098814	Body
cg03609003	16	4292559	0.0024	0.0007	++++++	0.0004991	0.00347482		rs72764698	SRL	NM_001098814	TSS1500
cg08480903	16	4292677	-0.0025	0.0008	------	0.001478	0.00871234	rs75568937		SRL	NM_001098814	TSS1500
cg10522979	16	4300186	0.0061	0.0012	++++++	1.741e-07	3.14353e-06	rs74003264					chr16:4303444-4304225	N_Shelf
cg02734527	16	4303413	0.0127	0.001	++++++	7.681e-35	4.53447e-32						chr16:4303444-4304225	N_Shore
cg27593593	16	4344248	0.0034	0.0007	++++++	1.412e-06	2.04931e-05
cg00927231	16	4357579	0.0223	0.0017	++++++	2.373e-39	1.80703e-36						chr16:4357552-4357955	Island
cg26929348	16	4357716	0.0057	0.0016	++++++	0.0002373	0.00183826						chr16:4357552-4357955	Island
cg01385708	16	4373570	-0.0031	0.0005	------	3.601e-10	1.16111e-08						chr16:4377508-4378162	N_Shelf
cg04389164	16	4377470	-0.0024	0.0005	------	4.438e-06	5.66336e-05						chr16:4377508-4378162	N_Shore
cg15195353	16	4382775	-0.0031	0.001	------	0.001508	0.0088586			GLIS2	NM_032575	Body
cg04694492	16	4387567	-0.0041	0.0012	------	0.0006802	0.00452197			GLIS2	NM_032575	3'UTR
cg01793945	16	4420291	-0.0072	0.0013	------	7.849e-08	1.5335e-06		rs13334331	CORO7	NM_024535	Body	chr16:4421642-4422240	N_Shore
cg16628641	16	4426265	-0.0024	0.0005	------	1.449e-06	2.0978e-05			VASN;CORO7	NM_138440;NM_024535	5'UTR;Body
cg03788408	16	4441939	0.0025	0.0007	++++++	0.0002393	0.0018513			CORO7	NM_024535	Body
cg06650105	16	4459619	-0.0045	0.0008	------	5.145e-09	1.30909e-07	rs74003301		CORO7	NM_024535	Body
cg02016985	16	4511773	-0.0046	0.0006	------	2.289e-13	1.32863e-11			NMRAL1	NM_020677	3'UTR
cg03391318	16	4511917	-0.0088	0.0014	------	3.29e-10	1.0709e-08			NMRAL1	NM_020677	Body						X
cg00510552	16	4511987	-0.006	0.0015	------	5.71e-05	0.00053292			NMRAL1	NM_020677	Body
cg06605704	16	4551147	-0.0054	0.0011	------	3.03e-07	5.17211e-06			HMOX2;HMOX2;HMOX2;HMOX2	NM_001127205;NM_002134;NM_001127206;NM_001127204	5'UTR;5'UTR;5'UTR;5'UTR
cg04091712	16	4563767	-0.0053	0.0006	------	1.873e-17	2.01797e-15			C16orf5	NM_013399	Body
cg09581649	16	4572735	-0.0043	0.0007	------	4.315e-10	1.37026e-08			C16orf5	NM_013399	5'UTR
cg02438164	16	4651732	-0.0036	0.0007	------	7.787e-08	1.52267e-06
cg21846790	16	4666047	0.0047	0.0008	++++++	3.452e-08	7.32617e-07	rs841192		FAM100A	NM_145253	TSS1500	chr16:4664006-4666782	Island
cg03819286	16	4673974	-0.0022	0.0006	------	0.0002414	0.00186532			MGRN1;MGRN1;MGRN1;MGRN1	NM_001142291;NM_001142290;NM_001142289;NM_015246	TSS1500;TSS1500;TSS1500;TSS1500	chr16:4674706-4675453	N_Shore
cg02404489	16	4684596	-0.0058	0.0009	------	3.948e-11	1.54123e-09			MGRN1;MGRN1;MGRN1;MGRN1	NM_015246;NM_001142291;NM_001142290;NM_001142289	Body;Body;Body;Body						X
cg08760128	16	4723507	-0.0095	0.0014	------	6.838e-12	3.08935e-10	rs34075195		MGRN1;MGRN1;MGRN1;MGRN1	NM_015246;NM_001142291;NM_001142290;NM_001142289	Body;Body;Body;Body
cg05697253	16	4745215	-0.0034	0.0005	------	2.014e-12	1.00389e-10			NUDT16L1	NM_032349	3'UTR	chr16:4743043-4744231	S_Shore
cg10294329	16	4781060	-0.0045	0.0011	------	2.984e-05	0.000302811			ANKS3	NM_133450	5'UTR	chr16:4783862-4785010	N_Shelf
cg02411995	16	4851344	-0.0048	0.0006	------	3.738e-14	2.49089e-12			ROGDI	NM_024589	Body	chr16:4852117-4853176	N_Shore
cg04440724	16	4920505	-0.008	0.0018	------	8.308e-06	9.85634e-05		rs56147531	UBN1;UBN1	NM_016936;NM_001079514	Body;Body
cg26488527	16	4986653	0.0042	0.0009	++++++	3.183e-06	4.21544e-05	rs34886977		PPL	NM_002705	Body	chr16:4986167-4987533	Island
cg04987053	16	5038078	0.0074	0.0012	++++++	1.989e-10	6.77166e-09			SEC14L5	NM_014692	Body	chr16:5038074-5038331	Island
cg00768574	16	5921590	0.0044	0.0013	++++++	0.0006538	0.00437132
cg08249698	16	6610161	0.0042	0.0011	++++++	8.451e-05	0.000749726			A2BP1;A2BP1	NM_001142333;NM_018723	5'UTR;5'UTR
cg04383979	16	6692245	0.0061	0.001	++++++	4.451e-09	1.14806e-07			A2BP1;A2BP1	NM_001142333;NM_018723	5'UTR;5'UTR
cg00962147	16	6949843	0.0047	0.001	++++++	7.347e-06	8.84956e-05	rs74647143		A2BP1;A2BP1;A2BP1	NM_001142333;NM_001142334;NM_018723	5'UTR;5'UTR;5'UTR
cg01597629	16	6953997	0.0039	0.0008	++++++	3.59e-06	4.6898e-05			A2BP1;A2BP1;A2BP1	NM_001142333;NM_001142334;NM_018723	5'UTR;5'UTR;5'UTR
cg06271387	16	7138889	0.0034	0.001	++++++	0.0006106	0.00412394			A2BP1;A2BP1;A2BP1	NM_001142334;NM_001142333;NM_018723	Body;Body;Body
cg07027430	16	7354685	0.0033	0.0008	++++++	3.56e-05	0.000353263			A2BP1;A2BP1;A2BP1	NM_001142334;NM_001142333;NM_018723	Body;Body;Body	chr16:7354333-7354608	S_Shore
cg09790780	16	7482013	0.0043	0.0008	++++++	9.182e-08	1.76649e-06			A2BP1;A2BP1;A2BP1;A2BP1;A2BP1;A2BP1	NM_001142334;NM_145893;NM_001142333;NM_018723;NM_145891;NM_145892	Body;Body;Body;Body;Body;Body
cg01583716	16	7855518	0.0057	0.0011	++++++	2.832e-07	4.86716e-06
cg00231389	16	8806753	0.0054	0.0011	++++++	1.35e-06	1.9698e-05			ABAT;ABAT	NM_020686;NM_000663	5'UTR;TSS200
cg00220102	16	8806756	0.0046	0.001	++++++	2.21e-06	3.05402e-05			ABAT;ABAT	NM_020686;NM_000663	5'UTR;TSS200
cg04332619	16	8806966	0.0039	0.0009	++++++	1.604e-05	0.000175633			ABAT;ABAT;ABAT	NM_020686;NM_000663;NM_000663	5'UTR;1stExon;5'UTR
cg10292855	16	8807018	0.0053	0.0009	++++++	1.77e-08	4.01057e-07			ABAT;ABAT;ABAT	NM_020686;NM_000663;NM_000663	5'UTR;1stExon;5'UTR
cg03441945	16	8862653	0.0021	0.0007	++++++	0.00166	0.00960536			ABAT;ABAT;ABAT	NM_000663;NM_001127448;NM_020686	Body;Body;Body
cg10279148	16	8960126	-0.0062	0.0007	------	5.645e-18	6.52943e-16			CARHSP1;CARHSP1	NM_014316;NM_001042476	5'UTR;5'UTR	chr16:8962189-8963190	N_Shelf
cg04267772	16	8963642	0.0058	0.0007	++++++	5.953e-16	5.25433e-14			CARHSP1;CARHSP1	NM_014316;NM_001042476	TSS1500;TSS1500	chr16:8962189-8963190	S_Shore
cg03231735	16	9184099	0.0083	0.0008	++++++	2.213e-23	4.84148e-21			C16orf72	NM_014117	TSS1500	chr16:9184146-9186689	N_Shore
cg03972466	16	9184155	0.0076	0.0007	++++++	2.744e-25	7.37566e-23			C16orf72	NM_014117	TSS1500	chr16:9184146-9186689	Island
cg05342240	16	9246537	0.0033	0.0008	++++++	2.339e-05	0.000244563
cg18391758	16	10274963	0.0021	0.0006	++++++	0.0003951	0.00284872			GRIN2A;GRIN2A;GRIN2A	NM_001134407;NM_000833;NM_001134408	5'UTR;5'UTR;5'UTR	chr16:10273943-10277424	Island
cg06754445	16	10479875	0.0044	0.0005	++++++	3.925e-17	4.04403e-15						chr16:10479686-10480254	Island
cg01750261	16	10671842	0.0036	0.001	++++++	0.0003334	0.00246453			EMP2	NM_001424	5'UTR	chr16:10673880-10674735	N_Shelf
cg01963933	16	10723613	0.0032	0.0007	++++++	3.673e-06	4.78603e-05	rs76210461		TEKT5	NM_144674	Body	chr16:10721407-10721647	S_Shore
cg01573635	16	10788751	0.0027	0.0007	++++++	0.0002336	0.00181302			TEKT5;TEKT5	NM_144674;NM_144674	1stExon;5'UTR
cg26727666	16	10869234	0.0042	0.0009	++++++	5.669e-06	7.0306e-05	rs35965182		FAM18A	NM_001079512	Body
cg08619515	16	11066157	-0.0052	0.0009	------	7.017e-09	1.73819e-07			CLEC16A	NM_015226	Body
cg26442107	16	11276460	0.0075	0.0014	++++++	4.957e-08	1.01456e-06						chr16:11272246-11272503	S_Shelf
cg04004558	16	11348684	0.0035	0.0005	++++++	3.986e-12	1.88626e-10			SOCS1	NM_003745	3'UTR	chr16:11348541-11350803	Island
cg04266460	16	11348956	0.0093	0.0008	++++++	3.234e-30	1.35846e-27			SOCS1	NM_003745	Body	chr16:11348541-11350803	Island
cg06220235	16	11349023	0.0175	0.001	++++++	1.314e-63	3.78701e-60			SOCS1	NM_003745	Body	chr16:11348541-11350803	Island
cg01717706	16	11349308	0.0065	0.0007	++++++	1.835e-22	3.64554e-20			SOCS1	NM_003745	Body	chr16:11348541-11350803	Island
cg26301908	16	11350915	0.0029	0.0009	++++++	0.001619	0.00940154			SOCS1	NM_003745	TSS1500	chr16:11348541-11350803	S_Shore
cg01210113	16	11352835	-0.0051	0.0007	------	5.069e-12	2.34763e-10						chr16:11348541-11350803	S_Shelf
cg05404233	16	11490439	0.0035	0.0007	++++++	1.063e-06	1.59195e-05
cg09481483	16	11734383	-0.0091	0.001	------	2.146e-20	3.35451e-18
cg01329687	16	11761803	0.0083	0.0008	++++++	2.663e-23	5.8015e-21			SNN	NM_003498	TSS1500	chr16:11761859-11762127	N_Shore
cg09816471	16	11761860	0.0059	0.0007	++++++	5.108e-16	4.53939e-14			SNN	NM_003498	TSS1500	chr16:11761859-11762127	Island
cg02229097	16	11761951	0.008	0.0012	++++++	1.727e-11	7.21493e-10			SNN	NM_003498	TSS1500	chr16:11761859-11762127	Island
cg06118584	16	11770950	-0.0029	0.0007	------	3.286e-05	0.000329382	rs8191332		SNN	NM_003498	3'UTR
cg04450037	16	11812041	0.0027	0.0008	++++++	0.001035	0.00645382			TXNDC11	NM_015914	Body
cg26521448	16	11876426	-0.0034	0.0007	------	1.651e-06	2.35752e-05			ZC3H7A	NM_014153	TSS200
cg02951526	16	12191276	-0.0065	0.0008	------	3.33e-16	3.04405e-14			SNX29	NM_001080530	Body
cg01990910	16	12207648	-0.0067	0.0011	------	1.531e-09	4.34394e-08			SNX29	NM_001080530	Body	chr16:12210655-12211296	N_Shelf
cg00210127	16	12352233	-0.0056	0.0008	------	4.801e-12	2.23398e-10			SNX29	NM_001080530	Body	chr16:12355013-12355989	N_Shelf
cg04035828	16	12405425	0.0045	0.0007	++++++	2.17e-11	8.91313e-10			SNX29	NM_001080530	Body
cg08822891	16	12625807	-0.0059	0.0009	------	3.042e-10	9.97216e-09	rs7195492		SNX29	NM_001080530	Body
cg06716411	16	12798820	-0.0023	0.0007	------	0.001091	0.00674846			CPPED1;CPPED1	NM_001099455;NM_018340	Body;Body
cg09774289	16	12894031	0.0024	0.0006	++++++	0.0001365	0.00113775			CPPED1;CPPED1	NM_001099455;NM_018340	Body;Body	chr16:12897365-12897889	N_Shelf
cg03222834	16	13177060	0.0038	0.0007	++++++	2.354e-08	5.19348e-07	rs76697752		SHISA9	NM_001145204	Body
cg26835675	16	13283794	0.0029	0.0007	++++++	0.0001142	0.000973837	rs76348278		SHISA9	NM_001145204	Body
cg09179046	16	14164850	0.0055	0.0006	++++++	2.019e-19	2.78748e-17			MKL2	NM_014048	TSS1500	chr16:14164849-14165656	Island
cg09248007	16	14164860	0.006	0.0007	++++++	6.117e-19	8.021e-17			MKL2	NM_014048	TSS1500	chr16:14164849-14165656	Island
cg08202399	16	14280512	0.0044	0.0009	++++++	9.914e-07	1.49655e-05			MKL2	NM_014048	Body
cg21396064	16	14397766	0.0036	0.0006	++++++	1.104e-09	3.22819e-08			MIR193B	NR_030177	TSS200	chr16:14395604-14397075	S_Shore
cg03295417	16	14397892	0.0039	0.0007	++++++	4.91e-08	1.00584e-06			MIR193B	NR_030177	Body	chr16:14395604-14397075	S_Shore
cg09268961	16	14400943	-0.0075	0.0007	------	1.387e-26	4.21087e-24						chr16:14395604-14397075	S_Shelf
cg06916001	16	14403004	-0.0049	0.0009	------	5.321e-08	1.08223e-06			MIR365-1	NR_029854	TSS200
cg00928596	16	14403022	-0.0036	0.001	------	0.0004434	0.00314249			MIR365-1	NR_029854	TSS200
cg00160388	16	14403425	-0.0048	0.0011	------	1.518e-05	0.000167182
cg00463957	16	14583487	-0.0067	0.0009	------	9.711e-15	7.09794e-13			PARN;PARN	NM_001134477;NM_002582	Body;Body
cg07456681	16	15146876	0.0038	0.0009	++++++	1.575e-05	0.00017279			NTAN1	NM_173474	Body	chr16:15149204-15150107	N_Shelf				X
cg08694802	16	15149554	0.0051	0.0009	++++++	3.667e-08	7.73775e-07			NTAN1	NM_173474	Body	chr16:15149204-15150107	Island
cg02399788	16	15593618	0.0024	0.0007	++++++	0.001585	0.00923408			C16orf45	NM_033201	Body
cg16762408	16	15595889	0.0029	0.0008	++++++	0.0002675	0.00203711			C16orf45;C16orf45	NM_001142469;NM_033201	TSS1500;Body
cg08618981	16	15744397	0.0059	0.0007	++++++	8.626e-16	7.46283e-14			NDE1;NDE1	NM_017668;NM_001143979	5'UTR;5'UTR	chr16:15743759-15744423	Island
cg26515755	16	15878612	0.0035	0.0011	++++++	0.0009198	0.00583918			MYH11;MYH11;MYH11;MYH11	NM_022844;NM_002474;NM_001040114;NM_001040113	Body;Body;Body;Body
cg17199483	16	16042767	0.0029	0.0007	++++++	2.344e-05	0.000244993			ABCC1;ABCC1;ABCC1;ABCC1;ABCC1	NM_019899;NM_019862;NM_019898;NM_019900;NM_004996	TSS1500;TSS1500;TSS1500;TSS1500;TSS1500	chr16:16043218-16043927	N_Shore
cg07818563	16	16043225	0.0026	0.0008	++++++	0.0008488	0.00545698			ABCC1;ABCC1;ABCC1;ABCC1;ABCC1	NM_019899;NM_019862;NM_019898;NM_019900;NM_004996	TSS1500;TSS1500;TSS1500;TSS1500;TSS1500	chr16:16043218-16043927	Island
cg04730825	16	16116191	-0.0093	0.001	------	2.277e-22	4.4765e-20			ABCC1;ABCC1;ABCC1;ABCC1;ABCC1	NM_019862;NM_019898;NM_019899;NM_004996;NM_019900	Body;Body;Body;Body;Body
cg07965331	16	16276833	0.0033	0.0007	++++++	9.21e-06	0.000107941			ABCC6	NM_001171	Body
cg08172479	16	16951653	0.0048	0.001	++++++	7.49e-07	1.16483e-05
cg00369056	16	16963007	0.0051	0.0011	++++++	2.992e-06	3.98973e-05
cg09770579	16	17407429	-0.0043	0.0008	------	1.799e-08	4.06962e-07			XYLT1	NM_022166	Body
cg06321596	16	17562960	-0.0078	0.0012	------	1.676e-10	5.78866e-09			XYLT1	NM_022166	Body
cg06935356	16	17565189	0.0052	0.0007	++++++	1.101e-12	5.70808e-11			XYLT1	NM_022166	TSS1500
cg02047547	16	19126242	0.0046	0.0007	++++++	1.466e-10	5.12088e-09			ITPRIPL2;ITPRIPL2	NM_001034841;NR_028028	1stExon;Body	chr16:19125136-19126607	Island
cg16733298	16	19127132	0.0093	0.001	++++++	2.113e-21	3.70167e-19			ITPRIPL2;ITPRIPL2	NM_001034841;NR_028028	1stExon;Body	chr16:19127121-19127324	Island
cg18596043	16	19127172	0.0056	0.0009	++++++	6.626e-11	2.47537e-09			ITPRIPL2;ITPRIPL2	NM_001034841;NR_028028	1stExon;Body	chr16:19127121-19127324	Island
cg26534057	16	19301966	0.0032	0.0009	++++++	0.000187	0.001496			LOC728276	NR_024436	Body
cg06611874	16	19566878	-0.0024	0.0008	------	0.001264	0.00764169			C16orf62	NM_020314	TSS200	chr16:19566486-19567388	Island
cg16616769	16	19727142	-0.0044	0.0007	------	1.572e-10	5.45579e-09			IQCK;C16orf88	NM_153208;NM_001012991	TSS1500;5'UTR	chr16:19729194-19729896	N_Shelf
cg08248577	16	19727447	-0.0038	0.0007	------	6.701e-09	1.66628e-07			IQCK;C16orf88	NM_153208;NM_001012991	TSS1500;5'UTR	chr16:19729194-19729896	N_Shore
cg00232483	16	19849514	0.003	0.0005	++++++	2.494e-08	5.46978e-07			IQCK	NM_153208	Body
cg00134934	16	20271668	0.0034	0.0011	++++++	0.001279	0.00771731
cg21644826	16	20775352	0.0058	0.0011	++++++	4.164e-08	8.67314e-07	rs715470		ACSM3;ACSM3;ACSM3;ACSM3	NM_005622;NM_202000;NM_005622;NM_202000	5'UTR;1stExon;1stExon;5'UTR
cg06126593	16	20910405	-0.007	0.0008	------	1.796e-18	2.21243e-16			LYRM1;DCUN1D3	NM_020424;NM_173475	TSS1500;5'UTR	chr16:20911566-20912616	N_Shore
cg26923810	16	20935690	0.0034	0.001	++++++	0.0004067	0.00292094			LYRM1;LYRM1;LYRM1	NM_020424;NM_001128302;NM_001128301	3'UTR;3'UTR;3'UTR
cg04813880	16	21171067	0.0041	0.0009	++++++	2.174e-06	3.00958e-05			TMEM159;DNAH3	NM_020422;NM_017539	5'UTR;TSS1500	chr16:21169810-21170278	S_Shore
cg04528038	16	21171097	0.006	0.0005	++++++	6.433e-32	3.06873e-29			TMEM159;DNAH3	NM_020422;NM_017539	5'UTR;TSS1500	chr16:21169810-21170278	S_Shore
cg06819923	16	21214508	0.0041	0.0008	++++++	5.079e-08	1.03703e-06			ZP2	NM_003460	Body
cg18249108	16	21222939	0.0035	0.0008	++++++	1.538e-05	0.000169151			ZP2	NM_003460	TSS200
cg08345372	16	21289812	0.0078	0.0013	++++++	8.945e-10	2.66497e-08			CRYM;CRYM	NM_001888;NM_001014444	TSS200;5'UTR	chr16:21289419-21289819	Island
cg00024443	16	21569473	0.0027	0.0007	++++++	9.503e-05	0.000830152
cg26675753	16	21675326	0.0063	0.0012	++++++	5.877e-08	1.18297e-06
cg03981596	16	21695771	0.0022	0.0005	++++++	3.877e-05	0.000380489			OTOA;OTOA;OTOA	NM_001161683;NM_001161683;NM_144672	1stExon;5'UTR;Body
cg27247832	16	22018748	0.0042	0.001	++++++	8.497e-06	0.000100576			C16orf52	NM_001164579	TSS1500	chr16:22018987-22020057	N_Shore
cg13928411	16	22103791	0.0038	0.0007	++++++	4.598e-08	9.47628e-07			VWA3A	NM_173615	TSS200
cg05051606	16	22103855	0.0039	0.001	++++++	0.0002143	0.00168274			VWA3A	NM_173615	TSS200
cg08708790	16	22176873	0.0027	0.0006	++++++	2.745e-06	3.69803e-05						chr16:22173678-22173920	S_Shelf
cg06297541	16	22384949	0.0029	0.0009	++++++	0.001646	0.00953591			CDR2	NM_001802	Body	chr16:22385077-22386485	N_Shore
cg00024790	16	22385412	0.0034	0.0007	++++++	2.028e-06	2.82917e-05	rs11860920		CDR2	NM_001802	Body	chr16:22385077-22386485	Island
cg03757784	16	22826113	0.0042	0.0007	++++++	1.565e-09	4.43011e-08		rs76869510	HS3ST2	NM_006043	1stExon	chr16:22824616-22826459	Island
cg19064258	16	22826117	0.0031	0.0006	++++++	7.009e-08	1.38549e-06			HS3ST2	NM_006043	1stExon	chr16:22824616-22826459	Island
cg08214995	16	22826243	0.0037	0.0006	++++++	4.667e-09	1.19856e-07			HS3ST2	NM_006043	1stExon	chr16:22824616-22826459	Island
cg06178383	16	23213204	0.0065	0.0009	++++++	1.932e-13	1.13539e-11			SCNN1G	NM_001039	Body
cg23582919	16	23568380	0.0067	0.0008	++++++	3.705e-16	3.36388e-14			UBFD1;EARS2;EARS2	NM_019116;NR_003501;NM_001083614	TSS1500;Body;Body	chr16:23568398-23569488	N_Shore
cg06240124	16	23690079	0.0044	0.0012	++++++	0.0001619	0.00132024			PLK1	NM_005030	TSS200	chr16:23689891-23690671	Island
cg03645571	16	23724943	0.0028	0.0007	++++++	0.0001166	0.000991736			ERN2	NM_033266	TSS200	chr16:23724270-23724775	S_Shore
cg04543289	16	24267559	0.0046	0.0008	++++++	2.653e-09	7.18269e-08			CACNG3;CACNG3	NM_006539;NM_006539	1stExon;5'UTR	chr16:24267040-24267527	S_Shore
cg08811227	16	24697469	0.0043	0.0012	++++++	0.0001755	0.00141639
cg02829279	16	25043992	-0.0043	0.0006	------	1.539e-11	6.50085e-10						chr16:25043130-25043439	S_Shore
cg02390209	16	25703018	0.0024	0.0005	++++++	7.1e-06	8.58869e-05			HS3ST4	NM_006040	TSS1500	chr16:25702955-25704631	Island
cg16355550	16	26061938	0.0031	0.001	++++++	0.001378	0.0082154			HS3ST4	NM_006040	Body
cg00241076	16	27120945	0.0052	0.0005	++++++	1.135e-21	2.05785e-19						chr16:27121011-27121241	N_Shore
cg03980304	16	27325000	0.006	0.0009	++++++	3.357e-12	1.61288e-10			IL4R;IL4R	NM_001008699;NM_000418	TSS1500;TSS1500	chr16:27324885-27325695	Island				X
cg01706029	16	27325672	0.0022	0.0006	++++++	0.0002059	0.00162523			IL4R;IL4R	NM_001008699;NM_000418	5'UTR;5'UTR	chr16:27324885-27325695	Island				X
cg03625807	16	27500345	0.0051	0.001	++++++	9.715e-07	1.46934e-05			GTF3C1	NM_001520	Body
cg10290107	16	27561132	-0.0029	0.0008	------	0.0005142	0.00356303			GTF3C1;KIAA0556	NM_001520;NM_015202	1stExon;TSS1500	chr16:27560979-27561560	Island
cg07630931	16	27770949	-0.0063	0.0006	------	8.741e-25	2.23929e-22			KIAA0556	NM_015202	Body
cg26923045	16	27781225	-0.0045	0.0008	------	9.532e-09	2.29822e-07	rs76075175		KIAA0556	NM_015202	Body
cg01263575	16	27792280	-0.0032	0.0006	------	2.644e-07	4.57952e-06
cg02805028	16	27899239	0.0032	0.0008	++++++	2.249e-05	0.000236248			GSG1L;GSG1L	NM_001109763;NM_144675	Body;5'UTR
cg06467207	16	28023143	-0.0033	0.0009	------	0.0002335	0.00181238			GSG1L	NM_001109763	Body
cg07165637	16	28102779	-0.0025	0.0007	------	0.0007349	0.00483053
cg04413090	16	28302913	-0.0023	0.0007	------	0.001062	0.00659375			SBK1	NM_001024401	TSS1500	chr16:28303973-28304770	N_Shore
cg07337290	16	28505320	0.0048	0.0007	++++++	9.384e-13	4.91234e-11			APOB48R	NM_018690	TSS1500	chr16:28502813-28503491	S_Shore
cg04492847	16	28550525	-0.0067	0.0009	------	3.54e-13	1.98615e-11			NUPR1;NUPR1	NM_012385;NM_001042483	TSS200;TSS200
cg15149645	16	28550619	-0.0037	0.001	------	0.0001496	0.00123233	rs35706896		NUPR1;NUPR1	NM_012385;NM_001042483	TSS200;TSS200
cg01542023	16	28550637	-0.0051	0.0011	------	7.206e-06	8.70119e-05			NUPR1;NUPR1	NM_012385;NM_001042483	TSS200;TSS200
cg00400987	16	28915821	0.0039	0.0008	++++++	2.767e-06	3.72417e-05			ATP2A1;ATP2A1;RABEP2	NM_173201;NM_004320;NM_024816	3'UTR;3'UTR;3'UTR	chr16:28911944-28912183	S_Shelf
cg07597976	16	28943019	0.0035	0.0007	++++++	2.719e-07	4.69571e-06			CD19	NM_001770	TSS1500
cg06029095	16	28957494	-0.0026	0.0006	------	5.257e-05	0.000495871						chr16:28957124-28957345	S_Shore
cg03176550	16	28996329	0.0046	0.0007	++++++	6.831e-12	3.08652e-10			LAT;LAT;LAT;LAT	NM_001014989;NM_001014987;NM_001014988;NM_014387	Body;TSS200;TSS200;TSS200
cg05769344	16	28996358	0.0043	0.0006	++++++	1.139e-14	8.23236e-13			LAT;LAT;LAT;LAT	NM_001014989;NM_001014987;NM_001014988;NM_014387	Body;TSS200;TSS200;TSS200
cg09602020	16	29188796	-0.0032	0.0008	------	0.0001217	0.00102933	rs77280025	rs34364634
cg03488456	16	29706275	-0.0026	0.0007	------	0.0001599	0.00130593			QPRT	NM_014298	Body	chr16:29706198-29706458	Island
cg09112081	16	29796620	0.0152	0.0013	++++++	1.715e-31	7.89081e-29						chr16:29796361-29796757	Island
cg27295595	16	29796756	0.0095	0.0009	++++++	4.423e-25	1.16547e-22						chr16:29796361-29796757	Island
cg06664465	16	29796798	0.0035	0.0009	++++++	0.0001494	0.001231	rs7202572					chr16:29796361-29796757	S_Shore
cg04633683	16	29837056	-0.0048	0.0007	------	4.092e-11	1.59205e-09			MVP;MVP	NM_017458;NM_005115	5'UTR;5'UTR
cg07160932	16	29888733	0.0083	0.0011	++++++	1.122e-13	6.87708e-12			SEZ6L2;SEZ6L2;SEZ6L2;SEZ6L2	NM_001114099;NM_201575;NM_001114100;NM_012410	Body;Body;Body;Body	chr16:29887788-29888316	S_Shore
cg02492205	16	30016775	-0.009	0.0012	------	4.278e-14	2.82218e-12	rs74015003		INO80E	NM_173618	3'UTR
cg04502620	16	30020843	0.003	0.0006	++++++	6.093e-07	9.69105e-06			DOC2A	NM_003586	Body	chr16:30022651-30023007	N_Shore
cg27151362	16	30023515	0.0021	0.0005	++++++	6.216e-06	7.62716e-05			DOC2A	NM_003586	TSS1500	chr16:30022651-30023007	S_Shore
cg03890691	16	30023615	0.0039	0.0007	++++++	1.555e-08	3.5629e-07			DOC2A	NM_003586	TSS1500	chr16:30022651-30023007	S_Shore
cg00356829	16	30025364	0.0042	0.0011	++++++	0.0001739	0.00140534						chr16:30022651-30023007	S_Shelf
cg07742718	16	30064149	0.0036	0.0008	++++++	2.394e-05	0.000249566			ALDOA	NM_000034	TSS1500	chr16:30064200-30064678	N_Shore
cg26709300	16	30106682	-0.0099	0.0007	------	1.952e-41	1.70909e-38			YPEL3;YPEL3	NM_031477;NM_001145524	1stExon;Body	chr16:30107511-30107875	N_Shore
cg01405684	16	30369820	-0.004	0.001	------	4.808e-05	0.000458795			TBC1D10B	NM_015527	Body	chr16:30366206-30366761	S_Shelf
cg00471989	16	30380183	-0.005	0.0009	------	1.956e-08	4.39127e-07	rs78514302		TBC1D10B	NM_015527	Body	chr16:30381077-30381952	N_Shore
cg08697180	16	30409538	-0.0018	0.0005	------	0.0005318	0.00366559			ZNF48	NM_152652	Body	chr16:30411425-30412120	N_Shore
cg05047095	16	30428842	0.0044	0.0008	++++++	2.408e-07	4.21118e-06			ZNF771;ZNF771	NM_001142305;NM_016643	Body;Body	chr16:30428870-30429799	N_Shore
cg07635132	16	30441833	0.0059	0.0008	++++++	3.455e-13	1.94266e-11			DCTPP1	NM_024096	TSS1500	chr16:30441095-30441675	S_Shore
cg08314408	16	30457493	0.003	0.001	++++++	0.001713	0.00986294			SEPHS2	NM_012248	TSS1500	chr16:30456730-30457071	S_Shore
cg00301396	16	30572929	0.0029	0.0009	++++++	0.0007769	0.00506257						chr16:30572693-30573037	Island
cg05308504	16	30573013	0.0051	0.0011	++++++	6.523e-06	7.96312e-05						chr16:30572693-30573037	Island
cg00291661	16	30581198	0.0087	0.0014	++++++	2.117e-10	7.17038e-09			ZNF688;ZNF688	NM_145271;NM_001024683	3'UTR;3'UTR	chr16:30581227-30581534	N_Shore
cg03776506	16	30581384	0.0092	0.0009	++++++	2.001e-24	4.94018e-22	rs62057166		ZNF688;ZNF688	NM_001024683;NM_145271	Body;Body	chr16:30581227-30581534	Island
cg17794261	16	30583759	0.0044	0.0006	++++++	2.709e-13	1.55201e-11			ZNF688;ZNF688	NM_001024683;NM_145271	TSS200;TSS200	chr16:30582736-30583833	Island
cg03503871	16	30616011	0.0054	0.001	++++++	1.634e-07	2.97323e-06			ZNF689	NM_138447	Body	chr16:30615777-30616286	Island
cg04804616	16	30622014	0.0068	0.0009	++++++	4.07e-14	2.69697e-12			ZNF689	NM_138447	TSS1500	chr16:30621000-30621826	S_Shore
cg06131802	16	30661708	0.0071	0.001	++++++	3.898e-12	1.84926e-10			PRR14	NM_024031	TSS1500	chr16:30661983-30663253	N_Shore
cg19464252	16	30675233	-0.003	0.0005	------	3.313e-10	1.07771e-08		rs73536451	FBRS	NM_001105079	TSS1500
cg13277179	16	30759310	0.0033	0.0009	++++++	0.0001718	0.00139067			PHKG2	NM_000294	TSS1500	chr16:30759403-30760320	N_Shore				X
cg03941744	16	30773383	-0.0045	0.0013	------	0.0003801	0.00275632			RNF40;C16orf93;C16orf93	NM_014771;NM_001014979;NM_001014979	TSS1500;5'UTR;1stExon	chr16:30772530-30774003	Island
cg16626314	16	30780252	-0.0023	0.0006	------	0.0001865	0.00149266			RNF40	NM_014771	Body
cg09373102	16	30856600	0.0027	0.0008	++++++	0.0006457	0.00432525
cg07013258	16	30905875	0.0038	0.0009	++++++	7.074e-05	0.000642425	rs60701214		BCL7C	NM_004765	TSS1500	chr16:30905549-30905783	S_Shore
cg08592890	16	30907246	0.008	0.001	++++++	9.984e-17	9.80248e-15	rs34332484		CTF1;CTF1	NM_001142544;NM_001330	TSS1500;TSS1500	chr16:30905549-30905783	S_Shore
cg09566302	16	30964627	0.0025	0.0007	++++++	0.0002104	0.00165581			ORAI3	NM_152288	Body	chr16:30968425-30969815	N_Shelf
cg10450635	16	30972593	-0.0033	0.0007	------	4.814e-07	7.84591e-06			SETD1A	NM_014712	Body	chr16:30968425-30969815	S_Shelf
cg20010135	16	30996822	-0.0024	0.0007	------	0.0006212	0.0041841	rs12443808		HSD3B7;HSD3B7;HSD3B7	NM_025193;NM_001142778;NM_001142777	5'UTR;5'UTR;5'UTR
cg04018474	16	31008003	0.0032	0.0008	++++++	1.747e-05	0.000189382			STX1B	NM_052874	Body	chr16:31008832-31009036	N_Shore
cg04374711	16	31008960	0.0042	0.0009	++++++	5.747e-06	7.11713e-05			STX1B	NM_052874	Body	chr16:31008832-31009036	Island
cg05867134	16	31009035	0.006	0.0006	++++++	2.478e-27	8.0219e-25			STX1B	NM_052874	Body	chr16:31008832-31009036	Island
cg02264079	16	31053489	0.0043	0.0008	++++++	5.886e-08	1.18455e-06						chr16:31053479-31053800	Island
cg26456435	16	31053788	0.0028	0.0005	++++++	3.597e-07	6.03204e-06						chr16:31053479-31053800	Island
cg10977667	16	31053799	0.0024	0.0006	++++++	1.383e-05	0.000154184						chr16:31053479-31053800	Island
cg04702989	16	31053962	0.0038	0.0011	++++++	0.0006458	0.00432557						chr16:31053479-31053800	S_Shore
cg27581721	16	31095566	-0.0026	0.0008	------	0.0006217	0.00418712			POL3S	NM_001039503	Body	chr16:31091389-31091796	S_Shelf
cg01016533	16	31123892	-0.0037	0.0007	------	6.833e-08	1.3538e-06			BCKDK;BCKDK	NM_001122957;NM_005881	3'UTR;3'UTR	chr16:31119557-31120744	S_Shelf
cg02220965	16	31128310	0.0083	0.0012	++++++	5.02e-12	2.32727e-10			MYST1;MYST1	NM_032188;NM_182958	TSS1500;TSS1500	chr16:31128799-31129200	N_Shore
cg06205614	16	31128351	0.0057	0.0011	++++++	1.746e-07	3.15174e-06			MYST1;MYST1	NM_032188;NM_182958	TSS1500;TSS1500	chr16:31128799-31129200	N_Shore
cg11970458	16	31213481	0.0036	0.001	++++++	0.0005763	0.00392525			PYCARD;PYCARD	NM_013258;NM_145182	Body;Body	chr16:31213566-31214287	N_Shore
cg08211301	16	31216531	0.0024	0.0007	++++++	0.0004408	0.00312641						chr16:31213566-31214287	S_Shelf
cg27124512	16	31225350	0.0054	0.0008	++++++	2.653e-12	1.29686e-10			TRIM72;TRIM72	NM_001008274;NM_001008274	5'UTR;1stExon	chr16:31225956-31228264	N_Shore
cg07620544	16	31225357	0.0049	0.0008	++++++	2.18e-10	7.36573e-09			TRIM72;TRIM72	NM_001008274;NM_001008274	5'UTR;1stExon	chr16:31225956-31228264	N_Shore
cg26188726	16	31225957	0.004	0.0008	++++++	1.709e-07	3.09424e-06			TRIM72	NM_001008274	5'UTR	chr16:31225956-31228264	Island
cg01754713	16	31226334	0.0038	0.0008	++++++	2.218e-06	3.06385e-05			TRIM72	NM_001008274	Body	chr16:31225956-31228264	Island
cg09743950	16	31341875	0.0046	0.001	++++++	1.965e-06	2.75248e-05			ITGAM;ITGAM	NM_001145808;NM_000632	Body;Body	chr16:31342452-31343140	N_Shore
cg05625471	16	31342748	-0.0101	0.0012	------	3.147e-18	3.75734e-16			ITGAM;ITGAM	NM_001145808;NM_000632	Body;Body	chr16:31342452-31343140	Island
cg02256631	16	31342952	-0.0095	0.0012	------	5.466e-16	4.84406e-14			ITGAM;ITGAM	NM_001145808;NM_000632	Body;Body	chr16:31342452-31343140	Island
cg07053699	16	31440866	-0.0043	0.0009	------	1.065e-06	1.5946e-05			COX6A2	NM_005205	TSS1500	chr16:31438891-31439682	S_Shore
cg05657213	16	31452152	-0.0022	0.0006	------	0.0004525	0.00319628			ZNF843	NM_001136509	5'UTR	chr16:31453337-31453620	N_Shore
cg03042477	16	31472055	-0.0057	0.0011	------	3.443e-07	5.80145e-06			ARMC5;ARMC5	NM_024742;NM_001105247	Body;Body	chr16:31469982-31471302	S_Shore
cg03526468	16	31484571	-0.0033	0.0006	------	6.024e-09	1.51262e-07	rs45523034		TGFB1I1;TGFB1I1;TGFB1I1	NM_001042454;NM_015927;NM_001164719	Body;5'UTR;5'UTR	chr16:31483276-31483646	S_Shore
cg04060128	16	31488852	0.0031	0.0008	++++++	4.312e-05	0.000417318			TGFB1I1;TGFB1I1;TGFB1I1	NM_001042454;NM_015927;NM_001164719	Body;Body;Body	chr16:31487152-31488967	Island
cg00029825	16	31500439	0.0041	0.0009	++++++	7.352e-06	8.85455e-05			SLC5A2	NM_003041	Body	chr16:31498650-31500564	Island				X
cg04717895	16	31541298	0.0042	0.0008	++++++	3.409e-07	5.74929e-06
cg10222027	16	31580590	0.0069	0.0013	++++++	2.695e-07	4.65853e-06			CSDAP1	NR_027011	Body	chr16:31580559-31581023	Island
cg16739679	16	31723125	0.0022	0.0006	++++++	6.731e-05	0.000615464	rs17839520		ZNF720	NM_001130913	TSS1500	chr16:31724651-31725071	N_Shore
cg00468846	16	31831421	0.0036	0.0011	++++++	0.0006757	0.00449609						chr16:31830660-31831188	S_Shore
cg00851303	16	31881243	0.004	0.0006	++++++	1.33e-11	5.68397e-10						chr16:31885042-31885600	N_Shelf
cg09185826	16	34407715	0.0027	0.0008	++++++	0.0008984	0.0057254	rs9935339					chr16:34407636-34407919	Island
cg16514113	16	34428061	0.0048	0.0008	++++++	5.577e-10	1.73335e-08						chr16:34430775-34431004	N_Shelf
cg07133629	16	34791202	0.0062	0.001	++++++	9.728e-11	3.52292e-09						chr16:34787169-34787623	S_Shelf
cg10021786	16	46964129	-0.0043	0.0008	------	3.767e-07	6.29018e-06			GPT2;GPT2	NM_001142466;NM_133443	3'UTR;3'UTR
cg06364315	16	47178078	0.0097	0.0015	++++++	3.366e-10	1.09273e-08			NETO2	NM_018092	TSS200	chr16:47176787-47178446	Island
cg25804860	16	47178250	0.006	0.0008	++++++	2.831e-14	1.92293e-12			NETO2	NM_018092	TSS1500	chr16:47176787-47178446	Island
cg18867659	16	47178357	0.0045	0.0006	++++++	2.381e-13	1.37721e-11			NETO2	NM_018092	TSS1500	chr16:47176787-47178446	Island				X
cg04106092	16	47760096	0.0023	0.0007	++++++	0.00168	0.0097043
cg06907405	16	48400475	0.0024	0.0008	++++++	0.001553	0.00907823			SIAH1;SIAH1	NM_001006610;NM_003031	TSS1500;5'UTR	chr16:48399730-48400040	S_Shore
cg01295034	16	48576092	-0.0082	0.0007	------	3.972e-29	1.53201e-26			N4BP1	NM_153029	3'UTR
cg04834502	16	48644360	-0.004	0.001	------	3.158e-05	0.000318242			N4BP1	NM_153029	TSS1500	chr16:48643589-48643860	S_Shore
cg06378100	16	48656724	0.0028	0.0007	++++++	0.0001078	0.000926342
cg16544661	16	48657422	0.0028	0.0007	++++++	2.403e-05	0.000250435
cg01218371	16	48844292	0.0041	0.0007	++++++	1.403e-08	3.24635e-07						chr16:48844551-48845264	N_Shore
cg26770907	16	48844808	0.0072	0.0008	++++++	2.302e-20	3.59025e-18						chr16:48844551-48845264	Island
cg01700290	16	48845230	0.0043	0.0006	++++++	8.7e-12	3.85792e-10						chr16:48844551-48845264	Island
cg07983575	16	48993133	0.0032	0.0007	++++++	5.423e-06	6.75843e-05
cg01994994	16	48999049	0.004	0.001	++++++	2.33e-05	0.000243727
cg04789818	16	49005567	0.0062	0.0008	++++++	4.709e-15	3.61106e-13
cg10294474	16	49090004	0.0051	0.0006	++++++	5.709e-15	4.33227e-13
cg06223172	16	49247728	0.0033	0.0009	++++++	0.0003369	0.00248695
cg05808300	16	49308934	0.0026	0.0008	++++++	0.000825	0.0053265						chr16:49309123-49309353	N_Shore
cg00838898	16	49309445	0.0042	0.0008	++++++	2.641e-07	4.5749e-06						chr16:49311413-49312308	N_Shore
cg01687680	16	49312238	0.0048	0.0009	++++++	5.234e-08	1.06584e-06			CBLN1	NM_004352	3'UTR	chr16:49311413-49312308	Island
cg02696327	16	49312543	0.0069	0.0013	++++++	1.596e-07	2.91021e-06	rs74641028		CBLN1	NM_004352	3'UTR	chr16:49314037-49316543	N_Shore
cg04438525	16	49313307	0.0051	0.0012	++++++	4.136e-05	0.000402425			CBLN1	NM_004352	3'UTR	chr16:49314037-49316543	N_Shore
cg02911875	16	49314038	0.0026	0.0007	++++++	0.000239	0.00184939			CBLN1	NM_004352	Body	chr16:49314037-49316543	Island
cg04534926	16	49314257	0.0056	0.0007	++++++	7.17e-16	6.2685e-14			CBLN1	NM_004352	Body	chr16:49314037-49316543	Island
cg00420859	16	49314826	0.0028	0.0007	++++++	4.063e-05	0.000396363	rs61735589		CBLN1	NM_004352	Body	chr16:49314037-49316543	Island
cg14933439	16	49407794	0.002	0.0006	++++++	0.0009455	0.00597819			C16orf78	NM_144602	TSS200
cg14994452	16	49634760	0.004	0.0009	++++++	3.202e-06	4.2379e-05			ZNF423	NM_015069	Body	chr16:49634578-49634789	Island
cg02238504	16	49861375	0.0034	0.0011	++++++	0.001325	0.0079499			ZNF423	NM_015069	TSS1500
cg14760951	16	49891629	0.0025	0.0006	++++++	4.512e-05	0.000434174						chr16:49888474-49893354	Island
cg09969487	16	49902325	0.0084	0.0015	++++++	4.785e-08	9.82898e-07
cg08138817	16	49902342	0.0047	0.0009	++++++	4.548e-08	9.38302e-07
cg05819154	16	49902436	0.0051	0.001	++++++	2.689e-07	4.64912e-06
cg14676592	16	49910862	0.011	0.0005	++++++	8.28e-101	1.14544e-96		rs8047847				chr16:49910209-49910863	Island
cg16548911	16	50347766	-0.0038	0.0009	------	1.025e-05	0.000118592			ADCY7	NM_001114	Body
cg00872104	16	50573061	0.0043	0.0007	++++++	4.133e-10	1.31801e-08
cg00083833	16	50583273	0.0026	0.0007	++++++	0.0003979	0.00286602			NKD1	NM_033119	Body	chr16:50583175-50583465	Island
cg02015823	16	50584989	0.0052	0.001	++++++	5.42e-08	1.1001e-06			NKD1	NM_033119	Body	chr16:50583175-50583465	S_Shore
cg06207201	16	50701535	-0.0029	0.0008	------	0.0006517	0.00435911	rs73571986		SNX20;SNX20	NM_153337;NM_001144972	3'UTR;3'UTR
cg01243823	16	50732212	-0.003	0.0009	------	0.0007687	0.00501765			NOD2	NM_022162	Body
cg05766489	16	50875307	0.0047	0.0007	++++++	5.094e-11	1.94596e-09						chr16:50875063-50875322	Island
cg01832935	16	51026724	-0.0047	0.001	------	6.57e-06	8.01531e-05
cg26488170	16	51026841	-0.0043	0.0008	------	2.203e-08	4.89102e-07
cg14585371	16	51168816	0.004	0.0004	++++++	8.07e-23	1.67208e-20						chr16:51168266-51169110	Island
cg02417084	16	51183533	-0.0041	0.0011	------	9.512e-05	0.000830799			SALL1;SALL1	NM_002968;NM_001127892	Body;5'UTR	chr16:51183699-51188763	N_Shore
cg06232807	16	51185132	0.0054	0.0008	++++++	2.87e-10	9.45913e-09			SALL1;SALL1	NM_001127892;NM_002968	TSS1500;1stExon	chr16:51183699-51188763	Island
cg01146232	16	51185147	0.0051	0.0008	++++++	3.042e-11	1.21591e-09			SALL1;SALL1	NM_001127892;NM_002968	TSS1500;1stExon	chr16:51183699-51188763	Island
cg00917569	16	51187388	0.0045	0.001	++++++	1.202e-05	0.000136409						chr16:51183699-51188763	Island
cg03205252	16	51187536	0.0056	0.0009	++++++	1.506e-09	4.28061e-08						chr16:51183699-51188763	Island
cg05875410	16	51187572	0.0047	0.0009	++++++	1.907e-07	3.41047e-06						chr16:51183699-51188763	Island
cg08087868	16	51188129	0.0082	0.0015	++++++	2.678e-08	5.83203e-07						chr16:51183699-51188763	Island
cg00683332	16	51188697	0.0022	0.0007	++++++	0.001647	0.00954104						chr16:51183699-51188763	Island
cg08332074	16	51189941	0.0052	0.001	++++++	7.217e-08	1.42308e-06						chr16:51189800-51190260	Island
cg09728607	16	51190065	0.0077	0.0017	++++++	4.494e-06	5.72689e-05						chr16:51189800-51190260	Island
cg04098866	16	51190201	0.0058	0.0013	++++++	5.628e-06	6.98622e-05	rs74713070					chr16:51189800-51190260	Island
cg08514311	16	51416829	0.0037	0.001	++++++	0.0001434	0.00118786
cg26843750	16	51426906	0.0048	0.001	++++++	5.573e-07	8.94834e-06
cg10063805	16	52002298	0.0036	0.0009	++++++	0.0001136	0.000969438
cg03699663	16	52366112	0.0042	0.0011	++++++	9.323e-05	0.00081649		rs77250268
cg07402003	16	52503883	-0.0029	0.0008	------	0.0001501	0.00123604			TOX3;TOX3	NM_001080430;NM_001146188	Body;Body
cg02709321	16	52581551	0.0027	0.0006	++++++	7.887e-06	9.42016e-05			TOX3;TOX3	NM_001146188;NM_001080430	5'UTR;TSS1500	chr16:52581293-52581610	Island
cg03955530	16	52681474	0.0034	0.001	++++++	0.0004706	0.00330629
cg06798008	16	52821186	-0.0034	0.001	------	0.0009795	0.00615985	rs59443240	rs80200187
cg08615070	16	53407013	0.0042	0.0011	++++++	9.724e-05	0.000846767						chr16:53407327-53407754	N_Shore
cg02380802	16	53407808	0.0079	0.0024	++++++	0.0009868	0.00619731	rs76882697					chr16:53407327-53407754	S_Shore
cg04276765	16	53595915	0.005	0.0007	++++++	1.41e-11	5.99499e-10
cg01485549	16	53789485	-0.0035	0.0009	------	9.51e-05	0.000830641	rs1108102		FTO	NM_001080432	Body
cg00253658	16	54210496	0.0058	0.0008	++++++	7.421e-14	4.70418e-12
cg27057022	16	54227790	0.0063	0.0009	++++++	4.744e-13	2.6143e-11						chr16:54228224-54228479	N_Shore				X
cg00647658	16	54227814	0.0092	0.0011	++++++	3.909e-18	4.6139e-16						chr16:54228224-54228479	N_Shore
cg10418162	16	54316270	0.0032	0.0008	++++++	0.0001868	0.00149463						chr16:54316903-54317149	N_Shore
cg03970615	16	54318935	0.0044	0.0008	++++++	8.755e-08	1.69179e-06			IRX3	NM_024336	Body	chr16:54317821-54324604	Island
cg22279504	16	54319404	0.004	0.0008	++++++	2.152e-07	3.80728e-06			IRX3	NM_024336	Body	chr16:54317821-54324604	Island
cg07336350	16	54322127	0.0132	0.0012	++++++	1.583e-26	4.7641e-24						chr16:54317821-54324604	Island
cg00220294	16	54322494	0.0035	0.0008	++++++	1.675e-05	0.000182536	rs78579431					chr16:54317821-54324604	Island
cg16085531	16	54322938	0.0028	0.0006	++++++	5.02e-06	6.3102e-05						chr16:54317821-54324604	Island
cg07300060	16	54323335	0.0101	0.0015	++++++	5.746e-12	2.63296e-10						chr16:54317821-54324604	Island
cg09851951	16	54323498	0.0052	0.0012	++++++	1.003e-05	0.000116329	rs74485468					chr16:54317821-54324604	Island
cg05544500	16	54324346	0.0043	0.0009	++++++	3.174e-06	4.20513e-05						chr16:54317821-54324604	Island
cg01337391	16	54324358	0.0053	0.0016	++++++	0.0009529	0.0060182						chr16:54317821-54324604	Island
cg02931762	16	54325015	0.0026	0.0006	++++++	1.797e-05	0.000194073						chr16:54325040-54325703	N_Shore
cg27148800	16	54325929	0.0045	0.0007	++++++	4.63e-10	1.46212e-08						chr16:54317821-54324604	S_Shore
cg04650238	16	54625690	0.0052	0.0008	++++++	1.123e-09	3.27843e-08
cg12599700	16	54962423	0.0069	0.0007	++++++	6.019e-26	1.71329e-23						chr16:54962422-54967805	Island
cg18424968	16	54963240	0.0067	0.0008	++++++	1.905e-18	2.33699e-16						chr16:54962422-54967805	Island
cg09416543	16	54964677	0.0026	0.0006	++++++	4.609e-05	0.000442328			IRX5	NM_005853	TSS1500	chr16:54962422-54967805	Island
cg05870072	16	54965087	0.0024	0.0006	++++++	0.0001006	0.000871727	rs13336969		IRX5	NM_005853	TSS200	chr16:54962422-54967805	Island				X
cg05266781	16	54965492	0.011	0.0006	++++++	5.543e-67	1.75605e-63	rs1136412		IRX5	NM_005853	Body	chr16:54962422-54967805	Island
cg16376108	16	54967024	0.004	0.0007	++++++	1.104e-08	2.61725e-07			IRX5	NM_005853	Body	chr16:54962422-54967805	Island
cg03782157	16	54970302	0.0049	0.0006	++++++	4.414e-16	3.96424e-14						chr16:54970301-54972846	Island
cg04786287	16	54970523	0.0049	0.0006	++++++	6.66e-17	6.68764e-15						chr16:54970301-54972846	Island
cg04153740	16	54971018	0.0031	0.0008	++++++	0.0001717	0.00138999						chr16:54970301-54972846	Island
cg26470798	16	54971598	0.0063	0.0008	++++++	8.029e-17	7.9927e-15						chr16:54970301-54972846	Island
cg03426023	16	54972078	0.0035	0.0007	++++++	1.862e-06	2.62299e-05						chr16:54970301-54972846	Island
cg15916160	16	54972094	0.0031	0.0007	++++++	2.206e-05	0.000232242						chr16:54970301-54972846	Island
cg08454455	16	54972371	0.0086	0.0011	++++++	4.081e-14	2.70296e-12						chr16:54970301-54972846	Island
cg01047631	16	54972573	0.01	0.0012	++++++	5.232e-18	6.07883e-16	rs28479525					chr16:54970301-54972846	Island
cg13744172	16	54972647	0.002	0.0006	++++++	0.001478	0.00871234						chr16:54970301-54972846	Island
cg00747944	16	54972845	0.0037	0.0006	++++++	1.488e-09	4.23729e-08						chr16:54970301-54972846	Island
cg10214640	16	54973047	0.0034	0.0008	++++++	2.495e-05	0.00025871	rs79172582					chr16:54970301-54972846	S_Shore
cg16387593	16	54973579	0.0028	0.0005	++++++	2.121e-08	4.72514e-07						chr16:54970301-54972846	S_Shore
cg08732659	16	54973966	0.0038	0.0007	++++++	4.179e-08	8.70001e-07						chr16:54970301-54972846	S_Shore
cg11181171	16	55090946	0.002	0.0004	++++++	7.377e-06	8.8808e-05						chr16:55090617-55090947	Island
cg00356208	16	55167581	0.0054	0.0006	++++++	2.706e-19	3.67965e-17
cg27592309	16	55326700	0.0068	0.001	++++++	1.546e-12	7.83698e-11	rs258602
cg01554410	16	55359698	0.0041	0.0011	++++++	0.0002977	0.00223551			IRX6	NM_024335	Body	chr16:55357521-55359040	S_Shore
cg09772792	16	55366021	0.0033	0.0008	++++++	1.188e-05	0.000134979						chr16:55365814-55366022	Island
cg27458265	16	55542981	0.0032	0.0007	++++++	2.025e-06	2.82556e-05			LPCAT2;LPCAT2	NM_017839;NM_017839	1stExon;5'UTR	chr16:55542920-55543274	Island
cg27047406	16	55689534	0.0034	0.0007	++++++	9.33e-07	1.41674e-05			SLC6A2	NM_001043	TSS1500	chr16:55689598-55690895	N_Shore
cg03226000	16	55690378	0.005	0.0009	++++++	2.568e-08	5.61665e-07			SLC6A2	NM_001043	TSS200	chr16:55689598-55690895	Island
cg02257550	16	56486271	0.0033	0.0009	++++++	0.0001259	0.00106081			OGFOD1;NUDT21	NM_018233;NM_007006	Body;TSS1500	chr16:56484865-56485774	S_Shore
cg16158681	16	56623109	-0.0059	0.0017	------	0.0003563	0.00260959			MT3	NM_005954	TSS200	chr16:56623068-56623914	Island
cg23581183	16	56642130	0.002	0.0005	++++++	8.439e-05	0.000748789			MT2A	NM_005953	TSS1500	chr16:56642129-56642595	Island				X
cg00809164	16	56651049	0.0073	0.0009	++++++	8.861e-18	9.96869e-16			MT1L	NR_001447	TSS1500	chr16:56650981-56651384	Island
cg05799507	16	56677223	0.0051	0.0014	++++++	0.0003336	0.00246574			MT1DP;MT1DP	NR_003658;NR_027781	TSS1500;TSS1500	chr16:56677120-56677598	Island
cg02898915	16	56677510	0.0026	0.0008	++++++	0.0008298	0.00535274			MT1DP;MT1DP	NR_003658;NR_027781	TSS1500;TSS200	chr16:56677120-56677598	Island
cg09477019	16	56681945	0.0066	0.0008	++++++	4.932e-17	5.02542e-15
cg26640547	16	56685618	0.0028	0.0007	++++++	0.0002022	0.00160041			MT1B	NM_005947	TSS200
cg27463141	16	56689112	0.003	0.0008	++++++	9.787e-05	0.00085152	rs9939583					chr16:56691689-56692034	N_Shelf
cg01544903	16	56697229	0.0036	0.0011	++++++	0.0006754	0.0044946						chr16:56696892-56697293	Island
cg02548364	16	56703551	0.0046	0.0007	++++++	7.67e-12	3.4368e-10	rs45551436		MT1H	NM_005951	TSS200	chr16:56703387-56703648	Island
cg04924185	16	56710098	0.007	0.0006	++++++	4.276e-27	1.36194e-24			MT1IP	NR_003669	Body	chr16:56709677-56709953	S_Shore
cg08917795	16	56716597	0.0029	0.0009	++++++	0.001679	0.00969974			MT1X	NM_005952	Body	chr16:56715992-56716425	S_Shore
cg26973177	16	56898967	-0.0028	0.0006	------	6.239e-07	9.89332e-06			SLC12A3;SLC12A3;SLC12A3	NM_001126108;NM_001126107;NM_000339	TSS200;TSS200;TSS200
cg04097610	16	57023835	-0.003	0.0009	------	0.001049	0.00652719			NLRC5	NM_032206	5'UTR	chr16:57023190-57023768	S_Shore
cg09624807	16	57080116	-0.0061	0.0007	------	1.09e-18	1.38254e-16			NLRC5	NM_032206	Body
cg01604043	16	57130062	-0.0045	0.0007	------	1.325e-09	3.81395e-08			CPNE2	NM_152727	5'UTR	chr16:57126044-57127110	S_Shelf
cg09317371	16	57180175	0.0027	0.0007	++++++	0.0001896	0.00151429			CPNE2	NM_152727	Body
cg06849234	16	57321606	-0.0098	0.0011	------	2.798e-20	4.30557e-18						chr16:57317967-57318964	S_Shelf
cg08096786	16	57571099	0.0066	0.0014	++++++	3.346e-06	4.40503e-05		rs4784819	CCDC102A	NM_033212	TSS1500	chr16:57569848-57570844	S_Shore
cg05686118	16	57610170	-0.0031	0.0006	------	2.431e-07	4.24658e-06			GPR114	NM_153837	3'UTR
cg09212468	16	57728632	0.0106	0.0011	++++++	1.736e-23	3.84864e-21	rs35892261		CCDC135	NM_032269	TSS200
cg03029127	16	57770913	-0.007	0.0011	------	3.282e-11	1.30417e-09			KATNB1	NM_005886	5'UTR	chr16:57768817-57769100	S_Shore
cg16429725	16	57798273	-0.0077	0.0007	------	1.834e-25	5.01078e-23			KIFC3;KIFC3;KIFC3	NM_005550;NM_001130099;NM_001130100	Body;Body;Body	chr16:57794707-57795059	S_Shelf
cg07925311	16	57835436	-0.0036	0.0007	------	7.533e-08	1.479e-06			KIFC3;KIFC3	NM_005550;NM_001130100	5'UTR;5'UTR	chr16:57835955-57836989	N_Shore
cg27206026	16	57907171	0.0042	0.0008	++++++	3.703e-08	7.80498e-07	rs691157
cg26802194	16	57916919	0.0058	0.0009	++++++	8.048e-11	2.95422e-09			CNGB1	NM_001297	3'UTR	chr16:57917881-57918351	N_Shore
cg10624445	16	58006124	0.0033	0.0008	++++++	3.512e-05	0.000349101			CNGB1;CNGB1	NM_001135639;NM_001297	TSS1500;TSS1500
cg13156121	16	58010114	-0.0056	0.0007	------	4.883e-14	3.19137e-12		rs77741491	TEPP;TEPP	NM_199456;NM_199046	TSS1500;TSS1500
cg12499872	16	58019893	0.0065	0.0008	++++++	4.416e-17	4.52297e-15			TEPP;TEPP	NM_199456;NM_199046	Body;Body	chr16:58019663-58020012	Island
cg00491255	16	58019984	0.0043	0.0011	++++++	0.0001397	0.00116099			TEPP;TEPP	NM_199456;NM_199046	Body;Body	chr16:58019663-58020012	Island
cg04211309	16	58056296	-0.0061	0.0006	------	2.553e-26	7.5358e-24						chr16:58058712-58058928	N_Shelf
cg27208052	16	58058642	0.0035	0.0007	++++++	3.074e-07	5.23968e-06			MMP15	NM_002428	TSS1500	chr16:58058712-58058928	N_Shore
cg16652241	16	58059321	0.0027	0.0007	++++++	0.0001205	0.00102043			MMP15;MMP15	NM_002428;NM_002428	5'UTR;1stExon	chr16:58059380-58061477	N_Shore
cg20751926	16	58061280	0.0076	0.0005	++++++	4.206e-49	5.7609e-46			MMP15	NM_002428	Body	chr16:58059380-58061477	Island
cg03211902	16	58069987	-0.0024	0.0007	------	0.0002955	0.00222128			MMP15	NM_002428	Body	chr16:58073816-58074029	N_Shelf
cg03635578	16	58082215	0.0043	0.0009	++++++	3.299e-06	4.3495e-05						chr16:58078950-58079332	S_Shelf
cg09866208	16	58163498	0.003	0.0008	++++++	0.0002437	0.00188043			C16orf80	NM_013242	TSS1500	chr16:58162754-58163682	Island
cg04653012	16	58163677	0.0075	0.0008	++++++	1.851e-21	3.27308e-19			C16orf80	NM_013242	TSS1500	chr16:58162754-58163682	Island
cg03015610	16	58163699	0.0076	0.0008	++++++	1.998e-21	3.51654e-19			C16orf80	NM_013242	TSS1500	chr16:58162754-58163682	S_Shore
cg25771195	16	58163814	0.0113	0.0007	++++++	6.708e-53	1.08747e-49			C16orf80	NM_013242	TSS1500	chr16:58162754-58163682	S_Shore
cg26666090	16	58549219	-0.0035	0.001	------	0.0004311	0.00306804			SETD6;SETD6	NM_001160305;NM_024860	TSS200;TSS200	chr16:58549027-58550016	Island
cg02973961	16	65152965	-0.0035	0.001	------	0.0003515	0.00257944			CDH11	NM_001797	5'UTR	chr16:65154656-65157664	N_Shore
cg07055694	16	65160241	0.0042	0.001	++++++	9.447e-06	0.000110388						chr16:65154656-65157664	S_Shelf
cg07779653	16	65610659	0.0029	0.0009	++++++	0.001621	0.00941092	rs78790308		LOC283867	NR_027755	TSS1500
cg02944238	16	65611542	0.003	0.0008	++++++	0.0002669	0.00203325			LOC283867	NR_027755	TSS1500
cg00620976	16	65612895	0.0035	0.0008	++++++	1.395e-05	0.000155276
cg03491821	16	65994309	0.0042	0.0007	++++++	1.492e-08	3.43315e-07
cg02268156	16	66162107	0.0035	0.0008	++++++	1.031e-05	0.000119183
cg04173154	16	66257231	-0.0033	0.0009	------	0.0001997	0.00158331
cg00401972	16	66400404	-0.0058	0.0008	------	4.88e-13	2.68568e-11			CDH5	NM_001795	TSS200
cg22319147	16	66400599	-0.0052	0.0007	------	3.883e-13	2.16571e-11	rs17678927		CDH5;CDH5	NM_001795;NM_001795	5'UTR;1stExon
cg08288561	16	66462307	0.0029	0.0007	++++++	1.76e-05	0.000190612			BEAN	NM_001136106	5'UTR	chr16:66460503-66460850	S_Shore
cg27485402	16	66462924	0.0033	0.0006	++++++	1.769e-09	4.95152e-08			BEAN	NM_001136106	5'UTR	chr16:66461071-66462213	S_Shore
cg04466886	16	66521191	-0.0021	0.0006	------	0.0001948	0.00154914
cg01853949	16	66537403	-0.003	0.0007	------	5.42e-05	0.000509302
cg02934719	16	66545712	-0.0097	0.0009	------	2.574e-26	7.59239e-24			TK2	NM_004614	3'UTR
cg16626067	16	66613266	0.0085	0.0016	++++++	9.761e-08	1.86689e-06			CMTM2	NM_144673	TSS200	chr16:66612749-66613412	Island
cg09854734	16	66613273	0.009	0.001	++++++	4.732e-21	7.95726e-19			CMTM2	NM_144673	TSS200	chr16:66612749-66613412	Island
cg06666025	16	66613278	0.0107	0.0014	++++++	7.305e-14	4.63631e-12			CMTM2	NM_144673	TSS200	chr16:66612749-66613412	Island
cg17346857	16	66639560	0.0047	0.0007	++++++	3.13e-11	1.24916e-09			CMTM3;CMTM3;CMTM3;CMTM3	NM_001048251;NM_181554;NM_144601;NM_181553	Body;Body;Body;Body	chr16:66638254-66639561	Island				X
cg03265991	16	66646895	-0.0059	0.0006	------	2.75e-20	4.23793e-18			CMTM3;CMTM3;CMTM3;CMTM3	NM_181553;NM_144601;NM_001048251;NM_181554	3'UTR;3'UTR;3'UTR;3'UTR
cg18693704	16	66731313	-0.0038	0.0008	------	4.988e-06	6.27568e-05			CMTM4;CMTM4	NM_178818;NM_181521	TSS1500;TSS1500	chr16:66729825-66731262	S_Shore
cg08149859	16	66919604	-0.004	0.0007	------	5.678e-08	1.14686e-06			PDP2	NM_020786	Body
cg05544396	16	66959780	0.0038	0.0006	++++++	2.221e-09	6.10632e-08			RRAD;RRAD	NM_004165;NM_001128850	TSS1500;TSS1500	chr16:66958733-66959655	S_Shore
cg07442105	16	66962501	-0.0051	0.001	------	2.521e-07	4.38791e-06						chr16:66958733-66959655	S_Shelf
cg06799321	16	66995143	0.0038	0.0009	++++++	8.734e-06	0.000103043			CES3;CES3	NM_024922;NM_024922	1stExon;5'UTR
cg06766367	16	67062687	0.005	0.0004	++++++	2.079e-29	8.22513e-27			CBFB;CBFB	NM_001755;NM_022845	TSS1500;TSS1500	chr16:67062613-67064012	Island
cg09958559	16	67064011	0.0062	0.0008	++++++	2.167e-15	1.749e-13			CBFB;CBFB	NM_022845;NM_001755	Body;Body	chr16:67062613-67064012	Island
cg04501571	16	67123599	-0.0038	0.0008	------	5.904e-06	7.28655e-05			CBFB;CBFB	NM_022845;NM_001755	Body;Body
cg06287405	16	67142945	0.0035	0.0008	++++++	3.787e-06	4.91682e-05			C16orf70	NM_025187	TSS1500	chr16:67143282-67143827	N_Shore
cg05333146	16	67183725	0.0088	0.0007	++++++	1.581e-32	7.94357e-30			B3GNT9	NM_033309	Body	chr16:67183208-67184968	Island
cg06279276	16	67184164	0.018	0.0017	++++++	2.921e-26	8.5672e-24			B3GNT9	NM_033309	Body	chr16:67183208-67184968	Island
cg04240553	16	67188614	0.0049	0.0006	++++++	1.289e-15	1.08334e-13			TRADD	NM_003789	Body	chr16:67188613-67189652	Island
cg01604539	16	67189134	0.0048	0.0009	++++++	1.879e-07	3.36751e-06			TRADD	NM_003789	Body	chr16:67188613-67189652	Island
cg05976840	16	67189804	0.0024	0.0007	++++++	0.0003297	0.00244061			TRADD	NM_003789	Body	chr16:67188613-67189652	S_Shore
cg03317463	16	67193191	0.004	0.0006	++++++	2.386e-10	8.00635e-09			FBXL8;TRADD	NM_018378;NM_003789	TSS1500;5'UTR	chr16:67193005-67193219	Island
cg01457653	16	67193218	0.003	0.0009	++++++	0.0005411	0.00371999			FBXL8;TRADD	NM_018378;NM_003789	TSS1500;5'UTR	chr16:67193005-67193219	Island
cg09030672	16	67197150	0.0062	0.0013	++++++	1.855e-06	2.61366e-05	rs1106304		HSF4;HSF4;FBXL8	NM_001040667;NM_001538;NM_018378	TSS200;TSS200;Body	chr16:67196792-67199988	Island
cg07816687	16	67197186	0.0092	0.0018	++++++	5.691e-07	9.11595e-06			HSF4;HSF4;FBXL8	NM_001040667;NM_001538;NM_018378	TSS200;TSS200;Body	chr16:67196792-67199988	Island
cg23414876	16	67197396	0.0061	0.0015	++++++	3.225e-05	0.000324121			HSF4;HSF4;HSF4;HSF4;FBXL8	NM_001040667;NM_001040667;NM_001538;NM_001538;NM_018378	5'UTR;1stExon;1stExon;5'UTR;Body	chr16:67196792-67199988	Island
cg03887094	16	67198826	0.003	0.0007	++++++	2.419e-05	0.000251837			HSF4;HSF4	NM_001040667;NM_001538	Body;Body	chr16:67196792-67199988	Island
cg04845649	16	67199463	0.0047	0.0008	++++++	1.065e-09	3.12494e-08			HSF4;HSF4	NM_001040667;NM_001538	Body;Body	chr16:67196792-67199988	Island
cg04235075	16	67199830	0.0073	0.0009	++++++	6.739e-16	5.91037e-14			HSF4;HSF4	NM_001040667;NM_001538	Body;Body	chr16:67196792-67199988	Island
cg03140421	16	67200181	0.0095	0.0009	++++++	1.736e-26	5.19442e-24			HSF4;HSF4	NM_001040667;NM_001538	Body;Body	chr16:67196792-67199988	S_Shore
cg07188665	16	67200492	0.0057	0.0009	++++++	4.787e-11	1.83764e-09			HSF4;HSF4	NM_001040667;NM_001538	Body;Body	chr16:67196792-67199988	S_Shore
cg00863397	16	67215239	-0.002	0.0005	------	1.468e-05	0.000162391			KIAA0895L	NM_001040715	5'UTR	chr16:67217716-67219219	N_Shelf
cg03498402	16	67219437	0.0042	0.0008	++++++	6.243e-07	9.89928e-06			EXOC3L	NM_178516	Body	chr16:67217716-67219219	S_Shore
cg09652746	16	67225437	-0.0032	0.0006	------	7.486e-09	1.84522e-07			E2F4;EXOC3L	NM_001950;NM_178516	TSS1500;TSS1500
cg08989277	16	67230455	-0.0034	0.0008	------	4.69e-05	0.000448898			E2F4	NM_001950	Body	chr16:67233032-67233862	N_Shelf
cg08036514	16	67313600	0.0073	0.001	++++++	2.745e-14	1.86634e-12			PLEKHG4;PLEKHG4;PLEKHG4;PLEKHG4;PLEKHG4;PLEKHG4;PLEKHG4	NM_015432;NM_001129731;NM_001129731;NM_001129728;NM_001129729;NM_001129727;NM_015432	1stExon;5'UTR;1stExon;5'UTR;5'UTR;5'UTR;5'UTR	chr16:67312896-67313731	Island
cg25545401	16	67313611	0.003	0.0007	++++++	2.232e-05	0.000234629			PLEKHG4;PLEKHG4;PLEKHG4;PLEKHG4;PLEKHG4;PLEKHG4;PLEKHG4	NM_015432;NM_001129731;NM_001129731;NM_001129728;NM_001129729;NM_001129727;NM_015432	1stExon;5'UTR;1stExon;5'UTR;5'UTR;5'UTR;5'UTR	chr16:67312896-67313731	Island
cg03893095	16	67424195	-0.006	0.0011	------	4.485e-08	9.26779e-07			TPPP3;TPPP3	NM_016140;NM_015964	Body;Body	chr16:67427284-67428950	N_Shelf
cg10281889	16	67450719	-0.0048	0.0009	------	4.341e-08	9.0016e-07			ZDHHC1	NM_013304	TSS1500	chr16:67449936-67450472	S_Shore
cg07545640	16	67464829	0.0055	0.0011	++++++	7.232e-07	1.12864e-05			HSD11B2	NM_000196	TSS1500	chr16:67464388-67465462	Island
cg07724674	16	67465455	0.0025	0.0005	++++++	4.25e-06	5.44891e-05	rs72649092		HSD11B2	NM_000196	Body	chr16:67464388-67465462	Island
cg06810461	16	67518144	-0.0029	0.0007	------	5.374e-05	0.000505471			AGRP;AGRP	NM_007316;NM_001138	TSS1500;TSS1500	chr16:67514398-67515345	S_Shelf
cg10368536	16	67518179	-0.0032	0.0008	------	2.457e-05	0.0002553			AGRP;AGRP	NM_007316;NM_001138	TSS1500;TSS1500	chr16:67514398-67515345	S_Shelf
cg05362168	16	67562128	-0.0076	0.001	------	3.72e-15	2.90253e-13			FAM65A	NM_024519	TSS1500	chr16:67562575-67563390	N_Shore
cg03615565	16	67572595	-0.002	0.0004	------	2.472e-06	3.37085e-05			FAM65A	NM_024519	Body	chr16:67571252-67572728	Island
cg26295435	16	67682065	0.0042	0.0009	++++++	4.78e-06	6.0455e-05			RLTPR	NM_001013838	Body	chr16:67681975-67683924	Island
cg07125278	16	67683757	0.0026	0.0006	++++++	3.744e-06	4.86678e-05			RLTPR	NM_001013838	Body	chr16:67681975-67683924	Island
cg06138825	16	67683817	0.0026	0.0005	++++++	4.647e-07	7.60119e-06			RLTPR	NM_001013838	Body	chr16:67681975-67683924	Island
cg01291088	16	67687648	0.0044	0.0012	++++++	0.0002342	0.0018172			RLTPR	NM_001013838	Body	chr16:67686860-67687674	Island
cg01573194	16	67695217	0.0029	0.0007	++++++	1.144e-05	0.000130595			PARD6A;ACD;ACD;PARD6A;ACD	NM_016948;NM_022914;NM_001082487;NM_001037281;NM_001082486	Body;TSS1500;TSS1500;Body;TSS1500	chr16:67693451-67695560	Island
cg27219874	16	67696095	-0.0028	0.0008	------	0.0004808	0.00336588			PARD6A;ACD;ACD;PARD6A;ACD	NM_016948;NM_022914;NM_001082487;NM_001037281;NM_001082486	Body;TSS1500;TSS1500;Body;TSS1500	chr16:67693451-67695560	S_Shore
cg06637893	16	67700960	0.0044	0.001	++++++	4.123e-06	5.30362e-05			C16orf86;C16orf48	NM_001012984;NM_032140	1stExon;TSS1500	chr16:67700009-67701354	Island
cg05253326	16	67850616	0.0048	0.0009	++++++	4.187e-08	8.71492e-07			TSNAXIP1	NM_018430	5'UTR
cg04979435	16	67875655	0.006	0.0007	++++++	1.264e-18	1.58723e-16			THAP11;CENPT	NM_020457;NM_025082	TSS1500;5'UTR	chr16:67875717-67876740	N_Shore
cg09395969	16	67918001	-0.0057	0.0007	------	1.258e-15	1.05836e-13			EDC4;NRN1L	NM_014329;NM_198443	Body;TSS1500	chr16:67918679-67918909	N_Shore
cg06625077	16	67963638	-0.0049	0.0006	------	6.577e-15	4.94305e-13			CTRL	NM_001907	3'UTR
cg27038101	16	67965804	-0.0025	0.0006	------	1.437e-05	0.000159404			CTRL	NM_001907	TSS200	chr16:67969290-67970418	N_Shelf
cg04539111	16	67997858	0.005	0.0011	++++++	5.71e-06	7.07637e-05			SLC12A4;SLC12A4;SLC12A4;SLC12A4;SLC12A4	NM_001145961;NM_001145962;NM_001145963;NM_005072;NM_001145964	Body;Body;1stExon;Body;Body
cg27539214	16	67997921	0.0047	0.0009	++++++	7.9e-08	1.54252e-06			SLC12A4;SLC12A4;SLC12A4;SLC12A4;SLC12A4	NM_001145961;NM_001145962;NM_001145963;NM_005072;NM_001145964	Body;Body;1stExon;Body;Body	chr16:68001916-68002462	N_Shelf
cg09117114	16	67998030	0.0054	0.001	++++++	1.893e-07	3.38864e-06			SLC12A4;SLC12A4;SLC12A4;SLC12A4;SLC12A4	NM_001145961;NM_001145962;NM_001145963;NM_005072;NM_001145964	Body;Body;TSS200;Body;Body	chr16:68001916-68002462	N_Shelf
cg10096215	16	68034002	0.0053	0.0009	++++++	2.067e-09	5.71776e-08			DPEP2	NM_022355	TSS1500
cg07117119	16	68119705	-0.0042	0.0013	------	0.001385	0.00825168	rs9933157		NFATC3;NFATC3;NFATC3;NFATC3	NM_173163;NM_173164;NM_004555;NM_173165	Body;Body;Body;Body	chr16:68118564-68119986	Island
cg22190721	16	68269295	0.0074	0.0009	++++++	8.944e-17	8.83784e-15			ESRP2	NM_024939	Body	chr16:68269010-68272143	Island
cg00944421	16	68269483	0.0082	0.0012	++++++	3.104e-12	1.50018e-10			ESRP2	NM_024939	Body	chr16:68269010-68272143	Island
cg04079760	16	68269694	0.0069	0.001	++++++	1.71e-11	7.14822e-10			ESRP2	NM_024939	Body	chr16:68269010-68272143	Island
cg20264732	16	68269763	0.0061	0.0006	++++++	7.687e-26	2.16727e-23			ESRP2	NM_024939	1stExon	chr16:68269010-68272143	Island
cg06723863	16	68270129	0.0082	0.0017	++++++	7.788e-07	1.2058e-05			ESRP2;ESRP2	NM_024939;NM_024939	1stExon;5'UTR	chr16:68269010-68272143	Island
cg04328477	16	68270258	0.0029	0.0005	++++++	3.407e-09	9.01873e-08	rs12932327		ESRP2	NM_024939	TSS200	chr16:68269010-68272143	Island
cg02367850	16	68273877	0.0088	0.0015	++++++	4.653e-09	1.19563e-07	rs7187202					chr16:68273545-68274084	Island
cg04304036	16	68334619	0.0032	0.0008	++++++	4.869e-05	0.000463774			SLC7A6;SLC7A6;SLC7A6OS	NM_001076785;NM_003983;NM_032178	3'UTR;3'UTR;3'UTR
cg06092312	16	68345214	-0.0031	0.0008	------	6.666e-05	0.000610367			PRMT7;SLC7A6OS	NM_019023;NM_032178	5'UTR;TSS1500	chr16:68344306-68345246	Island
cg02593381	16	68434111	0.0037	0.0007	++++++	4.816e-08	9.88532e-07			SMPD3	NM_018667	5'UTR
cg08371223	16	68443138	0.004	0.0008	++++++	1.8e-07	3.2409e-06			SMPD3	NM_018667	5'UTR						X
cg07461772	16	68482809	0.0052	0.0011	++++++	2.161e-06	2.99338e-05			SMPD3	NM_018667	TSS1500	chr16:68480864-68482822	Island
cg06106242	16	68482941	0.0043	0.0007	++++++	4.126e-11	1.60363e-09			SMPD3	NM_018667	TSS1500	chr16:68480864-68482822	S_Shore
cg17217677	16	68483194	0.0025	0.0006	++++++	6.804e-06	8.26846e-05			SMPD3	NM_018667	TSS1500	chr16:68480864-68482822	S_Shore
cg03487276	16	68563106	0.004	0.0012	++++++	0.001007	0.00630452						chr16:68563759-68564281	N_Shore
cg07061260	16	68676557	0.0027	0.0007	++++++	3.744e-05	0.000369156						chr16:68676450-68676843	Island
cg19034028	16	68677364	0.0042	0.001	++++++	1.254e-05	0.000141571			CDH3	NM_001793	TSS1500	chr16:68678686-68680149	N_Shore				X
cg04904099	16	68678010	0.0035	0.0007	++++++	3.496e-07	5.8781e-06			CDH3	NM_001793	TSS200	chr16:68678686-68680149	N_Shore
cg17655614	16	68770944	0.008	0.0005	++++++	1.581e-49	2.21668e-46			CDH1	NM_004360	TSS1500	chr16:68771034-68772344	N_Shore
cg11667754	16	68770981	0.0052	0.0008	++++++	3.14e-11	1.25266e-09			CDH1	NM_004360	TSS1500	chr16:68771034-68772344	N_Shore
cg01251360	16	68772225	0.0038	0.0008	++++++	6.003e-07	9.56293e-06			CDH1	NM_004360	Body	chr16:68771034-68772344	Island
cg05238606	16	68907950	0.0037	0.0009	++++++	1.86e-05	0.000200007			TMCO7	NM_024562	Body
cg07855319	16	69123283	-0.0024	0.0006	------	4.395e-05	0.000424253
cg06039417	16	69146774	0.0056	0.0006	++++++	1.495e-18	1.86097e-16			HAS3;HAS3	NM_005329;NM_138612	Body;Body	chr16:69143499-69143919	S_Shelf
cg01115243	16	69353023	-0.0038	0.0006	------	2.476e-11	1.00497e-09			VPS4A	NM_013245	Body	chr16:69354862-69355186	N_Shore
cg05765605	16	69360307	-0.0023	0.0007	------	0.0007839	0.00510066						chr16:69363597-69364835	N_Shelf
cg04969331	16	69390431	-0.0051	0.0008	------	1.13e-10	4.03135e-09		rs12934847	TERF2	NM_005652	3'UTR
cg07713807	16	69458177	0.0056	0.0008	++++++	3.258e-13	1.84012e-11	rs9783747		CYB5B	NM_030579	TSS1500	chr16:69458264-69458626	N_Shore
cg04406620	16	69499075	-0.0051	0.0009	------	1.571e-09	4.44558e-08			CYB5B	NM_030579	3'UTR
cg06703222	16	69598327	-0.0022	0.0007	------	0.001495	0.00879381			NFAT5;NFAT5;NFAT5;NFAT5;NFAT5	NM_138714;NM_173214;NM_001113178;NM_138713;NM_006599	TSS1500;TSS1500;TSS1500;TSS1500;TSS1500	chr16:69599437-69600736	N_Shore
cg03848856	16	69966641	-0.0077	0.0009	------	2.16e-19	2.97226e-17			MIR140;WWP2;WWP2	NR_029681;NM_199424;NM_007014	TSS1500;Body;Body
cg02712546	16	69969166	-0.0082	0.0009	------	9.255e-21	1.50685e-18			WWP2;WWP2	NM_199424;NM_007014	Body;Body
cg04494791	16	70196247	-0.003	0.0008	------	0.0001108	0.000948469
cg10468369	16	70333434	0.0048	0.0009	++++++	2.291e-07	4.02779e-06			DDX19B;DDX19B;DDX19B	NM_001014451;NM_001014449;NM_007242	Body;5'UTR;Body
cg00167684	16	70505196	-0.0077	0.0011	------	5.395e-13	2.95033e-11			FUK	NM_145059	Body	chr16:70507026-70507246	N_Shore
cg22995106	16	70558876	0.0079	0.0009	++++++	2.553e-20	3.95644e-18			SF3B3;COG4	NM_012426;NM_015386	5'UTR;TSS1500	chr16:70557089-70557486	S_Shore				X
cg02767382	16	70694508	-0.0027	0.0007	------	0.0003346	0.00247221			IL34	NM_152456	3'UTR	chr16:70697574-70698363	N_Shelf
cg14866866	16	70697933	-0.0043	0.0008	------	2.483e-07	4.32903e-06			MTSS1L	NM_138383	Body	chr16:70697574-70698363	Island
cg01304894	16	70715140	-0.0032	0.0005	------	2.534e-09	6.88657e-08			MTSS1L	NM_138383	Body	chr16:70713461-70714379	S_Shore
cg07838048	16	70720440	0.0038	0.0006	++++++	1.457e-09	4.15614e-08			MTSS1L	NM_138383	TSS1500	chr16:70719114-70720441	Island
cg08796240	16	70733832	-0.0082	0.0013	------	1e-10	3.61322e-09			VAC14	NM_018052	Body
cg02560808	16	70835289	0.0035	0.0007	++++++	2.879e-06	3.85789e-05			VAC14	NM_018052	TSS1500	chr16:70834689-70835298	Island
cg06901060	16	71323614	0.0036	0.0009	++++++	6.401e-05	0.000588792			FTSJD1;FTSJD1	NM_018348;NM_001099642	TSS200;TSS1500	chr16:71323115-71323514	S_Shore
cg06493664	16	71392628	0.0044	0.0014	++++++	0.001702	0.0098109			CALB2;CALB2;CALB2;CALB2;CALB2	NR_027910;NM_007088;NM_007088;NM_001740;NM_001740	Body;1stExon;5'UTR;5'UTR;1stExon	chr16:71392415-71392749	Island
cg01899318	16	71523395	0.0033	0.0009	++++++	0.0001226	0.0010361			ZNF19	NM_006961	TSS200
cg07638462	16	71523912	0.0032	0.001	++++++	0.001208	0.0073551			ZNF19	NM_006961	TSS1500
cg05535113	16	71559579	0.0047	0.0009	++++++	4.556e-08	9.39719e-07			CHST4;CHST4	NM_005769;NM_001166395	TSS1500;TSS1500						X
cg00887153	16	71559593	0.0033	0.001	++++++	0.000925	0.00586663			CHST4;CHST4	NM_005769;NM_001166395	TSS1500;TSS1500
cg22136365	16	71611043	0.0037	0.0008	++++++	3.613e-06	4.71673e-05			TAT	NM_000353	TSS200						X
cg19973135	16	71660103	0.0027	0.0007	++++++	0.0002807	0.00212454			MARVELD3;MARVELD3;MARVELD3;MARVELD3	NM_001017967;NM_001017967;NM_052858;NM_052858	5'UTR;1stExon;1stExon;5'UTR	chr16:71659829-71660747	Island
cg06952752	16	71660908	0.005	0.0009	++++++	2.056e-08	4.59415e-07			MARVELD3;MARVELD3	NM_001017967;NM_052858	Body;Body	chr16:71659829-71660747	S_Shore
cg27123273	16	72405329	0.0045	0.0009	++++++	2.368e-07	4.14857e-06
cg05347108	16	72460114	-0.004	0.0007	------	1.505e-09	4.27836e-08
cg05972185	16	72972644	-0.004	0.0009	------	1.017e-05	0.000117778			ZFHX3;ZFHX3	NM_001164766;NM_006885	Body;Body
cg10298059	16	72982446	0.004	0.0009	++++++	1.45e-05	0.000160631			ZFHX3;ZFHX3	NM_001164766;NM_006885	Body;Body
cg04910662	16	73083014	0.0076	0.0009	++++++	1.822e-18	2.24113e-16			ZFHX3;ZFHX3	NM_001164766;NM_006885	5'UTR;TSS1500	chr16:73081590-73082565	S_Shore
cg03463523	16	73099917	0.0068	0.0011	++++++	7.367e-10	2.23675e-08						chr16:73099812-73100791	Island
cg04930001	16	73419745	0.0032	0.0009	++++++	0.0006275	0.00422132
cg04325591	16	74806009	-0.0039	0.0006	------	1.782e-10	6.12672e-09			FA2H	NM_024306	Body	chr16:74808313-74808986	N_Shelf
cg05828191	16	75019382	0.0059	0.001	++++++	4.825e-09	1.23509e-07			WDR59	NM_030581	TSS1500	chr16:75018396-75019245	S_Shore
cg10020890	16	75025753	-0.0065	0.0009	------	6.029e-13	3.26862e-11
cg07565228	16	75148743	-0.0018	0.0005	------	0.0002863	0.00216136			LDHD;LDHD	NM_194436;NM_153486	Body;Body	chr16:75148398-75148864	Island
cg06762395	16	75263297	-0.0028	0.0007	------	1.676e-05	0.00018263			BCAR1;BCAR1;BCAR1;BCAR1;BCAR1;BCAR1;BCAR1;BCAR1;BCAR1	NM_001170717;NM_001170715;NM_001170718;NM_001170719;NM_001170721;NM_001170720;NM_001170716;NM_014567;NM_001170714	3'UTR;3'UTR;3'UTR;3'UTR;3'UTR;3'UTR;3'UTR;3'UTR;3'UTR	chr16:75263495-75263885	N_Shore
cg04060571	16	75267857	-0.0028	0.0005	------	5.286e-07	8.53175e-06			BCAR1;BCAR1;BCAR1;BCAR1;BCAR1;BCAR1;BCAR1;BCAR1;BCAR1	NM_001170718;NM_001170719;NM_001170721;NM_001170715;NM_001170720;NM_014567;NM_001170714;NM_001170716;NM_001170717	Body;Body;Body;Body;Body;Body;Body;Body;Body	chr16:75269028-75269879	N_Shore
cg02853019	16	75273486	-0.0054	0.0007	------	1.749e-14	1.22281e-12	rs77183563		BCAR1;BCAR1;BCAR1;BCAR1;BCAR1;BCAR1;BCAR1;BCAR1;BCAR1	NM_001170718;NM_001170719;NM_001170721;NM_001170715;NM_001170720;NM_014567;NM_001170714;NM_001170716;NM_001170717	Body;Body;TSS1500;Body;Body;Body;Body;Body;Body	chr16:75269028-75269879	S_Shelf
cg01262865	16	75282094	-0.0017	0.0005	------	0.0007935	0.00515415			BCAR1;BCAR1;BCAR1;BCAR1;BCAR1;BCAR1;BCAR1;BCAR1;BCAR1	NM_001170718;NM_001170719;NM_001170715;NM_001170720;NM_014567;NM_001170719;NM_001170714;NM_001170716;NM_001170717	Body;5'UTR;Body;Body;Body;1stExon;Body;Body;Body	chr16:75284680-75285821	N_Shelf
cg05229802	16	75282362	-0.003	0.0005	------	1.468e-08	3.38393e-07			BCAR1;BCAR1;BCAR1;BCAR1;BCAR1;BCAR1;BCAR1;BCAR1	NM_001170718;NM_001170715;NM_001170720;NM_014567;NM_001170714;NM_001170716;NM_001170719;NM_001170717	Body;Body;Body;Body;Body;Body;TSS200;Body	chr16:75284680-75285821	N_Shelf
cg05389731	16	75286915	-0.0034	0.0007	------	9.532e-07	1.44387e-05			BCAR1;BCAR1;BCAR1;BCAR1;BCAR1;BCAR1;BCAR1	NM_001170718;NM_001170720;NM_001170716;NM_001170714;NM_014567;NM_001170717;NM_001170715	Body;5'UTR;Body;Body;TSS1500;TSS1500;Body	chr16:75284680-75285821	S_Shore
cg08774694	16	75287019	-0.004	0.0008	------	2.997e-07	5.11999e-06			BCAR1;BCAR1;BCAR1;BCAR1;BCAR1;BCAR1;BCAR1	NM_001170718;NM_001170720;NM_001170716;NM_001170714;NM_014567;NM_001170717;NM_001170715	Body;5'UTR;Body;Body;TSS1500;TSS1500;Body	chr16:75284680-75285821	S_Shore
cg00908828	16	75297424	-0.0038	0.0007	------	1.02e-07	1.94226e-06			BCAR1;BCAR1;BCAR1;BCAR1;BCAR1	NM_001170718;NM_001170720;NM_001170716;NM_001170714;NM_001170715	Body;5'UTR;Body;Body;Body	chr16:75298976-75300186	N_Shore
cg04384112	16	75339383	-0.0053	0.0008	------	3.115e-12	1.50497e-10			CFDP1	NM_006324	Body
cg07861456	16	75654252	0.0044	0.0009	++++++	2.683e-06	3.6251e-05	rs11649651		ADAT1	NM_012091	Body	chr16:75656905-75657360	N_Shelf
cg27072191	16	77098093	0.0037	0.0007	++++++	4.329e-07	7.13248e-06	rs13338166
cg20946277	16	77247012	0.0068	0.0008	++++++	1.057e-15	9.00392e-14						chr16:77245944-77247013	Island
cg06009685	16	77472697	0.0052	0.0008	++++++	6.843e-11	2.54887e-09						chr16:77468309-77469074	S_Shelf
cg05462446	16	77574072	0.0051	0.0013	++++++	8.593e-05	0.000760697
cg16651895	16	77910291	0.005	0.0008	++++++	9.539e-10	2.82511e-08			VAT1L	NM_020927	Body
cg09866275	16	77930333	0.0033	0.001	++++++	0.0006577	0.00439386			VAT1L	NM_020927	Body
cg06848199	16	77983066	0.0044	0.0007	++++++	4.461e-09	1.1505e-07			VAT1L	NM_020927	Body
cg00232445	16	78310016	-0.0029	0.0008	------	0.0002625	0.00200374			WWOX;WWOX	NM_016373;NM_130791	Body;Body
cg10424969	16	79027744	-0.0049	0.0009	------	4.507e-08	9.30908e-07		rs77776846	WWOX	NM_016373	Body
cg08122051	16	79047955	0.0036	0.0011	++++++	0.0008203	0.00530143			WWOX	NM_016373	Body
cg04626565	16	79632784	0.0039	0.0009	++++++	1.738e-05	0.000188535			MAF;MAF	NM_001031804;NM_005360	1stExon;1stExon	chr16:79632619-79635537	Island
cg07504616	16	79633542	0.002	0.0006	++++++	0.001504	0.00883848			MAF;MAF	NM_001031804;NM_005360	1stExon;1stExon	chr16:79632619-79635537	Island
cg08305942	16	79692354	-0.0054	0.0008	------	7.94e-11	2.91741e-09
cg05405572	16	79804837	0.0079	0.0009	++++++	6.065e-18	6.98409e-16						chr16:79804241-79804694	S_Shore
cg03498081	16	80061357	0.0032	0.0008	++++++	3.49e-05	0.000347097
cg07091758	16	81254209	0.0031	0.0009	++++++	0.0008467	0.00544618			PKD1L2;PKD1L2	NM_052892;NM_001076780	TSS1500;TSS1500
cg17465631	16	81272500	-0.0062	0.0012	------	1.035e-07	1.9682e-06			BCMO1;BCMO1	NM_017429;NM_017429	5'UTR;1stExon
cg00929336	16	81437496	0.0036	0.0009	++++++	4.463e-05	0.000430047	rs35917705					chr16:81437204-81437542	Island
cg02814118	16	81528945	0.0043	0.0007	++++++	2.18e-09	6.00353e-08			CMIP;CMIP	NM_030629;NM_198390	TSS200;Body
cg01033642	16	81564192	-0.0043	0.0008	------	2.584e-07	4.48665e-06			CMIP;CMIP	NM_030629;NM_198390	Body;Body
cg16672223	16	81650677	-0.0035	0.0008	------	1.026e-05	0.000118691			CMIP;CMIP	NM_030629;NM_198390	Body;Body
cg03378645	16	81659528	-0.002	0.0004	------	4.462e-06	5.69013e-05			CMIP;CMIP	NM_030629;NM_198390	Body;Body
cg01494399	16	81709890	-0.0048	0.0006	------	1.142e-14	8.25261e-13			CMIP;CMIP	NM_030629;NM_198390	Body;Body	chr16:81711864-81712214	N_Shore
cg08186892	16	81725899	-0.0034	0.001	------	0.0003204	0.00238124			CMIP;CMIP	NM_030629;NM_198390	Body;Body
cg06460189	16	81740096	-0.0036	0.0007	------	4.288e-07	7.07223e-06		rs34942729	CMIP;CMIP	NM_030629;NM_198390	Body;Body
cg01780109	16	81812606	0.0045	0.0009	++++++	1.786e-06	2.52751e-05			PLCG2	NM_002661	TSS1500	chr16:81812710-81813707	N_Shore
cg20892135	16	81812738	0.0056	0.0006	++++++	5.228e-22	9.78664e-20			PLCG2	NM_002661	TSS200	chr16:81812710-81813707	Island
cg27009556	16	81813969	0.0056	0.0008	++++++	7.439e-12	3.34087e-10			PLCG2	NM_002661	5'UTR	chr16:81812710-81813707	S_Shore
cg10147797	16	82045078	0.0034	0.0011	++++++	0.001336	0.00800445	rs13336862		SDR42E1;SDR42E1	NM_145168;NM_145168	1stExon;5'UTR	chr16:82044886-82045306	Island
cg01148073	16	82126267	0.0025	0.0006	++++++	4.548e-05	0.000437151			HSD17B2	NM_002153	Body
cg09439754	16	82129088	0.0041	0.0008	++++++	1.047e-06	1.57088e-05			HSD17B2	NM_002153	Body
cg08355340	16	82203585	0.0049	0.0008	++++++	2.346e-09	6.41218e-08		rs60776905	MPHOSPH6	NM_005792	Body	chr16:82203648-82204231	N_Shore
cg16487852	16	83841511	0.0044	0.0013	++++++	0.0009347	0.00591983	rs3743623		HSBP1	NM_001537	TSS200	chr16:83841412-83841988	Island
cg00392914	16	83841513	0.0039	0.0007	++++++	6.967e-08	1.37791e-06	rs3743623		HSBP1	NM_001537	TSS200	chr16:83841412-83841988	Island
cg08153651	16	83864273	0.0034	0.001	++++++	0.001079	0.0066847	rs11865165
cg06156729	16	84079122	0.0071	0.001	++++++	2.099e-12	1.04375e-10
cg09148348	16	84092912	-0.0046	0.001	------	1.038e-05	0.000119876			MBTPS1	NM_003791	Body
cg05328670	16	84096367	-0.0058	0.0007	------	5.408e-17	5.47682e-15			MBTPS1	NM_003791	Body
cg03380791	16	84163824	-0.0034	0.0007	------	6.773e-07	1.06473e-05			HSDL1;HSDL1	NM_031463;NM_001146051	Body;Body
cg27059379	16	84224564	0.0036	0.0008	++++++	1.585e-05	0.000173768			ADAD2;ADAD2	NM_139174;NM_001145400	TSS200;TSS200	chr16:84224731-84225085	N_Shore
cg07484910	16	84228377	0.005	0.0011	++++++	6.043e-06	7.43709e-05			ADAD2;ADAD2	NM_001145400;NM_139174	Body;Body	chr16:84224731-84225085	S_Shelf
cg08897778	16	84228960	-0.0029	0.0008	------	0.000138	0.00114847			ADAD2;ADAD2	NM_001145400;NM_139174	Body;Body	chr16:84224731-84225085	S_Shelf
cg07766572	16	84252213	0.0024	0.0007	++++++	0.0002132	0.00167505						chr16:84256189-84256462	N_Shelf
cg05256481	16	84312310	-0.0057	0.0016	------	0.0003622	0.00264566
cg08701843	16	84328855	-0.0062	0.0011	------	1.051e-08	2.50549e-07			WFDC1	NM_021197	Body	chr16:84328519-84328720	S_Shore
cg06878649	16	84336112	0.0068	0.0012	++++++	2.299e-08	5.0843e-07	rs244837		WFDC1	NM_021197	Body
cg05383931	16	84336130	0.007	0.0012	++++++	5.65e-09	1.42621e-07	rs244837		WFDC1	NM_021197	Body
cg09576074	16	84341327	0.0034	0.0011	++++++	0.001606	0.00933872			WFDC1	NM_021197	Body
cg16698748	16	84401823	0.0036	0.0008	++++++	5.342e-06	6.6689e-05			ATP2C2	NM_014861	TSS1500	chr16:84401957-84402497	N_Shore
cg08277369	16	84538885	-0.0041	0.0011	------	0.0003865	0.00279604	rs75484441		KIAA1609	NM_020947	TSS1500	chr16:84538884-84539115	Island
cg09259081	16	84538889	-0.0077	0.0013	------	4.091e-09	1.06393e-07	rs75484441		KIAA1609	NM_020947	TSS1500	chr16:84538884-84539115	Island
cg02525822	16	84682731	0.0041	0.0008	++++++	3.832e-07	6.38844e-06			KLHL36	NM_024731	5'UTR	chr16:84681760-84682732	Island				X
cg09400037	16	84822801	-0.0068	0.0014	------	1.729e-06	2.45572e-05
cg01245988	16	84823115	-0.0057	0.0012	------	9.637e-07	1.45887e-05	rs35556	rs78120750
cg01765164	16	84953424	0.0054	0.0011	++++++	9.085e-07	1.38323e-05		rs75240053
cg09692428	16	84967481	-0.0041	0.0007	------	7.588e-09	1.86804e-07
cg05529754	16	85045486	-0.0036	0.0008	------	3.498e-06	4.58159e-05			ZDHHC7;ZDHHC7	NM_017740;NM_001145548	TSS1500;TSS1500	chr16:85044730-85045436	S_Shore
cg07165260	16	85062881	-0.0057	0.0007	------	1.233e-16	1.19448e-14			KIAA0513	NM_014732	5'UTR	chr16:85061182-85061802	S_Shore
cg03185144	16	85106490	-0.0055	0.0011	------	6.914e-07	1.08452e-05			KIAA0513	NM_014732	Body
cg07714420	16	85123342	-0.003	0.0006	------	6.736e-07	1.05956e-05			KIAA0513	NM_014732	3'UTR
cg01325465	16	85123554	-0.004	0.0009	------	2.336e-06	3.20859e-05			KIAA0513	NM_014732	3'UTR
cg08620267	16	85126437	-0.005	0.0006	------	6.637e-15	4.98454e-13			KIAA0513	NM_014732	3'UTR
cg09142858	16	85146088	0.0033	0.0006	++++++	4.942e-07	8.0337e-06			FAM92B;FAM92B	NM_198491;NM_198491	5'UTR;1stExon
cg07499673	16	85181016	0.0048	0.0008	++++++	2.202e-09	6.05849e-08
cg03517250	16	85196491	-0.0039	0.0007	------	7.923e-08	1.5465e-06						chr16:85196735-85196992	N_Shore
cg00738897	16	85198673	-0.0041	0.0007	------	2.097e-08	4.67519e-07						chr16:85196735-85196992	S_Shore
cg06720361	16	85202391	0.0025	0.0008	++++++	0.001369	0.00817079						chr16:85202390-85202631	Island
cg00942219	16	85203635	0.0088	0.0019	++++++	5.105e-06	6.40618e-05						chr16:85203157-85203941	Island
cg06117153	16	85203932	0.0023	0.0006	++++++	0.0003826	0.00277179						chr16:85203157-85203941	Island
cg01473983	16	85233147	0.0075	0.001	++++++	7.453e-13	3.96654e-11
cg07679492	16	85233194	0.0082	0.0012	++++++	4.253e-11	1.64974e-09
cg06761167	16	85247756	-0.0059	0.0012	------	2.64e-07	4.57355e-06
cg09683430	16	85285724	0.0048	0.0008	++++++	8.315e-09	2.03051e-07
cg27589742	16	85296503	0.0035	0.0009	++++++	0.0001488	0.00122667
cg08654960	16	85319859	-0.0051	0.0007	------	1.794e-12	9.00504e-11						chr16:85320574-85320775	N_Shore
cg09642525	16	85320701	-0.0026	0.0004	------	1.032e-10	3.7172e-09						chr16:85320574-85320775	Island
cg01166892	16	85320882	-0.0041	0.0006	------	9.999e-11	3.61318e-09		rs35702800				chr16:85320574-85320775	S_Shore
cg05618767	16	85328016	-0.0038	0.0008	------	5.614e-06	6.97093e-05
cg10276869	16	85336004	-0.0086	0.001	------	2.131e-19	2.93332e-17
cg05754929	16	85337137	0.0023	0.0006	++++++	0.0001607	0.00131156
cg03096954	16	85347426	-0.0048	0.0009	------	4.594e-08	9.46898e-07		rs76181895
cg00669390	16	85348945	-0.0072	0.0007	------	4.612e-24	1.08815e-21	rs80249901
cg06601581	16	85404654	-0.0025	0.0007	------	0.0005756	0.00392125						chr16:85407314-85407576	N_Shelf
cg01433332	16	85407575	0.0028	0.0007	++++++	3.093e-05	0.000312481						chr16:85407314-85407576	Island
cg07082267	16	85429035	-0.0043	0.0005	------	1.542e-18	1.91603e-16
cg08412913	16	85429522	-0.0049	0.0008	------	8.098e-11	2.971e-09	rs60576237
cg00366252	16	85436841	-0.0037	0.001	------	0.0002067	0.00163053	rs12597020
cg10110376	16	85454585	0.0027	0.0005	++++++	4.618e-09	1.18737e-07
cg12359381	16	85465283	0.0038	0.0011	++++++	0.0006301	0.00423621						chr16:85465046-85465284	Island
cg03574306	16	85470662	0.0021	0.0007	++++++	0.001511	0.00887371
cg27219972	16	85479264	-0.0071	0.0012	------	7.135e-10	2.17283e-08
cg27338109	16	85479803	-0.0042	0.0006	------	1.294e-12	6.63573e-11		rs75704134
cg00327947	16	85482849	-0.0073	0.0009	------	5.884e-15	4.45855e-13
cg10174683	16	85619974	-0.005	0.0009	------	1.735e-08	3.93858e-07
cg26625729	16	85622137	-0.0038	0.0009	------	5.355e-05	0.000503901
cg04944090	16	85635486	0.0042	0.0008	++++++	1.749e-07	3.15688e-06
cg06537333	16	85643863	-0.0033	0.0006	------	1.106e-07	2.08981e-06			KIAA0182	NM_001134473	TSS1500	chr16:85644089-85644323	N_Shore
cg07301329	16	85648263	-0.0029	0.0008	------	0.0003347	0.00247268		rs80277815	KIAA0182;KIAA0182	NM_001134473;NM_014615	5'UTR;Body	chr16:85644947-85649027	Island
cg00021476	16	85660215	0.0034	0.0007	++++++	2.979e-06	3.97431e-05			KIAA0182;KIAA0182	NM_001134473;NM_014615	5'UTR;Body	chr16:85658742-85658998	S_Shore
cg09205083	16	85674320	-0.0024	0.0008	------	0.001666	0.00963712			KIAA0182;KIAA0182	NM_001134473;NM_014615	5'UTR;Body	chr16:85674201-85674507	Island
cg08899895	16	85684853	-0.0055	0.0007	------	2.027e-14	1.40581e-12			KIAA0182;KIAA0182	NM_001134473;NM_014615	Body;Body	chr16:85684107-85684491	S_Shore
cg06589109	16	85690690	-0.0033	0.0007	------	4.732e-06	5.99155e-05	rs73253223		KIAA0182;KIAA0182	NM_001134473;NM_014615	Body;Body
cg10048490	16	85698801	-0.0039	0.0008	------	3.397e-06	4.46424e-05			KIAA0182;KIAA0182	NM_001134473;NM_014615	Body;Body
cg23871933	16	85722399	0.0022	0.0006	++++++	0.0005627	0.00384574			GINS2	NM_016095	Body	chr16:85722209-85722941	Island
cg26571870	16	85723150	-0.0065	0.0013	------	2.702e-07	4.66907e-06			GINS2	NM_016095	TSS1500	chr16:85722209-85722941	S_Shore
cg02124446	16	85783537	0.0026	0.0007	++++++	0.0001538	0.0012624			C16orf74	NM_206967	5'UTR	chr16:85783862-85785131	N_Shore
cg25714826	16	85784062	0.0023	0.0006	++++++	0.0004206	0.00300564	rs13331523		C16orf74	NM_206967	5'UTR	chr16:85783862-85785131	Island
cg07897180	16	85787024	0.0046	0.0007	++++++	9.905e-11	3.58046e-09						chr16:85783862-85785131	S_Shore
cg26992566	16	85814166	-0.004	0.0008	------	5.627e-07	9.02283e-06			COX4NB;COX4NB	NM_001142288;NM_006067	Body;Body
cg17874109	16	85879145	0.0032	0.001	++++++	0.001263	0.00763731						chr16:85878939-85879146	Island
cg06672120	16	85932383	0.0063	0.0009	++++++	1.654e-11	6.93859e-10			IRF8	NM_002163	TSS1500	chr16:85932121-85932942	Island
cg26970841	16	85932666	0.0105	0.0013	++++++	8.313e-15	6.14429e-13			IRF8	NM_002163	TSS200	chr16:85932121-85932942	Island
cg03978375	16	85932668	0.0068	0.0014	++++++	7.018e-07	1.09938e-05			IRF8	NM_002163	TSS200	chr16:85932121-85932942	Island
cg08277259	16	85940654	0.0057	0.001	++++++	1.761e-08	3.99214e-07			IRF8	NM_002163	Body
cg10334323	16	85945517	0.0061	0.001	++++++	1.572e-09	4.4478e-08	rs411909		IRF8	NM_002163	Body
cg07340145	16	86220038	0.0029	0.0009	++++++	0.0009992	0.00626419	rs75193853
cg06075652	16	86253508	0.0033	0.0007	++++++	1.149e-06	1.70688e-05	rs77610577	rs66600376
cg04066021	16	86293287	0.0036	0.0007	++++++	6.403e-08	1.27695e-06	rs1704482
cg27277532	16	86321612	0.0036	0.0008	++++++	5.83e-06	7.20465e-05						chr16:86320175-86321055	S_Shore
cg09813874	16	86371009	0.0049	0.0012	++++++	2.017e-05	0.000214632	rs61744045		LOC732275	NR_024406	Body
cg16802855	16	86371130	0.0048	0.0012	++++++	7.4e-05	0.000667705			LOC732275	NR_024406	Body
cg10150962	16	86404379	0.0039	0.001	++++++	0.0001165	0.000991007
cg03738718	16	86404572	0.0032	0.001	++++++	0.001258	0.00761118		rs12933560
cg04874795	16	86477638	-0.0071	0.0016	------	5.431e-06	6.76739e-05												X
cg04938966	16	86530790	0.0061	0.001	++++++	3.66e-10	1.17831e-08						chr16:86530747-86532994	Island
cg04930630	16	86542422	0.0028	0.0007	++++++	0.0001268	0.00106755						chr16:86541430-86545228	Island
cg06602857	16	86542807	0.0029	0.0008	++++++	0.0002387	0.00184745	rs3812976		FOXF1	NM_001451	TSS1500	chr16:86541430-86545228	Island
cg10514097	16	86544787	0.0074	0.0011	++++++	5.451e-11	2.07071e-09	rs61740819		FOXF1	NM_001451	1stExon	chr16:86541430-86545228	Island
cg09338251	16	86546979	0.006	0.0008	++++++	1.488e-13	8.91243e-12	rs11392376		FOXF1	NM_001451	3'UTR	chr16:86541430-86545228	S_Shore
cg04787888	16	86547322	0.0065	0.0009	++++++	3.354e-14	2.24945e-12	rs1064259		FOXF1	NM_001451	3'UTR	chr16:86549069-86550512	N_Shore
cg00551679	16	86547530	0.0039	0.0008	++++++	2.975e-06	3.96962e-05			FOXF1	NM_001451	3'UTR	chr16:86549069-86550512	N_Shore
cg02783918	16	86547544	0.0041	0.0009	++++++	2.088e-06	2.90253e-05			FOXF1	NM_001451	3'UTR	chr16:86549069-86550512	N_Shore
cg05390968	16	86598792	0.0044	0.0008	++++++	3.649e-08	7.70407e-07	rs36214607	rs4843161				chr16:86599355-86602649	N_Shore
cg09814487	16	86598824	0.0061	0.0007	++++++	3.933e-18	4.6384e-16		rs76136341				chr16:86599355-86602649	N_Shore
cg09829551	16	86599111	0.0033	0.0008	++++++	0.000106	0.000912745						chr16:86599355-86602649	N_Shore
cg09360770	16	86600326	0.0085	0.001	++++++	3.727e-17	3.8563e-15			FOXC2	NM_005251	TSS1500	chr16:86599355-86602649	Island
cg04081201	16	86601024	0.0019	0.0006	++++++	0.0004648	0.0032713			FOXC2	NM_005251	1stExon	chr16:86599355-86602649	Island
cg01803461	16	86604522	0.0029	0.0008	++++++	0.0003859	0.00279204						chr16:86599355-86602649	S_Shore
cg00584450	16	86612312	0.0061	0.0008	++++++	5.69e-14	3.67825e-12			FOXL1;FOXL1	NM_005250;NM_005250	1stExon;5'UTR	chr16:86612188-86613821	Island
cg11165158	16	86613094	0.0052	0.0009	++++++	6.449e-09	1.61017e-07	rs62051072		FOXL1	NM_005250	1stExon	chr16:86612188-86613821	Island
cg26533107	16	86614804	0.0041	0.001	++++++	7.192e-05	0.000651729			FOXL1;FOXL1	NM_005250;NM_005250	1stExon;3'UTR	chr16:86612188-86613821	S_Shore
cg07668501	16	86766712	0.0029	0.0009	++++++	0.001002	0.00627776
cg27296119	16	86766828	0.0038	0.0011	++++++	0.0008854	0.00565532	rs80288223
cg27283514	16	86768117	0.004	0.0011	++++++	0.000466	0.00327858
cg27024272	16	86834676	0.0028	0.0007	++++++	8.625e-05	0.000763074
cg06543221	16	86899685	-0.0063	0.0007	------	1.531e-21	2.72933e-19
cg03447413	16	86912782	0.0038	0.0009	++++++	1.027e-05	0.000118791						chr16:86912403-86912670	S_Shore
cg07824497	16	86930033	0.0031	0.0008	++++++	8.735e-05	0.000771589
cg03908927	16	87211280	0.0034	0.0007	++++++	2.49e-06	3.39183e-05
cg02436616	16	87219779	0.0036	0.001	++++++	0.0002255	0.00175844
cg09109656	16	87250101	-0.0052	0.0008	------	4.207e-11	1.63297e-09						chr16:87250097-87250745	Island
cg27189533	16	87312115	-0.0037	0.0005	------	1.516e-13	9.07097e-12
cg01368674	16	87356802	-0.003	0.0009	------	0.001258	0.00761118
cg09338148	16	87359116	-0.0031	0.0005	------	1.362e-09	3.91177e-08
cg01230254	16	87376350	-0.005	0.001	------	8.135e-07	1.25381e-05			FBXO31;FBXO31	NR_024568;NM_024735	Body;Body
cg00512563	16	87398040	-0.003	0.0008	------	0.0001171	0.000995417			FBXO31;FBXO31	NR_024568;NM_024735	Body;Body
cg08374472	16	87445639	-0.0018	0.0005	------	0.001109	0.00684135	rs77713917		ZCCHC14	NM_015144	Body	chr16:87445361-87445718	Island
cg00837734	16	87451234	-0.0036	0.0009	------	0.0001377	0.00114651			ZCCHC14	NM_015144	Body	chr16:87447699-87448131	S_Shelf
cg26764198	16	87469002	-0.0065	0.001	------	3.253e-11	1.29364e-09			ZCCHC14	NM_015144	Body
cg02660643	16	87491587	-0.0027	0.0007	------	0.0001824	0.0014649			ZCCHC14	NM_015144	Body
cg08989214	16	87492071	0.0068	0.0009	++++++	2.117e-13	1.23675e-11			ZCCHC14	NM_015144	Body
cg07630229	16	87492138	0.0037	0.0006	++++++	3.582e-09	9.43384e-08			ZCCHC14	NM_015144	Body
cg02878439	16	87498480	-0.0058	0.001	------	5.981e-09	1.50264e-07			ZCCHC14	NM_015144	Body
cg00073549	16	87609078	0.0041	0.0007	++++++	2.69e-08	5.85601e-07
cg01826254	16	87609929	0.0069	0.0008	++++++	4.174e-17	4.28568e-15
cg04383849	16	87619803	0.0025	0.0006	++++++	0.0001185	0.00100614
cg27522573	16	87622478	0.0082	0.0011	++++++	3.218e-13	1.82025e-11
cg09552213	16	87636782	0.0036	0.001	++++++	0.000258	0.0019752			JPH3	NM_020655	1stExon	chr16:87636506-87637284	Island
cg10465949	16	87688689	0.0034	0.001	++++++	0.001252	0.00758206			JPH3	NM_020655	Body
cg04271322	16	87703448	0.0036	0.0008	++++++	6.272e-06	7.68746e-05			JPH3	NM_020655	Body	chr16:87702493-87702704	S_Shore
cg04869514	16	87705841	0.0021	0.0006	++++++	0.001111	0.00685165	rs13333451		JPH3	NM_020655	Body	chr16:87702493-87702704	S_Shelf
cg03552242	16	87719233	0.0028	0.0008	++++++	0.0003007	0.00225506			JPH3	NM_020655	Body	chr16:87719089-87719307	Island
cg05345158	16	87730904	0.0038	0.0012	++++++	0.001172	0.00716861	rs11859305		JPH3	NM_020655	3'UTR
cg03564453	16	87755618	0.0027	0.0007	++++++	0.0002394	0.00185197			KLHDC4	NM_017566	Body	chr16:87754008-87754285	S_Shore
cg07503662	16	87761121	0.013	0.002	++++++	7.546e-11	2.7877e-09			KLHDC4	NM_017566	Body
cg00653312	16	87863785	0.006	0.0009	++++++	1.02e-10	3.67717e-09			SLC7A5	NM_003486	3'UTR
cg06770731	16	87863812	0.0082	0.0013	++++++	1.235e-09	3.57622e-08			SLC7A5	NM_003486	3'UTR
cg06071246	16	87863856	0.0039	0.0008	++++++	1.773e-06	2.51142e-05			SLC7A5	NM_003486	3'UTR
cg10034481	16	87864431	0.0054	0.0012	++++++	9.09e-06	0.000106721	rs1060266		SLC7A5	NM_003486	3'UTR
cg02203067	16	87866800	0.0034	0.0008	++++++	2.616e-05	0.000269633	rs75157467		SLC7A5	NM_003486	Body
cg06492111	16	87874392	0.0054	0.0012	++++++	1.51e-05	0.000166407	rs58669955	rs73251376	SLC7A5	NM_003486	Body
cg10019392	16	87934324	0.0046	0.0012	++++++	0.0001275	0.00107281			CA5A	NM_001739	Body
cg06745083	16	87960072	0.0022	0.0006	++++++	0.0007095	0.00468703	rs7205050		CA5A	NM_001739	Body
cg03703839	16	87990084	0.0047	0.0008	++++++	7.067e-09	1.75005e-07			BANP;BANP	NM_017869;NM_079837	5'UTR;5'UTR	chr16:87991287-87991596	N_Shore
cg05058069	16	88091975	-0.007	0.0012	------	1.6e-09	4.52025e-08			BANP;BANP	NM_017869;NM_079837	Body;Body
cg02142754	16	88094006	-0.0034	0.0008	------	1.726e-05	0.000187395			BANP;BANP	NM_017869;NM_079837	Body;Body
cg01783679	16	88096868	-0.006	0.0006	------	3.393e-21	5.79416e-19			BANP;BANP	NM_017869;NM_079837	Body;Body
cg27333547	16	88106229	-0.0047	0.0015	------	0.001556	0.00909308			BANP;BANP	NM_017869;NM_079837	Body;Body	chr16:88106774-88107337	N_Shore
cg08250921	16	88111009	-0.005	0.0009	------	1.103e-08	2.61503e-07						chr16:88109923-88110535	S_Shore
cg26889677	16	88349724	0.0039	0.0007	++++++	1.115e-07	2.10452e-06
cg08532673	16	88362705	0.0036	0.0008	++++++	2.554e-05	0.000263951
cg04755227	16	88449254	0.0031	0.001	++++++	0.00122	0.00741804						chr16:88449289-88450382	N_Shore
cg15600422	16	88450381	0.0025	0.0007	++++++	0.0001904	0.00151986						chr16:88449289-88450382	Island
cg02270420	16	88453939	-0.0034	0.0007	------	6.412e-07	1.0139e-05						chr16:88453549-88453969	Island
cg09608716	16	88455742	-0.0118	0.0016	------	5.075e-14	3.31008e-12						chr16:88453549-88453969	S_Shore
cg26914630	16	88455751	-0.0123	0.0016	------	4.067e-14	2.69584e-12						chr16:88453549-88453969	S_Shore
cg02992118	16	88470787	-0.0026	0.0008	------	0.001091	0.00674846
cg10109731	16	88472541	-0.0033	0.0009	------	0.0001187	0.00100747
cg05597181	16	88472944	-0.0053	0.0007	------	1.402e-13	8.43996e-12
cg06980586	16	88473102	-0.0033	0.0007	------	6.442e-07	1.01825e-05	rs78126633
cg08364970	16	88476144	0.0047	0.0011	++++++	1.942e-05	0.000207721
cg03428314	16	88479441	-0.0048	0.0008	------	8.783e-09	2.13312e-07	rs17782451
cg03396664	16	88479546	-0.0039	0.0007	------	4.914e-08	1.00641e-06
cg03734794	16	88485429	-0.0034	0.0008	------	6.167e-05	0.000570123
cg03728674	16	88485656	-0.004	0.0008	------	5.712e-07	9.1457e-06
cg07745707	16	88496476	0.0113	0.0013	++++++	6.946e-18	7.93257e-16			ZNF469	NM_001127464	1stExon	chr16:88496201-88497763	Island
cg10235453	16	88497293	0.0031	0.0009	++++++	0.0004097	0.00293938			ZNF469	NM_001127464	Body	chr16:88496201-88497763	Island
cg10120897	16	88498132	0.0036	0.0009	++++++	0.0001403	0.00116556	rs62047114		ZNF469	NM_001127464	Body	chr16:88498100-88498825	Island
cg05024961	16	88498528	0.004	0.001	++++++	0.0001053	0.000907301			ZNF469	NM_001127464	Body	chr16:88498100-88498825	Island
cg05938149	16	88498622	0.0034	0.0008	++++++	1.341e-05	0.000150127			ZNF469	NM_001127464	Body	chr16:88498100-88498825	Island
cg04247152	16	88590325	-0.0072	0.0008	------	4.55e-21	7.66985e-19			ZFPM1	NM_153813	Body	chr16:88590204-88590410	Island
cg06647693	16	88590340	-0.0047	0.0008	------	3.746e-08	7.8872e-07			ZFPM1	NM_153813	Body	chr16:88590204-88590410	Island
cg06913337	16	88590404	-0.0039	0.0007	------	1.114e-07	2.10292e-06			ZFPM1	NM_153813	Body	chr16:88590204-88590410	Island
cg09502865	16	88600155	0.0053	0.0014	++++++	0.0001705	0.00138149			ZFPM1	NM_153813	Body	chr16:88599610-88601530	Island
cg10330187	16	88666383	0.0037	0.001	++++++	0.0003521	0.00258284			ZC3H18	NM_144604	Body
cg08195758	16	88680780	-0.0037	0.0008	------	5.789e-06	7.16145e-05			ZC3H18	NM_144604	Body
cg03918510	16	88700005	-0.0066	0.0008	------	5.613e-18	6.49785e-16						chr16:88700455-88701573	N_Shore
cg25164886	16	88700624	0.0035	0.0008	++++++	1.407e-05	0.000156431						chr16:88700455-88701573	Island
cg04150136	16	88700916	0.0035	0.0009	++++++	9.539e-05	0.000832964						chr16:88700455-88701573	Island
cg04686204	16	88739359	0.0023	0.0006	++++++	5.625e-05	0.000526028			MGC23284;MGC23284	NR_024399;NR_024402	Body;Body						X
cg01005517	16	88752439	0.0036	0.0009	++++++	3.875e-05	0.000380356			MGC23284;SNAI3	NR_024399;NM_178310	Body;Body	chr16:88752520-88753278	N_Shore
cg05566591	16	88753099	0.0064	0.0017	++++++	0.0001514	0.00124536			MGC23284;SNAI3	NR_024399;NM_178310	Body;TSS1500	chr16:88752520-88753278	Island
cg03630797	16	88753119	0.0024	0.0007	++++++	0.00117	0.00715849			MGC23284;SNAI3	NR_024399;NM_178310	Body;TSS1500	chr16:88752520-88753278	Island
cg02169553	16	88784822	-0.0044	0.001	------	6.293e-06	7.70978e-05			FAM38A	NM_001142864	Body	chr16:88787564-88787782	N_Shelf
cg06261925	16	88786114	-0.0028	0.0005	------	1.19e-07	2.23157e-06			FAM38A	NM_001142864	Body	chr16:88787564-88787782	N_Shore
cg09644558	16	88844125	0.0054	0.0009	++++++	3.361e-10	1.09144e-08			FAM38A	NM_001142864	Body	chr16:88844943-88845205	N_Shore
cg16641055	16	88846292	0.0045	0.0007	++++++	2.17e-11	8.91313e-10			FAM38A	NM_001142864	Body	chr16:88844943-88845205	S_Shore
cg23657639	16	88852273	0.0031	0.0004	++++++	1.844e-12	9.23703e-11			FAM38A	NM_001142864	TSS1500	chr16:88850744-88852274	Island
cg04376887	16	88868839	0.0029	0.0007	++++++	0.0001313	0.00110057			CDT1	NM_030928	TSS1500	chr16:88869780-88870592	N_Shore
cg09161138	16	88873633	-0.0073	0.0009	------	1.256e-14	9.0152e-13			CDT1	NM_030928	Body	chr16:88871850-88872056	S_Shore
cg10139614	16	88878480	0.0041	0.0007	++++++	1.194e-09	3.46766e-08			APRT;APRT	NM_000485;NM_001030018	TSS200;TSS200	chr16:88877712-88878936	Island
cg10125625	16	88878482	0.0106	0.0014	++++++	5.7e-15	4.32624e-13			APRT;APRT	NM_000485;NM_001030018	TSS200;TSS200	chr16:88877712-88878936	Island
cg27322556	16	88878495	0.0276	0.0016	++++++	6.023e-64	1.748e-60			APRT;APRT	NM_000485;NM_001030018	TSS200;TSS200	chr16:88877712-88878936	Island
cg27454894	16	88878596	0.0038	0.0008	++++++	1.353e-06	1.97362e-05			APRT;APRT	NM_001030018;NM_000485	TSS1500;TSS1500	chr16:88877712-88878936	Island
cg27262702	16	88878803	0.0101	0.0013	++++++	2.228e-14	1.53725e-12			APRT;APRT	NM_001030018;NM_000485	TSS1500;TSS1500	chr16:88877712-88878936	Island
cg08079136	16	88878935	0.0082	0.0009	++++++	7.119e-20	1.04105e-17	rs537641	rs8191462	APRT;APRT	NM_001030018;NM_000485	TSS1500;TSS1500	chr16:88877712-88878936	Island
cg08415156	16	88972776	0.0089	0.0012	++++++	2.824e-13	1.61166e-11			CBFA2T3;CBFA2T3	NM_175931;NM_005187	5'UTR;Body	chr16:88975850-88976169	N_Shelf
cg06326865	16	88978463	-0.0025	0.0008	------	0.001101	0.00680099			CBFA2T3;CBFA2T3	NM_175931;NM_005187	5'UTR;Body	chr16:88975850-88976169	S_Shelf
cg04887172	16	89041793	-0.0052	0.0014	------	0.0001928	0.00153609			CBFA2T3	NM_005187	Body
cg03186440	16	89042185	-0.003	0.0008	------	0.0001039	0.000896747			CBFA2T3	NM_005187	Body
cg08362283	16	89119663	-0.0038	0.0005	------	1.321e-13	7.99409e-12						chr16:89119306-89119664	Island
cg07144297	16	89251057	0.0038	0.0008	++++++	9.345e-07	1.41865e-05			CDH15	NM_004933	Body
cg10344301	16	89261726	-0.0023	0.0007	------	0.001542	0.00902576			CDH15	NM_004933	3'UTR	chr16:89259555-89260000	S_Shore
cg07850527	16	89268040	0.0146	0.0012	++++++	4.819e-32	2.33095e-29						chr16:89267823-89268087	Island
cg10008589	16	89313464	0.0056	0.0012	++++++	3.743e-06	4.86578e-05						chr16:89313463-89314595	Island
cg04519550	16	89349466	0.0053	0.0009	++++++	7.536e-09	1.85656e-07			ANKRD11	NM_013275	Body	chr16:89345463-89348521	S_Shore
cg09301471	16	89349945	-0.0033	0.0009	------	0.0002146	0.0016849			ANKRD11	NM_013275	Body	chr16:89345463-89348521	S_Shore
cg04118849	16	89351107	0.0034	0.001	++++++	0.0006325	0.00424979			ANKRD11	NM_013275	Body	chr16:89352528-89352825	N_Shore
cg02487202	16	89358232	-0.0023	0.0006	------	0.0001037	0.000895225			ANKRD11	NM_013275	Body
cg04503319	16	89368367	-0.0048	0.0005	------	1.841e-19	2.55277e-17	rs9921125		ANKRD11	NM_013275	Body	chr16:89371487-89371710	N_Shelf
cg02930721	16	89375113	-0.0052	0.0008	------	1.649e-11	6.92111e-10			ANKRD11	NM_013275	Body	chr16:89371981-89373514	S_Shore
cg27247807	16	89387225	-0.0049	0.0006	------	1.427e-18	1.78113e-16			ANKRD11	NM_013275	5'UTR
cg01976303	16	89393185	-0.0028	0.0007	------	4.002e-05	0.000391184			ANKRD11	NM_013275	5'UTR
cg05507697	16	89421700	0.0096	0.0009	++++++	3.388e-25	8.99597e-23			ANKRD11	NM_013275	5'UTR
cg06411447	16	89421749	0.0051	0.0006	++++++	5.646e-17	5.7081e-15			ANKRD11	NM_013275	5'UTR
cg01619533	16	89421770	0.0067	0.0007	++++++	1.034e-20	1.67627e-18			ANKRD11	NM_013275	5'UTR
cg03633073	16	89437518	0.0069	0.0016	++++++	1.16e-05	0.000132145		rs76406798	ANKRD11	NM_013275	5'UTR	chr16:89438503-89438850	N_Shore
cg01881136	16	89438758	-0.006	0.0011	------	2.384e-08	5.25352e-07			ANKRD11	NM_013275	5'UTR	chr16:89438503-89438850	Island
cg09537792	16	89438892	-0.0053	0.0008	------	2.405e-12	1.18302e-10			ANKRD11	NM_013275	5'UTR	chr16:89438503-89438850	S_Shore
cg16525838	16	89440460	0.0027	0.0008	++++++	0.001199	0.00730963			ANKRD11	NM_013275	5'UTR	chr16:89438503-89438850	S_Shore
cg26946905	16	89441595	0.0054	0.0009	++++++	3.095e-09	8.26186e-08			ANKRD11	NM_013275	5'UTR	chr16:89438503-89438850	S_Shelf
cg05749855	16	89472771	0.0065	0.0012	++++++	3.012e-08	6.48353e-07			ANKRD11	NM_013275	5'UTR
cg02244288	16	89573955	0.0035	0.0009	++++++	4.696e-05	0.000449399			SPG7;SPG7	NM_199367;NM_003119	TSS1500;TSS1500	chr16:89573954-89575368	Island
cg05484508	16	89589025	0.0052	0.0015	++++++	0.0003252	0.00241221			SPG7;SPG7	NM_003119;NM_199367	Body;Body	chr16:89588816-89589058	Island
cg04992603	16	89597459	-0.0028	0.0006	------	5.03e-06	6.32162e-05			SPG7;SPG7	NM_003119;NM_199367	Body;Body
cg04002220	16	89598305	0.0038	0.0006	++++++	1.94e-10	6.61514e-09			SPG7;SPG7	NM_003119;NM_199367	Body;Body
cg07452625	16	89598568	0.0104	0.0009	++++++	1.214e-33	6.60325e-31			SPG7;SPG7	NM_003119;NM_199367	Body;Body
cg03169557	16	89598950	0.0161	0.0015	++++++	4.073e-26	1.17631e-23			SPG7;SPG7	NM_003119;NM_199367	Body;Body
cg00750074	16	89608354	-0.0042	0.0008	------	6.241e-08	1.24867e-06	rs12928752		SPG7	NM_003119	Body	chr16:89608298-89608538	Island
cg09411121	16	89627813	0.0048	0.0007	++++++	9.052e-13	4.75955e-11			RPL13;SNORD68;RPL13	NM_000977;NR_002450;NM_033251	Body;TSS200;Body	chr16:89626644-89627869	Island
cg06385079	16	89634522	0.004	0.0008	++++++	1.206e-06	1.78148e-05	rs3833828					chr16:89632592-89632799	S_Shore
cg02449821	16	89641296	0.007	0.0013	++++++	6.604e-08	1.31363e-06			CPNE7;CPNE7	NM_153636;NM_014427	TSS1500;TSS1500	chr16:89641053-89643415	Island
cg10363661	16	89641360	0.0046	0.0006	++++++	1.817e-12	9.11278e-11		rs34625163	CPNE7;CPNE7	NM_153636;NM_014427	TSS1500;TSS1500	chr16:89641053-89643415	Island
cg07690018	16	89642492	0.0049	0.0009	++++++	1.882e-08	4.23981e-07			CPNE7;CPNE7	NM_014427;NM_153636	Body;Body	chr16:89641053-89643415	Island
cg16616467	16	89642914	0.0077	0.0009	++++++	2.976e-16	2.73491e-14			CPNE7;CPNE7	NM_014427;NM_153636	Body;Body	chr16:89641053-89643415	Island
cg05347456	16	89690262	0.0029	0.0007	++++++	3.129e-05	0.000315642			DPEP1;DPEP1	NM_001128141;NM_004413	5'UTR;5'UTR
cg27134767	16	89713339	-0.0057	0.0008	------	2.047e-11	8.44133e-10			CHMP1A;CHMP1A	NM_001083314;NM_002768	Body;Body	chr16:89713911-89714850	N_Shore
cg16725984	16	89735184	-0.0042	0.0007	------	5.326e-09	1.35067e-07			C16orf55	NM_153025	Body	chr16:89734985-89735189	Island
cg02128278	16	89764314	-0.0032	0.0007	------	6.154e-06	7.55846e-05			SPATA2L	NM_152339	Body	chr16:89767253-89768882	N_Shelf
cg04099595	16	89773782	-0.0052	0.0008	------	1.703e-11	7.12255e-10	rs75677082		C16orf7	NM_004913	3'UTR	chr16:89777018-89778789	N_Shelf
cg07420163	16	89778301	0.005	0.0006	++++++	2.853e-17	2.99756e-15			C16orf7	NM_004913	Body	chr16:89777018-89778789	Island
cg22660447	16	89778660	0.0056	0.0009	++++++	5.261e-10	1.64437e-08			C16orf7	NM_004913	Body	chr16:89777018-89778789	Island
cg07221183	16	89800359	-0.0023	0.0007	------	0.001123	0.00691363			ZNF276;ZNF276	NM_152287;NM_001113525	Body;Body
cg03388025	16	89894329	0.0034	0.001	++++++	0.0005603	0.00383205			SPIRE2	NM_032451	TSS1500	chr16:89894307-89895145	Island
cg26879339	16	89981919	-0.0031	0.0006	------	7.492e-07	1.16505e-05						chr16:89985913-89986356	N_Shelf
cg14696348	16	89984517	0.0049	0.0012	++++++	2.913e-05	0.000296476			MC1R;MC1R	NM_002386;NM_002386	5'UTR;1stExon	chr16:89985913-89986356	N_Shore
cg06174989	16	90114523	0.0073	0.001	++++++	2.203e-12	1.09063e-10			LOC100130015;LOC100130015	NR_027335;NR_027336	TSS1500;TSS1500
cg00782645	16	90115048	0.0023	0.0007	++++++	0.000417	0.00298407			LOC100130015;LOC100130015	NR_027335;NR_027336	TSS1500;TSS1500	chr16:90118815-90119521	N_Shelf
cg07155381	17	180856	-0.0051	0.0012	------	2.313e-05	0.00024218		rs71965281	RPH3AL	NM_006987	5'UTR
cg20021790	17	181288	-0.0039	0.0009	------	2.108e-05	0.000223154			RPH3AL	NM_006987	5'UTR	chr17:185075-185296	N_Shelf
cg23712458	17	189002	-0.0018	0.0005	------	0.0004809	0.00336646			RPH3AL	NM_006987	5'UTR	chr17:185075-185296	S_Shelf
cg23490727	17	232332	-0.0036	0.0008	------	8.84e-06	0.000104143						chr17:234438-236162	N_Shelf
cg08881796	17	618545	0.0092	0.0007	++++++	2.334e-37	1.56993e-34	rs72040497		VPS53;VPS53	NM_001128159;NM_018289	TSS1500;TSS1500	chr17:617755-618559	Island
cg25186143	17	635064	0.0062	0.0012	++++++	3.416e-07	5.76016e-06	rs2657621		FAM57A	NM_024792	TSS1500	chr17:635203-636499	N_Shore
cg18317439	17	643637	0.0032	0.0008	++++++	5.633e-05	0.00052661			FAM57A	NM_024792	Body
cg24355809	17	746574	-0.0036	0.0008	------	8.763e-06	0.000103353			NXN	NM_022463	Body	chr17:744617-744907	S_Shore
cg17113147	17	753545	0.0034	0.0009	++++++	0.0003103	0.00231676			NXN	NM_022463	Body
cg18513062	17	763049	0.004	0.0008	++++++	6.184e-07	9.81585e-06			NXN	NM_022463	Body
cg17776833	17	784465	0.0036	0.0009	++++++	6.134e-05	0.000567477			NXN	NM_022463	Body
cg20764358	17	800100	0.0031	0.0008	++++++	0.0001619	0.00132024	rs36108295		NXN	NM_022463	Body
cg06097704	17	820939	0.0048	0.001	++++++	2.843e-06	3.81483e-05			NXN	NM_022463	Body
cg23283423	17	821546	0.0053	0.0012	++++++	1.629e-05	0.000178117			NXN	NM_022463	Body
cg10065210	17	839526	0.0029	0.0009	++++++	0.0009732	0.00612664			NXN	NM_022463	Body
cg05322931	17	840950	0.0036	0.0008	++++++	1.391e-06	2.02287e-05			NXN	NM_022463	Body
cg08785922	17	882831	0.0065	0.0008	++++++	6.962e-18	7.94865e-16			NXN	NM_022463	1stExon	chr17:881733-883381	Island
cg07803836	17	891161	-0.0024	0.0007	------	0.00089	0.00567954
cg10803453	17	907105	-0.004	0.0009	------	1.887e-05	0.000202543			ABR;ABR;ABR	NM_021962;NM_001092;NM_001159746	3'UTR;3'UTR;3'UTR	chr17:909981-910442	N_Shelf
cg27230984	17	916362	-0.0039	0.0007	------	5.397e-09	1.3675e-07			ABR;ABR;ABR	NM_021962;NM_001092;NM_001159746	Body;Body;Body	chr17:915736-915979	S_Shore
cg25069596	17	916509	-0.0037	0.0009	------	6.503e-05	0.000597274	rs78616171		ABR;ABR;ABR	NM_021962;NM_001092;NM_001159746	Body;Body;Body	chr17:915736-915979	S_Shore
cg25018458	17	980014	0.01	0.001	++++++	2.443e-24	5.9816e-22	rs62067903		ABR;ABR;ABR	NM_021962;NM_001092;NM_001159746	Body;Body;Body	chr17:981508-981748	N_Shore
cg23568341	17	1011974	-0.0056	0.0012	------	2.123e-06	2.94675e-05			ABR;ABR;ABR	NM_021962;NM_001092;NM_001159746	Body;Body;Body	chr17:1011844-1012968	Island
cg02015707	17	1061091	-0.005	0.0008	------	1.513e-10	5.26953e-09			ABR;ABR	NM_021962;NM_001159746	Body;5'UTR	chr17:1063942-1064304	N_Shelf
cg04042333	17	1104665	0.0043	0.0012	++++++	0.0002422	0.00187074	rs74349437					chr17:1106812-1107379	N_Shelf
cg01912040	17	1106553	0.0085	0.001	++++++	1.126e-17	1.24782e-15						chr17:1106812-1107379	N_Shore
cg22697034	17	1123634	0.0053	0.0011	++++++	5.954e-07	9.49216e-06	rs79997435	rs73279499
cg12102682	17	1123836	0.0048	0.0012	++++++	3.726e-05	0.00036753	rs73281107
cg12630479	17	1130376	-0.0021	0.0006	------	0.0009007	0.00573733						chr17:1131877-1133367	N_Shore
cg26953640	17	1174473	0.0036	0.0008	++++++	2.142e-05	0.000226245			BHLHA9	NM_001164405	1stExon	chr17:1173535-1174733	Island
cg02637843	17	1226699	0.0024	0.0007	++++++	0.001447	0.00855963	rs12948770					chr17:1227520-1227761	N_Shore
cg24719133	17	1307844	0.0039	0.0009	++++++	8.367e-06	9.91953e-05						chr17:1302606-1303889	S_Shelf
cg22021934	17	1358234	0.003	0.0006	++++++	9.588e-07	1.45198e-05			CRK;CRK	NM_016823;NM_005206	Body;Body	chr17:1358888-1359814	N_Shore
cg09594075	17	1358505	0.0042	0.0008	++++++	9.424e-08	1.80877e-06			CRK;CRK	NM_016823;NM_005206	Body;Body	chr17:1358888-1359814	N_Shore				X
cg03149719	17	1358724	-0.0032	0.001	------	0.0007484	0.00490489			CRK;CRK	NM_016823;NM_005206	Body;Body	chr17:1358888-1359814	N_Shore
cg08378788	17	1395864	0.0068	0.001	++++++	7.247e-11	2.68465e-09	rs74829228		MYO1C;MYO1C;MYO1C	NM_001080779;NM_001080779;NM_033375	1stExon;5'UTR;TSS1500	chr17:1394439-1394813	S_Shore
cg09269848	17	1396074	0.0039	0.0008	++++++	1.821e-06	2.57178e-05			MYO1C;MYO1C	NM_001080779;NM_033375	TSS200;TSS1500	chr17:1394439-1394813	S_Shore
cg22795769	17	1396123	0.003	0.0009	++++++	0.0003885	0.0028084			MYO1C;MYO1C	NM_001080779;NM_033375	TSS200;TSS1500	chr17:1394439-1394813	S_Shore
cg11719157	17	1466715	0.0029	0.0007	++++++	0.000116	0.00098732			PITPNA	NM_006224	TSS1500	chr17:1465159-1466312	S_Shore
cg01148127	17	1478604	0.0027	0.0004	++++++	9.824e-10	2.90124e-08			SLC43A2	NM_152346	3'UTR	chr17:1478584-1479214	Island
cg00691874	17	1521312	0.0047	0.0007	++++++	3.17e-10	1.03501e-08			SLC43A2	NM_152346	Body
cg19272348	17	1521405	0.0052	0.0008	++++++	4.071e-10	1.29984e-08			SLC43A2	NM_152346	Body
cg18964590	17	1521483	0.0048	0.0008	++++++	1.505e-08	3.45865e-07			SLC43A2	NM_152346	Body
cg05056305	17	1613880	0.0029	0.0008	++++++	0.0004121	0.00295339			TLCD2	NM_001164407	TSS1500	chr17:1613226-1614110	Island
cg02842301	17	1627652	0.0032	0.0008	++++++	3.465e-05	0.000344958			WDR81;WDR81;WDR81;WDR81	NM_001163811;NM_001163673;NM_001163809;NM_152348	TSS200;Body;TSS1500;5'UTR	chr17:1627745-1629897	N_Shore
cg01117705	17	1629224	0.004	0.001	++++++	0.0001259	0.00106081			WDR81;WDR81;WDR81;WDR81	NM_001163673;NM_001163809;NM_001163811;NM_152348	Body;1stExon;5'UTR;5'UTR	chr17:1627745-1629897	Island
cg19803550	17	1637391	0.0068	0.0011	++++++	1.691e-09	4.7521e-08			WDR81;WDR81;WDR81;WDR81	NM_001163673;NM_152348;NM_001163811;NM_001163809	Body;Body;Body;Body	chr17:1637053-1637492	Island
cg24214470	17	1665119	0.0041	0.0007	++++++	7.337e-09	1.81205e-07			SERPINF1	NM_002615	TSS200
cg27102649	17	1665172	0.0036	0.0007	++++++	5.957e-08	1.19727e-06			SERPINF1	NM_002615	TSS200
cg11692409	17	1665181	0.0026	0.0006	++++++	1.977e-05	0.000211025			SERPINF1	NM_002615	TSS200
cg15093383	17	1820445	0.0026	0.0007	++++++	0.0002407	0.00186068
cg20035032	17	1820533	0.0045	0.0008	++++++	4.004e-08	8.37139e-07	rs78586878
cg04551967	17	1837764	-0.0038	0.0007	------	3.13e-08	6.71143e-07						chr17:1837587-1837859	Island
cg06809823	17	1837787	-0.0072	0.001	------	1.429e-12	7.28213e-11						chr17:1837587-1837859	Island
cg09563311	17	1837848	-0.0056	0.0009	------	7.588e-11	2.80172e-09						chr17:1837587-1837859	Island
cg08454053	17	1901964	0.0043	0.0009	++++++	1.357e-06	1.97883e-05			RTN4RL1	NM_178568	Body	chr17:1901126-1902197	Island
cg01019770	17	1929555	0.0106	0.0009	++++++	6.293e-32	3.0054e-29			RTN4RL1	NM_178568	TSS1500	chr17:1927051-1929408	S_Shore
cg10440011	17	1933183	0.0037	0.0008	++++++	3.608e-06	4.71109e-05			DPH1	NM_001383	TSS1500	chr17:1933138-1933852	Island
cg11577151	17	1933238	0.0057	0.001	++++++	1.544e-08	3.53985e-07		rs35350758	DPH1	NM_001383	TSS200	chr17:1933138-1933852	Island
cg21994267	17	1957206	0.0027	0.0008	++++++	0.001195	0.00728781			HIC1	NM_006497	TSS1500	chr17:1952919-1962328	Island
cg00927777	17	1960199	0.0033	0.0008	++++++	1.058e-05	0.000121894			HIC1;HIC1	NM_001098202;NM_006497	Body;Body	chr17:1952919-1962328	Island
cg00138101	17	1961109	0.0048	0.0005	++++++	5.169e-19	6.83406e-17			HIC1;HIC1	NM_001098202;NM_006497	Body;Body	chr17:1952919-1962328	Island
cg12789448	17	1979495	0.0048	0.0008	++++++	4.428e-09	1.14248e-07			SMG6;SMG6	NM_017575;NM_001170957	Body;Body
cg00446807	17	2235848	-0.0023	0.0007	------	0.000766	0.00500286			TSR1	NM_018128	Body	chr17:2239630-2241547	N_Shelf
cg02448679	17	2298237	-0.0033	0.0007	------	1.32e-06	1.93146e-05			MNT	NM_020310	Body	chr17:2295922-2297516	S_Shore
cg18442830	17	2317999	0.0043	0.0007	++++++	1.141e-08	2.69573e-07			LOC284009	NR_028335	Body
cg22846776	17	2324861	-0.0056	0.0006	------	5.537e-22	1.03418e-19			METT10D	NM_024086	Body
cg14827832	17	2454989	0.005	0.001	++++++	2.768e-07	4.77199e-06
cg12229632	17	2607906	-0.0029	0.0007	------	7.613e-05	0.00068481			KIAA0664	NM_015229	5'UTR	chr17:2607735-2608005	Island
cg14311597	17	2652531	0.0056	0.0009	++++++	7.582e-10	2.29598e-08			MIR1253	NR_031654	TSS1500	chr17:2652454-2653372	Island
cg07169873	17	2652559	0.0022	0.0005	++++++	4.752e-05	0.000453984			MIR1253	NR_031654	TSS1500	chr17:2652454-2653372	Island
cg10587449	17	2654874	0.0063	0.0008	++++++	1.15e-15	9.73816e-14						chr17:2652454-2653372	S_Shore
cg24132481	17	2658712	0.0085	0.0011	++++++	7.004e-15	5.23459e-13						chr17:2658685-2659402	Island
cg26048334	17	3337590	0.0028	0.0008	++++++	0.0004349	0.00309064			OR1E2	NM_003554	TSS1500
cg04686264	17	3535998	0.0035	0.001	++++++	0.0005907	0.00400859			SHPK	NM_013276	Body	chr17:3539318-3540484	N_Shelf
cg05719052	17	3561497	0.0041	0.0007	++++++	2.689e-09	7.26972e-08			CTNS;CTNS	NM_001031681;NM_004937	Body;Body
cg14436231	17	3563641	-0.0105	0.0012	------	6.221e-19	8.14965e-17			CTNS;CTNS	NM_001031681;NM_004937	Body;Body
cg20435125	17	3563778	-0.0056	0.0008	------	3.647e-11	1.43452e-09			CTNS;CTNS	NM_001031681;NM_004937	Body;3'UTR
cg15755426	17	3567721	-0.0055	0.001	------	1.115e-07	2.10452e-06		rs79406152	TAX1BP3	NM_014604	Body	chr17:3571224-3572618	N_Shelf
cg08590359	17	3641885	-0.0043	0.0007	------	2.446e-09	6.66443e-08			ITGAE	NM_002208	Body
cg20163115	17	3769728	-0.003	0.0006	------	1.13e-07	2.13031e-06			CAMKK1;CAMKK1;CAMKK1	NM_172206;NM_032294;NM_172207	Body;Body;Body	chr17:3769663-3769874	Island
cg03476722	17	3789206	-0.0034	0.0008	------	9.304e-06	0.000108904			CAMKK1;CAMKK1;CAMKK1	NM_172207;NM_172206;NM_032294	5'UTR;5'UTR;5'UTR	chr17:3791944-3792153	N_Shelf
cg22437987	17	3820910	0.0027	0.0008	++++++	0.001403	0.00834204			P2RX1	NM_002558	TSS1500
cg25599198	17	3848156	0.005	0.0013	++++++	7.966e-05	0.000712533	rs55954037		ATP2A3;ATP2A3;ATP2A3;ATP2A3;ATP2A3;ATP2A3;ATP2A3	NM_174954;NM_174955;NM_174956;NM_174957;NM_174953;NM_174958;NM_005173	Body;Body;Body;Body;Body;Body;Body	chr17:3847999-3848570	Island
cg15888693	17	4074172	-0.0065	0.001	------	4.01e-10	1.28233e-08			ANKFY1	NM_016376	Body
cg22715906	17	4098178	0.0035	0.0009	++++++	4.474e-05	0.000430927			ANKFY1;ANKFY1	NM_020740;NM_016376	3'UTR;Body
cg22090150	17	4098227	0.0075	0.0011	++++++	3.627e-11	1.42733e-09			ANKFY1;ANKFY1	NM_016376;NM_020740	Body;Body
cg16561392	17	4098308	0.0046	0.0008	++++++	1.569e-08	3.59141e-07			ANKFY1;ANKFY1	NM_016376;NM_020740	Body;Body
cg03820795	17	4337140	0.0043	0.0007	++++++	4.246e-11	1.64718e-09			SPNS3	NM_182538	TSS200
cg15434211	17	4442193	-0.0034	0.0006	------	2.411e-08	5.30767e-07			SPNS2;MYBBP1A;MYBBP1A	NM_001124758;NM_001105538;NM_014520	3'UTR;3'UTR;3'UTR	chr17:4439300-4439705	S_Shelf
cg12213111	17	4488481	0.0027	0.0006	++++++	7.522e-06	9.03753e-05			SMTNL2;SMTNL2	NM_001114974;NM_198501	Body;5'UTR	chr17:4487398-4488482	Island
cg26089877	17	4498445	0.0047	0.0008	++++++	3.355e-08	7.14258e-07			SMTNL2;SMTNL2	NM_001114974;NM_198501	Body;Body	chr17:4498421-4498659	Island
cg14683380	17	4498541	0.0036	0.0008	++++++	4.513e-06	5.74722e-05			SMTNL2;SMTNL2	NM_001114974;NM_198501	Body;Body	chr17:4498421-4498659	Island
cg18056600	17	4642047	0.0042	0.0008	++++++	2.77e-07	4.77504e-06	rs2250333		ZMYND15;CXCL16;CXCL16;ZMYND15	NM_001136046;NM_001100812;NM_022059;NM_032265	TSS1500;Body;Body;TSS1500	chr17:4642038-4643410	Island
cg19841506	17	4642056	0.004	0.0008	++++++	1.022e-06	1.53748e-05	rs2250333		ZMYND15;CXCL16;CXCL16;ZMYND15	NM_001136046;NM_001100812;NM_022059;NM_032265	TSS1500;Body;Body;TSS1500	chr17:4642038-4643410	Island
cg19478743	17	4642647	0.0031	0.0008	++++++	0.0001154	0.000982838	rs75334328		ZMYND15;CXCL16;CXCL16;ZMYND15	NM_001136046;NM_022059;NM_001100812;NM_032265	TSS1500;1stExon;1stExon;TSS1500	chr17:4642038-4643410	Island
cg04664342	17	4685905	0.0031	0.0009	++++++	0.0003096	0.00231228			TM4SF5	NM_003963	Body	chr17:4685696-4686315	Island
cg01437917	17	4688569	0.0044	0.0009	++++++	1.46e-06	2.11218e-05						chr17:4688628-4689563	N_Shore
cg25913172	17	4688629	0.0045	0.0009	++++++	1.775e-06	2.51365e-05			VMO1;VMO1;VMO1;VMO1	NM_001144941;NM_001144940;NM_001144939;NM_182566	3'UTR;3'UTR;3'UTR;3'UTR	chr17:4688628-4689563	Island
cg06419850	17	4688683	0.0069	0.0018	++++++	0.0001097	0.000940236			VMO1;VMO1;VMO1;VMO1	NM_001144941;NM_001144940;NM_001144939;NM_182566	3'UTR;3'UTR;3'UTR;Body	chr17:4688628-4689563	Island
cg13170005	17	4690632	0.0026	0.0008	++++++	0.001226	0.00745016			VMO1;VMO1;VMO1;VMO1	NM_001144941;NM_001144940;NM_182566;NM_001144939	TSS1500;TSS1500;TSS1500;TSS1500	chr17:4692249-4693977	N_Shore
cg04521626	17	4714200	-0.0016	0.0005	------	0.0007236	0.00476682			PLD2	NM_002663	Body	chr17:4710014-4710960	S_Shelf
cg18015026	17	4762586	-0.0047	0.0006	------	4.844e-17	4.94061e-15			MINK1;MINK1;MINK1;MINK1	NM_015716;NM_153827;NM_001024937;NM_170663	Body;Body;Body;Body
cg20754979	17	4764504	-0.0043	0.0008	------	9.064e-08	1.74581e-06			MINK1;MINK1;MINK1;MINK1	NM_015716;NM_153827;NM_001024937;NM_170663	Body;Body;Body;Body
cg03609292	17	4799832	0.0084	0.0014	++++++	8.855e-10	2.64119e-08			MINK1;MINK1;MINK1;MINK1	NM_015716;NM_153827;NM_001024937;NM_170663	Body;Body;Body;Body	chr17:4802265-4805402	N_Shelf
cg22110517	17	4800583	-0.0029	0.0008	------	0.0002584	0.00197776			MINK1;MINK1;MINK1;MINK1	NM_015716;NM_001024937;NM_170663;NM_153827	3'UTR;3'UTR;3'UTR;3'UTR	chr17:4802265-4805402	N_Shore
cg19753476	17	4803506	0.0051	0.0009	++++++	2.659e-08	5.79522e-07			CHRNE;C17orf107	NM_000080;NM_001145536	Body;Body	chr17:4802265-4805402	Island
cg22349396	17	4803684	0.0023	0.0004	++++++	9.416e-08	1.80748e-06			CHRNE;C17orf107	NM_000080;NM_001145536	Body;Body	chr17:4802265-4805402	Island
cg03433048	17	4806453	-0.0038	0.0006	------	1.781e-10	6.12379e-09			CHRNE	NM_000080	TSS200	chr17:4802265-4805402	S_Shore
cg01835620	17	4807758	-0.0047	0.0006	------	1.283e-13	7.77434e-12			CHRNE	NM_000080	TSS1500	chr17:4802265-4805402	S_Shelf
cg04970434	17	4838096	-0.0028	0.0007	------	5.929e-05	0.000550796			GP1BA	NM_000173	3'UTR
cg13758899	17	4981403	0.0069	0.0012	++++++	2.383e-08	5.25188e-07	rs74843683		ZFP3	NM_153018	TSS1500	chr17:4981357-4981979	Island
cg26609906	17	4981416	0.0075	0.0011	++++++	4.787e-12	2.22822e-10		rs74843683	ZFP3	NM_153018	TSS1500	chr17:4981357-4981979	Island
cg04862249	17	4982244	0.0033	0.001	++++++	0.0005147	0.00356596			ZFP3	NM_153018	5'UTR	chr17:4981357-4981979	S_Shore
cg07713929	17	5000803	0.0083	0.0006	++++++	6.334e-48	8.24045e-45						chr17:5000369-5001205	Island
cg06151243	17	5000872	0.0094	0.0008	++++++	8.456e-35	4.96961e-32						chr17:5000369-5001205	Island
cg02414034	17	5185283	0.0097	0.0012	++++++	9.532e-17	9.39426e-15			RABEP1;RABEP1	NM_004703;NM_001083585	TSS1500;TSS1500	chr17:5185519-5185873	N_Shore
cg15045292	17	5403149	0.0046	0.0009	++++++	3.229e-07	5.47711e-06			LOC728392	NM_001162371	3'UTR	chr17:5403131-5404602	Island
cg15954353	17	5403337	0.0144	0.0022	++++++	7.545e-11	2.78758e-09			LOC728392	NM_001162371	3'UTR	chr17:5403131-5404602	Island
cg01433610	17	5403879	0.0066	0.0014	++++++	4.413e-06	5.63544e-05	rs28718690		LOC728392;LOC728392	NM_001162371;NM_001162371	1stExon;3'UTR	chr17:5403131-5404602	Island
cg09045360	17	5990470	-0.0043	0.0013	------	0.001264	0.00764169	rs4410133		WSCD1	NM_015253	Body
cg02482001	17	6338476	0.0029	0.0007	++++++	0.0001091	0.000935692			AIPL1;AIPL1;AIPL1;AIPL1;AIPL1;AIPL1	NM_001033055;NM_001033054;NM_014336;NM_001033055;NM_014336;NM_001033054	1stExon;5'UTR;1stExon;5'UTR;5'UTR;1stExon
cg20124188	17	6348200	0.0034	0.0008	++++++	3.09e-05	0.000312208			FAM64A	NM_019013	5'UTR	chr17:6347465-6348111	S_Shore
cg26799250	17	6358415	0.0049	0.0006	++++++	6.352e-17	6.39383e-15			PITPNM3;PITPNM3	NM_001165966;NM_031220	3'UTR;3'UTR	chr17:6358414-6358955	Island
cg20429833	17	6358427	0.0025	0.0005	++++++	9.102e-07	1.38567e-05			PITPNM3;PITPNM3	NM_001165966;NM_031220	3'UTR;3'UTR	chr17:6358414-6358955	Island
cg24970327	17	6616644	0.003	0.0007	++++++	1.101e-05	0.000126235			SLC13A5;SLC13A5	NM_001143838;NM_177550	1stExon;1stExon	chr17:6616422-6617471	Island
cg16652063	17	6616653	0.007	0.0006	++++++	4.378e-29	1.68079e-26			SLC13A5;SLC13A5;SLC13A5;SLC13A5	NM_001143838;NM_001143838;NM_177550;NM_177550	5'UTR;1stExon;5'UTR;1stExon	chr17:6616422-6617471	Island
cg21872037	17	6617470	0.0043	0.0007	++++++	6.711e-11	2.50329e-09	rs8064470		SLC13A5;SLC13A5	NM_001143838;NM_177550	TSS1500;TSS1500	chr17:6616422-6617471	Island
cg01974875	17	6617580	0.0031	0.0007	++++++	1.467e-05	0.000162302			SLC13A5;SLC13A5	NM_001143838;NM_177550	TSS1500;TSS1500	chr17:6616422-6617471	S_Shore
cg03419151	17	6658728	0.0027	0.0008	++++++	0.00173	0.00994344	rs79926030		XAF1;XAF1	NM_199139;NM_017523	TSS1500;TSS1500
cg13337865	17	6734991	0.0041	0.001	++++++	2.517e-05	0.000260666			TEKT1;TEKT1	NM_053285;NM_053285	1stExon;5'UTR
cg15727185	17	6735146	0.0083	0.0013	++++++	5.866e-11	2.2174e-09			TEKT1	NM_053285	TSS200
cg07989568	17	6735152	0.0042	0.0011	++++++	0.000182	0.00146214			TEKT1	NM_053285	TSS200
cg12685753	17	6735539	0.0053	0.0011	++++++	6.104e-07	9.70706e-06			TEKT1	NM_053285	TSS1500
cg01758314	17	6797034	0.0047	0.001	++++++	1.207e-06	1.78277e-05			ALOX12P2	NR_002710	Body	chr17:6797429-6797724	N_Shore
cg09705592	17	6797119	0.0029	0.0008	++++++	0.0001866	0.00149334			ALOX12P2	NR_002710	Body	chr17:6797429-6797724	N_Shore
cg18007837	17	6797466	0.006	0.0017	++++++	0.0003352	0.00247576			ALOX12P2	NR_002710	Body	chr17:6797429-6797724	Island
cg16893174	17	6797708	0.0031	0.0009	++++++	0.0007115	0.00469785			ALOX12P2	NR_002710	Body	chr17:6797429-6797724	Island
cg26334670	17	6797771	0.0026	0.0008	++++++	0.001532	0.00897824			ALOX12P2	NR_002710	Body	chr17:6797429-6797724	S_Shore
cg05215748	17	6898738	0.0057	0.0009	++++++	5.384e-10	1.6794e-08			ALOX12	NM_000697	TSS1500	chr17:6898820-6900427	N_Shore
cg19536664	17	6899085	0.0056	0.0013	++++++	1.576e-05	0.000172891			ALOX12	NM_000697	TSS1500	chr17:6898820-6900427	Island
cg05215272	17	6899095	0.0039	0.0007	++++++	6.715e-09	1.66936e-07			ALOX12	NM_000697	TSS1500	chr17:6898820-6900427	Island
cg03760483	17	6899297	0.006	0.0011	++++++	3.394e-08	7.21747e-07			ALOX12	NM_000697	TSS200	chr17:6898820-6900427	Island
cg03404566	17	6899310	0.0056	0.001	++++++	2.145e-08	4.77169e-07			ALOX12	NM_000697	TSS200	chr17:6898820-6900427	Island
cg03762994	17	6899332	0.0088	0.0016	++++++	4.937e-08	1.01067e-06			ALOX12	NM_000697	TSS200	chr17:6898820-6900427	Island
cg03407747	17	6899364	0.0062	0.0013	++++++	1.357e-06	1.97883e-05			ALOX12	NM_000697	TSS200	chr17:6898820-6900427	Island
cg21237687	17	6899380	0.0059	0.0014	++++++	2.803e-05	0.000286496			ALOX12	NM_000697	TSS200	chr17:6898820-6900427	Island
cg02493798	17	6899577	0.0068	0.0015	++++++	8.222e-06	9.76995e-05			ALOX12	NM_000697	Body	chr17:6898820-6900427	Island
cg05657792	17	6899758	0.0048	0.0008	++++++	3.614e-09	9.51087e-08			ALOX12	NM_000697	Body	chr17:6898820-6900427	Island
cg20216752	17	6913521	-0.003	0.0006	------	7.814e-08	1.52752e-06			ALOX12	NM_000697	Body	chr17:6915824-6916201	N_Shelf
cg05047710	17	6915240	-0.0032	0.0009	------	0.000192	0.00153083			RNASEK	NM_001004333	TSS1500	chr17:6915824-6916201	N_Shore
cg06890522	17	6917393	-0.0024	0.0007	------	0.0005329	0.00367238	rs75606067		RNASEK;C17orf49;C17orf49;C17orf49	NM_001004333;NM_001142798;NM_174893;NM_001142799	Body;TSS1500;TSS1500;TSS1500	chr17:6917569-6918539	N_Shore
cg10137837	17	6926742	0.0052	0.0006	++++++	2.171e-17	2.31977e-15			BCL6B	NM_181844	5'UTR	chr17:6925400-6927527	Island
cg14392652	17	6927424	0.0068	0.001	++++++	2.272e-12	1.12225e-10			BCL6B	NM_181844	Body	chr17:6925400-6927527	Island
cg02805871	17	6939695	0.0034	0.0007	++++++	2.499e-07	4.35363e-06			SLC16A13;SLC16A13	NM_201566;NM_201566	5'UTR;1stExon	chr17:6939137-6940090	Island
cg18736141	17	6945510	0.0047	0.0009	++++++	2.028e-07	3.60805e-06			SLC16A11	NM_153357	Body	chr17:6945389-6947521	Island
cg01019875	17	6945620	0.0058	0.001	++++++	3.423e-09	9.05762e-08			SLC16A11	NM_153357	Body	chr17:6945389-6947521	Island
cg19639560	17	6946059	0.0042	0.0009	++++++	1.821e-06	2.57178e-05			SLC16A11	NM_153357	Body	chr17:6945389-6947521	Island
cg02489908	17	6946086	0.0056	0.0006	++++++	6.289e-24	1.45975e-21			SLC16A11	NM_153357	Body	chr17:6945389-6947521	Island
cg21550483	17	6984106	-0.0046	0.0007	------	3.378e-10	1.09594e-08	rs314228		CLEC10A;CLEC10A	NM_006344;NM_182906	TSS1500;TSS1500
cg18659586	17	7017474	0.0044	0.0008	++++++	2.35e-08	5.18631e-07			ASGR2;ASGR2;ASGR2;ASGR2	NM_080912;NM_001181;NM_080914;NM_080913	Body;Body;Body;Body
cg14018648	17	7083015	0.0041	0.0006	++++++	5.332e-13	2.91934e-11			ASGR1	NM_001671	TSS200
cg05331340	17	7083064	0.0046	0.0006	++++++	3.197e-13	1.8101e-11			ASGR1	NM_001671	TSS200
cg24825722	17	7121848	-0.0018	0.0005	------	0.0001035	0.000893722			ACADVL;DLG4;DLG4;ACADVL	NM_000018;NM_001128827;NM_001365;NM_001033859	TSS1500;TSS1500;Body;TSS1500	chr17:7123038-7123718	N_Shore
cg03508063	17	7124385	-0.003	0.0006	------	3.061e-07	5.22009e-06			DLG4;ACADVL;ACADVL	NM_001365;NM_000018;NM_001033859	TSS1500;Body;Body	chr17:7123038-7123718	S_Shore
cg01454148	17	7129155	-0.0033	0.0007	------	1.86e-06	2.62044e-05	rs58009529		DVL2	NM_004422	3'UTR
cg17265693	17	7166490	0.0029	0.0007	++++++	6.963e-05	0.000633773			CLDN7	NM_001307	TSS1500	chr17:7164285-7166245	S_Shore
cg04190813	17	7199099	0.0066	0.001	++++++	8.661e-11	3.16524e-09			YBX2	NM_015982	TSS1500	chr17:7199710-7200009	N_Shore
cg04821375	17	7227662	0.0036	0.0008	++++++	1.6e-05	0.000175232			NEURL4;NEURL4	NM_032442;NM_001005408	Body;Body	chr17:7227416-7227698	Island
cg14050954	17	7239574	-0.0029	0.0008	------	0.0001592	0.00130093			ACAP1	NM_014716	TSS1500
cg21309845	17	7258498	-0.0019	0.0005	------	0.0001327	0.00111049			TMEM95;TMEM95	NM_198154;NM_198154	5'UTR;1stExon	chr17:7254622-7255808	S_Shelf
cg16880424	17	7287922	0.0039	0.0007	++++++	2.058e-09	5.69514e-08			TNK1	NM_003985	Body	chr17:7287198-7287940	Island
cg26114392	17	7298594	0.007	0.0008	++++++	1.482e-17	1.61601e-15			PLSCR3	NM_020360	TSS1500	chr17:7296504-7298466	S_Shore
cg08870143	17	7312081	-0.004	0.0009	------	5.227e-06	6.54266e-05			NLGN2	NM_020795	Body	chr17:7311672-7312063	S_Shore
cg15416363	17	7323730	-0.0024	0.0007	------	0.0004109	0.00294647			SPEM1	NM_199339	1stExon	chr17:7320371-7320945	S_Shelf
cg02397114	17	7338698	0.0033	0.001	++++++	0.001702	0.0098109			TMEM102	NM_178518	TSS200	chr17:7339808-7340896	N_Shore
cg14782678	17	7339721	0.0022	0.0005	++++++	1.676e-05	0.00018263			TMEM102	NM_178518	Body	chr17:7339808-7340896	N_Shore
cg21468274	17	7339835	0.003	0.0006	++++++	5.388e-07	8.68052e-06			TMEM102	NM_178518	Body	chr17:7339808-7340896	Island
cg19056772	17	7341616	0.0075	0.0011	++++++	5.179e-11	1.9757e-09			FGF11	NM_004112	TSS1500	chr17:7342829-7344028	N_Shore				X
cg25563256	17	7341641	0.0066	0.001	++++++	3.481e-11	1.3747e-09			FGF11	NM_004112	TSS1500	chr17:7342829-7344028	N_Shore
cg10723711	17	7348379	-0.0021	0.0006	------	0.0003523	0.00258394		rs76736363	CHRNB1	NM_000747	TSS200	chr17:7348274-7348830	Island
cg17107156	17	7350244	0.0031	0.0007	++++++	3.683e-06	4.7977e-05		rs75019736	CHRNB1	NM_000747	Body	chr17:7348274-7348830	S_Shore
cg19440264	17	7350413	0.0064	0.0008	++++++	4.576e-15	3.51947e-13			CHRNB1	NM_000747	Body	chr17:7348274-7348830	S_Shore
cg25581039	17	7350881	0.0035	0.0006	++++++	4.462e-08	9.22623e-07			CHRNB1	NM_000747	Body	chr17:7348274-7348830	S_Shelf
cg26678013	17	7387547	-0.0038	0.001	------	0.0001065	0.000916594			ZBTB4;POLR2A;ZBTB4	NM_020899;NM_000937;NM_020899	1stExon;TSS1500;5'UTR	chr17:7387280-7388326	Island
cg20616186	17	7468154	-0.0039	0.0008	------	3.193e-07	5.42225e-06			SENP3	NM_015670	Body	chr17:7464666-7465823	S_Shelf
cg02346901	17	7480149	-0.0021	0.0005	------	0.0001516	0.00124683			EIF4A1;SNORD10;SNORA67	NM_001416;NR_002604;NR_002912	Body;Body;TSS1500	chr17:7475916-7477330	S_Shelf
cg09663193	17	7486821	0.0081	0.0009	++++++	4.046e-18	4.75815e-16	rs79066969		MPDU1;MPDU1	NM_004870;NR_024603	TSS200;TSS200	chr17:7486285-7487431	Island
cg02319103	17	7517617	0.0046	0.0012	++++++	0.0001404	0.00116613			FXR2;SHBG	NM_004860;NR_027463	Body;Body	chr17:7517690-7518748	N_Shore
cg06200013	17	7554513	0.0039	0.0008	++++++	4.257e-07	7.02584e-06			ATP1B2;ATP1B2	NM_001678;NM_001678	1stExon;5'UTR	chr17:7554139-7555338	Island
cg14421980	17	7656829	0.0027	0.0008	++++++	0.001262	0.00763227			RPL29P2;DNAH2	NR_002778;NM_020877	TSS1500;Body
cg17434724	17	7737052	0.0049	0.0009	++++++	1.491e-08	3.43104e-07			DNAH2	NM_020877	3'UTR	chr17:7737136-7737443	N_Shore
cg26314534	17	7757210	0.0038	0.0011	++++++	0.0006825	0.00453479			KDM6B;TMEM88	NM_001080424;NM_203411	3'UTR;TSS1500	chr17:7756572-7757652	Island
cg24776350	17	7757236	0.0034	0.0007	++++++	2.132e-06	2.95746e-05			KDM6B;TMEM88	NM_001080424;NM_203411	3'UTR;TSS1500	chr17:7756572-7757652	Island
cg07482916	17	7757646	0.0023	0.0007	++++++	0.0005576	0.00381661			KDM6B;TMEM88	NM_001080424;NM_203411	3'UTR;TSS1500	chr17:7756572-7757652	Island
cg23528037	17	7758581	0.0035	0.0007	++++++	7.399e-08	1.45538e-06			TMEM88	NM_203411	1stExon	chr17:7758607-7758980	N_Shore
cg06614257	17	7758608	0.0036	0.0011	++++++	0.0009174	0.005826			TMEM88	NM_203411	Body	chr17:7758607-7758980	Island
cg05465916	17	7819762	0.0033	0.0009	++++++	0.0001363	0.00113631		rs12938595	LOC284023	NR_024349	TSS1500	chr17:7818938-7819763	Island
cg25518824	17	7819783	0.0037	0.001	++++++	0.0001088	0.000933601			LOC284023	NR_024349	TSS1500	chr17:7818938-7819763	S_Shore
cg23880589	17	7826623	0.0045	0.0006	++++++	9.733e-16	8.3423e-14			KCNAB3	NM_004732	Body	chr17:7826127-7826414	S_Shore
cg13407335	17	7832852	0.0054	0.0012	++++++	1.032e-05	0.000119289		rs34284903	KCNAB3	NM_004732	TSS200	chr17:7832532-7833164	Island
cg01667702	17	7836604	0.0083	0.0007	++++++	1.591e-28	5.75666e-26			TRAPPC1;CNTROB;CNTROB;TRAPPC1;TRAPPC1;TRAPPC1	NM_021210;NM_001037144;NM_053051;NR_030697;NM_001166621;NR_030684	TSS1500;1stExon;1stExon;TSS1500;TSS1500;TSS1500	chr17:7835171-7835569	S_Shore				X
cg01837574	17	7836610	0.0034	0.0007	++++++	3.415e-06	4.48548e-05			TRAPPC1;CNTROB;CNTROB;TRAPPC1;TRAPPC1;TRAPPC1	NM_021210;NM_001037144;NM_053051;NR_030697;NM_001166621;NR_030684	TSS1500;1stExon;1stExon;TSS1500;TSS1500;TSS1500	chr17:7835171-7835569	S_Shore
cg16811108	17	7905840	0.0026	0.0007	++++++	0.0005025	0.0034945			GUCY2D	NM_000180	TSS200	chr17:7905927-7907445	N_Shore
cg12504247	17	7907007	0.0077	0.0008	++++++	5.95e-23	1.2503e-20			GUCY2D	NM_000180	Body	chr17:7905927-7907445	Island
cg03747002	17	7907439	0.0037	0.0007	++++++	5.044e-07	8.17997e-06		rs56280231	GUCY2D	NM_000180	Body	chr17:7905927-7907445	Island
cg22849635	17	7910804	0.0031	0.0007	++++++	3.032e-06	4.03685e-05			GUCY2D	NM_000180	Body	chr17:7909709-7910041	S_Shore
cg19437868	17	7976285	0.0061	0.0013	++++++	6.097e-06	7.49777e-05			ALOX12B	NM_001139	Body
cg06858294	17	7983203	0.0074	0.0006	++++++	5.912e-30	2.42687e-27			ALOX12B	NM_001139	Body	chr17:7982631-7983560	Island
cg10466728	17	8012841	0.0019	0.0005	++++++	0.000113	0.000964754			ALOXE3;ALOXE3	NM_021628;NM_001165960	Body;Body	chr17:8012474-8012846	Island
cg06964230	17	8027961	0.0027	0.0007	++++++	0.0001607	0.00131156			HES7;HES7	NM_001165967;NM_032580	TSS1500;TSS1500	chr17:8028781-8029012	N_Shore
cg07148818	17	8028835	0.0042	0.001	++++++	2.463e-05	0.000255801			HES7;HES7	NM_001165967;NM_032580	TSS1500;TSS1500	chr17:8028781-8029012	Island
cg14058010	17	8029284	0.0062	0.0007	++++++	5.868e-21	9.76858e-19						chr17:8029673-8030090	N_Shore
cg01803844	17	8036816	0.0023	0.0007	++++++	0.000619	0.00417151
cg04658021	17	8056967	-0.0071	0.0011	------	3.362e-10	1.0916e-08			PER1	NM_002616	TSS1500	chr17:8054550-8055835	S_Shore
cg08322244	17	8066669	0.0108	0.0015	++++++	1.42e-12	7.23893e-11			VAMP2	NM_014232	TSS1500	chr17:8065909-8066494	S_Shore
cg25479708	17	8067759	-0.0045	0.0007	------	2.31e-11	9.4368e-10			VAMP2	NM_014232	TSS1500	chr17:8065909-8066494	S_Shore
cg05247640	17	8067776	-0.0075	0.001	------	1.718e-13	1.019e-11			VAMP2	NM_014232	TSS1500	chr17:8065909-8066494	S_Shore
cg14212953	17	8080653	0.0028	0.0006	++++++	1.51e-05	0.000166407			TMEM107;TMEM107	NM_032354;NM_183065	TSS1500;TSS1500	chr17:8079490-8080125	S_Shore
cg04612488	17	8113907	0.0118	0.0015	++++++	2.2e-14	1.51944e-12			AURKB	NM_004217	TSS200	chr17:8113632-8113966	Island
cg13678641	17	8113909	0.0083	0.0012	++++++	2.129e-12	1.05766e-10			AURKB	NM_004217	TSS200	chr17:8113632-8113966	Island
cg17365525	17	8114504	0.0045	0.0008	++++++	5.66e-09	1.42856e-07			AURKB	NM_004217	TSS1500	chr17:8113632-8113966	S_Shore
cg00061635	17	8311836	-0.0022	0.0006	------	0.0004013	0.00288735
cg22588546	17	8382941	-0.0038	0.0012	------	0.001063	0.00659946	rs72845105		MYH10	NM_005964	Body	chr17:8380172-8380539	S_Shelf
cg27217253	17	8648562	0.0034	0.001	++++++	0.0003731	0.00271267			CCDC42;CCDC42	NM_001158261;NM_144681	TSS1500;TSS1500	chr17:8649003-8649513	N_Shore
cg06892635	17	8649228	0.0042	0.0009	++++++	5.898e-06	7.2798e-05			CCDC42;CCDC42	NM_001158261;NM_144681	TSS1500;TSS1500	chr17:8649003-8649513	Island
cg09209669	17	8770954	0.0019	0.0006	++++++	0.0006375	0.00427799			PIK3R6;PIK3R6	NM_001010855;NM_001010855	5'UTR;1stExon
cg16268473	17	8771003	0.0026	0.0006	++++++	2.342e-06	3.21555e-05			PIK3R6	NM_001010855	TSS200
cg08697847	17	8771114	0.0047	0.0007	++++++	5.135e-11	1.9609e-09			PIK3R6	NM_001010855	TSS200
cg02505918	17	8791860	0.0034	0.0006	++++++	1.063e-08	2.53133e-07			PIK3R5;PIK3R5	NM_014308;NM_001142633	Body;Body	chr17:8791470-8792004	Island
cg08003321	17	8815843	0.0057	0.0008	++++++	1.697e-13	1.0077e-11			PIK3R5;PIK3R5	NM_001142633;NM_014308	5'UTR;TSS200
cg16672810	17	8815876	0.005	0.0006	++++++	9.658e-19	1.23406e-16			PIK3R5;PIK3R5	NM_001142633;NM_014308	5'UTR;TSS200
cg08269742	17	8868541	0.0026	0.0007	++++++	0.000109	0.00093495			PIK3R5	NM_001142633	5'UTR	chr17:8868469-8869372	Island
cg18923721	17	8868669	0.0034	0.0011	++++++	0.001319	0.00791963			PIK3R5	NM_001142633	5'UTR	chr17:8868469-8869372	Island
cg18470295	17	8868834	0.0061	0.0009	++++++	9.316e-12	4.10433e-10			PIK3R5	NM_001142633	5'UTR	chr17:8868469-8869372	Island
cg12863545	17	8869136	0.0066	0.0013	++++++	8.373e-07	1.28625e-05			PIK3R5	NM_001142633	TSS200	chr17:8868469-8869372	Island
cg26998044	17	8869155	0.0068	0.0011	++++++	1.083e-09	3.17282e-08			PIK3R5	NM_001142633	TSS200	chr17:8868469-8869372	Island
cg16918989	17	8869213	0.0054	0.001	++++++	8.65e-08	1.67384e-06			PIK3R5	NM_001142633	TSS200	chr17:8868469-8869372	Island
cg14633721	17	8869864	0.0058	0.0009	++++++	1.44e-11	6.11315e-10			PIK3R5	NM_001142633	TSS1500	chr17:8868469-8869372	S_Shore
cg14543255	17	8905775	0.0042	0.0007	++++++	2.984e-10	9.80216e-09						chr17:8906236-8908080	N_Shore
cg19944876	17	8905866	0.0049	0.0007	++++++	1.206e-11	5.20225e-10						chr17:8906236-8908080	N_Shore
cg07848706	17	8906601	0.0074	0.0009	++++++	6.643e-17	6.67379e-15						chr17:8906236-8908080	Island
cg15608939	17	8907074	0.0026	0.0007	++++++	0.0001128	0.000963304						chr17:8906236-8908080	Island
cg18901140	17	8908225	0.0059	0.0009	++++++	6.43e-11	2.4117e-09	rs78894281					chr17:8906236-8908080	S_Shore
cg17875156	17	8924757	0.0025	0.0008	++++++	0.0007473	0.00489876			NTN1	NM_004822	TSS200	chr17:8924167-8926920	Island
cg01449663	17	8926249	0.0045	0.0007	++++++	3.859e-11	1.51003e-09			NTN1	NM_004822	Body	chr17:8924167-8926920	Island
cg02172028	17	8957664	0.0029	0.0007	++++++	3.247e-05	0.000326032			NTN1	NM_004822	Body
cg10665961	17	8958039	0.0043	0.0009	++++++	1.742e-06	2.47241e-05			NTN1	NM_004822	Body
cg23402144	17	9099485	-0.0047	0.0007	------	1.897e-10	6.48557e-09			NTN1	NM_004822	Body
cg21685138	17	9195676	0.0042	0.0009	++++++	9.164e-06	0.000107471			STX8	NM_004853	Body
cg05332306	17	9548278	0.0034	0.0007	++++++	8.682e-07	1.3285e-05			USP43	NM_153210	TSS1500	chr17:9548389-9549616	N_Shore
cg14428178	17	9729077	0.004	0.0006	++++++	1.084e-10	3.88528e-09			GLP2R	NM_004246	TSS1500
cg27573344	17	9808600	0.0038	0.0009	++++++	1.403e-05	0.000156074			RCVRN;RCVRN	NM_002903;NM_002903	1stExon;5'UTR	chr17:9808067-9808339	S_Shore
cg02605292	17	9936785	-0.005	0.001	------	3.609e-07	6.05094e-06	rs7222232		GAS7;GAS7	NM_201432;NM_201433	Body;Body
cg03762242	17	9940004	-0.0028	0.0006	------	6.273e-07	9.94191e-06			GAS7;GAS7;GAS7	NM_201433;NM_201432;NM_201432	Body;1stExon;5'UTR
cg08614370	17	10286377	0.0035	0.0008	++++++	2.854e-05	0.000291135
cg16052325	17	10348234	0.0053	0.0009	++++++	1.453e-09	4.14701e-08		rs79179246	MYH4	NM_017533	Body
cg08014964	17	10372972	0.0034	0.0011	++++++	0.0016	0.00930892			MYH4	NM_017533	TSS200
cg20538707	17	10707450	0.0019	0.0005	++++++	0.0004701	0.00330328
cg23399011	17	10742274	0.0034	0.0007	++++++	2.151e-06	2.98072e-05			PIRT	NM_001101387	TSS1500
cg14544225	17	11139650	0.0035	0.001	++++++	0.0009362	0.00592779						chr17:11143487-11145416	N_Shelf
cg02831267	17	11143597	0.0024	0.0007	++++++	0.001033	0.00644406			SHISA6	NM_207386	TSS1500	chr17:11143487-11145416	Island
cg17938383	17	11146040	0.0029	0.0007	++++++	0.0001211	0.00102486			SHISA6	NM_207386	Body	chr17:11143487-11145416	S_Shore
cg06852243	17	11505169	0.0047	0.0009	++++++	3.206e-08	6.85809e-07			DNAH9	NM_001372	Body	chr17:11501631-11502328	S_Shelf
cg20211604	17	11632341	-0.0132	0.0011	------	3.011e-33	1.59593e-30			DNAH9	NM_001372	Body
cg23926436	17	12133847	-0.0034	0.0009	------	0.0002527	0.00194
cg16918050	17	12494559	0.003	0.0008	++++++	0.0001007	0.000872448
cg04018164	17	12566358	0.0039	0.0008	++++++	2.476e-06	3.37541e-05						chr17:12568667-12569335	N_Shelf
cg24096540	17	12695725	0.0054	0.0014	++++++	0.0001625	0.00132453	rs16946601		RICH2	NM_014859	Body	chr17:12692737-12693690	S_Shelf
cg18121946	17	12697550	0.0051	0.0008	++++++	1.343e-10	4.72063e-09			RICH2	NM_014859	Body	chr17:12692737-12693690	S_Shelf
cg07029411	17	12704978	0.0068	0.001	++++++	3.565e-12	1.70394e-10			RICH2	NM_014859	Body
cg24185926	17	12801246	0.0043	0.0011	++++++	5.877e-05	0.000546601			RICH2	NM_014859	Body
cg15214448	17	13506230	0.0045	0.0009	++++++	1.84e-06	2.59499e-05			HS3ST3A1	NM_006042	TSS1500	chr17:13503829-13505559	S_Shore
cg23792308	17	14104659	0.0029	0.0007	++++++	5.501e-05	0.000515908			COX10	NM_001303	Body
cg17818792	17	14115538	0.005	0.0014	++++++	0.0002507	0.00192689
cg15909319	17	14201063	0.0102	0.0007	++++++	4.314e-43	4.19292e-40						chr17:14201726-14202052	N_Shore
cg09584358	17	14201680	0.0033	0.0007	++++++	2.524e-06	3.43374e-05						chr17:14201726-14202052	N_Shore
cg13388466	17	14201744	0.0026	0.0007	++++++	9.792e-05	0.000851884						chr17:14201726-14202052	Island
cg23280506	17	14201938	0.0077	0.0017	++++++	3.808e-06	4.94269e-05	rs79618814					chr17:14201726-14202052	Island
cg01971137	17	14203189	0.006	0.001	++++++	1.333e-09	3.83564e-08			HS3ST3B1	NM_006041	TSS1500	chr17:14202632-14203258	Island
cg17639046	17	14204027	0.0061	0.0009	++++++	2.139e-12	1.06161e-10			HS3ST3B1	NM_006041	TSS1500	chr17:14204168-14207702	N_Shore
cg17603502	17	14204056	0.006	0.0007	++++++	1.36e-17	1.48884e-15			HS3ST3B1	NM_006041	TSS1500	chr17:14204168-14207702	N_Shore
cg05324982	17	14204478	0.004	0.0005	++++++	1.537e-14	1.08612e-12			HS3ST3B1	NM_006041	TSS200	chr17:14204168-14207702	Island
cg22000330	17	14204485	0.0084	0.001	++++++	1.182e-17	1.30569e-15			HS3ST3B1	NM_006041	TSS200	chr17:14204168-14207702	Island
cg04164190	17	14205456	0.0078	0.0007	++++++	2.483e-29	9.7676e-27			HS3ST3B1	NM_006041	Body	chr17:14204168-14207702	Island
cg15119650	17	14205803	0.0054	0.0011	++++++	9.625e-07	1.45722e-05		rs886864	HS3ST3B1;MGC12916	NM_006041;NR_026880	Body;TSS1500	chr17:14204168-14207702	Island
cg14914519	17	14205882	0.0019	0.0005	++++++	0.0001131	0.000965509			HS3ST3B1;MGC12916	NM_006041;NR_026880	Body;TSS1500	chr17:14204168-14207702	Island
cg14016875	17	14206981	0.002	0.0005	++++++	3.076e-05	0.000310968			HS3ST3B1;MGC12916	NM_006041;NR_026880	Body;TSS200	chr17:14204168-14207702	Island
cg20731875	17	14207701	0.0041	0.001	++++++	6.071e-05	0.000562326			HS3ST3B1;MGC12916	NM_006041;NR_026880	Body;Body	chr17:14204168-14207702	Island
cg20610619	17	14212480	0.0054	0.0007	++++++	1.047e-13	6.44977e-12			HS3ST3B1	NM_006041	Body	chr17:14212363-14212788	Island
cg05871254	17	14213225	0.0023	0.0007	++++++	0.000843	0.00542634			HS3ST3B1	NM_006041	Body	chr17:14212363-14212788	S_Shore
cg21982941	17	14213447	0.0039	0.0007	++++++	8.263e-08	1.60727e-06			HS3ST3B1	NM_006041	Body	chr17:14212363-14212788	S_Shore
cg00437360	17	14213579	0.0037	0.0007	++++++	4.881e-08	1.00083e-06			HS3ST3B1	NM_006041	Body	chr17:14212363-14212788	S_Shore
cg02112229	17	14213642	0.0037	0.0009	++++++	4.849e-05	0.000462144			HS3ST3B1	NM_006041	Body	chr17:14212363-14212788	S_Shore
cg11351809	17	14213798	0.0036	0.0006	++++++	1.382e-08	3.2033e-07		rs74351349	HS3ST3B1	NM_006041	Body	chr17:14212363-14212788	S_Shore
cg12475879	17	14251824	0.0049	0.0012	++++++	3.053e-05	0.000308936						chr17:14248391-14248721	S_Shelf
cg03078733	17	14822587	0.0032	0.0007	++++++	1.202e-06	1.7764e-05
cg20315954	17	15137304	-0.0033	0.0007	------	4.08e-06	5.25482e-05	rs230945		PMP22;PMP22;PMP22	NM_153322;NM_000304;NM_153321	Body;Body;Body
cg06960881	17	15168483	-0.0097	0.0009	------	2.152e-27	6.99383e-25			PMP22;PMP22	NM_000304;NM_000304	1stExon;5'UTR	chr17:15165796-15166506	S_Shore
cg02016419	17	15245237	0.0057	0.0007	++++++	7.132e-15	5.32545e-13			TEKT3	NM_031898	TSS1500	chr17:15244705-15245126	S_Shore
cg25417335	17	15313159	-0.0061	0.0008	------	6.657e-14	4.25694e-12
cg00321007	17	15340112	-0.0053	0.0006	------	1.154e-21	2.08956e-19			CDRT4	NM_173622	3'UTR
cg20067801	17	15401641	-0.0066	0.001	------	6.095e-12	2.77725e-10	rs9893265
cg13745832	17	15405942	-0.0027	0.0007	------	0.0001328	0.00111124			FAM18B2	NM_145301	3'UTR
cg12801917	17	15417503	-0.0059	0.0011	------	7.303e-08	1.4382e-06			FAM18B2	NM_145301	Body
cg17628867	17	15555115	0.004	0.0011	++++++	0.0002336	0.00181302			TRIM16	NM_006470	5'UTR
cg03729431	17	15848264	0.0062	0.0015	++++++	2.76e-05	0.000282644		rs79347649	ADORA2B;ADORA2B	NM_000676;NM_000676	1stExon;5'UTR	chr17:15847757-15849513	Island
cg07651906	17	15848828	0.0045	0.0006	++++++	3.313e-14	2.22339e-12			ADORA2B	NM_000676	1stExon	chr17:15847757-15849513	Island
cg08214689	17	16256389	0.0037	0.0006	++++++	7.731e-09	1.9002e-07			CENPV	NM_181716	1stExon	chr17:16255618-16257148	Island
cg23401912	17	16256974	0.0175	0.0011	++++++	1.006e-52	1.61824e-49			CENPV	NM_181716	TSS200	chr17:16255618-16257148	Island
cg13180678	17	16256990	0.0211	0.0015	++++++	1.314e-46	1.58526e-43			CENPV	NM_181716	TSS200	chr17:16255618-16257148	Island
cg17046823	17	16256992	0.0124	0.0006	++++++	1.862e-88	1.28793e-84			CENPV	NM_181716	TSS200	chr17:16255618-16257148	Island
cg11152364	17	16257010	0.0112	0.0011	++++++	3.01e-24	7.26276e-22			CENPV	NM_181716	TSS200	chr17:16255618-16257148	Island				X
cg05238069	17	16257135	0.0042	0.0005	++++++	3.354e-16	3.06464e-14			CENPV	NM_181716	TSS1500	chr17:16255618-16257148	Island
cg02627657	17	16257165	0.0067	0.0008	++++++	9.925e-19	1.26506e-16			CENPV	NM_181716	TSS1500	chr17:16255618-16257148	S_Shore
cg12065777	17	16311838	-0.0064	0.0017	------	0.0001822	0.00146346		rs11429566				chr17:16310306-16310914	S_Shore
cg23662734	17	16386804	-0.0026	0.0006	------	3.04e-05	0.000307884	rs12453841		C17orf76;C17orf76	NM_207387;NM_001113567	Body;Body
cg02712165	17	16395957	0.0035	0.0006	++++++	5.262e-08	1.07112e-06	rs1007259		C17orf76;C17orf76	NM_207387;NM_001113567	TSS1500;TSS1500	chr17:16394833-16395843	S_Shore
cg11968118	17	16474839	0.005	0.0008	++++++	3.779e-11	1.48222e-09						chr17:16472074-16472800	S_Shelf
cg09171562	17	17011443	-0.0039	0.0008	------	9.217e-07	1.40168e-05			MPRIP;MPRIP	NM_015134;NM_201274	Body;Body
cg01890836	17	17055584	-0.0038	0.0009	------	9.141e-06	0.000107235			MPRIP;MPRIP	NM_015134;NM_201274	Body;Body
cg26043529	17	17106266	-0.0034	0.001	------	0.0007471	0.00489768			PLD6	NM_178836	Body	chr17:17108771-17109701	N_Shelf
cg07002602	17	17124752	-0.0093	0.0014	------	2.29e-11	9.36247e-10			FLCN;FLCN	NM_144997;NM_144606	Body;Body	chr17:17124698-17124931	Island
cg11490131	17	17124854	-0.0083	0.0014	------	9.564e-10	2.83211e-08			FLCN;FLCN	NM_144997;NM_144606	Body;Body	chr17:17124698-17124931	Island
cg08770935	17	17255562	-0.0035	0.0009	------	0.0001835	0.00147251
cg19138865	17	17291334	0.0068	0.0008	++++++	9.879e-19	1.25958e-16						chr17:17286964-17287372	S_Shelf
cg19513876	17	17377803	0.0048	0.001	++++++	4.303e-06	5.50921e-05						chr17:17380175-17380416	N_Shelf
cg25392325	17	17414998	-0.003	0.0007	------	4.643e-05	0.000445077			PEMT;PEMT;PEMT	NM_148172;NM_148173;NM_007169	Body;Body;Body
cg15627593	17	17457836	-0.0046	0.0011	------	3.103e-05	0.000313377			PEMT;PEMT;PEMT	NM_148172;NM_148173;NM_007169	Body;Body;Body
cg03791861	17	17601312	-0.0044	0.0007	------	6.214e-11	2.33702e-09			RAI1	NM_030665	5'UTR	chr17:17603583-17604147	N_Shelf
cg06775073	17	17603749	-0.0044	0.0007	------	2.555e-10	8.51561e-09			RAI1	NM_030665	5'UTR	chr17:17603583-17604147	Island
cg17844831	17	17604146	-0.0066	0.0006	------	4.824e-26	1.38357e-23			RAI1	NM_030665	5'UTR	chr17:17603583-17604147	Island
cg03720762	17	17604184	-0.0089	0.0013	------	1.353e-12	6.91606e-11			RAI1	NM_030665	5'UTR	chr17:17603583-17604147	S_Shore
cg12546785	17	17615189	-0.0031	0.0007	------	9.626e-06	0.000112198			RAI1	NM_030665	5'UTR
cg00703843	17	17632263	-0.0029	0.0008	------	0.0001839	0.00147523			RAI1	NM_030665	5'UTR	chr17:17625605-17628500	S_Shelf
cg03254137	17	17661258	-0.0032	0.0007	------	2.3e-05	0.000240965			RAI1	NM_030665	5'UTR
cg06685437	17	17669973	-0.0062	0.0007	------	1.31e-17	1.4398e-15			RAI1	NM_030665	5'UTR
cg08293097	17	17682641	-0.0035	0.0008	------	8.192e-06	9.74156e-05			SMCR5;RAI1	NR_024007;NM_030665	Body;5'UTR	chr17:17685016-17687240	N_Shelf
cg00790307	17	17684042	-0.0073	0.0007	------	2.775e-26	8.15051e-24			SMCR5;RAI1	NR_024007;NM_030665	TSS1500;5'UTR	chr17:17685016-17687240	N_Shore
cg19439123	17	17687621	-0.0117	0.0009	------	3.12e-41	2.70323e-38			RAI1	NM_030665	5'UTR	chr17:17685016-17687240	S_Shore
cg01429256	17	17687834	-0.0102	0.0009	------	1.064e-29	4.31227e-27			RAI1	NM_030665	5'UTR	chr17:17685016-17687240	S_Shore
cg10870160	17	17695459	-0.0103	0.0008	------	3.728e-39	2.81817e-36			RAI1	NM_030665	5'UTR	chr17:17697710-17698063	N_Shelf
cg24136700	17	17696044	-0.0083	0.0006	------	2.212e-44	2.33591e-41			RAI1	NM_030665	5'UTR	chr17:17697710-17698063	N_Shore
cg22395355	17	17713061	0.0057	0.0012	++++++	2.445e-06	3.33787e-05			RAI1	NM_030665	Body	chr17:17712911-17714456	Island
cg09103877	17	17713067	0.006	0.001	++++++	5.294e-10	1.65419e-08			RAI1	NM_030665	Body	chr17:17712911-17714456	Island
cg10868156	17	17713364	0.0034	0.0011	++++++	0.001544	0.00903619			RAI1	NM_030665	3'UTR	chr17:17712911-17714456	Island
cg23875758	17	17715520	-0.0034	0.0007	------	3.535e-07	5.93766e-06			SREBF1;SREBF1	NM_001005291;NM_004176	3'UTR;3'UTR	chr17:17715696-17716219	N_Shore
cg15863539	17	17716950	-0.0054	0.0008	------	6.307e-12	2.86912e-10			SREBF1;SREBF1	NM_004176;NM_001005291	Body;Body	chr17:17715696-17716219	S_Shore
cg13639244	17	17717006	-0.0062	0.0008	------	1.873e-15	1.52806e-13			SREBF1;SREBF1	NM_004176;NM_001005291	Body;Body	chr17:17715696-17716219	S_Shore
cg13245539	17	17717265	-0.0095	0.0011	------	7.177e-19	9.33134e-17			MIR33B;SREBF1;SREBF1	NR_030361;NM_004176;NM_001005291	TSS200;Body;Body	chr17:17715696-17716219	S_Shore
cg07415388	17	17717276	-0.0057	0.0006	------	1.014e-19	1.45062e-17			MIR33B;SREBF1;SREBF1	NR_030361;NM_004176;NM_001005291	TSS200;Body;Body	chr17:17715696-17716219	S_Shore
cg03164243	17	17717894	-0.0057	0.0005	------	6.68e-26	1.89365e-23			MIR33B;SREBF1;SREBF1	NR_030361;NM_004176;NM_001005291	TSS1500;Body;Body	chr17:17715696-17716219	S_Shore
cg19619576	17	17718525	-0.0053	0.0009	------	1.071e-08	2.54761e-07			MIR33B;SREBF1;SREBF1	NR_030361;NM_004176;NM_001005291	TSS1500;Body;Body	chr17:17715696-17716219	S_Shelf
cg27407935	17	17723235	-0.0034	0.001	------	0.0005834	0.00396664			SREBF1;SREBF1	NM_004176;NM_001005291	Body;Body	chr17:17726855-17727282	N_Shelf
cg25999891	17	17724687	-0.0104	0.0008	------	1.341e-34	7.77284e-32			SREBF1;SREBF1	NM_004176;NM_001005291	Body;Body	chr17:17726855-17727282	N_Shelf
cg00757262	17	17747898	-0.0042	0.0007	------	1.087e-10	3.89401e-09	rs73299846		TOM1L2;TOM1L2	NM_001033551;NM_001082968	3'UTR;3'UTR	chr17:17743412-17743988	S_Shelf
cg04324276	17	17817462	-0.0073	0.0009	------	1.378e-17	1.50815e-15			TOM1L2;TOM1L2	NM_001033551;NM_001082968	Body;Body
cg19698340	17	17846718	-0.0038	0.0007	------	3.406e-07	5.74493e-06			TOM1L2;TOM1L2	NM_001033551;NM_001082968	Body;Body
cg21187669	17	17929033	-0.0074	0.001	------	1.067e-14	7.7484e-13			ATPAF2	NM_145691	Body
cg24318076	17	18091662	-0.0028	0.0009	------	0.001693	0.00976676		rs77769752	ALKBH5	NM_017758	Body	chr17:18086258-18088360	S_Shelf
cg27154510	17	18146917	-0.0029	0.0008	------	0.0005231	0.0036145			LLGL1	NM_004140	3'UTR	chr17:18150279-18151172	N_Shelf
cg13180252	17	18151277	-0.0045	0.0007	------	2.346e-11	9.56786e-10			FLII	NM_002018	Body	chr17:18150279-18151172	S_Shore
cg21955402	17	18163716	0.0055	0.001	++++++	1.043e-08	2.49028e-07			SMCR7;SMCR7;SMCR7	NM_001144900;NM_148886;NM_139162	TSS200;TSS1500;TSS200	chr17:18163685-18164672	Island
cg11760857	17	18163729	0.0092	0.0007	++++++	7.319e-39	5.3761e-36			SMCR7;SMCR7;SMCR7	NM_001144900;NM_148886;NM_139162	TSS200;TSS1500;TSS200	chr17:18163685-18164672	Island
cg03273420	17	18166322	-0.0024	0.0006	------	5.063e-05	0.000479797			SMCR7;SMCR7;SMCR7	NM_139162;NM_148886;NM_001144900	Body;Body;Body	chr17:18167174-18167777	N_Shore
cg25558099	17	18219121	0.0099	0.0009	++++++	7.715e-26	2.17369e-23			TOP3A;SMCR8	NM_004618;NM_144775	TSS1500;1stExon	chr17:18217821-18219056	S_Shore
cg10831246	17	18553663	0.0075	0.0011	++++++	2.64e-11	1.0658e-09
cg05090106	17	18908220	0.0047	0.0007	++++++	3.753e-11	1.473e-09			SLC5A10;SLC5A10;FAM83G	NM_001042450;NM_152351;NM_001039999	Body;Body;TSS200	chr17:18906909-18908243	Island
cg10691282	17	18922175	0.0075	0.0008	++++++	1.058e-21	1.92666e-19			SLC5A10;SLC5A10	NM_001042450;NM_152351	Body;Body	chr17:18918268-18918568	S_Shelf
cg02622209	17	19239866	-0.0052	0.0009	------	1.457e-09	4.15614e-08			EPN2;EPN2;EPN2	NM_001102664;NM_148921;NM_014964	3'UTR;3'UTR;3'UTR
cg20272287	17	19247905	-0.006	0.0008	------	3.172e-15	2.49844e-13			MIR1180;B9D1	NR_031591;NM_015681	TSS200;Body	chr17:19247785-19248069	Island
cg24553547	17	19247920	-0.0106	0.0013	------	1.823e-16	1.72773e-14			MIR1180;B9D1	NR_031591;NM_015681	TSS200;Body	chr17:19247785-19248069	Island
cg02796621	17	19248565	-0.0022	0.0006	------	0.000486	0.00339626	rs57560323		MIR1180;B9D1	NR_031591;NM_015681	TSS1500;Body	chr17:19247785-19248069	S_Shore
cg08284801	17	19266230	-0.0045	0.0013	------	0.000634	0.00425842			B9D1	NM_015681	TSS200	chr17:19265403-19266444	Island
cg13832201	17	19282521	0.0028	0.0007	++++++	7.731e-05	0.000694056			MAPK7;MAPK7;MAPK7;MAPK7	NM_002749;NM_139033;NM_139032;NM_139034	Body;Body;5'UTR;Body	chr17:19281000-19282541	Island
cg19169154	17	19287978	-0.0043	0.0008	------	4.366e-07	7.18631e-06			MFAP4	NM_002404	Body
cg09482093	17	19314328	0.0033	0.001	++++++	0.0008913	0.00568635			RNF112	NM_007148	TSS200
cg24151087	17	19450271	-0.0094	0.0008	------	8.368e-32	3.96444e-29			SLC47A1	NM_018242	Body
cg13540171	17	19483623	0.0044	0.0006	++++++	6.054e-15	4.57901e-13		rs9900244				chr17:19483305-19483687	Island
cg18957070	17	19648970	-0.0061	0.0007	------	2.92e-16	2.69e-14			ALDH3A1;ALDH3A1;ALDH3A1	NM_000691;NM_001135168;NM_001135167	5'UTR;TSS200;TSS200	chr17:19648139-19648492	S_Shore
cg08817867	17	19656554	-0.0075	0.0007	------	5.646e-27	1.78188e-24
cg12324629	17	19771548	0.0049	0.0009	++++++	6.731e-08	1.33608e-06			ULK2;ULK2	NM_014683;NM_001142610	TSS1500;TSS1500	chr17:19771609-19771814	N_Shore
cg17665699	17	19771612	0.0028	0.0008	++++++	0.0003123	0.00232938			ULK2;ULK2	NM_014683;NM_001142610	TSS1500;TSS1500	chr17:19771609-19771814	Island
cg04036329	17	19771783	0.0043	0.0008	++++++	1.216e-07	2.27498e-06			ULK2;ULK2	NM_014683;NM_001142610	TSS1500;TSS1500	chr17:19771609-19771814	Island
cg10543374	17	19771813	0.0042	0.0009	++++++	3.216e-06	4.25372e-05			ULK2;ULK2	NM_014683;NM_001142610	TSS1500;TSS1500	chr17:19771609-19771814	Island
cg21902394	17	19883326	0.0078	0.0014	++++++	1.557e-08	3.5665e-07						chr17:19883325-19883610	Island
cg21637761	17	20107320	-0.0027	0.0007	------	0.0003025	0.00226643			CYTSB;CYTSB;CYTSB;CYTSB	NM_001033554;NM_152904;NM_001033555;NM_001033553	Body;Body;Body;Body
cg09818637	17	20683924	0.0056	0.0008	++++++	1.563e-12	7.91638e-11						chr17:20687569-20687913	N_Shelf
cg13801161	17	20896312	0.004	0.0011	++++++	0.0004158	0.00297661	rs73301764
cg15611098	17	21101798	-0.004	0.0007	------	1.466e-08	3.37988e-07			TMEM11;TMEM11	NR_024547;NM_003876	Body;Body
cg26344747	17	21193332	-0.0028	0.0004	------	1.904e-10	6.50843e-09			MAP2K3;MAP2K3	NM_145109;NM_002756	Body;TSS1500
cg04370834	17	21194769	-0.0043	0.0007	------	2.97e-09	7.9589e-08		rs72840055	MAP2K3;MAP2K3	NM_145109;NM_002756	Body;TSS200
cg02428753	17	21278628	0.005	0.0009	++++++	1.971e-08	4.42279e-07			KCNJ12	NM_021012	TSS1500	chr17:21279506-21281574	N_Shore
cg03746851	17	21282502	-0.0034	0.0007	------	3.869e-06	5.01184e-05			KCNJ12	NM_021012	5'UTR	chr17:21279506-21281574	S_Shore
cg23718195	17	21300791	0.0037	0.0011	++++++	0.001048	0.00652175			KCNJ12	NM_021012	5'UTR
cg21979773	17	25656373	0.0019	0.0006	++++++	0.001575	0.00918575						chr17:25659784-25660164	N_Shelf
cg07990843	17	25676201	0.0084	0.0017	++++++	9.764e-07	1.47627e-05						chr17:25676304-25676603	N_Shore
cg07143451	17	25676440	0.0094	0.0009	++++++	4.387e-24	1.0386e-21						chr17:25676304-25676603	Island
cg06598987	17	25846548	-0.0054	0.0011	------	5.807e-07	9.28098e-06			KSR1	NM_014238	5'UTR
cg12426612	17	25905125	-0.0048	0.0005	------	3.948e-22	7.47481e-20	rs77214757		KSR1	NM_014238	Body
cg27625456	17	25958267	0.0065	0.0009	++++++	2.169e-13	1.26517e-11			LGALS9;LGALS9;LGALS9;LGALS9;LGALS9	NR_024043;NM_009587;NM_002308;NM_002308;NM_009587	Body;1stExon;1stExon;5'UTR;5'UTR
cg18091275	17	26120155	0.0032	0.0006	++++++	1.121e-07	2.11479e-06			NOS2	NM_000625	Body	chr17:26120369-26120944	N_Shore
cg05765580	17	26120370	0.0032	0.0006	++++++	3.024e-08	6.50633e-07			NOS2	NM_000625	Body	chr17:26120369-26120944	Island
cg03238702	17	26173312	0.0047	0.0013	++++++	0.0002794	0.00211574
cg06712542	17	26552887	0.0029	0.0008	++++++	0.0005609	0.00383527			PYY2	NR_003064	TSS1500	chr17:26554244-26555018	N_Shore
cg05451094	17	26557385	0.0046	0.0009	++++++	8.8e-08	1.69961e-06						chr17:26554244-26555018	S_Shelf
cg12196901	17	26630081	0.0034	0.0009	++++++	0.0002443	0.0018844			FLJ40504	NR_028334	Body	chr17:26633894-26634470	N_Shelf
cg16154524	17	26633895	0.0051	0.0009	++++++	1.678e-08	3.82089e-07			FLJ40504	NR_028334	Body	chr17:26633894-26634470	Island
cg23398109	17	26658767	-0.005	0.0006	------	1.913e-17	2.0584e-15			IFT20	NM_174887	Body	chr17:26662071-26663048	N_Shelf
cg22640868	17	26661374	-0.0049	0.0007	------	1.748e-11	7.29899e-10			TNFAIP1;IFT20	NM_021137;NM_174887	TSS1500;5'UTR	chr17:26662071-26663048	N_Shore
cg04155280	17	26692719	-0.0034	0.0007	------	2.573e-07	4.46904e-06			SEBOX;SEBOX	NM_001083896;NM_001080837	Body;TSS1500
cg21732844	17	26732191	-0.0044	0.0007	------	2.278e-10	7.67187e-09			SLC46A1	NM_080669	Body	chr17:26732175-26732391	Island
cg00085732	17	26800820	0.0021	0.0006	++++++	0.001056	0.00656239			SLC13A2;SLC13A2;SLC13A2;SLC13A2	NM_001145976;NR_027384;NM_001145975;NM_003984	1stExon;Body;1stExon;1stExon
cg27370759	17	26902152	-0.0035	0.0008	------	6.376e-06	7.79996e-05		rs11559066	ALDOC	NM_005165	Body	chr17:26898105-26898781	S_Shelf
cg05564086	17	26926050	0.0091	0.0016	++++++	1.994e-08	4.46836e-07			SPAG5;SPAG5	NM_006461;NM_006461	5'UTR;1stExon	chr17:26925742-26926512	Island
cg10542446	17	26939298	-0.0053	0.0009	------	6.155e-09	1.54271e-07	rs77772235		FLJ25006;LOC645851	NM_144610;NR_024395	Body;TSS1500
cg09906647	17	26939344	-0.0065	0.001	------	1.157e-11	5.00858e-10		rs76606395	FLJ25006;LOC645851	NM_144610;NR_024395	Body;TSS1500
cg13569987	17	26975979	-0.0039	0.0006	------	3.38e-11	1.33953e-09			SDF2	NM_006923	3'UTR	chr17:26971782-26972481	S_Shelf
cg01859360	17	26990458	-0.0036	0.001	------	0.0001706	0.00138209			SUPT6H	NM_003170	5'UTR	chr17:26988721-26989391	S_Shore
cg19462352	17	27038664	0.0094	0.001	++++++	1.523e-22	3.05347e-20			PROCA1	NM_152465	1stExon	chr17:27038084-27038919	Island				X
cg20927567	17	27049656	-0.0025	0.0007	------	0.0005071	0.00352148			RPL23A;SNORD42A;SNORD4B;SNORD4A	NM_000984;NR_000014;NR_000009;NR_000010	Body;TSS1500;TSS1500;Body	chr17:27052941-27054084	N_Shelf
cg03702413	17	27051499	-0.0037	0.0006	------	9.581e-10	2.83613e-08			TLCD1;TLCD1	NM_138463;NM_001160407	3'UTR;3'UTR	chr17:27052941-27054084	N_Shore
cg16670446	17	27188758	0.0023	0.0006	++++++	0.0001086	0.000932116			MIR451;MIR144	NR_029970;NR_029685	TSS1500;TSS200
cg08810238	17	27225046	-0.0032	0.0007	------	9.204e-06	0.000107873	rs76281729	rs1801664	FLOT2;DHRS13	NM_004475;NM_144683	TSS1500;3'UTR	chr17:27224005-27224873	S_Shore
cg04723680	17	27312855	0.0038	0.0005	++++++	1.46e-14	1.03594e-12			SEZ6;SEZ6	NM_001098635;NM_178860	Body;Body	chr17:27312969-27313283	N_Shore
cg00860225	17	27313157	0.0065	0.0007	++++++	1.925e-19	2.6639e-17	rs3941116	rs3941115	SEZ6;SEZ6	NM_001098635;NM_178860	Body;Body	chr17:27312969-27313283	Island
cg13272546	17	27313239	0.0047	0.0006	++++++	2.924e-13	1.66393e-11			SEZ6;SEZ6	NM_001098635;NM_178860	Body;Body	chr17:27312969-27313283	Island
cg03940157	17	27333108	-0.0033	0.001	------	0.001373	0.00819089			SEZ6;SEZ6	NM_178860;NM_001098635	TSS200;TSS200	chr17:27332268-27333188	Island
cg18048405	17	27333617	-0.004	0.0007	------	6.038e-08	1.21173e-06			SEZ6;SEZ6	NM_178860;NM_001098635	TSS1500;TSS1500	chr17:27332268-27333188	S_Shore
cg06144905	17	27369780	0.0116	0.001	++++++	8.66e-34	4.76662e-31			PIPOX	NM_016518	TSS200
cg24425978	17	27467421	0.0044	0.0013	++++++	0.0008686	0.0055636			MYO18A;MYO18A	NM_078471;NM_203318	Body;Body						X
cg20142309	17	27507917	-0.0067	0.0006	------	1.659e-26	4.97119e-24			MYO18A;MYO18A	NM_078471;NM_203318	TSS1500;TSS1500	chr17:27506889-27507607	S_Shore
cg17129576	17	27508027	-0.0054	0.0008	------	1.231e-12	6.33693e-11			MYO18A;MYO18A	NM_078471;NM_203318	TSS1500;TSS1500	chr17:27506889-27507607	S_Shore
cg09838823	17	27536230	-0.0066	0.0009	------	1.958e-13	1.14953e-11
cg04528771	17	27893087	0.0039	0.0007	++++++	3.241e-09	8.62276e-08			ABHD15	NM_198147	Body	chr17:27893086-27896078	Island
cg23473955	17	27893407	0.0082	0.0006	++++++	5.993e-48	7.82134e-45			ABHD15	NM_198147	1stExon	chr17:27893086-27896078	Island
cg05877788	17	27899874	0.0097	0.0026	++++++	0.0001476	0.00121818			TP53I13	NM_138349	Body	chr17:27899511-27900067	Island
cg04498198	17	27899966	0.01	0.0021	++++++	3.327e-06	4.38182e-05			TP53I13	NM_138349	3'UTR	chr17:27899511-27900067	Island
cg09914060	17	27903168	-0.0041	0.0007	------	1.46e-08	3.36736e-07			GIT1;GIT1	NM_001085454;NM_014030	Body;Body	chr17:27899511-27900067	S_Shelf
cg05379350	17	27917157	-0.0023	0.0006	------	0.0002257	0.00175967			GIT1;GIT1	NM_014030;NM_001085454	TSS1500;TSS1500	chr17:27918161-27918398	N_Shore
cg08217285	17	27917879	-0.0124	0.0009	------	1.675e-45	1.89932e-42			GIT1;GIT1	NM_014030;NM_001085454	TSS1500;TSS1500	chr17:27918161-27918398	N_Shore
cg04891961	17	27939900	0.0064	0.0009	++++++	6.171e-14	3.96387e-12			ANKRD13B	NM_152345	Body	chr17:27939298-27940770	Island
cg12000131	17	27941776	-0.0034	0.0007	------	3.812e-06	4.94727e-05			ANKRD13B;CORO6	NM_152345;NM_032854	3'UTR;3'UTR	chr17:27942532-27945388	N_Shore
cg00516222	17	27949795	0.0045	0.0008	++++++	1.305e-08	3.04369e-07			CORO6	NM_032854	TSS1500	chr17:27949429-27950277	Island
cg14426167	17	27972099	-0.0039	0.0008	------	2.182e-06	3.01925e-05			SSH2	NM_033389	Body
cg01330016	17	28549806	-0.0025	0.0006	------	6.188e-05	0.000571784		rs55805341	SLC6A4	NM_001045	5'UTR
cg22584138	17	28562220	0.0032	0.0007	++++++	1.269e-05	0.000143011			SLC6A4	NM_001045	5'UTR	chr17:28562387-28563186	N_Shore
cg03363743	17	28562474	0.002	0.0006	++++++	0.001412	0.00838582			SLC6A4	NM_001045	5'UTR	chr17:28562387-28563186	Island
cg14692377	17	28562685	0.0162	0.0013	++++++	2.749e-36	1.76333e-33			SLC6A4;SLC6A4	NM_001045;NM_001045	1stExon;5'UTR	chr17:28562387-28563186	Island
cg05016953	17	28562813	0.0078	0.001	++++++	4.152e-16	3.74108e-14			SLC6A4;SLC6A4	NM_001045;NM_001045	1stExon;5'UTR	chr17:28562387-28563186	Island
cg22113926	17	28566331	0.0049	0.0006	++++++	1.293e-16	1.24939e-14						chr17:28562387-28563186	S_Shelf
cg02226939	17	28619481	0.0039	0.0009	++++++	1.122e-05	0.00012838		rs76702259	BLMH	NM_000386	TSS1500	chr17:28618370-28619273	S_Shore
cg00940577	17	28803884	-0.0056	0.0008	------	1.11e-11	4.82272e-10			GOSR1;GOSR1;GOSR1	NM_004871;NM_001007024;NM_001007025	TSS1500;TSS1500;TSS1500	chr17:28804336-28804693	N_Shore
cg02434059	17	29248604	0.0047	0.0009	++++++	6.689e-08	1.32876e-06			ADAP2	NM_018404	TSS200	chr17:29248847-29249926	N_Shore
cg04590184	17	29297604	0.0068	0.0014	++++++	7.557e-07	1.17402e-05			RNF135;RNF135	NM_197939;NM_032322	TSS1500;TSS1500	chr17:29298046-29298606	N_Shore
cg21850879	17	29621943	-0.0075	0.0012	------	4.209e-10	1.33977e-08			NF1;OMG;NF1	NM_001042492;NM_002544;NM_000267	Body;3'UTR;Body
cg22248382	17	29758931	0.0058	0.0008	++++++	2.062e-13	1.20717e-11			RAB11FIP4	NM_032932	Body
cg03419051	17	29814382	-0.0052	0.0006	------	1.522e-15	1.26179e-13			RAB11FIP4	NM_032932	Body	chr17:29814614-29815662	N_Shore
cg20286236	17	29886672	0.0104	0.0013	++++++	1.39e-15	1.16024e-13			MIR193A	NR_029710	TSS1500	chr17:29885900-29887377	Island
cg08667128	17	29886885	0.0187	0.0012	++++++	2.865e-57	5.82852e-54			MIR193A	NR_029710	TSS200	chr17:29885900-29887377	Island
cg22894896	17	29886890	0.0164	0.0009	++++++	2.879e-76	1.37337e-72			MIR193A	NR_029710	TSS200	chr17:29885900-29887377	Island
cg22533683	17	29887049	0.0034	0.0005	++++++	3.905e-11	1.52616e-09			MIR193A	NR_029710	Body	chr17:29885900-29887377	Island
cg02736908	17	29887376	0.0037	0.0004	++++++	9.359e-17	9.23034e-15						chr17:29885900-29887377	Island
cg23453353	17	29887767	-0.0027	0.0008	------	0.0005663	0.00386627	rs74987923					chr17:29885900-29887377	S_Shore
cg26421997	17	30179118	0.0025	0.0008	++++++	0.0007672	0.00500943			C17orf79	NM_018405	3'UTR
cg07988060	17	30234789	-0.006	0.0011	------	8.33e-08	1.61833e-06
cg18522038	17	30568596	0.0034	0.0009	++++++	0.0001513	0.00124461
cg06191091	17	30583855	-0.0098	0.0011	------	3.486e-20	5.30915e-18
cg04766779	17	30596481	-0.0048	0.0009	------	1.63e-08	3.72139e-07			RHBDL3	NM_138328	Body	chr17:30593198-30594033	S_Shelf
cg04106785	17	30813145	-0.0047	0.0008	------	2.158e-08	4.79753e-07			CDK5R1	NM_003885	TSS1500	chr17:30813177-30815239	N_Shore
cg07898949	17	30821957	-0.0035	0.0008	------	2.374e-05	0.000247804			MYO1D	NM_015194	Body	chr17:30822917-30823210	N_Shore
cg09324608	17	30823087	-0.006	0.0009	------	6.468e-11	2.42332e-09			MYO1D	NM_015194	Body	chr17:30822917-30823210	Island
cg25833597	17	30823145	-0.0028	0.0007	------	4.306e-05	0.000416815			MYO1D	NM_015194	Body	chr17:30822917-30823210	Island
cg22798362	17	30850485	0.0061	0.0012	++++++	8.383e-07	1.28764e-05			MYO1D	NM_015194	Body	chr17:30845903-30846702	S_Shelf
cg26829529	17	31317536	0.0042	0.0006	++++++	3.908e-12	1.85358e-10			SPACA3	NM_173847	TSS1500
cg11161417	17	31319454	0.0037	0.0009	++++++	1.576e-05	0.000172891	rs55812109		SPACA3	NM_173847	Body
cg00747477	17	31340147	0.004	0.0008	++++++	1.38e-07	2.55428e-06			ACCN1;ACCN1	NM_001094;NM_183377	3'UTR;3'UTR
cg04370106	17	31546369	-0.0022	0.0006	------	0.0003579	0.00261886			ACCN1;ACCN1	NM_183377;NM_001094	Body;Body
cg11695831	17	31611767	-0.0039	0.001	------	4.453e-05	0.000429213			ACCN1;ACCN1	NM_183377;NM_001094	Body;Body
cg15368771	17	31620500	0.002	0.0006	++++++	0.001466	0.00865254			ACCN1;ACCN1	NM_183377;NM_001094	TSS1500;Body	chr17:31618345-31620465	S_Shore
cg03745383	17	31662900	0.0044	0.001	++++++	4.323e-06	5.5314e-05	rs79207413		ACCN1	NM_001094	Body
cg14655552	17	31708147	0.0041	0.001	++++++	0.0001004	0.000870321			ACCN1	NM_001094	Body
cg19747232	17	32483560	0.0037	0.0008	++++++	1.316e-06	1.92622e-05			ACCN1;ACCN1	NM_001094;NM_001094	1stExon;5'UTR	chr17:32484007-32484280	N_Shore
cg02254574	17	32483640	0.0034	0.001	++++++	0.0005794	0.00394371			ACCN1;ACCN1	NM_001094;NM_001094	1stExon;5'UTR	chr17:32484007-32484280	N_Shore
cg11101926	17	32483711	0.0042	0.0011	++++++	0.0001091	0.000935692			ACCN1;ACCN1	NM_001094;NM_001094	1stExon;5'UTR	chr17:32484007-32484280	N_Shore
cg19942495	17	32484027	0.004	0.0006	++++++	1.275e-11	5.46919e-10			ACCN1	NM_001094	TSS1500	chr17:32484007-32484280	Island
cg17199113	17	32486621	0.0037	0.0008	++++++	5.589e-06	6.94363e-05						chr17:32484007-32484280	S_Shelf
cg00196787	17	32907132	0.0024	0.0007	++++++	0.001016	0.00635272			TMEM132E;C17orf102	NM_207313;NM_207454	TSS1500;TSS1500	chr17:32905965-32908951	Island
cg18338311	17	32907939	0.0028	0.0008	++++++	0.0004013	0.00288735	rs62063920		TMEM132E;TMEM132E	NM_207313;NM_207313	1stExon;5'UTR	chr17:32905965-32908951	Island
cg12058587	17	32910602	-0.0099	0.0009	------	2.436e-28	8.62608e-26			TMEM132E	NM_207313	Body	chr17:32905965-32908951	S_Shore
cg23403099	17	32942254	0.0057	0.0006	++++++	1.454e-19	2.04345e-17			TMEM132E	NM_207313	Body
cg14270687	17	32953574	0.0046	0.0011	++++++	1.346e-05	0.000150622			TMEM132E	NM_207313	Body	chr17:32953153-32953801	Island
cg01107136	17	32964846	0.0032	0.0006	++++++	2.332e-07	4.09207e-06			TMEM132E	NM_207313	Body	chr17:32964375-32965433	Island
cg27026360	17	32965324	0.0032	0.001	++++++	0.00109	0.00674338			TMEM132E	NM_207313	3'UTR	chr17:32964375-32965433	Island
cg25371017	17	33091950	0.0056	0.001	++++++	4.349e-09	1.12406e-07
cg02550119	17	33306727	-0.0044	0.0007	------	4.292e-09	1.11064e-07			LIG3;LIG3	NM_002311;NM_013975	TSS1500;TSS1500	chr17:33307352-33308246	N_Shore
cg02740947	17	33446536	0.0034	0.0006	++++++	3.004e-08	6.469e-07	rs28363257		RAD51L3;RAD51L3;RAD51L3	NM_002878;NM_133629;NM_001142571	Body;Body;Body	chr17:33446426-33447063	Island
cg01603973	17	33672921	0.0049	0.001	++++++	3.626e-07	6.07748e-06
cg25054416	17	33700180	0.0053	0.0011	++++++	1.132e-06	1.68398e-05			SLFN11;SLFN11;SLFN11;SLFN11;SLFN11	NM_001104587;NM_001104588;NM_001104589;NM_152270;NM_001104590	5'UTR;5'UTR;5'UTR;5'UTR;5'UTR	chr17:33700487-33700760	N_Shore
cg14380270	17	33700747	0.0133	0.0013	++++++	1.075e-25	2.99424e-23			SLFN11;SLFN11;SLFN11;SLFN11;SLFN11	NM_001104590;NM_001104588;NM_152270;NM_001104587;NM_001104589	TSS200;TSS200;TSS200;TSS200;TSS200	chr17:33700487-33700760	Island
cg01348733	17	33700757	0.0148	0.0013	++++++	4.593e-29	1.75683e-26			SLFN11;SLFN11;SLFN11;SLFN11;SLFN11	NM_001104590;NM_001104588;NM_152270;NM_001104587;NM_001104589	TSS200;TSS200;TSS200;TSS200;TSS200	chr17:33700487-33700760	Island
cg18608369	17	33700759	0.0089	0.0014	++++++	8.382e-10	2.51584e-08			SLFN11;SLFN11;SLFN11;SLFN11;SLFN11	NM_001104590;NM_001104588;NM_152270;NM_001104587;NM_001104589	TSS200;TSS200;TSS200;TSS200;TSS200	chr17:33700487-33700760	Island
cg18108623	17	33701321	0.0088	0.0007	++++++	3.622e-33	1.90276e-30			SLFN11;SLFN11;SLFN11;SLFN11;SLFN11	NM_001104587;NM_152270;NM_001104588;NM_001104590;NM_001104589	TSS1500;TSS1500;TSS1500;TSS1500;TSS1500	chr17:33700989-33701657	Island				X
cg13341380	17	33701529	0.0043	0.0007	++++++	5.971e-10	1.84489e-08			SLFN11;SLFN11;SLFN11;SLFN11;SLFN11	NM_001104587;NM_152270;NM_001104588;NM_001104590;NM_001104589	TSS1500;TSS1500;TSS1500;TSS1500;TSS1500	chr17:33700989-33701657	Island
cg10785284	17	33775295	0.0033	0.0007	++++++	5.202e-06	6.5149e-05			SLFN13	NM_144682	5'UTR	chr17:33775294-33775794	Island
cg24955845	17	33775779	0.0044	0.0008	++++++	9.084e-09	2.19979e-07	rs16970988		SLFN13;SLFN13	NM_144682;NM_144682	1stExon;5'UTR	chr17:33775294-33775794	Island
cg12788037	17	33775860	0.0037	0.0009	++++++	2.286e-05	0.000239668			SLFN13	NM_144682	TSS200	chr17:33776553-33776888	N_Shore
cg08151705	17	33775917	0.0049	0.001	++++++	7.077e-07	1.10728e-05			SLFN13	NM_144682	TSS200	chr17:33776553-33776888	N_Shore
cg04862556	17	33775933	0.006	0.001	++++++	8.522e-10	2.55306e-08			SLFN13	NM_144682	TSS200	chr17:33776553-33776888	N_Shore
cg13443575	17	33775961	0.0035	0.0009	++++++	7.669e-05	0.00068919			SLFN13	NM_144682	TSS200	chr17:33776553-33776888	N_Shore
cg04296540	17	33787583	0.0096	0.0013	++++++	5.523e-14	3.57865e-12						chr17:33787401-33787845	Island
cg26377000	17	33814891	0.014	0.0011	++++++	1.899e-36	1.22568e-33			SLFN12L	NM_001145027	Body	chr17:33814234-33814947	Island
cg22763680	17	33815432	0.0105	0.0007	++++++	5.488e-52	8.46692e-49			SLFN12L	NM_001145027	Body	chr17:33814234-33814947	S_Shore
cg06551997	17	33815451	0.0075	0.0009	++++++	2.065e-15	1.67286e-13			SLFN12L	NM_001145027	Body	chr17:33814234-33814947	S_Shore
cg23933241	17	33823690	0.0044	0.001	++++++	1.317e-05	0.000147779			SLFN12L	NM_001145027	Body
cg09144769	17	34053056	0.0047	0.0007	++++++	8.218e-12	3.66415e-10			AP2B1;AP2B1	NM_001030006;NM_001282	3'UTR;3'UTR
cg02980604	17	34058433	-0.0023	0.0004	------	4.664e-08	9.59801e-07			RASL10B	NM_033315	TSS1500	chr17:34058549-34058778	N_Shore
cg12901634	17	34091205	0.0065	0.001	++++++	1.305e-10	4.59914e-09			C17orf50	NM_145272	Body	chr17:34091136-34091919	Island
cg08656816	17	34207454	0.0041	0.0008	++++++	1.522e-07	2.78974e-06			CCL5	NM_002985	TSS200
cg12251111	17	34328592	0.0059	0.0007	++++++	5.517e-19	7.27562e-17			CCL15;CCL14-CCL15;CCL15;CCL14-CCL15	NM_032965;NR_027922;NM_032965;NR_027921	1stExon;Body;5'UTR;Body
cg09655666	17	34820190	0.0115	0.0015	++++++	4.078e-15	3.16047e-13						chr17:34819844-34820754	Island
cg09305117	17	34842619	-0.0041	0.0009	------	1.3e-05	0.000146096			ZNHIT3	NM_004773	1stExon	chr17:34842308-34842930	Island
cg12431300	17	35014035	0.0029	0.0006	++++++	3.372e-07	5.69522e-06						chr17:35014272-35014596	N_Shore
cg19014749	17	35037101	0.0025	0.0006	++++++	2.041e-05	0.000216824
cg04169021	17	35060451	0.0058	0.0008	++++++	4.013e-13	2.23431e-11	rs4796247					chr17:35060322-35060692	Island
cg19051802	17	35242756	0.0062	0.0008	++++++	7.49e-16	6.53176e-14	rs59423552
cg27112993	17	35242805	0.0057	0.0008	++++++	3.523e-12	1.6858e-10
cg01965477	17	35285295	0.0052	0.0014	++++++	0.0001296	0.00108806
cg05279092	17	35290458	0.0046	0.0013	++++++	0.0005476	0.00375795	rs7221955					chr17:35290403-35290663	Island
cg06971092	17	35291286	0.0117	0.0008	++++++	2.284e-54	4.0165e-51						chr17:35291899-35300875	N_Shore
cg02485597	17	35291560	0.004	0.0006	++++++	2.414e-10	8.08788e-09						chr17:35291899-35300875	N_Shore
cg13677415	17	35291900	0.0061	0.0008	++++++	5.93e-15	4.49177e-13						chr17:35291899-35300875	Island
cg16364121	17	35291924	0.0068	0.0011	++++++	8.39e-10	2.51788e-08						chr17:35291899-35300875	Island
cg23402821	17	35292159	0.0123	0.001	++++++	1.409e-37	9.60191e-35						chr17:35291899-35300875	Island
cg15001747	17	35292587	0.0137	0.0006	++++++	4.43e-129	1.41424e-124						chr17:35291899-35300875	Island
cg16001713	17	35292691	0.0058	0.0006	++++++	8.279e-20	1.20011e-17						chr17:35291899-35300875	Island
cg11290922	17	35293632	0.0048	0.0006	++++++	4.504e-14	2.96373e-12	rs75798013		LHX1	NM_005568	TSS1500	chr17:35291899-35300875	Island
cg22660578	17	35294029	0.0101	0.0013	++++++	1.294e-14	9.26392e-13			LHX1	NM_005568	TSS1500	chr17:35291899-35300875	Island
cg07829379	17	35294198	0.0112	0.0011	++++++	1.97e-24	4.86654e-22		rs6607356	LHX1	NM_005568	TSS1500	chr17:35291899-35300875	Island
cg05323725	17	35294713	0.0102	0.0007	++++++	4.111e-44	4.2441e-41			LHX1;LHX1	NM_005568;NM_005568	1stExon;5'UTR	chr17:35291899-35300875	Island
cg14114517	17	35294740	0.0041	0.0007	++++++	6.259e-09	1.56632e-07			LHX1;LHX1	NM_005568;NM_005568	1stExon;5'UTR	chr17:35291899-35300875	Island
cg20189674	17	35295051	0.0092	0.0006	++++++	1.018e-60	2.48521e-57			LHX1;LHX1	NM_005568;NM_005568	1stExon;5'UTR	chr17:35291899-35300875	Island
cg19704558	17	35296732	0.0026	0.0006	++++++	4.592e-05	0.000440839			LHX1	NM_005568	Body	chr17:35291899-35300875	Island
cg14754787	17	35299600	0.0066	0.0011	++++++	2.281e-09	6.25718e-08			LHX1	NM_005568	Body	chr17:35291899-35300875	Island
cg10689404	17	35300645	0.0032	0.001	++++++	0.0009398	0.00594795						chr17:35291899-35300875	Island
cg04636269	17	35300868	0.0027	0.0008	++++++	0.0009998	0.00626672						chr17:35291899-35300875	Island
cg04588165	17	35300874	0.0042	0.0008	++++++	4.045e-07	6.71065e-06						chr17:35291899-35300875	Island
cg25821249	17	35423464	0.0045	0.0008	++++++	2.232e-09	6.13371e-08
cg11794215	17	35423816	0.0071	0.0008	++++++	1.527e-19	2.13664e-17
cg01689404	17	35423942	0.0085	0.0009	++++++	1.199e-19	1.69599e-17	rs8066318
cg14336501	17	35424059	0.0062	0.0009	++++++	3.304e-11	1.31241e-09	rs8066472
cg22298548	17	35424933	0.0023	0.0006	++++++	0.0001478	0.00121971
cg04193015	17	35596680	-0.005	0.0008	------	5.04e-11	1.9271e-09			ACACA;ACACA;ACACA;ACACA;ACACA	NM_198838;NM_198839;NM_198837;NM_198834;NM_198836	Body;Body;Body;Body;Body
cg01760189	17	35656896	-0.0046	0.0011	------	2.139e-05	0.00022598			ACACA;ACACA;ACACA;ACACA;ACACA	NM_198837;NM_198839;NM_198838;NM_198834;NM_198836	TSS1500;Body;TSS1500;Body;Body
cg20778688	17	35657046	-0.0065	0.001	------	9.904e-11	3.58041e-09			ACACA;ACACA;ACACA;ACACA;ACACA	NM_198837;NM_198839;NM_198838;NM_198834;NM_198836	TSS1500;Body;TSS1500;Body;Body
cg07760794	17	36006043	0.0022	0.0006	++++++	0.0004444	0.00314801						chr17:36003250-36003528	S_Shelf
cg05222347	17	36105117	0.0033	0.0009	++++++	0.0001977	0.00156934			HNF1B;HNF1B	NM_001165923;NM_000458	TSS200;TSS200	chr17:36105334-36105583	N_Shore
cg12788467	17	36105335	0.0022	0.0007	++++++	0.0005564	0.00380984			HNF1B;HNF1B	NM_001165923;NM_000458	TSS1500;TSS1500	chr17:36105334-36105583	Island
cg19378036	17	36105364	0.0026	0.0008	++++++	0.001184	0.00723061			HNF1B;HNF1B	NM_001165923;NM_000458	TSS1500;TSS1500	chr17:36105334-36105583	Island
cg06451822	17	36108713	0.0026	0.0007	++++++	0.0004658	0.00327751						chr17:36102033-36104766	S_Shelf
cg19559537	17	36204489	0.0047	0.0011	++++++	2.471e-05	0.000256517			LOC284100	NR_024178	Body
cg06524162	17	36499074	-0.0032	0.0009	------	0.0005557	0.00380618			GPR179	NM_001004334	1stExon
cg01042368	17	36500237	-0.0014	0.0004	------	0.000491	0.00342613			GPR179	NM_001004334	TSS1500
cg03647927	17	36584240	-0.0033	0.0005	------	6.46e-12	2.93229e-10						chr17:36584420-36585453	N_Shore
cg24961523	17	36618985	-0.0057	0.0005	------	8.932e-34	4.90333e-31		rs79810687	ARHGAP23	NM_020876	5'UTR	chr17:36621138-36621406	N_Shelf
cg23367339	17	36622717	-0.0098	0.0009	------	4.907e-25	1.28566e-22			ARHGAP23	NM_020876	Body	chr17:36621138-36621406	S_Shore
cg20028019	17	36622972	-0.0041	0.0006	------	1.38e-11	5.87949e-10			ARHGAP23	NM_020876	Body	chr17:36621138-36621406	S_Shore
cg12583773	17	36623094	-0.0063	0.0008	------	1.857e-13	1.09425e-11			ARHGAP23	NM_020876	Body	chr17:36621138-36621406	S_Shore
cg09951338	17	36623107	-0.0043	0.0006	------	1.042e-14	7.58943e-13			ARHGAP23	NM_020876	Body	chr17:36621138-36621406	S_Shore
cg08150250	17	36739017	0.0027	0.0006	++++++	9.4e-06	0.000109901			SRCIN1	NM_025248	Body	chr17:36734659-36735246	S_Shelf
cg01156834	17	36763024	0.0032	0.0007	++++++	2.196e-06	3.0367e-05			SRCIN1	NM_025248	TSS1500	chr17:36762334-36763118	Island
cg26204477	17	36863901	-0.006	0.0007	------	8.393e-17	8.33306e-15			MLLT6	NM_005937	Body	chr17:36858278-36861697	S_Shelf
cg27492942	17	36885965	-0.0045	0.0009	------	2.165e-07	3.82865e-06	rs79807502		CISD3;MLLT6	NM_001136498;NM_005937	TSS1500;3'UTR	chr17:36886108-36886525	N_Shore
cg00352360	17	37009309	0.0088	0.0008	++++++	2.044e-25	5.56256e-23			RPL23;SNORA21	NM_000978;NR_002576	Body;TSS200	chr17:37009471-37010118	N_Shore
cg19500949	17	37009491	0.0027	0.0007	++++++	0.000107	0.000920268			SNORA21;RPL23	NR_002576;NM_000978	TSS1500;Body	chr17:37009471-37010118	Island
cg10529789	17	37009658	0.007	0.0007	++++++	6.089e-26	1.73084e-23			SNORA21;RPL23	NR_002576;NM_000978	TSS1500;Body	chr17:37009471-37010118	Island
cg05599030	17	37356047	0.0071	0.0008	++++++	4.468e-20	6.71114e-18			RPL19	NM_000981	TSS1500	chr17:37356486-37356945	N_Shore
cg16818830	17	37379606	0.0047	0.0008	++++++	2.916e-09	7.82683e-08	rs75082849		STAC2	NM_198993	Body	chr17:37380953-37382363	N_Shore
cg14328457	17	37381475	0.0057	0.0011	++++++	1.442e-07	2.65801e-06	rs34533249		STAC2	NM_198993	Body	chr17:37380953-37382363	Island
cg17471928	17	37381830	0.0037	0.0007	++++++	4.265e-07	7.03821e-06	rs35137197		STAC2;STAC2	NM_198993;NM_198993	1stExon;5'UTR	chr17:37380953-37382363	Island
cg19179801	17	37381836	0.0043	0.0007	++++++	6.519e-11	2.44023e-09	rs35137197		STAC2;STAC2	NM_198993;NM_198993	1stExon;5'UTR	chr17:37380953-37382363	Island
cg12141135	17	37382508	0.0023	0.0007	++++++	0.0009341	0.00591621	rs11653147		STAC2	NM_198993	TSS1500	chr17:37380953-37382363	S_Shore
cg05798972	17	37607105	0.0045	0.0007	++++++	3.247e-11	1.2915e-09			MED1	NM_004774	Body	chr17:37607393-37607718	N_Shore
cg12477119	17	37617470	0.0045	0.0009	++++++	3.156e-07	5.36622e-06	rs74898412		CDK12;CDK12	NM_015083;NM_016507	TSS1500;TSS1500	chr17:37617531-37618045	N_Shore
cg26171913	17	37755891	0.0057	0.0011	++++++	2.112e-07	3.7437e-06						chr17:37752823-37753247	S_Shelf
cg18559249	17	37760173	0.0031	0.0007	++++++	2.048e-06	2.85429e-05			NEUROD2	NM_006160	3'UTR	chr17:37761691-37763551	N_Shore
cg03709307	17	37760652	0.0031	0.0007	++++++	1.183e-05	0.000134455			NEUROD2	NM_006160	3'UTR	chr17:37761691-37763551	N_Shore
cg06081306	17	37760830	0.003	0.0008	++++++	0.0001164	0.000990298			NEUROD2	NM_006160	3'UTR	chr17:37761691-37763551	N_Shore
cg13621679	17	37761692	0.0089	0.0015	++++++	7.707e-10	2.3306e-08	rs80186804		NEUROD2	NM_006160	3'UTR	chr17:37761691-37763551	Island
cg03679521	17	37764153	0.0063	0.0013	++++++	7.42e-07	1.15494e-05			NEUROD2;NEUROD2	NM_006160;NM_006160	5'UTR;1stExon	chr17:37764092-37764304	Island
cg24483576	17	37792770	-0.0027	0.0008	------	0.0008136	0.00526485			STARD3;PPP1R1B;PPP1R1B;STARD3;STARD3	NM_006804;NM_032192;NM_181505;NM_001165938;NM_001165937	TSS1500;3'UTR;3'UTR;TSS1500;TSS1500	chr17:37793265-37793722	N_Shore
cg26161820	17	37792777	-0.0042	0.0008	------	5.024e-08	1.02681e-06			STARD3;PPP1R1B;PPP1R1B;STARD3;STARD3	NM_006804;NM_032192;NM_181505;NM_001165938;NM_001165937	TSS1500;3'UTR;3'UTR;TSS1500;TSS1500	chr17:37793265-37793722	N_Shore
cg08312355	17	37821536	-0.0045	0.0006	------	6.406e-13	3.4581e-11		rs45492903	TCAP	NM_003673	TSS200	chr17:37823693-37824989	N_Shelf
cg20243544	17	37824526	0.0045	0.0013	++++++	0.0009193	0.00583637	rs876493		PNMT;PNMT	NM_002686;NM_002686	5'UTR;1stExon	chr17:37823693-37824989	Island
cg06424594	17	37824825	0.0075	0.0023	++++++	0.001139	0.00699916	rs62639962		PNMT	NM_002686	1stExon	chr17:37823693-37824989	Island
cg10289325	17	37844171	0.0069	0.0007	++++++	3.251e-24	7.82153e-22			PGAP3;ERBB2	NM_033419;NM_001005862	1stExon;TSS1500	chr17:37844112-37844481	Island
cg22632017	17	37844365	0.0038	0.0006	++++++	1.453e-09	4.14701e-08			ERBB2;PGAP3	NM_001005862;NM_033419	TSS200;TSS200	chr17:37844112-37844481	Island
cg12413918	17	37855819	0.0039	0.0009	++++++	1.153e-05	0.000131467			ERBB2;ERBB2	NM_001005862;NM_004448	5'UTR;TSS1500	chr17:37856448-37856891	N_Shore
cg23333072	17	37856228	0.0039	0.0009	++++++	2.856e-05	0.000291296			ERBB2;ERBB2	NM_001005862;NM_004448	5'UTR;TSS200	chr17:37856448-37856891	N_Shore
cg24608385	17	37887009	0.0039	0.0007	++++++	1.071e-07	2.03182e-06			C17orf37	NM_032339	TSS1500	chr17:37886455-37887010	Island
cg01692252	17	37893005	0.0057	0.0007	++++++	3.73e-18	4.41153e-16			GRB7	NM_005310	TSS1500
cg14263391	17	37894014	0.0065	0.001	++++++	5.14e-11	1.96208e-09			GRB7;GRB7	NM_001030002;NM_005310	TSS1500;TSS200
cg24967701	17	37894165	0.0031	0.001	++++++	0.00153	0.0089674			GRB7;GRB7	NM_001030002;NM_005310	TSS1500;TSS200
cg16045390	17	37896620	0.0019	0.0004	++++++	1.817e-05	0.000195921			GRB7;GRB7	NM_005310;NM_001030002	5'UTR;5'UTR
cg04587617	17	37907944	-0.0039	0.0006	------	2.495e-11	1.01179e-09						chr17:37910088-37911190	N_Shelf
cg16293631	17	38020606	0.0203	0.0016	++++++	1.104e-36	7.18145e-34			IKZF3;IKZF3;IKZF3;IKZF3;IKZF3;IKZF3	NM_183232;NM_012481;NM_183231;NM_183230;NM_183228;NM_183229	TSS200;TSS200;TSS200;TSS200;TSS200;TSS200	chr17:38020381-38020645	Island
cg27613455	17	38020644	0.0092	0.0008	++++++	3.076e-33	1.62416e-30			IKZF3;IKZF3;IKZF3;IKZF3;IKZF3;IKZF3	NM_183228;NM_183229;NM_183231;NM_012481;NM_183232;NM_183230	TSS1500;TSS1500;TSS1500;TSS1500;TSS1500;TSS1500	chr17:38020381-38020645	Island
cg15637191	17	38020667	0.0038	0.0008	++++++	1.515e-06	2.18391e-05	rs1105719		IKZF3;IKZF3;IKZF3;IKZF3;IKZF3;IKZF3	NM_183228;NM_183229;NM_183231;NM_012481;NM_183232;NM_183230	TSS1500;TSS1500;TSS1500;TSS1500;TSS1500;TSS1500	chr17:38020381-38020645	S_Shore
cg16271663	17	38170862	0.0041	0.0008	++++++	6.948e-07	1.08927e-05			CSF3;CSF3;CSF3	NM_172220;NM_000759;NM_172219	TSS1500;TSS1500;TSS1500
cg04193923	17	38170900	0.0046	0.0007	++++++	6.746e-12	3.0521e-10			CSF3;CSF3;CSF3	NM_172220;NM_000759;NM_172219	TSS1500;TSS1500;TSS1500
cg24704510	17	38182512	-0.0052	0.0009	------	1.347e-08	3.13144e-07			MED24;MED24;SNORD124	NM_014815;NM_001079518;NR_003692	Body;Body;TSS1500
cg20935841	17	38183170	-0.0034	0.0006	------	1.662e-09	4.67821e-08			MED24;MED24;SNORD124	NM_014815;NM_001079518;NR_003692	Body;Body;TSS1500
cg19919217	17	38248105	-0.0051	0.0006	------	3.336e-19	4.49364e-17			THRA	NM_003250	Body	chr17:38249260-38249603	N_Shore
cg24975211	17	38249266	-0.011	0.0009	------	3.92e-33	2.05411e-30			NR1D1;THRA	NM_021724;NM_003250	3'UTR;Body	chr17:38249260-38249603	Island
cg09304381	17	38249352	-0.0043	0.0004	------	3.007e-22	5.78022e-20			THRA;NR1D1	NM_003250;NM_021724	Body;Body	chr17:38249260-38249603	Island
cg14829516	17	38249430	-0.0094	0.0008	------	3.991e-31	1.79062e-28			THRA;NR1D1	NM_003250;NM_021724	Body;Body	chr17:38249260-38249603	Island
cg00578638	17	38334161	0.0052	0.001	++++++	9.66e-08	1.84936e-06			RAPGEFL1	NM_016339	TSS200	chr17:38333605-38334795	Island
cg00442282	17	38471064	-0.0045	0.0006	------	4.575e-15	3.51936e-13			RARA	NM_000964	5'UTR	chr17:38472958-38473201	N_Shore
cg04956244	17	38511592	-0.0032	0.0004	------	1.079e-12	5.60242e-11			RARA;RARA;RARA;RARA	NM_001145301;NM_000964;NM_001024809;NM_001145302	Body;Body;Body;Body
cg05568941	17	38517913	0.0038	0.0009	++++++	5.191e-05	0.000490392			GJD3;GJD3	NM_152219;NM_152219	1stExon;3'UTR	chr17:38518965-38520264	N_Shore
cg24364564	17	38519136	0.0126	0.0016	++++++	1.716e-15	1.41051e-13			GJD3;GJD3	NM_152219;NM_152219	1stExon;3'UTR	chr17:38518965-38520264	Island
cg05409596	17	38519841	0.0062	0.0007	++++++	1.792e-21	3.17417e-19			GJD3	NM_152219	1stExon	chr17:38518965-38520264	Island				X
cg02059268	17	38576278	0.0033	0.0006	++++++	4.242e-09	1.09914e-07	rs28362319					chr17:38573716-38574243	S_Shelf
cg02627216	17	38599056	0.0023	0.0006	++++++	0.0002277	0.00177369			IGFBP4	NM_001552	TSS1500	chr17:38599270-38599524	N_Shore
cg13385210	17	38599271	0.0031	0.0008	++++++	5.757e-05	0.000536788			IGFBP4	NM_001552	TSS1500	chr17:38599270-38599524	Island
cg26611328	17	38698893	0.0045	0.0008	++++++	4.045e-08	8.44817e-07
cg23375169	17	38708809	-0.0078	0.0008	------	2.489e-22	4.85648e-20
cg07438660	17	38805042	0.0037	0.0011	++++++	0.001011	0.00632603			SMARCE1	NM_003079	TSS1500	chr17:38803944-38804703	S_Shore
cg24414344	17	39019556	0.0056	0.0009	++++++	2.924e-09	7.84678e-08			KRT12	NM_000223	Body	chr17:39019387-39020101	Island
cg04940329	17	39093054	0.0058	0.0009	++++++	3.541e-10	1.14372e-08			KRT23	NM_015515	5'UTR
cg22392708	17	39093770	0.0045	0.0007	++++++	2.608e-11	1.0538e-09			KRT23;KRT23	NM_015515;NM_015515	1stExon;5'UTR
cg06378617	17	39095141	0.0048	0.0008	++++++	1.186e-09	3.44756e-08			KRT23	NM_015515	TSS1500
cg11420633	17	39150330	0.0049	0.001	++++++	1.557e-06	2.23785e-05	rs1989365		KRTAP3-3	NM_033185	1stExon
cg16658020	17	39203641	0.0056	0.0011	++++++	5.787e-07	9.25115e-06			KRTAP2-1	NM_001123387	TSS200
cg08225551	17	39508017	0.0032	0.001	++++++	0.0009014	0.00574073			KRT33A	NM_004138	TSS1500
cg05290274	17	39534096	0.0026	0.0007	++++++	0.0004446	0.003149			KRT34	NM_021013	3'UTR
cg20063450	17	39621210	-0.0049	0.0011	------	1.068e-05	0.000122923			KRT32	NM_002278	Body
cg05396212	17	39683705	0.0056	0.0006	++++++	5.142e-24	1.20975e-21			KRT19	NM_002276	Body	chr17:39683908-39684599	N_Shore
cg13847853	17	39696336	0.0051	0.0008	++++++	3.97e-11	1.54923e-09
cg24865637	17	39943175	0.0057	0.0009	++++++	1.915e-09	5.32534e-08			JUP;JUP	NM_002230;NM_021991	TSS1500;TSS1500	chr17:39942175-39943176	Island
cg00666845	17	39943423	0.0048	0.0007	++++++	2.87e-13	1.63567e-11			JUP;JUP	NM_002230;NM_021991	TSS1500;TSS1500	chr17:39942175-39943176	S_Shore
cg02022224	17	39967428	0.0066	0.0005	++++++	3.523e-38	2.52521e-35	rs13412		SC65	NM_006455	Body	chr17:39967407-39968604	Island
cg21626848	17	39969267	0.0022	0.0007	++++++	0.001605	0.00933382			SC65;FKBP10;FKBP10	NM_006455;NM_021939;NM_021939	TSS1500;5'UTR;1stExon	chr17:39967407-39968604	S_Shore
cg25015416	17	40125608	-0.0029	0.0007	------	8.594e-06	0.000101576			CNP	NM_033133	Body
cg04242650	17	40127892	-0.0059	0.0008	------	5.081e-14	3.31295e-12			CNP	NM_033133	3'UTR
cg24505527	17	40168900	0.0028	0.0009	++++++	0.001508	0.0088586			NKIRAS2;DNAJC7;DNAJC7;DNAJC7	NM_001001349;NR_029431;NM_003315;NM_001144766	TSS1500;Body;Body;5'UTR	chr17:40168999-40169694	N_Shore
cg04368796	17	40171968	0.0239	0.0014	++++++	6.53e-70	2.44148e-66			NKIRAS2;NKIRAS2;NKIRAS2;NKIRAS2;NKIRAS2	NM_001144927;NM_001144929;NM_001144928;NM_017595;NM_001001349	TSS200;TSS200;TSS200;TSS200;5'UTR	chr17:40171931-40172281	Island
cg18569335	17	40171970	0.0104	0.001	++++++	9.6e-27	2.9666e-24			NKIRAS2;NKIRAS2;NKIRAS2;NKIRAS2;NKIRAS2	NM_001144927;NM_001144929;NM_001144928;NM_017595;NM_001001349	TSS200;TSS200;TSS200;TSS200;5'UTR	chr17:40171931-40172281	Island
cg22950105	17	40202883	0.0033	0.001	++++++	0.001329	0.00796987
cg00771247	17	40224380	0.0026	0.0006	++++++	5.952e-05	0.000552747						chr17:40224379-40224896	Island
cg16024729	17	40224395	0.0037	0.0007	++++++	2.058e-08	4.59787e-07						chr17:40224379-40224896	Island
cg09576619	17	40265577	-0.0032	0.0007	------	1.563e-05	0.000171605			DHX58;KAT2A	NM_024119;NM_021078	TSS1500;3'UTR	chr17:40269400-40269613	N_Shelf
cg07991479	17	40265765	-0.0044	0.0012	------	0.0001572	0.00128651			KAT2A;DHX58	NM_021078;NM_024119	Body;TSS1500	chr17:40269400-40269613	N_Shelf
cg22373112	17	40307717	0.0031	0.0009	++++++	0.0003083	0.00230365			RAB5C;RAB5C	NM_201434;NM_004583	TSS1500;TSS1500	chr17:40306909-40307263	S_Shore
cg13120771	17	40333470	0.0025	0.0006	++++++	0.0001006	0.000871727			KCNH4	NM_012285	TSS200	chr17:40332597-40333471	Island
cg20372821	17	40337892	0.0047	0.0009	++++++	2.081e-07	3.69332e-06			HCRT	NM_001524	TSS1500	chr17:40335946-40336609	S_Shore
cg26111518	17	40345445	-0.0049	0.0007	------	1.51e-12	7.66666e-11			GHDC;GHDC;GHDC;GHDC	NM_001142623;NM_032484;NR_024573;NM_001142622	Body;Body;Body;Body
cg12259792	17	40442580	-0.0043	0.0005	------	1.364e-19	1.92087e-17			STAT5A	NM_003152	Body	chr17:40440188-40441014	S_Shore
cg04439252	17	40475282	-0.0019	0.0005	------	9.878e-05	0.000858322			STAT3;STAT3;STAT3	NM_213662;NM_003150;NM_139276	Body;Body;Body
cg05788725	17	40559758	-0.004	0.0008	------	8.645e-07	1.32391e-05	rs75543647		PTRF	NM_012232	Body	chr17:40558005-40558274	S_Shore
cg13353683	17	40574819	0.0026	0.0006	++++++	6.442e-05	0.000592274	rs61729284		PTRF	NM_012232	1stExon	chr17:40573740-40575526	Island
cg07408552	17	40611995	-0.0035	0.0011	------	0.001043	0.00649561			ATP6V0A1;ATP6V0A1;ATP6V0A1	NM_005177;NM_001130020;NM_001130021	5'UTR;5'UTR;5'UTR	chr17:40610746-40611032	S_Shore
cg26029250	17	40695519	-0.0208	0.0015	------	1.981e-45	2.23409e-42			NAGLU	NM_000263	Body						X
cg09397798	17	40696263	-0.0121	0.0011	------	1.006e-28	3.71777e-26			NAGLU	NM_000263	3'UTR	chr17:40700164-40700859	N_Shelf
cg03582285	17	40700314	0.0044	0.0011	++++++	7.975e-05	0.000713199						chr17:40700164-40700859	Island
cg07694864	17	40700509	0.0042	0.0008	++++++	2.699e-07	4.66486e-06						chr17:40700164-40700859	Island
cg21854286	17	40700858	0.0032	0.0007	++++++	1.499e-05	0.000165357						chr17:40700164-40700859	Island
cg15999590	17	40718810	0.0033	0.0005	++++++	8.212e-10	2.46946e-08			MLX;MLX;MLX	NM_170607;NM_198204;NM_198205	TSS1500;TSS1500;TSS1500	chr17:40718686-40719633	Island
cg20795913	17	40718830	0.0032	0.0006	++++++	2.106e-07	3.73434e-06			MLX;MLX;MLX	NM_170607;NM_198204;NM_198205	TSS1500;TSS1500;TSS1500	chr17:40718686-40719633	Island
cg04828746	17	40729514	0.0036	0.0008	++++++	3.622e-06	4.72699e-05			PSMC3IP;PSMC3IP	NM_013290;NM_016556	Body;Body	chr17:40729444-40729965	Island
cg23694533	17	40806193	0.0043	0.001	++++++	3.605e-05	0.000357302						chr17:40805674-40805957	S_Shore
cg27541691	17	40811050	0.0128	0.0008	++++++	2.962e-56	5.63887e-53			TUBG2	NM_016437	TSS1500	chr17:40811232-40811597	N_Shore
cg11230222	17	40831789	0.0061	0.0009	++++++	1.654e-12	8.34267e-11			CCR10	NM_016602	Body	chr17:40831682-40832452	Island
cg01305736	17	40831891	0.0046	0.0008	++++++	5.85e-09	1.47222e-07			CCR10	NM_016602	Body	chr17:40831682-40832452	Island
cg03062002	17	40832009	0.0162	0.0018	++++++	6.593e-20	9.6925e-18			CCR10	NM_016602	Body	chr17:40831682-40832452	Island
cg09509673	17	40833697	0.0062	0.0008	++++++	4.47e-16	4.00933e-14			CCR10;CNTNAP1	NM_016602;NM_003632	Body;TSS1500	chr17:40834791-40835098	N_Shore
cg11653233	17	40834163	0.0036	0.0008	++++++	4.825e-06	6.09666e-05			CCR10;CNTNAP1	NM_016602;NM_003632	TSS1500;TSS1500	chr17:40834791-40835098	N_Shore
cg20841748	17	40838078	0.0034	0.0005	++++++	3.499e-10	1.13104e-08			CNTNAP1	NM_003632	Body	chr17:40838849-40839062	N_Shore
cg16308533	17	40838983	0.0053	0.001	++++++	1.671e-07	3.03284e-06			CNTNAP1	NM_003632	Body	chr17:40838849-40839062	Island
cg11629889	17	40839022	0.0062	0.001	++++++	5.634e-10	1.74949e-08			CNTNAP1	NM_003632	Body	chr17:40838849-40839062	Island
cg12559685	17	40839469	0.0065	0.0008	++++++	2.426e-17	2.57237e-15			CNTNAP1	NM_003632	Body	chr17:40839488-40840013	N_Shore
cg21946667	17	40839643	0.0055	0.0005	++++++	4.478e-24	1.05894e-21			CNTNAP1	NM_003632	Body	chr17:40839488-40840013	Island
cg07871971	17	40839766	0.0066	0.0007	++++++	1.042e-18	1.3253e-16			CNTNAP1	NM_003632	Body	chr17:40839488-40840013	Island
cg08111857	17	40840012	0.0058	0.0008	++++++	2.347e-13	1.35868e-11			CNTNAP1	NM_003632	Body	chr17:40839488-40840013	Island
cg10361922	17	40925790	0.007	0.0014	++++++	1.321e-06	1.93272e-05			VPS25	NM_032353	Body
cg06795963	17	40932359	0.0032	0.0006	++++++	2.992e-07	5.1125e-06			WNK4	NM_032387	TSS1500	chr17:40932329-40933299	Island
cg09040752	17	41003155	-0.0017	0.0005	------	0.000988	0.00620409			AOC3	NM_003734	TSS200
cg21308545	17	41006052	0.0032	0.0007	++++++	1.205e-06	1.78026e-05			AOC3	NM_003734	Body
cg02261604	17	41150673	0.0084	0.0009	++++++	2.009e-20	3.14628e-18			RPL27	NM_000988	5'UTR	chr17:41150292-41150649	S_Shore
cg22975695	17	41640496	0.0065	0.001	++++++	3.137e-11	1.25171e-09
cg19020855	17	41669266	0.0057	0.0007	++++++	2.913e-17	3.05674e-15
cg14286346	17	41720970	0.003	0.0009	++++++	0.001452	0.00858419			MEOX1;MEOX1;MEOX1	NM_013999;NM_001040002;NM_004527	Body;Body;Body	chr17:41723219-41723826	N_Shelf
cg10928294	17	41739326	0.0027	0.0007	++++++	5.11e-05	0.000483665			MEOX1;MEOX1;MEOX1	NM_013999;NM_001040002;NM_004527	TSS1500;TSS200;TSS1500
cg01909364	17	41739926	0.0035	0.0008	++++++	8.85e-06	0.000104251			MEOX1;MEOX1;MEOX1	NM_013999;NM_001040002;NM_004527	TSS1500;TSS1500;TSS1500
cg15660293	17	41797862	0.005	0.0008	++++++	3.626e-09	9.54003e-08						chr17:41797861-41798381	Island
cg16182479	17	41832466	0.0032	0.0005	++++++	2.995e-09	8.01709e-08			SOST	NM_025237	3'UTR	chr17:41832717-41833195	N_Shore
cg16638385	17	41832753	0.0032	0.0006	++++++	2.397e-07	4.19389e-06			SOST	NM_025237	Body	chr17:41832717-41833195	Island
cg15392900	17	41909709	0.0041	0.0005	++++++	3.267e-14	2.19536e-12			MPP3;MPP3	NM_001932;NR_003562	5'UTR;Body	chr17:41910030-41910818	N_Shore
cg10065416	17	41910894	0.0058	0.0008	++++++	3.321e-12	1.59651e-10			MPP3;MPP3	NR_003562;NM_001932	TSS1500;TSS1500	chr17:41910030-41910818	S_Shore
cg26506007	17	41939449	-0.0028	0.0007	------	0.0001578	0.00129081	rs17736823		CD300LG	NM_145273	3'UTR
cg05502349	17	41969698	-0.0044	0.0009	------	2.758e-07	4.75613e-06			MPP2	NM_005374	Body
cg20629183	17	41985830	0.0033	0.0008	++++++	8.348e-05	0.000741968			MPP2	NM_005374	TSS1500	chr17:41984148-41985012	S_Shore
cg14262035	17	42019790	0.0026	0.0007	++++++	0.0001743	0.00140802		rs76978056	PPY;PPY	NM_002722;NM_002722	1stExon;5'UTR	chr17:42015843-42016069	S_Shelf
cg11607332	17	42019987	0.0021	0.0005	++++++	4.351e-05	0.000420544			PPY	NM_002722	TSS200	chr17:42015843-42016069	S_Shelf
cg06238004	17	42029727	0.0047	0.0007	++++++	2.573e-10	8.57078e-09						chr17:42030173-42030941	N_Shore
cg12350592	17	42031239	0.0035	0.0006	++++++	2.286e-09	6.268e-08			PYY	NM_004160	5'UTR	chr17:42030173-42030941	S_Shore
cg27375198	17	42061083	0.0044	0.0013	++++++	0.0009702	0.00611007			PYY	NM_004160	5'UTR	chr17:42061046-42061643	Island
cg07803108	17	42081927	0.003	0.0008	++++++	0.0003955	0.00285096			NAGS;PYY	NM_153006;NM_004160	TSS200;TSS200	chr17:42082027-42084972	N_Shore
cg03902729	17	42081932	0.0042	0.0011	++++++	0.0001807	0.00145277			NAGS;PYY	NM_153006;NM_004160	TSS200;TSS200	chr17:42082027-42084972	N_Shore
cg00462994	17	42081955	0.0057	0.0008	++++++	5.12e-12	2.36808e-10			NAGS;PYY	NM_153006;NM_004160	TSS200;TSS200	chr17:42082027-42084972	N_Shore
cg19021076	17	42091819	0.0058	0.001	++++++	8.621e-09	2.09832e-07			TMEM101	NM_032376	Body	chr17:42091712-42091948	Island
cg01635193	17	42092472	0.0083	0.0007	++++++	9.897e-34	5.4259e-31			TMEM101	NM_032376	TSS200	chr17:42091712-42091948	S_Shore
cg12240637	17	42146261	0.0035	0.0009	++++++	3.897e-05	0.000382199			LSM12	NM_152344	TSS1500	chr17:42147925-42148501	N_Shore
cg08531489	17	42189331	-0.0029	0.0006	------	4.38e-06	5.59657e-05			HDAC5;HDAC5	NM_001015053;NM_005474	Body;Body
cg11736544	17	42196657	-0.0066	0.0006	------	2.376e-32	1.1767e-29			HDAC5;HDAC5	NM_005474;NM_001015053	5'UTR;5'UTR	chr17:42200521-42201543	N_Shelf
cg14455421	17	42247696	0.0034	0.0007	++++++	6.053e-07	9.63371e-06			ASB16	NM_080863	TSS1500
cg25653802	17	42324392	0.0049	0.0007	++++++	5.286e-11	2.01263e-09
cg02115818	17	42393931	0.0043	0.0005	++++++	2.015e-18	2.4632e-16			RUNDC3A;RUNDC3A;RUNDC3A	NM_001144826;NM_001144825;NM_006695	Body;Body;Body	chr17:42392323-42393079	S_Shore
cg23488804	17	42393982	0.0049	0.0007	++++++	5.244e-12	2.42084e-10	rs62640053		RUNDC3A;RUNDC3A;RUNDC3A	NM_001144826;NM_001144825;NM_006695	Body;Body;Body	chr17:42392323-42393079	S_Shore
cg16376218	17	42397109	-0.0029	0.0005	------	6.79e-08	1.34631e-06			SLC25A39;SLC25A39	NM_001143780;NM_016016	3'UTR;3'UTR
cg24420717	17	42426506	-0.0034	0.0004	------	1.827e-15	1.49376e-13	rs63751006		GRN	NM_002087	5'UTR
cg22078805	17	42432046	0.0058	0.0008	++++++	4.619e-14	3.03124e-12			FAM171A2	NM_198475	Body	chr17:42431092-42432555	Island
cg26130581	17	42449613	0.0036	0.0007	++++++	6.782e-07	1.06595e-05			ITGA2B	NM_000419	3'UTR
cg01637609	17	42461342	0.0037	0.0009	++++++	2.971e-05	0.000301698			ITGA2B	NM_000419	Body	chr17:42462135-42463579	N_Shore
cg00062245	17	42462260	0.0063	0.0007	++++++	3.822e-20	5.78689e-18			ITGA2B	NM_000419	Body	chr17:42462135-42463579	Island
cg25809905	17	42467728	-0.0031	0.0009	------	0.0007828	0.0050947			ITGA2B	NM_000419	TSS1500
cg21571937	17	42634416	0.0035	0.0008	++++++	1.76e-05	0.000190612			FZD2	NM_001466	TSS1500	chr17:42634829-42636851	N_Shore
cg02932314	17	42733698	0.0065	0.0009	++++++	5.046e-14	3.29168e-12			C17orf104	NM_001145080	TSS200	chr17:42733486-42734626	Island
cg12286573	17	42734503	0.0037	0.0009	++++++	4.979e-05	0.000472851			C17orf104	NM_001145080	Body	chr17:42733486-42734626	Island
cg06321266	17	42853592	0.0065	0.0008	++++++	4.754e-15	3.64422e-13			ADAM11	NM_002390	Body	chr17:42852305-42853651	Island
cg24759994	17	42906669	0.0047	0.0011	++++++	1.069e-05	0.000123028		rs73307268	GJC1;GJC1	NM_001080383;NM_005497	5'UTR;5'UTR	chr17:42906810-42908061	N_Shore
cg19586576	17	42906845	0.01	0.0006	++++++	2.956e-54	5.15456e-51			GJC1;GJC1	NM_001080383;NM_005497	5'UTR;5'UTR	chr17:42906810-42908061	Island				X
cg24797574	17	42988849	0.0026	0.0007	++++++	0.0003733	0.00271389			GFAP;GFAP	NM_001131019;NM_002055	Body;Body	chr17:42988741-42989148	Island
cg21944455	17	42994269	-0.0041	0.0007	------	2.119e-09	5.84757e-08			GFAP;GFAP	NM_001131019;NM_002055	TSS1500;TSS1500
cg17123029	17	43025585	0.0065	0.0008	++++++	4.083e-16	3.68291e-14			KIF18B	NM_001080443	TSS1500	chr17:43024658-43025344	S_Shore
cg24042242	17	43044660	0.0103	0.002	++++++	1.95e-07	3.47987e-06			C1QL1	NM_006688	Body	chr17:43044369-43046424	Island
cg05349016	17	43170343	-0.0048	0.001	------	1.311e-06	1.91971e-05			NMT1	NM_021079	Body
cg27401724	17	43213629	-0.0045	0.0005	------	5.936e-18	6.84694e-16			ACBD4;ACBD4;ACBD4;ACBD4;ACBD4	NM_001135705;NM_001135706;NM_001135704;NM_001135707;NM_024722	Body;Body;Body;Body;Body	chr17:43209347-43210746	S_Shelf
cg12866859	17	43224332	-0.0026	0.0006	------	1.638e-05	0.000179011			HEXIM1	NM_006460	TSS1500	chr17:43224933-43227616	N_Shore
cg11068337	17	43224582	0.0029	0.0007	++++++	1.638e-05	0.000179011			HEXIM1	NM_006460	TSS200	chr17:43224933-43227616	N_Shore
cg00604859	17	43247290	0.0024	0.0007	++++++	0.0009067	0.00576917			HEXIM2	NM_144608	3'UTR	chr17:43246839-43247167	S_Shore
cg25975256	17	43296395	0.0101	0.0011	++++++	1.015e-21	1.85079e-19						chr17:43298725-43299640	N_Shelf
cg00933182	17	43298345	0.0022	0.0006	++++++	8.409e-05	0.000746415			FMNL1	NM_005892	TSS1500	chr17:43298725-43299640	N_Shore
cg06729642	17	43324793	-0.0075	0.001	------	6.124e-14	3.9349e-12			LOC100133991	NR_024434	TSS1500	chr17:43324689-43325729	Island
cg09695362	17	43324895	-0.0041	0.0007	------	8.702e-10	2.60267e-08			LOC100133991	NR_024434	TSS1500	chr17:43324689-43325729	Island
cg11326919	17	43324904	-0.0045	0.0008	------	4.675e-09	1.20039e-07			LOC100133991	NR_024434	TSS1500	chr17:43324689-43325729	Island
cg10842515	17	43325167	-0.0091	0.0011	------	1.945e-16	1.83622e-14			LOC100133991	NR_024434	TSS200	chr17:43324689-43325729	Island
cg11731737	17	43862617	0.0055	0.0013	++++++	2.991e-05	0.000303462			CRHR1;CRHR1;CRHR1;CRHR1	NM_001145148;NM_004382;NM_001145147;NM_001145146	Body;Body;Body;Body	chr17:43860684-43862928	Island
cg24394631	17	43863000	0.0099	0.0007	++++++	3.196e-45	3.56556e-42			CRHR1;CRHR1;CRHR1;CRHR1	NM_001145148;NM_004382;NM_001145147;NM_001145146	Body;Body;Body;Body	chr17:43860684-43862928	S_Shore
cg24063856	17	43863303	0.0058	0.0009	++++++	2.672e-10	8.86923e-09			CRHR1;CRHR1;CRHR1;CRHR1	NM_001145148;NM_004382;NM_001145147;NM_001145146	Body;Body;Body;Body	chr17:43860684-43862928	S_Shore
cg22128613	17	44061117	0.0034	0.0007	++++++	5.093e-07	8.25234e-06			MAPT;MAPT;MAPT;MAPT;MAPT;MAPT	NM_016835;NM_001123067;NM_016834;NM_005910;NM_001123066;NM_016841	Body;Body;Body;Body;Body;Body	chr17:44060246-44060530	S_Shore
cg07368061	17	44090862	-0.0053	0.0007	------	1.514e-15	1.25541e-13			MAPT;MAPT;MAPT;MAPT;MAPT;MAPT	NM_016835;NM_001123067;NM_016834;NM_005910;NM_001123066;NM_016841	Body;Body;Body;Body;Body;Body
cg22192454	17	44135007	-0.0042	0.0009	------	2.291e-06	3.15335e-05			KIAA1267	NM_015443	Body
cg07584200	17	44185029	0.0035	0.0008	++++++	1.083e-05	0.000124442			KIAA1267	NM_015443	Body
cg23968286	17	44835681	-0.0027	0.0007	------	0.0001416	0.00117481
cg08358943	17	44889584	0.0049	0.0006	++++++	1.091e-14	7.90746e-13			WNT3	NM_030753	Body
cg16440629	17	44896147	0.0051	0.0012	++++++	1.532e-05	0.000168572			WNT3	NM_030753	TSS200	chr17:44895800-44897025	Island
cg13452260	17	44919192	0.0043	0.001	++++++	5.349e-06	6.67644e-05
cg07142886	17	44919281	0.0059	0.0012	++++++	9.111e-07	1.38694e-05
cg24703533	17	45055318	0.0036	0.0007	++++++	4.351e-08	9.02008e-07						chr17:45055317-45056838	Island
cg22674412	17	45056008	0.0054	0.0012	++++++	8.994e-06	0.00010575			RPRML;RPRML	NM_203400;NM_203400	3'UTR;1stExon	chr17:45055317-45056838	Island
cg09299082	17	45286354	0.003	0.0009	++++++	0.0006082	0.00411041			MYL4;MYL4	NM_001002841;NM_002476	TSS200;TSS1500
cg19079546	17	45401148	0.0127	0.0014	++++++	7.156e-19	9.30987e-17			C17orf57	NM_152347	TSS1500	chr17:45400874-45401440	Island
cg07515367	17	45401150	0.0068	0.0007	++++++	1.089e-19	1.5515e-17			C17orf57	NM_152347	TSS200	chr17:45400874-45401440	Island
cg20046964	17	45401156	0.0071	0.0011	++++++	8.004e-11	2.93911e-09			C17orf57	NM_152347	TSS200	chr17:45400874-45401440	Island
cg19375196	17	45773559	0.0031	0.0006	++++++	8.967e-07	1.36707e-05			TBKBP1	NM_014726	1stExon	chr17:45773451-45773695	Island
cg26631178	17	45773680	0.0028	0.0006	++++++	1.975e-05	0.000210844	rs73315902		TBKBP1	NM_014726	1stExon	chr17:45773451-45773695	Island
cg08969220	17	45791851	0.0032	0.0005	++++++	3.353e-11	1.32997e-09		rs72831631
cg07207652	17	45798257	0.0077	0.001	++++++	9.771e-14	6.05512e-12
cg03396557	17	45810410	0.0043	0.0007	++++++	2.198e-10	7.42111e-09			TBX21	NM_013351	TSS200	chr17:45810589-45811388	N_Shore
cg19172222	17	45810426	0.0055	0.0006	++++++	2.626e-19	3.57673e-17			TBX21	NM_013351	TSS200	chr17:45810589-45811388	N_Shore
cg26281453	17	45810610	0.0061	0.001	++++++	1.79e-09	5.00456e-08			TBX21;TBX21	NM_013351;NM_013351	1stExon;5'UTR	chr17:45810589-45811388	Island
cg02731774	17	45810615	0.0052	0.0005	++++++	5.946e-22	1.10857e-19			TBX21;TBX21	NM_013351;NM_013351	1stExon;5'UTR	chr17:45810589-45811388	Island
cg00777063	17	45855553	0.0047	0.0013	++++++	0.0001953	0.00155261						chr17:45855552-45856022	Island
cg24803719	17	45855879	0.0056	0.0014	++++++	4.455e-05	0.000429386						chr17:45855552-45856022	Island
cg04558115	17	45871717	0.003	0.0009	++++++	0.000452	0.00319318						chr17:45867103-45867744	S_Shelf
cg00347630	17	45894386	-0.0031	0.0007	------	5.725e-06	7.09306e-05			OSBPL7	NM_145798	Body	chr17:45890956-45891165	S_Shelf
cg06138226	17	45927893	0.0039	0.001	++++++	5.503e-05	0.000516061			SP6	NM_199262	5'UTR	chr17:45928211-45928710	N_Shore
cg00598429	17	45928250	0.0045	0.0009	++++++	2.778e-07	4.78605e-06			SP6	NM_199262	5'UTR	chr17:45928211-45928710	Island
cg27210136	17	45932641	0.0033	0.0008	++++++	2.308e-05	0.000241699			SP6	NM_199262	5'UTR	chr17:45928211-45928710	S_Shelf
cg09879253	17	45935359	0.0055	0.0009	++++++	1.043e-10	3.75389e-09
cg03745114	17	46017593	0.0032	0.0008	++++++	1.894e-05	0.00020321			PNPO	NM_018129	TSS1500
cg15738800	17	46035272	0.0033	0.0005	++++++	2.259e-11	9.24757e-10			PRR15L	NM_024320	TSS200
cg09607679	17	46035297	0.0024	0.0008	++++++	0.001386	0.00825657			PRR15L	NM_024320	TSS200
cg03723356	17	46047760	-0.0024	0.0007	------	0.00109	0.00674338			CDK5RAP3	NM_176096	TSS1500	chr17:46048069-46048823	N_Shore
cg13416381	17	46090231	-0.0029	0.0006	------	4.972e-06	6.25915e-05						chr17:46089636-46089851	S_Shore
cg25551545	17	46106286	0.0036	0.0007	++++++	2.928e-07	5.01367e-06			COPZ2	NM_016429	Body	chr17:46100797-46102904	S_Shelf
cg27568306	17	46136797	-0.0031	0.001	------	0.001255	0.00759646			NFE2L1	NM_003204	Body	chr17:46136649-46136969	Island
cg15841310	17	46199907	-0.004	0.0007	------	1.948e-08	4.37449e-07			SNX11;SNX11	NM_152244;NM_013323	3'UTR;3'UTR
cg05166871	17	46233714	0.0039	0.0007	++++++	1.218e-07	2.27831e-06			SKAP1;SKAP1	NM_003726;NM_001075099	Body;Body
cg24636368	17	46388447	0.0095	0.0014	++++++	3.563e-11	1.40414e-09			SKAP1;SKAP1	NM_003726;NM_001075099	Body;Body
cg00582562	17	46388465	0.007	0.0011	++++++	6.181e-10	1.90382e-08			SKAP1;SKAP1	NM_003726;NM_001075099	Body;Body
cg00692677	17	46534756	0.0063	0.0012	++++++	7.421e-08	1.45915e-06
cg02630790	17	46570247	0.0032	0.0007	++++++	4.865e-06	6.14178e-05						chr17:46569974-46570505	Island
cg22296593	17	46608874	0.0028	0.0007	++++++	0.0001192	0.00101134			HOXB1	NM_002144	TSS1500	chr17:46607804-46608390	S_Shore
cg19047660	17	46619923	0.004	0.001	++++++	2.856e-05	0.000291296						chr17:46620367-46621373	N_Shore
cg13872950	17	46620460	0.0037	0.0006	++++++	1.874e-09	5.22147e-08			HOXB2	NM_002145	Body	chr17:46620367-46621373	Island
cg25882366	17	46622037	0.0053	0.0008	++++++	3.502e-12	1.67653e-10			HOXB2	NM_002145	1stExon	chr17:46620367-46621373	S_Shore
cg06942183	17	46622607	0.0022	0.0007	++++++	0.001135	0.00697726			HOXB2	NM_002145	TSS1500	chr17:46620367-46621373	S_Shore
cg10381440	17	46622715	0.0033	0.0008	++++++	1.968e-05	0.000210167			HOXB2	NM_002145	TSS1500	chr17:46620367-46621373	S_Shore
cg19474833	17	46622899	0.0046	0.0009	++++++	6.45e-07	1.01936e-05			HOXB2	NM_002145	TSS1500	chr17:46620367-46621373	S_Shore
cg25255850	17	46625332	0.0072	0.001	++++++	1.261e-12	6.48092e-11						chr17:46627787-46628444	N_Shelf
cg24761525	17	46651745	0.0061	0.0012	++++++	3.909e-07	6.50479e-06			HOXB3;HOXB3	NM_002146;NM_002146	5'UTR;1stExon	chr17:46654053-46654369	N_Shelf
cg12806763	17	46655836	0.0064	0.0008	++++++	1.99e-15	1.61747e-13			HOXB4	NM_024015	TSS200	chr17:46654053-46654369	S_Shore
cg05527785	17	46656543	0.0032	0.001	++++++	0.001458	0.00861414	rs41308592		HOXB4	NM_024015	TSS1500	chr17:46655215-46655604	S_Shore
cg01572694	17	46657555	0.0057	0.0005	++++++	1.88e-25	5.12634e-23			MIR10A	NR_029608	TSS1500	chr17:46658948-46660003	N_Shore
cg02311193	17	46660002	0.0027	0.0006	++++++	1.454e-05	0.000161022						chr17:46658948-46660003	Island
cg04099180	17	46662651	0.0088	0.0012	++++++	1.044e-12	5.43497e-11						chr17:46658948-46660003	S_Shelf
cg16030119	17	46663394	0.0055	0.0009	++++++	4.51e-09	1.16176e-07		rs77810333				chr17:46658948-46660003	S_Shelf
cg12131828	17	46663648	0.0057	0.0008	++++++	1.256e-12	6.45682e-11	rs11657014					chr17:46658948-46660003	S_Shelf
cg11155697	17	46671234	0.0074	0.0008	++++++	1.305e-19	1.83966e-17			LOC404266;LOC404266;LOC404266;LOC404266;HOXB5	NR_033203;NR_033204;NR_033201;NR_033202;NM_002147	Body;Body;Body;Body;TSS200	chr17:46670522-46671458	Island
cg14126688	17	46671497	0.0118	0.0008	++++++	2.538e-47	3.17261e-44			LOC404266;LOC404266;LOC404266;HOXB5;LOC404266	NR_033203;NR_033204;NR_033201;NM_002147;NR_033202	Body;Body;Body;TSS1500;Body	chr17:46669434-46669811	S_Shore
cg07676709	17	46673442	0.0067	0.0008	++++++	4.792e-18	5.59109e-16			LOC404266;LOC404266;LOC404266;LOC404266;HOXB6;LOC404266	NR_033203;NR_033205;NR_033204;NR_033201;NM_018952;NR_033202	Body;Body;Body;Body;3'UTR;Body	chr17:46673532-46674181	N_Shore
cg01324550	17	46676099	0.0042	0.0008	++++++	6.017e-07	9.58119e-06			LOC404266;LOC404266;LOC404266;LOC404266;HOXB6;LOC404266	NR_033203;NR_033205;NR_033204;NR_033201;NM_018952;NR_033202	Body;Body;Body;Body;5'UTR;Body	chr17:46673532-46674181	S_Shore
cg05490023	17	46677960	0.0035	0.0007	++++++	8.073e-07	1.24523e-05			LOC404266;LOC404266;LOC404266;LOC404266;HOXB6;LOC404266	NR_033203;NR_033205;NR_033204;NR_033201;NM_018952;NR_033202	Body;Body;Body;Body;5'UTR;Body	chr17:46673532-46674181	S_Shelf
cg02566861	17	46679516	0.006	0.0014	++++++	1.793e-05	0.000193706			LOC404266;LOC404266;LOC404266;LOC404266;HOXB6;LOC404266	NR_033203;NR_033205;NR_033204;NR_033201;NM_018952;NR_033202	Body;Body;Body;Body;5'UTR;Body	chr17:46675044-46675589	S_Shelf
cg09983216	17	46679715	0.0068	0.0011	++++++	1.156e-09	3.36695e-08			LOC404266;LOC404266;HOXB6	NR_033204;NR_033201;NM_018952	Body;Body;5'UTR
cg21387752	17	46680288	0.0064	0.0011	++++++	4.723e-09	1.21137e-07			LOC404266;LOC404266;HOXB6	NR_033204;NR_033201;NM_018952	Body;Body;5'UTR
cg15435170	17	46681135	0.0054	0.0008	++++++	1.741e-12	8.75489e-11			LOC404266;LOC404266;HOXB6	NR_033204;NR_033201;NM_018952	Body;Body;5'UTR
cg01986016	17	46681154	0.008	0.0013	++++++	1.245e-09	3.60166e-08			LOC404266;LOC404266;HOXB6	NR_033204;NR_033201;NM_018952	Body;Body;5'UTR
cg17179862	17	46681362	0.008	0.0011	++++++	2.632e-13	1.51165e-11			LOC404266;LOC404266;HOXB6	NR_033204;NR_033201;NM_018952	Body;Body;5'UTR	chr17:46685244-46685449	N_Shelf
cg03803541	17	46681401	0.0034	0.0009	++++++	6.836e-05	0.000623786			LOC404266;LOC404266;HOXB6	NR_033204;NR_033201;NM_018952	Body;Body;5'UTR	chr17:46685244-46685449	N_Shelf
cg16848873	17	46682308	0.0076	0.0012	++++++	8.388e-10	2.51746e-08	rs56805315		LOC404266;LOC404266;HOXB6;HOXB6	NR_033204;NR_033201;NM_018952;NM_018952	Body;Body;1stExon;5'UTR	chr17:46685244-46685449	N_Shelf
cg18684142	17	46682394	0.0046	0.001	++++++	3.381e-06	4.44532e-05			LOC404266;LOC404266;HOXB6	NR_033204;NR_033201;NM_018952	Body;Body;TSS200	chr17:46685244-46685449	N_Shelf
cg19828220	17	46682413	0.0079	0.001	++++++	2.635e-14	1.79685e-12			LOC404266;LOC404266;HOXB6	NR_033204;NR_033201;NM_018952	Body;Body;TSS200	chr17:46685244-46685449	N_Shelf
cg20591728	17	46683606	0.0124	0.0007	++++++	1.312e-76	6.33139e-73	rs1064739		LOC404266;HOXB6;LOC404266	NR_033204;NM_018952;NR_033201	Body;TSS1500;Body	chr17:46685244-46685449	N_Shore
cg18773260	17	46685292	0.0021	0.0006	++++++	0.0006252	0.00420783	rs1042216		HOXB7	NM_004502	Body	chr17:46685244-46685449	Island
cg23434413	17	46690706	0.0079	0.0006	++++++	1.149e-36	7.46248e-34			HOXB8	NM_024016	Body	chr17:46690390-46691055	Island
cg15539420	17	46692248	0.0072	0.0006	++++++	3.533e-39	2.67564e-36			HOXB8;HOXB8	NM_024016;NM_024016	5'UTR;1stExon	chr17:46690390-46691055	S_Shore
cg25116388	17	46692422	0.0074	0.0008	++++++	2.719e-18	3.2765e-16			HOXB8	NM_024016	TSS200	chr17:46690390-46691055	S_Shore
cg27294582	17	46692454	0.0036	0.0009	++++++	4.819e-05	0.000459676			HOXB8	NM_024016	TSS200	chr17:46690390-46691055	S_Shore
cg03107393	17	46692553	0.0069	0.0007	++++++	2.401e-20	3.73342e-18			HOXB8	NM_024016	TSS1500	chr17:46690390-46691055	S_Shore
cg27656949	17	46695367	0.0026	0.0007	++++++	0.0002812	0.00212801						chr17:46695325-46695553	Island
cg19051015	17	46697414	0.0031	0.0008	++++++	5.904e-05	0.000548805						chr17:46697413-46697701	Island
cg27217474	17	46697543	0.0035	0.0009	++++++	0.000121	0.00102408						chr17:46697413-46697701	Island
cg23245942	17	46698973	0.0074	0.0018	++++++	3.355e-05	0.000335278			HOXB9	NM_024017	3'UTR	chr17:46698880-46699083	Island
cg00135852	17	46703646	0.0083	0.0006	++++++	1.004e-37	6.95618e-35			HOXB9;HOXB9	NM_024017;NM_024017	1stExon;5'UTR	chr17:46702280-46704166	Island
cg10633363	17	46703854	0.004	0.0008	++++++	1.664e-07	3.02106e-06			HOXB9	NM_024017	TSS200	chr17:46702280-46704166	Island
cg03218689	17	46703870	0.0038	0.0006	++++++	1.582e-10	5.4882e-09			HOXB9	NM_024017	TSS200	chr17:46702280-46704166	Island
cg23690166	17	46711017	0.0077	0.0017	++++++	4.23e-06	5.42512e-05			MIR196A1	NR_029582	TSS1500	chr17:46710812-46711419	Island
cg01132893	17	46712086	0.0033	0.0008	++++++	6.894e-05	0.000628429						chr17:46713926-46714131	N_Shore
cg16636522	17	46723671	0.0121	0.0009	++++++	4.153e-40	3.34671e-37						chr17:46723731-46724383	N_Shore
cg16654603	17	46755422	0.004	0.0007	++++++	1.072e-08	2.54955e-07						chr17:46755565-46756006	N_Shore
cg24016054	17	46755786	0.0079	0.0006	++++++	2.041e-37	1.37731e-34						chr17:46755565-46756006	Island
cg12800030	17	46795860	0.0021	0.0007	++++++	0.001678	0.00969572						chr17:46796234-46797292	N_Shore
cg19248602	17	46795931	0.0041	0.0009	++++++	1.994e-06	2.78821e-05						chr17:46796234-46797292	N_Shore
cg26499363	17	46796119	0.0025	0.0007	++++++	0.0007362	0.004838						chr17:46796234-46797292	N_Shore
cg16700282	17	46796298	0.0065	0.0007	++++++	4.413e-21	7.45405e-19	rs12103839					chr17:46796234-46797292	Island				X
cg18395355	17	46796556	0.0045	0.0007	++++++	1.018e-10	3.67091e-09						chr17:46796234-46797292	Island
cg09659227	17	46797291	0.0046	0.0007	++++++	6.5e-12	2.94819e-10		rs34581426				chr17:46796234-46797292	Island
cg02052915	17	46797568	0.0021	0.0006	++++++	0.0004011	0.00288617						chr17:46796234-46797292	S_Shore
cg12374721	17	46799640	0.0055	0.0013	++++++	1.597e-05	0.000174926			C17orf93;PRAC	NR_024103;NM_032391	TSS1500;Body	chr17:46800533-46800746	N_Shore
cg00960395	17	46799948	0.0057	0.0008	++++++	3.532e-13	1.98193e-11			PRAC;C17orf93	NM_032391;NR_024103	TSS200;TSS1500	chr17:46800533-46800746	N_Shore
cg23470850	17	46800444	0.0054	0.0007	++++++	3.5e-13	1.96636e-11			C17orf93;PRAC	NR_024103;NM_032391	TSS200;TSS1500	chr17:46800533-46800746	N_Shore
cg01543654	17	46800639	0.0049	0.0008	++++++	2.705e-10	8.96873e-09			C17orf93;PRAC	NR_024103;NM_032391	Body;TSS1500	chr17:46800533-46800746	Island
cg04618333	17	46800674	0.0066	0.0011	++++++	5.297e-10	1.655e-08			C17orf93;PRAC	NR_024103;NM_032391	Body;TSS1500	chr17:46800533-46800746	Island
cg13597528	17	46800680	0.0033	0.0007	++++++	3.817e-06	4.95298e-05			C17orf93;PRAC	NR_024103;NM_032391	Body;TSS1500	chr17:46800533-46800746	Island
cg08886727	17	46801084	0.0056	0.0014	++++++	4.208e-05	0.00040853			C17orf93;PRAC	NR_024103;NM_032391	Body;TSS1500	chr17:46800945-46801288	Island
cg01388649	17	46810768	0.0114	0.001	++++++	4.944e-33	2.57122e-30						chr17:46810609-46810945	Island
cg01461824	17	46816286	0.0103	0.001	++++++	6.193e-24	1.43988e-21											X
cg13546911	17	46821863	0.0036	0.001	++++++	0.0003382	0.00249503						chr17:46824785-46825372	N_Shelf
cg20419735	17	46824292	0.0038	0.0008	++++++	6.522e-06	7.96214e-05						chr17:46824785-46825372	N_Shore
cg16135698	17	46825179	0.0045	0.0009	++++++	1.592e-07	2.90381e-06						chr17:46824785-46825372	Island
cg02721902	17	46825371	0.005	0.0006	++++++	9.781e-19	1.249e-16						chr17:46824785-46825372	Island
cg23905164	17	46827513	0.0026	0.0008	++++++	0.001034	0.00644923						chr17:46827435-46827641	Island
cg21745595	17	46878809	0.0043	0.0008	++++++	1.214e-07	2.27165e-06			TTLL6	NM_001130918	Body
cg05257472	17	46894656	0.0043	0.0014	++++++	0.001582	0.00921932			TTLL6	NM_001130918	TSS200	chr17:46894293-46894809	Island
cg02753187	17	46919180	-0.0072	0.0013	------	6.01e-08	1.20646e-06			CALCOCO2	NM_005831	Body
cg00054791	17	46985412	0.0047	0.0008	++++++	2.595e-08	5.66823e-07			UBE2Z	NM_023079	TSS1500	chr17:46985588-46986537	N_Shore
cg02252248	17	47073164	0.0098	0.0009	++++++	1.768e-25	4.84321e-23						chr17:47072820-47076042	Island
cg17787134	17	47073522	0.0071	0.0012	++++++	4.36e-09	1.12662e-07			IGF2BP1;IGF2BP1	NM_001160423;NM_006546	TSS1500;TSS1500	chr17:47072820-47076042	Island
cg12314713	17	47074576	0.006	0.0011	++++++	3.341e-08	7.1146e-07			IGF2BP1;IGF2BP1	NM_001160423;NM_006546	TSS200;TSS200	chr17:47072820-47076042	Island
cg10251328	17	47074713	0.0042	0.001	++++++	2.162e-05	0.000228154			IGF2BP1;IGF2BP1	NM_001160423;NM_006546	TSS200;TSS200	chr17:47072820-47076042	Island
cg06638433	17	47075175	0.0081	0.0006	++++++	3.432e-41	2.96736e-38			IGF2BP1;IGF2BP1	NM_001160423;NM_006546	1stExon;1stExon	chr17:47072820-47076042	Island
cg02745847	17	47075880	0.0051	0.0011	++++++	3.097e-06	4.11441e-05			IGF2BP1;IGF2BP1	NM_006546;NM_001160423	Body;Body	chr17:47072820-47076042	Island
cg19057899	17	47093955	-0.0033	0.0007	------	2.893e-06	3.87428e-05			IGF2BP1;IGF2BP1	NM_006546;NM_001160423	Body;Body	chr17:47091973-47092211	S_Shore
cg09029085	17	47094198	-0.0068	0.0008	------	3.124e-16	2.86394e-14			IGF2BP1;IGF2BP1	NM_006546;NM_001160423	Body;Body	chr17:47091973-47092211	S_Shore
cg14634687	17	47094252	-0.0073	0.0009	------	1.345e-16	1.29692e-14			IGF2BP1;IGF2BP1	NM_006546;NM_001160423	Body;Body	chr17:47091037-47091567	S_Shelf
cg11783901	17	47102000	0.0049	0.001	++++++	4.95e-07	8.04513e-06	rs17708997		IGF2BP1;IGF2BP1	NM_006546;NM_001160423	Body;Body
cg04865565	17	47131481	0.0024	0.0007	++++++	0.0008743	0.00559389			IGF2BP1;IGF2BP1	NM_006546;NM_001160423	3'UTR;3'UTR
cg01833923	17	47286719	0.0043	0.0006	++++++	1.373e-14	9.78224e-13			GNGT2;ABI3;ABI3;GNGT2	NM_031498;NM_016428;NM_001135186;NM_031498	1stExon;TSS1500;TSS1500;5'UTR
cg17839611	17	47286802	0.0037	0.0008	++++++	1.145e-05	0.000130691			ABI3;ABI3;GNGT2	NM_016428;NM_001135186;NM_031498	TSS1500;TSS1500;TSS200
cg25616535	17	47294967	0.0024	0.0007	++++++	0.0005533	0.00379193			ABI3;ABI3	NM_001135186;NM_016428	Body;Body	chr17:47296969-47297314	N_Shelf
cg06607679	17	47551100	0.0023	0.0006	++++++	8.455e-05	0.000749968						chr17:47547371-47547884	S_Shelf
cg02466588	17	47563766	0.0057	0.0007	++++++	3.905e-15	3.0366e-13
cg24992471	17	47571963	0.0024	0.0006	++++++	1.266e-05	0.000142743			NGFR	NM_002507	TSS1500	chr17:47572345-47575316	N_Shore
cg17129388	17	47571986	0.0019	0.0006	++++++	0.001436	0.00850402			NGFR	NM_002507	TSS1500	chr17:47572345-47575316	N_Shore
cg04613258	17	47589594	0.004	0.0006	++++++	1.341e-12	6.85895e-11			NGFR	NM_002507	Body	chr17:47590142-47590415	N_Shore
cg12561474	17	47590237	0.0058	0.0008	++++++	2.971e-13	1.68952e-11			NGFR	NM_002507	Body	chr17:47590142-47590415	Island
cg26102082	17	47590272	0.0096	0.0011	++++++	8.406e-18	9.4888e-16	rs3729671		NGFR	NM_002507	Body	chr17:47590142-47590415	Island
cg17369032	17	47590326	0.008	0.0011	++++++	2.925e-14	1.98223e-12			NGFR	NM_002507	Body	chr17:47590142-47590415	Island
cg18588024	17	47645609	0.0043	0.0009	++++++	2.109e-06	2.92937e-05						chr17:47645365-47645833	Island
cg27125631	17	47654653	0.0022	0.0007	++++++	0.0009658	0.00608642			NXPH3	NM_007225	Body	chr17:47652789-47653078	S_Shore
cg05386508	17	47841644	0.0059	0.0008	++++++	3.242e-12	1.56179e-10			FAM117A	NM_030802	TSS200	chr17:47840834-47841377	S_Shore
cg20185454	17	47865453	0.0121	0.0011	++++++	6.341e-26	1.80124e-23			MYST2	NM_007067	TSS1500	chr17:47865974-47866724	N_Shore
cg12745335	17	47866837	0.0056	0.0009	++++++	3.299e-11	1.31055e-09			MYST2	NM_007067	Body	chr17:47865974-47866724	S_Shore
cg14769589	17	47957813	0.0063	0.0007	++++++	5.255e-20	7.83652e-18						chr17:47957926-47958147	N_Shore
cg11855943	17	47964664	0.0044	0.0005	++++++	4.148e-16	3.73829e-14						chr17:47967873-47968409	N_Shelf
cg08002151	17	47968096	0.0038	0.0006	++++++	3.233e-11	1.28667e-09						chr17:47967873-47968409	Island
cg12765064	17	47968352	0.0032	0.0005	++++++	1.481e-10	5.16849e-09						chr17:47967873-47968409	Island
cg25193782	17	47976494	0.0055	0.001	++++++	9.093e-09	2.20171e-07						chr17:47979465-47979740	N_Shelf
cg05310240	17	47979069	0.0077	0.0008	++++++	2.369e-22	4.64417e-20						chr17:47979465-47979740	N_Shore
cg05341815	17	47979730	0.0021	0.0006	++++++	0.001001	0.00627263						chr17:47979465-47979740	Island
cg11179308	17	47987596	0.0055	0.0007	++++++	1.172e-16	1.1391e-14						chr17:47987524-47988101	Island
cg18402261	17	48021977	0.0024	0.0005	++++++	3.686e-07	6.16559e-06
cg13921640	17	48040877	0.0025	0.0008	++++++	0.001337	0.00800963						chr17:48041282-48043064	N_Shore
cg00548708	17	48041547	0.0116	0.0011	++++++	4.506e-24	1.06495e-21						chr17:48041282-48043064	Island
cg14365070	17	48041570	0.004	0.0006	++++++	1.669e-10	5.7664e-09						chr17:48041282-48043064	Island
cg15557036	17	48041891	0.0101	0.0008	++++++	2.841e-38	2.03989e-35						chr17:48041282-48043064	Island
cg17833265	17	48042135	0.0047	0.0008	++++++	4.167e-09	1.08214e-07						chr17:48041282-48043064	Island
cg26736812	17	48042353	0.0075	0.0011	++++++	1.504e-11	6.36401e-10		rs57481357				chr17:48041282-48043064	Island
cg21342910	17	48042779	0.0033	0.001	++++++	0.0008719	0.00558077	rs34601685					chr17:48041282-48043064	Island
cg08278108	17	48042917	0.0052	0.0011	++++++	5.946e-06	7.3325e-05						chr17:48041282-48043064	Island
cg09611064	17	48043063	0.0022	0.0005	++++++	9.281e-06	0.000108668						chr17:48041282-48043064	Island
cg20721542	17	48045906	0.004	0.0005	++++++	1.351e-13	8.16373e-12			DLX4	NM_138281	TSS1500	chr17:48045788-48047207	Island
cg12559031	17	48046365	0.0051	0.0007	++++++	1.801e-14	1.25726e-12			DLX4	NM_138281	TSS200	chr17:48045788-48047207	Island
cg24546723	17	48048615	0.0046	0.0009	++++++	4.152e-07	6.87113e-06			DLX4	NM_138281	Body	chr17:48048953-48050616	N_Shore
cg06681768	17	48049970	0.0032	0.0006	++++++	1.655e-07	3.00683e-06			DLX4;DLX4	NM_001934;NM_138281	TSS200;Body	chr17:48048953-48050616	Island
cg08092199	17	48049972	0.0031	0.0005	++++++	5.439e-10	1.69439e-08			DLX4;DLX4	NM_001934;NM_138281	TSS200;Body	chr17:48048953-48050616	Island
cg08971771	17	48049979	0.0037	0.0006	++++++	2.896e-09	7.77868e-08			DLX4;DLX4	NM_001934;NM_138281	TSS200;Body	chr17:48048953-48050616	Island
cg02757572	17	48074317	0.0069	0.0007	++++++	9.095e-21	1.48429e-18						chr17:48074050-48074614	Island
cg14737977	17	48134226	0.0029	0.0009	++++++	0.001264	0.00764169			ITGA3;ITGA3	NM_005501;NM_002204	Body;Body	chr17:48132994-48134084	S_Shore
cg23602058	17	48154061	0.0039	0.0006	++++++	2.247e-09	6.17167e-08			ITGA3;ITGA3	NM_005501;NM_002204	Body;Body
cg21767759	17	48154356	0.0029	0.0006	++++++	1.333e-07	2.47557e-06			ITGA3;ITGA3	NM_005501;NM_002204	Body;Body
cg04198042	17	48169370	0.003	0.0007	++++++	7.016e-06	8.49946e-05	rs35889175					chr17:48172460-48172994	N_Shelf
cg23950157	17	48275919	-0.0033	0.0007	------	5.813e-07	9.2895e-06			COL1A1	NM_000088	Body	chr17:48276877-48279008	N_Shore
cg19748341	17	48503357	0.0083	0.001	++++++	5.276e-18	6.12652e-16			ACSF2	NM_025149	TSS200	chr17:48503056-48503887	Island
cg17890928	17	48546193	0.004	0.0009	++++++	1.434e-05	0.000159113			ACSF2;CHAD;CHAD	NM_025149;NM_001267;NM_001267	Body;5'UTR;1stExon	chr17:48545570-48546900	Island
cg22627841	17	48546258	0.0097	0.0021	++++++	3.541e-06	4.6325e-05			CHAD;ACSF2	NM_001267;NM_025149	TSS200;Body	chr17:48545570-48546900	Island
cg10421979	17	48546321	0.0128	0.0026	++++++	9.48e-07	1.43699e-05			CHAD;ACSF2	NM_001267;NM_025149	TSS200;Body	chr17:48545570-48546900	Island
cg00698906	17	48619308	-0.003	0.0009	------	0.0004907	0.00342444			EPN3	NM_017957	Body	chr17:48619111-48619794	Island
cg21785145	17	48635853	0.0037	0.0007	++++++	6.574e-07	1.03691e-05						chr17:48636103-48639279	N_Shore
cg11071401	17	48637194	0.0132	0.0011	++++++	2.329e-31	1.0645e-28			CACNA1G;CACNA1G;CACNA1G;CACNA1G;CACNA1G;CACNA1G;CACNA1G;CACNA1G;CACNA1G;CACNA1G;CACNA1G;CACNA1G;CACNA1G;CACNA1G;CACNA1G	NM_198384;NM_198397;NM_198396;NM_198379;NM_198383;NM_198380;NM_198387;NM_198378;NM_198377;NM_198386;NM_198376;NM_198385;NM_018896;NM_198388;NM_198382	TSS1500;TSS1500;TSS1500;TSS1500;TSS1500;TSS1500;TSS1500;TSS1500;TSS1500;TSS1500;TSS1500;TSS1500;TSS1500;TSS1500;TSS1500	chr17:48636103-48639279	Island
cg20811659	17	48637730	0.0026	0.0005	++++++	1.169e-07	2.19566e-06			CACNA1G;CACNA1G;CACNA1G;CACNA1G;CACNA1G;CACNA1G;CACNA1G;CACNA1G;CACNA1G;CACNA1G;CACNA1G;CACNA1G;CACNA1G;CACNA1G;CACNA1G	NM_198384;NM_198397;NM_198396;NM_198379;NM_198383;NM_198380;NM_198387;NM_198378;NM_198377;NM_198386;NM_198376;NM_198385;NM_018896;NM_198388;NM_198382	TSS1500;TSS1500;TSS1500;TSS1500;TSS1500;TSS1500;TSS1500;TSS1500;TSS1500;TSS1500;TSS1500;TSS1500;TSS1500;TSS1500;TSS1500	chr17:48636103-48639279	Island
cg02344539	17	48637743	0.0033	0.0007	++++++	6.337e-06	7.75774e-05			CACNA1G;CACNA1G;CACNA1G;CACNA1G;CACNA1G;CACNA1G;CACNA1G;CACNA1G;CACNA1G;CACNA1G;CACNA1G;CACNA1G;CACNA1G;CACNA1G;CACNA1G	NM_198384;NM_198397;NM_198396;NM_198379;NM_198383;NM_198380;NM_198387;NM_198378;NM_198377;NM_198386;NM_198376;NM_198385;NM_018896;NM_198388;NM_198382	TSS1500;TSS1500;TSS1500;TSS1500;TSS1500;TSS1500;TSS1500;TSS1500;TSS1500;TSS1500;TSS1500;TSS1500;TSS1500;TSS1500;TSS1500	chr17:48636103-48639279	Island
cg04216597	17	48639836	0.0035	0.0008	++++++	8.928e-06	0.000105063			CACNA1G;CACNA1G;CACNA1G;CACNA1G;CACNA1G;CACNA1G;CACNA1G;CACNA1G;CACNA1G;CACNA1G;CACNA1G;CACNA1G;CACNA1G;CACNA1G;CACNA1G	NM_198384;NM_198379;NM_198380;NM_198377;NM_198385;NM_018896;NM_198396;NM_198386;NM_198376;NM_198397;NM_198388;NM_198383;NM_198382;NM_198378;NM_198387	Body;Body;Body;Body;Body;Body;Body;Body;Body;Body;Body;Body;Body;Body;Body	chr17:48636103-48639279	S_Shore
cg18318818	17	48640257	0.0029	0.0005	++++++	1.385e-07	2.56251e-06			CACNA1G;CACNA1G;CACNA1G;CACNA1G;CACNA1G;CACNA1G;CACNA1G;CACNA1G;CACNA1G;CACNA1G;CACNA1G;CACNA1G;CACNA1G;CACNA1G;CACNA1G	NM_198384;NM_198379;NM_198380;NM_198377;NM_198385;NM_018896;NM_198396;NM_198386;NM_198376;NM_198397;NM_198388;NM_198383;NM_198382;NM_198378;NM_198387	Body;Body;Body;Body;Body;Body;Body;Body;Body;Body;Body;Body;Body;Body;Body	chr17:48636103-48639279	S_Shore
cg05249074	17	48648690	0.0057	0.0011	++++++	6.374e-07	1.00847e-05			CACNA1G;CACNA1G;CACNA1G;CACNA1G;CACNA1G;CACNA1G;CACNA1G;CACNA1G;CACNA1G;CACNA1G;CACNA1G;CACNA1G;CACNA1G;CACNA1G;CACNA1G	NM_198384;NM_198379;NM_198380;NM_198377;NM_198385;NM_018896;NM_198396;NM_198386;NM_198376;NM_198397;NM_198388;NM_198383;NM_198382;NM_198378;NM_198387	Body;Body;Body;Body;Body;Body;Body;Body;Body;Body;Body;Body;Body;Body;Body	chr17:48649161-48649371	N_Shore
cg05567334	17	48649370	0.0044	0.0009	++++++	7.03e-07	1.10092e-05	rs59950983		CACNA1G;CACNA1G;CACNA1G;CACNA1G;CACNA1G;CACNA1G;CACNA1G;CACNA1G;CACNA1G;CACNA1G;CACNA1G;CACNA1G;CACNA1G;CACNA1G;CACNA1G	NM_198384;NM_198379;NM_198380;NM_198377;NM_198385;NM_018896;NM_198396;NM_198386;NM_198376;NM_198397;NM_198388;NM_198383;NM_198382;NM_198378;NM_198387	Body;Body;Body;Body;Body;Body;Body;Body;Body;Body;Body;Body;Body;Body;Body	chr17:48649161-48649371	Island
cg24774770	17	48649999	0.0044	0.0009	++++++	6.31e-07	9.99216e-06			CACNA1G;CACNA1G;CACNA1G;CACNA1G;CACNA1G;CACNA1G;CACNA1G;CACNA1G;CACNA1G;CACNA1G;CACNA1G;CACNA1G;CACNA1G;CACNA1G;CACNA1G	NM_198384;NM_198379;NM_198380;NM_198377;NM_198385;NM_018896;NM_198396;NM_198386;NM_198376;NM_198397;NM_198388;NM_198383;NM_198382;NM_198378;NM_198387	Body;Body;Body;Body;Body;Body;Body;Body;Body;Body;Body;Body;Body;Body;Body	chr17:48649161-48649371	S_Shore
cg14759277	17	48674158	0.0119	0.0012	++++++	9.004e-24	2.06225e-21			CACNA1G;CACNA1G;CACNA1G;CACNA1G;CACNA1G;CACNA1G;CACNA1G;CACNA1G;CACNA1G;CACNA1G;CACNA1G;CACNA1G;CACNA1G;CACNA1G;CACNA1G	NM_198384;NM_198379;NM_198380;NM_198377;NM_198385;NM_018896;NM_198396;NM_198386;NM_198376;NM_198397;NM_198388;NM_198383;NM_198382;NM_198378;NM_198387	Body;Body;Body;Body;Body;Body;Body;Body;Body;Body;Body;Body;Body;Body;Body
cg19734752	17	48767857	-0.002	0.0005	------	4.382e-05	0.000423146			ABCC3	NM_003786	Body
cg04049981	17	48894894	-0.0022	0.0006	------	0.0003416	0.00251654
cg14074284	17	48912075	0.0033	0.0006	++++++	3.113e-07	5.29962e-06			WFIKKN2	NM_175575	TSS1500
cg20493283	17	48912164	0.0023	0.0007	++++++	0.00128	0.00772301			WFIKKN2	NM_175575	TSS1500
cg07168556	17	48912483	0.0036	0.0009	++++++	3.536e-05	0.0003511			WFIKKN2	NM_175575	TSS200
cg00003625	17	48912543	0.0029	0.0007	++++++	2.35e-05	0.00024554			WFIKKN2	NM_175575	TSS200
cg10690919	17	48912545	0.005	0.001	++++++	1.407e-07	2.59892e-06			WFIKKN2	NM_175575	TSS200
cg20889395	17	48912556	0.0031	0.0009	++++++	0.0002634	0.00200947			WFIKKN2	NM_175575	TSS200
cg22842797	17	48912621	0.0032	0.0007	++++++	1.657e-05	0.000180845			WFIKKN2;WFIKKN2	NM_175575;NM_175575	1stExon;5'UTR
cg14494812	17	48941039	-0.0079	0.0007	------	4.622e-29	1.7663e-26			TOB1	NM_005749	1stExon	chr17:48942949-48944943	N_Shore
cg17717010	17	48997124	-0.0033	0.0008	------	2.234e-05	0.000234803
cg05526498	17	49012893	-0.0044	0.0006	------	1.406e-11	5.97982e-10						chr17:49008487-49009155	S_Shelf
cg07545306	17	49242732	0.0048	0.0007	++++++	1.442e-10	5.04087e-09			NME2;NME2;NME2;NME1-NME2;NME2	NM_001018137;NM_002512;NM_001018138;NM_001018136;NM_001018139	TSS200;TSS1500;TSS1500;Body;TSS1500	chr17:49243620-49244647	N_Shore
cg09317772	17	49242784	0.003	0.0008	++++++	0.0001166	0.000991736			NME2;NME2;NME2;NME1-NME2;NME2	NM_001018137;NM_002512;NM_001018138;NM_001018136;NM_001018139	TSS200;TSS1500;TSS1500;Body;TSS1500	chr17:49243620-49244647	N_Shore
cg15884223	17	49242847	0.0047	0.0005	++++++	1.397e-17	1.52774e-15			NME2;NME2;NME2;NME1-NME2;NME2	NM_001018137;NM_002512;NM_001018138;NM_001018136;NM_001018139	TSS200;TSS1500;TSS1500;Body;TSS1500	chr17:49243620-49244647	N_Shore
cg14411375	17	49243027	0.0049	0.0007	++++++	8.225e-12	3.66688e-10		rs35511506	NME2;NME2;NME2;NME1-NME2;NME2;NME2	NM_001018137;NM_002512;NM_001018138;NM_001018136;NM_001018137;NM_001018139	1stExon;TSS1500;TSS1500;Body;5'UTR;TSS1500	chr17:49243620-49244647	N_Shore
cg25022915	17	49243257	0.0057	0.0007	++++++	2.478e-15	1.98496e-13			NME2;NME2;NME1-NME2;NME2;NME2	NM_002512;NM_001018138;NM_001018136;NM_001018137;NM_001018139	TSS1500;TSS1500;Body;5'UTR;TSS1500	chr17:49243620-49244647	N_Shore
cg09098720	17	49412842	0.0059	0.0008	++++++	4.695e-15	3.60099e-13
cg27504861	17	49825314	0.0055	0.0007	++++++	5.092e-17	5.17955e-15			CA10;CA10;CA10	NM_001082533;NM_020178;NM_001082534	Body;Body;Body
cg15833843	17	53341243	0.0036	0.0006	++++++	4.612e-09	1.18598e-07			HLF	NM_002126	TSS1500	chr17:53342198-53343061	N_Shore
cg13712818	17	54067934	0.003	0.0009	++++++	0.001162	0.00711762	rs79021536
cg02339122	17	54245140	0.0055	0.0008	++++++	1.211e-12	6.24094e-11			ANKFN1	NM_153228	Body
cg08098868	17	54253244	0.0032	0.001	++++++	0.001526	0.0089475	rs11870949		ANKFN1	NM_153228	Body
cg04205412	17	54785335	0.0046	0.001	++++++	1.276e-05	0.000143707											X
cg24448269	17	54911857	0.0066	0.0007	++++++	4.395e-24	1.0399e-21			DGKE	NM_003647	5'UTR	chr17:54910496-54912470	Island
cg22465516	17	54912286	0.0045	0.0006	++++++	2.656e-14	1.80998e-12			DGKE	NM_003647	Body	chr17:54910496-54912470	Island
cg00864424	17	55054810	-0.0041	0.0009	------	7.621e-06	9.14139e-05			SCPEP1	NM_021626	TSS1500	chr17:55055296-55055555	N_Shore
cg19076702	17	55193605	-0.003	0.0009	------	0.0008154	0.00527461			AKAP1	NM_003488	Body
cg12325286	17	55332820	-0.0035	0.0006	------	4.229e-08	8.79e-07			MSI2	NM_138962	TSS1500	chr17:55333068-55334245	N_Shore
cg13654836	17	55365912	-0.004	0.0007	------	3.254e-08	6.94645e-07			MSI2;MSI2	NM_138962;NM_170721	Body;Body
cg19810715	17	55483844	-0.0035	0.0009	------	5.74e-05	0.000535407			MSI2;MSI2	NM_138962;NM_170721	Body;Body
cg05251593	17	55517831	-0.0021	0.0005	------	1.026e-05	0.000118691			MSI2;MSI2	NM_138962;NM_170721	Body;Body
cg03156170	17	55673870	0.004	0.0008	++++++	2.443e-07	4.2661e-06	rs76713176		MSI2;MSI2	NM_138962;NM_170721	Body;Body
cg05560635	17	55713229	-0.0042	0.001	------	1.122e-05	0.00012838	rs73992126		MSI2	NM_138962	Body
cg25911123	17	55931447	-0.0047	0.0005	------	3.273e-19	4.41451e-17						chr17:55927212-55928098	S_Shelf
cg22571278	17	56042970	0.0056	0.0018	++++++	0.001741	0.00999697
cg22225179	17	56072363	-0.0035	0.0007	------	1.196e-06	1.76866e-05
cg25591301	17	56156944	0.0032	0.001	++++++	0.0007793	0.00507582						chr17:56160754-56161494	N_Shelf
cg08200621	17	56247036	0.0057	0.0007	++++++	4.056e-15	3.14577e-13	rs73323532		OR4D2	NM_001004707	1stExon
cg01564671	17	56296913	0.0048	0.0008	++++++	1.914e-09	5.32292e-08			MKS1;MKS1;MKS1	NM_001165927;NM_001165927;NM_017777	1stExon;5'UTR;TSS1500	chr17:56296488-56296842	S_Shore
cg09421562	17	56357994	0.0025	0.0008	++++++	0.001155	0.00708175	rs2856856		MPO	NM_000250	1stExon	chr17:56356374-56357013	S_Shore
cg04611801	17	56402029	-0.006	0.0012	------	1.742e-06	2.47241e-05			BZRAP1;BZRAP1	NM_004758;NM_024418	Body;Body	chr17:56401728-56402343	Island
cg13853046	17	56603735	-0.0031	0.0005	------	1.626e-08	3.71328e-07			SEPT4;SEPT4;SEPT4	NM_080415;NM_080416;NM_004574	Body;Body;Body
cg00934987	17	56605468	-0.0044	0.0007	------	4.512e-10	1.42801e-08			SEPT4;SEPT4;SEPT4	NM_080415;NM_080416;NM_004574	Body;Body;Body	chr17:56609025-56609583	N_Shelf
cg25885038	17	56607967	-0.0037	0.0005	------	4.012e-12	1.8977e-10			SEPT4;SEPT4;SEPT4	NM_080415;NM_080416;NM_004574	Body;Body;TSS1500	chr17:56609025-56609583	N_Shore
cg26161329	17	56832991	0.0122	0.0011	++++++	1.804e-26	5.38624e-24			PPM1E	NM_014906	TSS1500	chr17:56832961-56833986	Island
cg16477091	17	56833000	0.0075	0.0007	++++++	2.493e-24	6.09324e-22			PPM1E	NM_014906	TSS1500	chr17:56832961-56833986	Island
cg08592707	17	56833076	0.0054	0.0012	++++++	6.328e-06	7.7474e-05			PPM1E	NM_014906	TSS200	chr17:56832961-56833986	Island
cg01940943	17	57287791	0.0074	0.0008	++++++	7.089e-23	1.4799e-20			C17orf71	NM_018149	1stExon	chr17:57287355-57287792	Island
cg13855435	17	57449015	-0.0048	0.0011	------	4.989e-06	6.27655e-05			YPEL2	NM_001005404	Body
cg16686175	17	57642721	0.0049	0.001	++++++	5.174e-07	8.36986e-06			DHX40;DHX40	NM_001166301;NM_024612	TSS200;TSS200	chr17:57642720-57643294	Island
cg07584066	17	57642749	0.0188	0.0013	++++++	5.187e-47	6.36888e-44			DHX40;DHX40	NM_001166301;NM_024612	TSS200;TSS200	chr17:57642720-57643294	Island
cg16969368	17	57642752	0.0131	0.0009	++++++	5.953e-53	9.68857e-50			DHX40;DHX40	NM_001166301;NM_024612	TSS200;TSS200	chr17:57642720-57643294	Island		X
cg26897150	17	57642763	0.0061	0.0008	++++++	9.108e-14	5.6688e-12			DHX40;DHX40	NM_001166301;NM_024612	TSS200;TSS200	chr17:57642720-57643294	Island
cg10419709	17	58216651	0.0034	0.0006	++++++	1.292e-09	3.72542e-08						chr17:58216793-58217515	N_Shore
cg08589077	17	58217038	0.0023	0.0006	++++++	0.0001701	0.00137866						chr17:58216793-58217515	Island
cg25577130	17	58226188	0.0045	0.0006	++++++	1.43e-12	7.28633e-11			CA4	NM_000717	TSS1500	chr17:58227241-58227720	N_Shore
cg05210412	17	58227342	0.0036	0.0009	++++++	2.368e-05	0.000247234	rs345191		CA4;CA4	NM_000717;NM_000717	5'UTR;1stExon	chr17:58227241-58227720	Island
cg24844000	17	58228344	0.003	0.0007	++++++	1.845e-05	0.000198569			CA4	NM_000717	Body	chr17:58228061-58228361	Island
cg09695735	17	58498977	0.011	0.0014	++++++	3.284e-15	2.58371e-13			C17orf64	NM_181707	TSS1500	chr17:58498711-58499332	Island
cg07961252	17	59430733	0.0043	0.0006	++++++	1.043e-12	5.43112e-11			BCAS3;BCAS3	NM_001099432;NM_017679	Body;Body
cg07287508	17	59471566	-0.0019	0.0005	------	0.0002119	0.0016661						chr17:59473060-59483266	N_Shore
cg14244013	17	59473124	0.009	0.001	++++++	5.707e-20	8.46797e-18						chr17:59473060-59483266	Island
cg14355911	17	59473456	0.0043	0.0007	++++++	1.33e-10	4.67969e-09						chr17:59473060-59483266	Island
cg27125849	17	59473674	0.0126	0.0023	++++++	5.714e-08	1.15329e-06						chr17:59473060-59483266	Island
cg12046758	17	59474922	0.0051	0.0007	++++++	1.38e-13	8.31959e-12						chr17:59473060-59483266	Island
cg25903783	17	59475486	0.0029	0.0006	++++++	1.447e-06	2.09513e-05						chr17:59473060-59483266	Island
cg19021197	17	59476212	0.0068	0.0008	++++++	2.2e-18	2.67909e-16			TBX2	NM_005994	TSS1500	chr17:59473060-59483266	Island
cg05162750	17	59476505	0.0078	0.0015	++++++	2.008e-07	3.57554e-06			TBX2	NM_005994	TSS1500	chr17:59473060-59483266	Island
cg26932779	17	59476790	0.0058	0.0012	++++++	5.167e-07	8.36082e-06			TBX2	NM_005994	TSS1500	chr17:59473060-59483266	Island
cg04304770	17	59477266	0.0088	0.0007	++++++	2.136e-37	1.43908e-34			TBX2;TBX2	NM_005994;NM_005994	5'UTR;1stExon	chr17:59473060-59483266	Island				X
cg13274713	17	59477286	0.004	0.0007	++++++	1.282e-09	3.69915e-08			TBX2;TBX2	NM_005994;NM_005994	5'UTR;1stExon	chr17:59473060-59483266	Island
cg07095230	17	59480730	0.006	0.0015	++++++	5.639e-05	0.000527111			TBX2	NM_005994	Body	chr17:59473060-59483266	Island
cg26660800	17	59480926	0.0022	0.0006	++++++	0.0002294	0.00178526			TBX2	NM_005994	Body	chr17:59473060-59483266	Island
cg22675937	17	59481571	0.0066	0.0008	++++++	7.383e-15	5.50594e-13			TBX2	NM_005994	Body	chr17:59473060-59483266	Island
cg00730441	17	59483863	0.0049	0.001	++++++	4.644e-07	7.59688e-06			TBX2	NM_005994	Body	chr17:59485573-59485780	N_Shore
cg15885672	17	59488116	0.0039	0.0006	++++++	6.979e-11	2.5937e-09			C17orf82	NM_203425	TSS1500	chr17:59488115-59490485	Island
cg13918518	17	59488240	0.0041	0.0008	++++++	5.735e-07	9.17792e-06			C17orf82	NM_203425	TSS1500	chr17:59488115-59490485	Island
cg12658720	17	59488443	0.009	0.0018	++++++	8.658e-07	1.32546e-05		rs12946047	C17orf82	NM_203425	TSS1500	chr17:59488115-59490485	Island
cg07482936	17	59488635	0.002	0.0006	++++++	0.0005542	0.00379753			C17orf82	NM_203425	TSS1500	chr17:59488115-59490485	Island
cg11999631	17	59490484	0.0019	0.0005	++++++	0.0003676	0.00267846			C17orf82;C17orf82	NM_203425;NM_203425	3'UTR;1stExon	chr17:59488115-59490485	Island
cg11972332	17	59494129	0.0029	0.0006	++++++	1.649e-06	2.35523e-05						chr17:59493992-59494386	Island
cg13716104	17	59494444	0.0054	0.0008	++++++	1.515e-10	5.27606e-09						chr17:59493992-59494386	S_Shore
cg00849610	17	59529316	0.0029	0.0007	++++++	4.146e-05	0.000403303						chr17:59528979-59530266	Island
cg03366986	17	59530021	0.0022	0.0006	++++++	0.0009124	0.00579975						chr17:59528979-59530266	Island
cg14823851	17	59532306	0.005	0.0008	++++++	9.69e-10	2.86472e-08			TBX4	NM_018488	TSS1500	chr17:59531723-59535254	Island
cg22110896	17	59533081	0.006	0.0011	++++++	2.151e-08	4.7835e-07			TBX4	NM_018488	TSS1500	chr17:59531723-59535254	Island
cg14011845	17	59533635	0.0036	0.0008	++++++	1.554e-05	0.000170721			TBX4	NM_018488	TSS200	chr17:59531723-59535254	Island
cg06365535	17	59534102	0.0038	0.001	++++++	6.75e-05	0.00061697			TBX4	NM_018488	Body	chr17:59531723-59535254	Island
cg24274579	17	59534637	0.0048	0.0009	++++++	3.085e-07	5.25562e-06			TBX4	NM_018488	Body	chr17:59531723-59535254	Island
cg00158789	17	59534683	0.0027	0.0006	++++++	3.083e-06	4.09778e-05			TBX4	NM_018488	Body	chr17:59531723-59535254	Island
cg03222323	17	59534903	0.0038	0.0008	++++++	2.375e-06	3.25526e-05			TBX4	NM_018488	Body	chr17:59531723-59535254	Island
cg07265743	17	59535253	0.0074	0.0007	++++++	1.85e-26	5.51564e-24	rs4968565		TBX4	NM_018488	Body	chr17:59531723-59535254	Island
cg02494945	17	59535723	0.0039	0.0006	++++++	4.984e-10	1.56486e-08	rs79016715		TBX4	NM_018488	Body	chr17:59531723-59535254	S_Shore
cg07389611	17	59540267	0.0057	0.0007	++++++	6.545e-17	6.58171e-15			TBX4	NM_018488	Body	chr17:59539362-59539834	S_Shore
cg25243008	17	59554806	0.0029	0.0007	++++++	7.143e-06	8.63517e-05			TBX4	NM_018488	Body
cg04239645	17	59564867	0.0032	0.0008	++++++	9.982e-05	0.000865999
cg06762332	17	59573001	0.0052	0.001	++++++	7.237e-07	1.12933e-05		rs77544277
cg06470279	17	60706442	0.0025	0.0008	++++++	0.001052	0.00654223			MRC2	NM_006039	Body	chr17:60704542-60705943	S_Shore
cg16200799	17	60717850	0.0031	0.0009	++++++	0.0005046	0.00350699			MRC2	NM_006039	Body
cg08351536	17	60885250	0.0042	0.0006	++++++	2.386e-11	9.71572e-10	rs67245197		MARCH10;MARCH10	NM_152598;NM_001100875	5'UTR;TSS1500	chr17:60885408-60885857	N_Shore
cg04522575	17	61042898	0.0061	0.0007	++++++	1.327e-17	1.45617e-15						chr17:61043325-61044408	N_Shore
cg05363938	17	61043072	0.003	0.0007	++++++	3.872e-05	0.000380124						chr17:61043325-61044408	N_Shore
cg22122808	17	61511683	-0.0066	0.0008	------	8.579e-17	8.50751e-15	rs73327747		CYB561;CYB561;CYB561	NM_001017916;NM_001915;NM_001017917	3'UTR;3'UTR;3'UTR	chr17:61511653-61511886	Island
cg25098174	17	61512571	-0.0016	0.0005	------	0.001249	0.0075671			CYB561;CYB561;CYB561	NM_001017916;NM_001017917;NM_001915	Body;Body;Body	chr17:61511653-61511886	S_Shore
cg05474864	17	61518551	0.003	0.0008	++++++	0.0003845	0.00278293			CYB561;CYB561;CYB561	NM_001017917;NM_001017916;NM_001915	TSS1500;5'UTR;5'UTR	chr17:61514752-61515386	S_Shelf
cg04987499	17	61524073	0.0079	0.0015	++++++	2.086e-07	3.70172e-06			CYB561;CYB561	NM_001915;NM_001017916	TSS1500;TSS1500	chr17:61523000-61524470	Island
cg22097768	17	61615913	0.0068	0.0016	++++++	3.191e-05	0.000321193			KCNH6;KCNH6	NM_030779;NM_173092	Body;Body	chr17:61615392-61616035	Island
cg26846781	17	61620942	0.0022	0.0005	++++++	4.252e-05	0.000412242			KCNH6;KCNH6	NM_030779;NM_173092	Body;Body
cg02236651	17	61777871	0.0091	0.0018	++++++	6.36e-07	1.00644e-05			LIMD2	NM_030576	TSS1500	chr17:61776890-61778733	Island
cg10535320	17	61908869	-0.0042	0.0004	------	2.783e-21	4.80044e-19			PSMC5	NM_002805	Body	chr17:61904726-61905184	S_Shelf
cg19106932	17	61926700	0.0136	0.0019	++++++	9.063e-13	4.76413e-11						chr17:61926232-61926943	Island
cg00280220	17	61926910	0.0034	0.0008	++++++	5.356e-05	0.000503984						chr17:61926232-61926943	Island
cg16885093	17	61988297	0.0053	0.0008	++++++	1.174e-10	4.17648e-09	rs8070629		CSHL1;CSHL1;CSHL1;CSHL1	NM_001318;NM_022579;NM_022580;NM_022581	5'UTR;Body;Body;Body
cg24080793	17	62097951	0.0045	0.0008	++++++	1.499e-08	3.44734e-07			ICAM2;ICAM2;ICAM2;ICAM2;ICAM2;ICAM2;ICAM2;ICAM2	NM_001099786;NM_001099787;NM_001099788;NM_001099788;NM_001099789;NM_001099789;NM_001099786;NM_001099787	5'UTR;5'UTR;5'UTR;1stExon;1stExon;5'UTR;1stExon;1stExon
cg24148719	17	62103283	0.0138	0.0009	++++++	2.872e-59	6.51324e-56											X
cg02787320	17	62103369	0.009	0.0012	++++++	4.504e-13	2.48932e-11
cg26007445	17	62287566	-0.0028	0.0006	------	1.372e-05	0.000153085			TEX2	NM_018469	Body
cg00864012	17	62294665	-0.0054	0.0009	------	1.047e-08	2.49811e-07			TEX2	NM_018469	5'UTR
cg05368275	17	62496405	-0.003	0.0007	------	7.263e-05	0.000657216			DDX5	NM_004396	Body	chr17:62492882-62493323	S_Shelf
cg07739927	17	62778162	0.0044	0.0009	++++++	1.372e-06	1.99825e-05			LOC146880;LOC146880	NR_027487;NR_026899	TSS1500;TSS200	chr17:62774366-62777797	S_Shore
cg12730468	17	63274652	0.0057	0.0008	++++++	7.72e-14	4.87807e-12		rs78510033
cg19949591	17	63549322	0.0024	0.0007	++++++	0.0004026	0.00289535			AXIN2	NM_004655	Body
cg06875131	17	63554468	0.0029	0.0005	++++++	1.937e-08	4.3512e-07			AXIN2	NM_004655	Body	chr17:63555902-63557362	N_Shore				X
cg21809624	17	63569403	0.0057	0.0007	++++++	2.605e-18	3.1446e-16
cg16247184	17	63822421	0.004	0.0009	++++++	1.167e-05	0.000132855			CCDC46;CCDC46;CCDC46	NM_145036;NM_001037325;NM_001037325	Body;1stExon;5'UTR
cg25363387	17	63823864	0.0032	0.0008	++++++	9.006e-05	0.000792054			CCDC46;CCDC46	NM_001037325;NM_145036	TSS1500;Body
cg14648237	17	64422393	-0.003	0.0009	------	0.000699	0.00462857			PRKCA	NM_002737	Body
cg14343701	17	64672341	-0.0043	0.0006	------	8.481e-12	3.7721e-10			PRKCA	NM_002737	Body
cg11407328	17	64759926	-0.0045	0.0011	------	3.89e-05	0.000381594	rs34292020		PRKCA	NM_002737	Body
cg26743024	17	64960282	0.0041	0.0006	++++++	2.783e-11	1.12004e-09			CACNG4	NM_014405	TSS1500	chr17:64961007-64962321	N_Shore
cg15015109	17	65136480	-0.0022	0.0007	------	0.0009802	0.00616341			HELZ	NM_014877	Body
cg02197938	17	65363257	-0.0062	0.001	------	2.46e-10	8.2254e-09			PSMD12;PSMD12	NM_174871;NM_002816	TSS1500;TSS1500	chr17:65362343-65362837	S_Shore
cg09671650	17	65525235	0.0057	0.0013	++++++	6.77e-06	8.23196e-05			PITPNC1;PITPNC1	NM_181671;NM_012417	Body;Body
cg07042672	17	66097459	0.0063	0.0011	++++++	5.57e-09	1.40782e-07			LOC651250	NR_027418	TSS1500	chr17:66097528-66098631	N_Shore
cg15642209	17	66290505	-0.0031	0.0006	------	1.632e-08	3.72575e-07			ARSG	NM_014960	5'UTR	chr17:66286541-66288532	S_Shore
cg04938381	17	66374702	0.0051	0.0008	++++++	6.072e-11	2.28797e-09			ARSG	NM_014960	Body
cg24073074	17	66432759	0.0033	0.001	++++++	0.0009772	0.00614818			WIPI1	NM_017983	Body
cg14688962	17	66596275	0.0025	0.0008	++++++	0.001326	0.00795521			FAM20A	NM_017565	Body	chr17:66596072-66597578	Island
cg02753719	17	66657633	0.0062	0.0009	++++++	1.567e-12	7.93471e-11
cg09243811	17	66694586	0.0043	0.0008	++++++	1.945e-08	4.36846e-07
cg19394103	17	67410623	0.0042	0.0013	++++++	0.001123	0.00691363			MAP2K6	NM_002758	TSS1500
cg05157340	17	67577736	0.0044	0.0007	++++++	2.107e-11	8.67325e-10
cg00059652	17	67605498	-0.0065	0.0008	------	9.54e-16	8.1938e-14
cg00193521	17	68133597	-0.0045	0.0013	------	0.0005913	0.00401155
cg24280925	17	68171276	-0.0056	0.0009	------	6.447e-11	2.4172e-09		rs67120636	KCNJ2	NM_000891	Body
cg26893699	17	68851883	0.004	0.0008	++++++	5.082e-07	8.23741e-06
cg09344028	17	70110421	0.0027	0.0008	++++++	0.0008376	0.0053966	rs9900977					chr17:70111979-70112308	N_Shore
cg12116288	17	70215735	0.0063	0.0011	++++++	4.253e-09	1.10165e-07
cg19719930	17	70339343	-0.004	0.001	------	5.171e-05	0.000488748
cg14901671	17	70589079	0.0081	0.0007	++++++	1.083e-32	5.52164e-30						chr17:70587771-70589080	Island
cg25067702	17	70723227	0.0055	0.0007	++++++	1.446e-13	8.68594e-12			SLC39A11;SLC39A11	NM_001159770;NM_139177	Body;Body
cg24940950	17	70739702	0.0068	0.0014	++++++	7.504e-07	1.16657e-05	rs7215130		SLC39A11;SLC39A11	NM_001159770;NM_139177	Body;Body
cg17367243	17	70801709	0.0044	0.001	++++++	6.316e-06	7.73431e-05			SLC39A11;SLC39A11	NM_001159770;NM_139177	Body;Body
cg06553792	17	71128239	0.0039	0.0009	++++++	1.958e-05	0.000209217	rs12601237
cg08484506	17	71156927	0.0043	0.0008	++++++	4.673e-07	7.6383e-06						chr17:71160922-71162350	N_Shelf
cg21547708	17	71161160	0.0022	0.0006	++++++	0.000784	0.00510107			SSTR2;SSTR2	NM_001050;NM_001050	1stExon;5'UTR	chr17:71160922-71162350	Island
cg09650907	17	71224983	-0.0042	0.001	------	4.29e-05	0.00041547			FAM104A;FAM104A	NM_032837;NM_001098832	Body;Body	chr17:71228060-71229074	N_Shelf
cg12569173	17	71227752	0.0078	0.0009	++++++	6.714e-20	9.85991e-18			FAM104A;C17orf80;FAM104A;C17orf80;C17orf80	NM_032837;NM_017941;NM_001098832;NM_001100622;NM_001100621	Body;TSS1500;Body;TSS1500;TSS1500	chr17:71228060-71229074	N_Shore				X
cg18772573	17	71257980	-0.0029	0.0008	------	0.0003109	0.00232057			CPSF4L;CPSF4L	NM_001129885;NM_001129885	1stExon;5'UTR
cg02447638	17	71320762	0.004	0.0008	++++++	1.416e-06	2.0544e-05
cg10305337	17	71420076	0.0023	0.0007	++++++	0.001593	0.00927392			SDK2	NM_001144952	Body
cg04908905	17	71434049	0.0057	0.0009	++++++	7.429e-11	2.74766e-09			SDK2	NM_001144952	Body	chr17:71431621-71431878	S_Shelf
cg08073215	17	71434052	0.0031	0.0008	++++++	7.783e-05	0.00069806			SDK2	NM_001144952	Body	chr17:71431621-71431878	S_Shelf
cg19787125	17	71532174	0.0053	0.0007	++++++	8.102e-15	5.99581e-13			SDK2	NM_001144952	Body
cg24635384	17	71537900	0.0025	0.0007	++++++	0.0001151	0.000980666	rs79579423		SDK2	NM_001144952	Body
cg05552184	17	71548685	-0.0086	0.0022	------	9.262e-05	0.000811765			SDK2	NM_001144952	Body
cg19078067	17	71586227	0.0041	0.0009	++++++	4.69e-06	5.9449e-05			SDK2	NM_001144952	Body
cg01691104	17	71612776	0.0036	0.0005	++++++	1.218e-11	5.24855e-10		rs75201179	SDK2	NM_001144952	Body
cg21100932	17	71643750	0.006	0.0007	++++++	2.545e-16	2.36184e-14						chr17:71639028-71641670	S_Shelf
cg08453903	17	71688187	0.0038	0.001	++++++	9.412e-05	0.000823208	rs11458411	rs66501313
cg19038490	17	71733130	0.0034	0.0008	++++++	1.04e-05	0.00012008
cg24457076	17	71744550	0.0041	0.001	++++++	7.16e-05	0.000649269	rs2620028
cg22433759	17	71824272	0.006	0.0008	++++++	4.643e-14	3.04602e-12			C17orf54	NR_027146	Body
cg17367948	17	71863334	0.0034	0.0008	++++++	1.061e-05	0.000122206		rs77403762
cg10454193	17	71897854	0.0046	0.0006	++++++	4.343e-14	2.86233e-12						chr17:71897970-71898420	N_Shore
cg20701404	17	71898027	0.0082	0.0013	++++++	5.664e-10	1.75775e-08						chr17:71897970-71898420	Island
cg08195512	17	71948430	0.003	0.0009	++++++	0.00146	0.00862338						chr17:71948478-71949255	N_Shore
cg17406383	17	71948506	0.0042	0.0009	++++++	8.023e-07	1.23812e-05						chr17:71948478-71949255	Island
cg22191696	17	71948849	0.0068	0.0012	++++++	4.478e-08	9.25563e-07	rs72151769					chr17:71948478-71949255	Island
cg19180602	17	72200560	0.0035	0.0008	++++++	1.922e-05	0.000205853			RPL38;RPL38	NM_001035258;NM_000999	Body;Body	chr17:72199932-72200428	S_Shore
cg23632849	17	72208322	-0.0023	0.0007	------	0.001349	0.00807057	rs34983481		TTYH2;MGC16275	NM_032646;NR_026914	TSS1500;Body	chr17:72208474-72208902	N_Shore
cg02632542	17	72210669	-0.0059	0.0007	------	5.152e-19	6.81593e-17			MGC16275;TTYH2	NR_026914;NM_032646	TSS1500;Body	chr17:72208474-72208902	S_Shore
cg00130342	17	72266617	-0.0059	0.0007	------	1.16e-15	9.81283e-14						chr17:72270301-72270512	N_Shelf
cg09601923	17	72270201	0.0033	0.0007	++++++	1.884e-06	2.64975e-05			DNAI2	NM_023036	TSS200	chr17:72270301-72270512	N_Shore
cg24433341	17	72272568	-0.0034	0.0007	------	2.019e-06	2.81832e-05	rs73358678		DNAI2	NM_023036	5'UTR	chr17:72270301-72270512	S_Shelf
cg18259003	17	72347925	0.0052	0.0009	++++++	4.866e-09	1.24428e-07			KIF19	NM_153209	Body	chr17:72347924-72348322	Island
cg12700788	17	72348160	0.0097	0.0011	++++++	1.856e-17	2.0007e-15			KIF19	NM_153209	Body	chr17:72347924-72348322	Island				X
cg05571310	17	72350354	0.005	0.001	++++++	1.064e-06	1.59333e-05			KIF19	NM_153209	Body	chr17:72350346-72350711	Island
cg24432245	17	72350581	0.003	0.0007	++++++	1.839e-05	0.000198011			KIF19	NM_153209	Body	chr17:72350346-72350711	Island
cg12348588	17	72352897	0.0046	0.0013	++++++	0.0004851	0.003391			BTBD17	NM_001080466	Body	chr17:72352827-72353798	Island
cg20658709	17	72353953	0.0028	0.0009	++++++	0.0009725	0.00612288			BTBD17	NM_001080466	Body	chr17:72352827-72353798	S_Shore
cg18391467	17	72376791	0.0032	0.001	++++++	0.001012	0.00633114
cg26588812	17	72428976	0.0025	0.0007	++++++	0.0006506	0.00435379	rs58513901		GPRC5C;GPRC5C	NM_018653;NM_022036	TSS1500;Body	chr17:72426783-72428977	Island
cg23443627	17	72462164	0.0051	0.0008	++++++	7.759e-10	2.34582e-08			CD300A	NM_007261	TSS1500
cg12331932	17	72462635	0.0046	0.0006	++++++	3.39e-14	2.27249e-12			CD300A;CD300A	NM_007261;NM_007261	5'UTR;1stExon
cg12448933	17	72667378	0.0101	0.0007	++++++	2.306e-52	3.63888e-49			RAB37;RAB37	NM_175738;NM_175738	5'UTR;1stExon	chr17:72667195-72667710	Island
cg03932361	17	72667394	0.004	0.0008	++++++	1.237e-06	1.82248e-05			RAB37;RAB37	NM_175738;NM_175738	5'UTR;1stExon	chr17:72667195-72667710	Island
cg16347279	17	72667709	0.0095	0.0008	++++++	7.313e-34	4.05208e-31			RAB37;RAB37	NM_175738;NM_175738	5'UTR;1stExon	chr17:72667195-72667710	Island
cg14196186	17	72732698	0.0017	0.0005	++++++	0.00099	0.00621477			RAB37;RAB37;RAB37;RAB37	NM_001163989;NM_001163990;NM_175738;NM_001006638	TSS1500;TSS1500;Body;TSS1500	chr17:72732848-72733545	N_Shore
cg08661469	17	72732823	0.0032	0.0006	++++++	4.323e-07	7.12401e-06	rs56326549		RAB37;RAB37;RAB37;RAB37	NM_001163989;NM_001163990;NM_175738;NM_001006638	TSS200;TSS1500;Body;TSS1500	chr17:72732848-72733545	N_Shore
cg09852601	17	72732955	0.0062	0.001	++++++	2.466e-09	6.7132e-08			RAB37;RAB37;RAB37;RAB37	NM_001163989;NM_001163990;NM_175738;NM_001006638	TSS200;TSS1500;Body;TSS1500	chr17:72732848-72733545	Island
cg05100739	17	72733163	0.0072	0.0012	++++++	1.362e-09	3.91177e-08			RAB37;RAB37;RAB37;RAB37	NM_001006638;NM_001163989;NM_175738;NM_001163990	TSS200;1stExon;Body;TSS200	chr17:72732848-72733545	Island
cg19445996	17	72733168	0.0084	0.0015	++++++	1.025e-08	2.45097e-07			RAB37;RAB37;RAB37;RAB37	NM_001006638;NM_001163989;NM_175738;NM_001163990	TSS200;1stExon;Body;TSS200	chr17:72732848-72733545	Island
cg04028224	17	72733172	0.01	0.0012	++++++	9.424e-16	8.10255e-14			RAB37;RAB37;RAB37;RAB37	NM_001006638;NM_001163989;NM_175738;NM_001163990	TSS200;1stExon;Body;TSS200	chr17:72732848-72733545	Island
cg18493981	17	72733183	0.007	0.0009	++++++	3.319e-15	2.60977e-13			RAB37;RAB37;RAB37;RAB37	NM_001006638;NM_001163989;NM_175738;NM_001163990	TSS200;1stExon;Body;TSS200	chr17:72732848-72733545	Island
cg19801556	17	72733450	0.0119	0.0016	++++++	1.624e-13	9.6684e-12	rs78660347		RAB37;RAB37;RAB37;RAB37	NM_175738;NM_001163990;NM_001006638;NM_001163989	Body;1stExon;1stExon;Body	chr17:72732848-72733545	Island
cg06389019	17	72755647	-0.0064	0.0009	------	8.537e-14	5.34709e-12			SLC9A3R1	NM_004252	Body
cg17093855	17	72834959	-0.0034	0.0006	------	1.544e-08	3.53985e-07			TMEM104	NM_017728	3'UTR	chr17:72838812-72839751	N_Shelf
cg23119809	17	72839750	0.004	0.0007	++++++	1.61e-09	4.5454e-08			GRIN2C	NM_000835	Body	chr17:72838812-72839751	Island
cg07365960	17	72848535	0.0058	0.0008	++++++	4.775e-14	3.12324e-12	rs62084950		GRIN2C	NM_000835	Body	chr17:72848166-72848901	Island
cg01202197	17	72889973	0.0045	0.0005	++++++	1.592e-19	2.22459e-17			FADS6	NM_178128	TSS1500	chr17:72889349-72890060	Island
cg19985030	17	72917940	-0.0089	0.001	------	3.942e-20	5.96423e-18			USH1G	NM_173477	Body	chr17:72918995-72921019	N_Shore
cg03710354	17	72919704	0.0101	0.0007	++++++	1.11e-43	1.12084e-40			OTOP2;USH1G	NM_178160;NM_173477	TSS1500;TSS1500	chr17:72918995-72921019	Island
cg07704554	17	72931736	0.0022	0.0006	++++++	0.0002748	0.00208532			OTOP3	NM_178233	TSS200	chr17:72931729-72932601	Island
cg04373106	17	72932992	-0.0025	0.0006	------	8.111e-06	9.65492e-05			OTOP3	NM_178233	Body	chr17:72931729-72932601	S_Shore
cg06722121	17	72934409	0.0063	0.001	++++++	1.365e-10	4.78985e-09	rs2131049		OTOP3	NM_178233	Body	chr17:72931729-72932601	S_Shore
cg07430967	17	72954350	0.0045	0.0009	++++++	2.048e-07	3.63927e-06			C17orf28	NM_030630	Body
cg19031565	17	72978794	0.0069	0.0009	++++++	7.486e-15	5.57674e-13						chr17:72978235-72978632	S_Shore
cg05776388	17	72983414	0.0043	0.0008	++++++	3.987e-07	6.62449e-06			CDR2L	NM_014603	TSS1500	chr17:72983621-72984591	N_Shore
cg21454031	17	73030356	0.0093	0.0007	++++++	1.142e-41	1.01705e-38						chr17:73030676-73031160	N_Shore
cg06051411	17	73044991	-0.006	0.0007	------	2.285e-18	2.77689e-16			KCTD2	NM_015353	Body	chr17:73042577-73043316	S_Shore
cg26475911	17	73056187	-0.0051	0.0014	------	0.0001798	0.00144659			KCTD2	NM_015353	Body
cg17428774	17	73070880	0.0064	0.0012	++++++	2.273e-07	4.00089e-06						chr17:73073313-73073941	N_Shelf
cg00874073	17	73073329	0.0046	0.0006	++++++	3.353e-14	2.24914e-12						chr17:73073313-73073941	Island
cg11698035	17	73105356	0.0033	0.0006	++++++	1.446e-07	2.66503e-06			ARMC7	NM_024585	TSS1500	chr17:73105229-73106667	Island
cg21092177	17	73128031	0.0041	0.001	++++++	3.6e-05	0.000356866			NT5C	NM_014595	TSS200	chr17:73127196-73127995	S_Shore
cg15000966	17	73128123	0.0062	0.0007	++++++	1.091e-17	1.21097e-15	rs4789143		NT5C	NM_014595	TSS1500	chr17:73127196-73127995	S_Shore
cg18531405	17	73234288	-0.0038	0.0006	------	3.896e-10	1.24799e-08			GGA3;GGA3	NM_138619;NM_014001	3'UTR;3'UTR
cg07044414	17	73316622	-0.0054	0.0006	------	3.444e-20	5.24863e-18	rs71779660		GRB2;GRB2	NM_002086;NM_203506	Body;Body
cg01960575	17	73321676	0.0038	0.0007	++++++	1.919e-08	4.31357e-07			GRB2;GRB2	NM_002086;NM_203506	Body;Body
cg23599820	17	73456199	-0.0025	0.0006	------	6.817e-05	0.000622313			KIAA0195	NM_014738	5'UTR	chr17:73452534-73452898	S_Shelf
cg09457470	17	73498240	-0.0053	0.0009	------	1.011e-08	2.42084e-07			CASKIN2;CASKIN2	NM_001142643;NM_020753	Body;Body	chr17:73498099-73498390	Island
cg03593896	17	73499781	-0.0033	0.0009	------	9.921e-05	0.000861535			CASKIN2;CASKIN2	NM_001142643;NM_020753	Body;Body	chr17:73500947-73501182	N_Shore
cg21613693	17	73501181	-0.0045	0.0008	------	1.113e-07	2.1016e-06	rs12450188		CASKIN2;CASKIN2	NM_001142643;NM_020753	Body;Body	chr17:73500947-73501182	Island
cg00715047	17	73522054	0.0049	0.001	++++++	5.507e-07	8.85093e-06	rs66990038		LLGL2;LLGL2;LLGL2	NM_001015002;NM_004524;NM_001031803	5'UTR;5'UTR;5'UTR	chr17:73520956-73522540	Island
cg13539171	17	73569316	-0.0031	0.0009	------	0.0008466	0.00544562			LLGL2;LLGL2	NM_004524;NM_001031803	Body;Body	chr17:73569163-73569410	Island
cg14971823	17	73585270	0.0032	0.0006	++++++	1.644e-08	3.75005e-07			MYO15B	NR_003587	Body	chr17:73583838-73586337	Island
cg09354263	17	73631460	-0.0044	0.0007	------	1.665e-10	5.75354e-09			RECQL5;LOC643008;LOC643008	NM_004259;NR_028439;NM_001162995	Body;TSS1500;5'UTR	chr17:73627542-73627824	S_Shelf
cg17540765	17	73631586	-0.0053	0.0007	------	4.953e-13	2.72297e-11			RECQL5;LOC643008;LOC643008	NM_004259;NR_028439;NM_001162995	Body;TSS1500;5'UTR	chr17:73627542-73627824	S_Shelf
cg26870936	17	73631785	-0.0084	0.0009	------	1.246e-22	2.52248e-20			RECQL5;LOC643008;LOC643008	NM_004259;NR_028439;NM_001162995	Body;TSS1500;5'UTR	chr17:73627542-73627824	S_Shelf
cg00946535	17	73632574	-0.009	0.001	------	2.54e-21	4.40693e-19		rs78262004	RECQL5;LOC643008;LOC643008	NM_004259;NM_001162995;NR_028439	Body;5'UTR;TSS200
cg27050818	17	73632612	-0.0098	0.001	------	5.852e-24	1.36595e-21	rs16968129		RECQL5;LOC643008;LOC643008	NM_004259;NM_001162995;NR_028439	Body;5'UTR;TSS200
cg11619216	17	73642080	-0.005	0.0007	------	1.878e-14	1.30859e-12			LOC100130933;RECQL5	NM_001162997;NM_004259	TSS1500;Body
cg24869815	17	73642486	-0.0019	0.0006	------	0.0007799	0.00507893			RECQL5;LOC100130933	NM_004259;NM_001162997	Body;TSS200
cg14691671	17	73642503	-0.0055	0.0009	------	1.066e-10	3.82671e-09			RECQL5;LOC100130933	NM_004259;NM_001162997	Body;TSS200
cg13420383	17	73642628	-0.0058	0.0007	------	3.198e-15	2.51796e-13	rs3214823		RECQL5;LOC100130933	NM_004259;NM_001162997	Body;TSS200
cg03721291	17	73649149	-0.0038	0.0005	------	8.127e-16	7.0576e-14			RECQL5;RECQL5;RECQL5	NM_001003715;NM_004259;NM_001003716	Body;Body;Body
cg06708315	17	73689641	-0.0029	0.0006	------	1.386e-06	2.01644e-05			SAP30BP	NM_013260	Body
cg10949753	17	73726372	-0.0016	0.0004	------	0.0002474	0.00190481			ITGB4;ITGB4;ITGB4	NM_001005731;NM_001005619;NM_000213	Body;Body;Body	chr17:73726238-73726526	Island
cg11223622	17	73749654	0.0033	0.0008	++++++	4.544e-05	0.000436868			ITGB4;ITGB4;ITGB4	NM_001005731;NM_001005619;NM_000213	Body;Body;Body	chr17:73749618-73750178	Island
cg26527984	17	73761562	-0.0038	0.0004	------	3.319e-19	4.47219e-17			GALK1	NM_000154	TSS1500	chr17:73760694-73761269	S_Shore
cg19026231	17	73761710	-0.0057	0.0009	------	1.409e-09	4.03224e-08		rs9912453	GALK1	NM_000154	TSS1500	chr17:73760694-73761269	S_Shore
cg27414263	17	73781307	-0.002	0.0006	------	0.0006826	0.00453524			UNK	NM_001080419	Body	chr17:73780846-73781308	Island
cg21333665	17	73840659	0.0028	0.0009	++++++	0.001645	0.00953105			UNC13D;UNC13D	NM_199242;NM_199242	5'UTR;1stExon
cg04225089	17	73874465	0.0055	0.0007	++++++	7.568e-16	6.59423e-14			TRIM47	NM_033452	1stExon	chr17:73873528-73874923	Island
cg01453052	17	73892097	0.0024	0.0006	++++++	0.0001438	0.00119063			TRIM65	NM_173547	Body	chr17:73892496-73893448	N_Shore
cg16087457	17	73893198	0.0082	0.0018	++++++	4.723e-06	5.98143e-05			TRIM65	NM_173547	TSS200	chr17:73892496-73893448	Island
cg27576946	17	73893202	0.011	0.0017	++++++	6.765e-11	2.52162e-09			TRIM65	NM_173547	TSS200	chr17:73892496-73893448	Island
cg13966383	17	73893209	0.0055	0.0008	++++++	1.58e-12	7.99176e-11			TRIM65	NM_173547	TSS200	chr17:73892496-73893448	Island
cg16419345	17	73976089	0.0039	0.0008	++++++	1.735e-06	2.46323e-05			ACOX1;ACOX1;C17orf106	NM_007292;NM_004035;NM_001113324	TSS1500;TSS1500;5'UTR	chr17:73974971-73975731	S_Shore
cg24563967	17	74009962	0.0032	0.0006	++++++	3.872e-07	6.44839e-06	rs74885348		EVPL	NM_001988	Body	chr17:74010977-74011255	N_Shore
cg11241278	17	74023465	-0.0037	0.0008	------	1.131e-05	0.000129278			EVPL;EVPL	NM_001988;NM_001988	5'UTR;1stExon
cg23279833	17	74141401	0.0058	0.0007	++++++	2.909e-17	3.05331e-15			RNF157	NM_052916	Body	chr17:74135922-74137802	S_Shelf
cg00950381	17	74272364	0.0044	0.001	++++++	4.945e-06	6.22913e-05			QRICH2	NM_032134	Body
cg06185817	17	74379499	0.0036	0.0011	++++++	0.0007881	0.00512469			SPHK1;SPHK1;SPHK1	NM_182965;NM_021972;NM_001142601	TSS1500;TSS1500;TSS1500	chr17:74378848-74382513	Island
cg17399352	17	74379779	0.0021	0.0007	++++++	0.001406	0.00835712			SPHK1;SPHK1;SPHK1	NM_182965;NM_021972;NM_001142601	TSS1500;TSS1500;TSS1500	chr17:74378848-74382513	Island
cg15048534	17	74381192	0.0021	0.0007	++++++	0.001652	0.0095656			SPHK1;SPHK1;SPHK1;SPHK1	NM_001142602;NM_182965;NM_021972;NM_001142601	TSS200;1stExon;5'UTR;5'UTR	chr17:74378848-74382513	Island
cg14457599	17	74381214	0.0032	0.0008	++++++	3.117e-05	0.000314577			SPHK1;SPHK1;SPHK1;SPHK1	NM_001142602;NM_182965;NM_021972;NM_001142601	TSS200;1stExon;5'UTR;5'UTR	chr17:74378848-74382513	Island				X
cg04525408	17	74383274	-0.0028	0.0008	------	0.0003869	0.00279835			SPHK1;SPHK1;SPHK1;SPHK1	NM_021972;NM_001142602;NM_001142601;NM_182965	Body;Body;Body;Body	chr17:74378848-74382513	S_Shore
cg06519183	17	74387073	-0.0017	0.0005	------	0.001584	0.00922994			UBE2O	NM_022066	Body
cg06245338	17	74410839	-0.0059	0.0008	------	7.019e-13	3.75579e-11			UBE2O	NM_022066	Body
cg11661493	17	74423978	0.0062	0.0007	++++++	1.102e-18	1.39648e-16			UBE2O	NM_022066	Body
cg20690125	17	74476978	0.0056	0.0008	++++++	1.817e-13	1.07221e-11			RHBDF2;RHBDF2	NM_001005498;NM_024599	Body;Body	chr17:74475239-74475452	S_Shore
cg09123026	17	74480528	0.0093	0.0012	++++++	1.058e-14	7.68842e-13		rs73365303	RHBDF2;RHBDF2	NM_024599;NM_001005498	5'UTR;5'UTR
cg21937867	17	74536062	0.0024	0.0007	++++++	0.001128	0.00693958			PRCD	NM_001077620	TSS200	chr17:74533281-74534566	S_Shore
cg18916055	17	74562048	-0.0035	0.0007	------	1.251e-06	1.84127e-05			ST6GALNAC2	NM_006456	3'UTR
cg15503752	17	74639731	0.0063	0.0008	++++++	2.069e-15	1.67545e-13			ST6GALNAC1;ST6GALNAC1	NM_018414;NM_018414	5'UTR;1stExon
cg13015534	17	74639793	0.0064	0.0008	++++++	4.169e-17	4.28161e-15			ST6GALNAC1;ST6GALNAC1	NM_018414;NM_018414	5'UTR;1stExon
cg11469587	17	74639849	0.0066	0.0007	++++++	5.657e-21	9.44765e-19			ST6GALNAC1;ST6GALNAC1	NM_018414;NM_018414	5'UTR;1stExon
cg00440980	17	74639894	0.0064	0.0008	++++++	3.111e-16	2.85329e-14			ST6GALNAC1	NM_018414	TSS200
cg06708213	17	74864041	0.0018	0.0005	++++++	0.0006835	0.00454057			MGAT5B	NM_144677	TSS1500	chr17:74864170-74866657	N_Shore
cg00115747	17	74940026	0.0029	0.0006	++++++	4.117e-06	5.29771e-05			MGAT5B;MGAT5B	NM_144677;NM_198955	Body;Body
cg09150928	17	74944970	-0.0025	0.0005	------	9.936e-07	1.49938e-05			MGAT5B;MGAT5B	NM_198955;NM_144677	3'UTR;3'UTR	chr17:74944745-74944971	Island
cg09435920	17	75033339	-0.0068	0.0019	------	0.0003212	0.00238642
cg19220930	17	75056337	0.0051	0.001	++++++	7.663e-08	1.50147e-06						chr17:75051946-75052535	S_Shelf
cg11771198	17	75250402	0.0037	0.001	++++++	0.0002791	0.00211385	rs35016185					chr17:75251958-75252180	N_Shore
cg21437548	17	75277645	0.0054	0.0007	++++++	1.719e-16	1.63476e-14				NM_001113491	Body	chr17:75277317-75278172	Island
cg03840467	17	75278162	0.004	0.0008	++++++	1.378e-07	2.55081e-06				NM_001113491	Body	chr17:75277317-75278172	Island
cg09903452	17	75315244	-0.0031	0.0007	------	4.667e-06	5.91954e-05			SEPT9;SEPT9;SEPT9	NM_001113492;NM_001113491;NM_006640	5'UTR;Body;TSS1500
cg03330678	17	75316233	-0.0058	0.0008	------	6.12e-13	3.31406e-11			SEPT9;SEPT9;SEPT9;SEPT9	NM_006640;NM_001113492;NM_001113491;NM_006640	5'UTR;5'UTR;Body;1stExon
cg00871371	17	75371476	-0.0027	0.0007	------	7.913e-05	0.000708357			SEPT9;SEPT9;SEPT9;SEPT9;SEPT9	NM_001113492;NM_001113493;NM_001113491;NM_006640;NM_001113494	5'UTR;Body;Body;Body;TSS1500	chr17:75368688-75370506	S_Shore
cg03236137	17	75401367	-0.0039	0.0007	------	8.916e-08	1.71986e-06			SEPT9;SEPT9;SEPT9;SEPT9;SEPT9	NM_001113492;NM_001113493;NM_001113491;NM_006640;NM_001113494	Body;Body;Body;Body;Body	chr17:75398284-75398527	S_Shelf
cg17112975	17	75431407	-0.0037	0.0008	------	2.013e-06	2.81089e-05			SEPT9;SEPT9;SEPT9;SEPT9;SEPT9	NM_001113492;NM_001113493;NM_001113491;NM_006640;NM_001113494	Body;Body;Body;Body;Body
cg14697743	17	75448089	-0.0036	0.0006	------	9.554e-09	2.30299e-07			SEPT9;SEPT9;SEPT9;SEPT9;SEPT9;SEPT9	NM_001113492;NM_001113496;NM_001113493;NM_001113491;NM_006640;NM_001113494	Body;5'UTR;Body;Body;Body;Body	chr17:75447477-75447821	S_Shore
cg17922695	17	75451809	-0.0033	0.0008	------	4.389e-05	0.000423743			SEPT9;SEPT9;SEPT9;SEPT9;SEPT9;SEPT9	NM_001113492;NM_001113496;NM_001113493;NM_001113491;NM_006640;NM_001113494	Body;5'UTR;Body;Body;Body;Body	chr17:75447477-75447821	S_Shelf
cg20923885	17	75473610	0.0031	0.0009	++++++	0.0007703	0.00502619			SEPT9;SEPT9;SEPT9;SEPT9;SEPT9;SEPT9;SEPT9	NM_001113492;NM_001113496;NM_001113493;NM_001113491;NM_006640;NM_001113495;NM_001113494	Body;5'UTR;Body;Body;Body;Body;Body
cg02450725	17	75502873	-0.0035	0.0009	------	0.0001961	0.0015581
cg27108424	17	75537017	0.0034	0.0008	++++++	9.77e-06	0.000113676	rs75003023
cg04478605	17	75554122	0.0034	0.0008	++++++	4.653e-05	0.000445901
cg20842396	17	75614984	0.0032	0.0009	++++++	0.000256	0.00196181
cg09346383	17	75641322	0.0054	0.001	++++++	8.811e-08	1.70158e-06
cg12107247	17	75759464	0.0074	0.0008	++++++	6.159e-21	1.02325e-18
cg25110680	17	75925378	0.0031	0.0009	++++++	0.0003668	0.00267333	rs58999667
cg14338246	17	75960767	-0.0023	0.0007	------	0.000852	0.005474
cg03660034	17	76040976	-0.0035	0.001	------	0.0002897	0.00218358			TNRC6C;TNRC6C	NM_018996;NM_001142640	5'UTR;5'UTR	chr17:76037074-76037323	S_Shelf
cg01303655	17	76102354	0.0062	0.0012	++++++	1.017e-07	1.93708e-06			TNRC6C;TNRC6C	NM_018996;NM_001142640	3'UTR;3'UTR	chr17:76100679-76101115	S_Shore
cg20943461	17	76126886	-0.0047	0.0005	------	1.613e-21	2.86935e-19			TMC8;TMC6;TMC8	NM_152468;NM_007267;NM_152468	5'UTR;5'UTR;1stExon	chr17:76127521-76128406	N_Shore
cg11493223	17	76128522	0.0059	0.0008	++++++	7.662e-14	4.8429e-12		rs61755873	TMC8;TMC6	NM_152468;NM_007267	Body;TSS200	chr17:76127521-76128406	S_Shore
cg16301617	17	76128906	-0.0044	0.0009	------	2.903e-06	3.88566e-05			TMC8;TMC6	NM_152468;NM_007267	Body;TSS1500	chr17:76127521-76128406	S_Shore
cg16935597	17	76129099	-0.0092	0.0012	------	2.727e-15	2.16893e-13			TMC8;TMC6	NM_152468;NM_007267	Body;TSS1500	chr17:76127521-76128406	S_Shore
cg01125010	17	76134099	0.0082	0.0009	++++++	1.162e-18	1.46758e-16			TMC8	NM_152468	Body	chr17:76136513-76137184	N_Shelf
cg14210726	17	76136952	0.0048	0.0006	++++++	1.234e-13	7.49932e-12			TMC8	NM_152468	Body	chr17:76136513-76137184	Island
cg10452801	17	76164396	0.0027	0.0008	++++++	0.001143	0.00701885		rs9900387	SYNGR2	NM_004710	TSS1500	chr17:76164395-76165272	Island
cg08115732	17	76171794	-0.006	0.0009	------	1.198e-11	5.17204e-10			TK1	NM_003258	Body
cg07314523	17	76183438	0.0034	0.0007	++++++	8.925e-07	1.36157e-05			AFMID;AFMID;AFMID;TK1;AFMID	NM_001010982;NM_001145526;NM_001010982;NM_003258;NR_027083	1stExon;TSS200;5'UTR;TSS200;Body	chr17:76183077-76183449	Island				X
cg04972436	17	76212679	0.0028	0.0007	++++++	4.21e-05	0.000408657			BIRC5;BIRC5;EPR1;BIRC5	NM_001012270;NM_001012271;NR_002219;NM_001168	Body;Body;Body;Body	chr17:76210129-76210627	S_Shelf
cg11912239	17	76220608	-0.005	0.0007	------	1.235e-11	5.31409e-10	rs2856269		BIRC5;BIRC5;BIRC5;EPR1	NM_001012271;NM_001168;NM_001012270;NR_002219	3'UTR;3'UTR;3'UTR;Body
cg20005923	17	76227280	-0.0051	0.0009	------	3.803e-08	7.99221e-07			LOC283999	NM_001145529	TSS200	chr17:76228110-76228380	N_Shore
cg26034516	17	76228121	0.0053	0.001	++++++	4.053e-07	6.72231e-06			LOC283999	NM_001145529	Body	chr17:76228110-76228380	Island
cg10460946	17	76247467	-0.0101	0.0008	------	6.325e-34	3.51873e-31						chr17:76250252-76250828	N_Shelf
cg25512537	17	76250053	-0.003	0.0008	------	0.0002276	0.00177305						chr17:76250252-76250828	N_Shore
cg14112635	17	76250769	0.0032	0.0007	++++++	2.251e-05	0.000236428		rs55730737				chr17:76250252-76250828	Island
cg01759909	17	76264540	0.0048	0.0013	++++++	0.0002471	0.00190292	rs9900207
cg00134843	17	76374495	-0.0034	0.0008	------	5.909e-05	0.00054922			PGS1	NM_024419	TSS1500	chr17:76374443-76375201	Island
cg09419159	17	76422976	-0.0049	0.001	------	3.566e-07	5.98465e-06			DNAH17	NM_173628	Body	chr17:76421441-76421766	S_Shore
cg23053525	17	76439249	0.0035	0.0008	++++++	1.264e-05	0.000142545			DNAH17	NM_173628	Body
cg23752152	17	76454652	-0.0079	0.0009	------	1.836e-20	2.89501e-18	rs35670567		DNAH17	NM_173628	Body	chr17:76454983-76455273	N_Shore
cg18935231	17	76464784	0.003	0.001	++++++	0.001558	0.00910233			DNAH17	NM_173628	Body
cg17514088	17	76503074	0.006	0.0009	++++++	3e-11	1.19981e-09			DNAH17	NM_173628	Body	chr17:76498807-76499075	S_Shelf
cg10332979	17	76565673	0.0032	0.001	++++++	0.0007482	0.00490397			DNAH17	NM_173628	Body
cg05110391	17	76588634	0.0056	0.0008	++++++	5.372e-13	2.93891e-11
cg09400607	17	76641712	0.006	0.0012	++++++	8.823e-07	1.34784e-05
cg01490807	17	76666085	0.0052	0.0009	++++++	3.008e-09	8.04826e-08
cg02222066	17	76672617	-0.0092	0.001	------	1.382e-20	2.20936e-18			CYTH1;CYTH1	NM_017456;NM_004762	Body;Body
cg04313349	17	76778764	-0.0032	0.0009	------	0.0001356	0.00113118			CYTH1;CYTH1	NM_004762;NM_017456	TSS1500;TSS1500	chr17:76777510-76778390	S_Shore
cg06146665	17	76799964	0.0109	0.0012	++++++	6.337e-21	1.0503e-18	rs9889908		USP36	NM_025090	Body	chr17:76798154-76798461	S_Shore
cg04797957	17	76840488	-0.0019	0.0005	------	0.0003591	0.0026263						chr17:76836060-76837438	S_Shelf
cg09123577	17	76849030	-0.0026	0.0007	------	8.515e-05	0.000754581						chr17:76851759-76851973	N_Shelf
cg25794630	17	76866847	-0.007	0.0009	------	4.684e-14	3.07195e-12			TIMP2	NM_003255	Body
cg23655623	17	76866918	-0.0044	0.0009	------	4.696e-07	7.67227e-06			TIMP2	NM_003255	Body
cg04971036	17	76887876	-0.0067	0.001	------	3.83e-11	1.50053e-09			TIMP2	NM_003255	Body
cg26963090	17	76887989	-0.0061	0.0008	------	1.199e-13	7.30909e-12			TIMP2	NM_003255	Body						X
cg19295840	17	76893690	-0.0104	0.001	------	8.954e-26	2.51424e-23	rs76529483		TIMP2	NM_003255	Body	chr17:76897078-76897298	N_Shelf
cg24331786	17	76895244	-0.0064	0.0007	------	2.359e-17	2.50581e-15			TIMP2	NM_003255	Body	chr17:76897078-76897298	N_Shore
cg04689178	17	76895722	-0.0079	0.0008	------	4.081e-24	9.68922e-22			TIMP2	NM_003255	Body	chr17:76897078-76897298	N_Shore
cg19594745	17	76897297	-0.0042	0.0011	------	8.853e-05	0.000780484			TIMP2	NM_003255	Body	chr17:76897078-76897298	Island
cg03642503	17	76899257	-0.0044	0.0006	------	1.548e-13	9.24379e-12			TIMP2	NM_003255	Body	chr17:76897078-76897298	S_Shore
cg06233930	17	76899379	-0.0044	0.0007	------	1.105e-10	3.95303e-09			TIMP2	NM_003255	Body	chr17:76897078-76897298	S_Shelf
cg00689612	17	76899627	-0.0042	0.0006	------	1.193e-12	6.15429e-11			TIMP2	NM_003255	Body	chr17:76897078-76897298	S_Shelf
cg18333839	17	76905803	-0.0052	0.0008	------	3.579e-11	1.40937e-09	rs57816430		TIMP2	NM_003255	Body
cg02569115	17	76922138	-0.0066	0.0009	------	8.796e-14	5.48861e-12			TIMP2	NM_003255	TSS1500	chr17:76920684-76921961	S_Shore
cg17032081	17	76968750	-0.0059	0.0008	------	4.068e-13	2.26311e-11			LGALS3BP	NM_005567	Body
cg22713958	17	76976245	-0.0024	0.0007	------	0.0007611	0.00497618			LGALS3BP	NM_005567	TSS200
cg06191068	17	76989451	0.0022	0.0007	++++++	0.001327	0.0079596			CANT1;CANT1;CANT1	NM_001159772;NM_138793;NM_001159773	3'UTR;3'UTR;3'UTR	chr17:76989642-76990039	N_Shore
cg14020904	17	77019779	0.005	0.0011	++++++	1.312e-05	0.000147297			C1QTNF1;C1QTNF1	NM_030968;NM_198594	TSS1500;TSS1500	chr17:77020023-77020868	N_Shore
cg00807389	17	77076614	-0.0044	0.0006	------	4.762e-12	2.21782e-10			ENGASE	NM_001042573	Body
cg08040395	17	77078833	-0.0033	0.001	------	0.001378	0.0082154			ENGASE	NM_001042573	Body
cg01707361	17	77079031	-0.0044	0.0007	------	2.835e-10	9.34971e-09			ENGASE	NM_001042573	Body
cg14609289	17	77083037	-0.0019	0.0006	------	0.0005714	0.00389692			ENGASE	NM_001042573	3'UTR
cg20292318	17	77141853	0.003	0.0008	++++++	0.0001886	0.00150702		rs56242032	HRNBP3	NM_001082575	5'UTR
cg26211349	17	77404555	-0.0029	0.0007	------	1.297e-05	0.000145811		rs9907346	HRNBP3	NM_001082575	5'UTR
cg06623295	17	77539754	-0.0031	0.0008	------	0.0001017	0.000879845	rs74575358
cg03431918	17	77716367	-0.0058	0.0009	------	2.607e-11	1.0535e-09						chr17:77715570-77716061	S_Shore
cg09999194	17	77765305	0.0082	0.0016	++++++	7.588e-07	1.17808e-05						chr17:77763364-77767356	Island
cg04934382	17	77766335	0.0037	0.0009	++++++	4.287e-05	0.000415218						chr17:77763364-77767356	Island
cg18733548	17	77766817	0.0046	0.0009	++++++	1.114e-07	2.10292e-06						chr17:77763364-77767356	Island
cg17280106	17	77767084	0.0061	0.001	++++++	1.713e-10	5.90907e-09						chr17:77763364-77767356	Island
cg06925984	17	77767242	0.0036	0.001	++++++	0.0001589	0.00129866						chr17:77763364-77767356	Island
cg02558627	17	77772395	0.0043	0.0006	++++++	1.757e-12	8.82893e-11						chr17:77770672-77778468	Island
cg16426714	17	77773042	0.0052	0.0012	++++++	2.332e-05	0.000243899						chr17:77770672-77778468	Island
cg20432589	17	77774124	0.005	0.0008	++++++	5.977e-10	1.84606e-08						chr17:77770672-77778468	Island
cg20866075	17	77777010	0.0035	0.0009	++++++	4.185e-05	0.000406611						chr17:77770672-77778468	Island
cg06332173	17	77777734	0.0023	0.0007	++++++	0.001029	0.006422	rs61486768					chr17:77770672-77778468	Island
cg03066081	17	77784036	0.0064	0.001	++++++	3.199e-10	1.04357e-08						chr17:77783809-77789842	Island
cg16318240	17	77793187	0.0026	0.0008	++++++	0.0006579	0.00439498						chr17:77783809-77789842	S_Shelf
cg27375378	17	77806402	0.0022	0.0004	++++++	4.032e-08	8.42483e-07						chr17:77805866-77809046	Island
cg14474966	17	77808999	0.0058	0.0015	++++++	0.0001013	0.000876914			CBX4	NM_003655	Body	chr17:77805866-77809046	Island
cg01306824	17	77834118	0.0069	0.0013	++++++	3.559e-07	5.97532e-06						chr17:77834063-77834368	Island
cg18935743	17	77864155	0.0032	0.001	++++++	0.001739	0.00998645
cg09038962	17	77899679	-0.011	0.0014	------	1.583e-15	1.30975e-13						chr17:77901065-77901333	N_Shore
cg09388080	17	77921265	-0.0037	0.0011	------	0.0009241	0.00586137			TBC1D16	NM_019020	Body	chr17:77922721-77922973	N_Shore				X
cg02364970	17	77921375	-0.0055	0.001	------	5.538e-08	1.12175e-06			TBC1D16	NM_019020	Body	chr17:77922721-77922973	N_Shore
cg14331206	17	77922738	-0.0034	0.0008	------	3.326e-05	0.00033278	rs34845477		TBC1D16	NM_019020	Body	chr17:77922721-77922973	Island
cg26940676	17	77963988	0.0043	0.001	++++++	1.94e-05	0.000207529			TBC1D16	NM_019020	Body	chr17:77965805-77966296	N_Shore
cg03837680	17	77967529	-0.005	0.0006	------	2.112e-16	1.98351e-14			TBC1D16	NM_019020	Body	chr17:77965805-77966296	S_Shore
cg14497491	17	77982477	-0.0039	0.0009	------	1.972e-05	0.00021054			TBC1D16	NM_019020	Body	chr17:77983980-77984482	N_Shore
cg06436667	17	78058704	0.0134	0.0013	++++++	5.151e-25	1.34619e-22			CCDC40	NM_017950	Body
cg14332367	17	78058721	0.007	0.001	++++++	4.523e-12	2.11577e-10			CCDC40	NM_017950	Body
cg18253799	17	78069191	0.0085	0.0012	++++++	8.625e-12	3.82917e-10			CCDC40	NM_017950	Body
cg27399481	17	78069245	0.0052	0.0009	++++++	1.588e-09	4.48909e-08			CCDC40	NM_017950	Body
cg06485101	17	78073693	0.0038	0.001	++++++	0.0002384	0.00184547			CCDC40	NM_017950	3'UTR	chr17:78074902-78075761	N_Shore
cg20623503	17	78152219	0.0045	0.0011	++++++	2.514e-05	0.000260388			CARD14	NM_024110	TSS200	chr17:78155252-78155455	N_Shelf
cg07428907	17	78165917	-0.0025	0.0006	------	2.446e-05	0.000254303			CARD14;CARD14	NM_052819;NM_024110	Body;Body	chr17:78165077-78165293	S_Shore
cg00135416	17	78172177	0.0066	0.0008	++++++	3.521e-17	3.64952e-15			CARD14;CARD14	NM_052819;NM_024110	Body;Body	chr17:78172176-78172402	Island
cg11850508	17	78172311	0.0047	0.0011	++++++	1.684e-05	0.000183386			CARD14;CARD14	NM_052819;NM_024110	Body;Body	chr17:78172176-78172402	Island
cg06957348	17	78172538	0.005	0.0009	++++++	6.572e-08	1.30777e-06	rs56067448		CARD14;CARD14	NM_052819;NM_024110	Body;Body	chr17:78172176-78172402	S_Shore
cg09240210	17	78220196	-0.0022	0.0007	------	0.0008528	0.00547769			SLC26A11;SLC26A11;SLC26A11;SLC26A11	NM_173626;NM_001166349;NM_001166347;NM_001166348	Body;Body;Body;Body
cg04305399	17	78417962	0.0047	0.001	++++++	3.631e-06	4.73725e-05						chr17:78417835-78418089	Island
cg06443034	17	78417973	0.0047	0.0009	++++++	3.756e-07	6.27358e-06						chr17:78417835-78418089	Island
cg25741116	17	78418034	0.0028	0.0005	++++++	5.052e-08	1.03187e-06						chr17:78417835-78418089	Island
cg09387382	17	78418426	0.003	0.0007	++++++	1.346e-05	0.000150622						chr17:78417835-78418089	S_Shore
cg16102971	17	78424330	0.0024	0.0006	++++++	1.907e-05	0.000204436						chr17:78428262-78429288	N_Shelf
cg17775235	17	78450855	0.0041	0.0009	++++++	7.35e-06	8.85266e-05			NPTX1	NM_002522	TSS1500	chr17:78449507-78452783	Island
cg22021357	17	78483873	0.0025	0.0006	++++++	0.0001427	0.00118275
cg13515774	17	78518472	-0.0038	0.001	------	0.0002433	0.00187791			RPTOR;RPTOR	NM_001163034;NM_020761	TSS200;TSS200	chr17:78518750-78519083	N_Shore
cg11329058	17	78549358	0.0043	0.0013	++++++	0.0006887	0.00456992			RPTOR;RPTOR	NM_001163034;NM_020761	Body;Body
cg06872548	17	78716983	-0.0042	0.0008	------	1.068e-07	2.02641e-06			RPTOR;RPTOR	NM_001163034;NM_020761	Body;Body	chr17:78720000-78720227	N_Shelf
cg14780427	17	78754372	0.0052	0.0008	++++++	7.781e-11	2.86584e-09			RPTOR;RPTOR	NM_001163034;NM_020761	Body;Body
cg09175325	17	78800199	-0.0035	0.0008	------	1.368e-05	0.000152709			RPTOR;RPTOR	NM_001163034;NM_020761	Body;Body	chr17:78798780-78799160	S_Shore
cg14955617	17	78800264	-0.0032	0.0007	------	8.786e-06	0.000103595			RPTOR;RPTOR	NM_001163034;NM_020761	Body;Body	chr17:78798780-78799160	S_Shore
cg21550504	17	78800321	-0.0034	0.0007	------	1.546e-06	2.22327e-05			RPTOR;RPTOR	NM_001163034;NM_020761	Body;Body	chr17:78798780-78799160	S_Shore
cg25337513	17	78800631	-0.004	0.0008	------	1.177e-06	1.7433e-05			RPTOR;RPTOR	NM_001163034;NM_020761	Body;Body	chr17:78798780-78799160	S_Shore
cg07126783	17	78800767	-0.0051	0.0009	------	1.619e-09	4.56895e-08			RPTOR;RPTOR	NM_001163034;NM_020761	Body;Body	chr17:78798780-78799160	S_Shore
cg02386420	17	78806870	-0.0063	0.0015	------	2.072e-05	0.000219763			RPTOR;RPTOR	NM_001163034;NM_020761	Body;Body
cg18516619	17	78806891	-0.0057	0.0015	------	9.017e-05	0.000792837			RPTOR;RPTOR	NM_001163034;NM_020761	Body;Body
cg22644320	17	78808187	-0.0068	0.0009	------	5.94e-13	3.22331e-11			RPTOR;RPTOR	NM_001163034;NM_020761	Body;Body
cg07530194	17	78808450	-0.0032	0.0005	------	5.676e-10	1.76095e-08			RPTOR;RPTOR	NM_001163034;NM_020761	Body;Body
cg19122260	17	78808570	-0.0109	0.0011	------	3.044e-21	5.22027e-19			RPTOR;RPTOR	NM_001163034;NM_020761	Body;Body
cg01767927	17	78821024	-0.0022	0.0007	------	0.001616	0.00938767			RPTOR;RPTOR	NM_001163034;NM_020761	Body;Body	chr17:78818440-78818696	S_Shelf
cg16541275	17	78821754	-0.0032	0.0007	------	2.026e-06	2.82686e-05			RPTOR;RPTOR	NM_001163034;NM_020761	Body;Body	chr17:78818440-78818696	S_Shelf
cg00704970	17	78865368	-0.0019	0.0004	------	6.864e-06	8.33405e-05			RPTOR;RPTOR	NM_001163034;NM_020761	Body;Body	chr17:78863569-78863813	S_Shore
cg19494960	17	78876961	-0.0037	0.001	------	0.0001769	0.00142619			RPTOR;RPTOR	NM_001163034;NM_020761	Body;Body	chr17:78880030-78880278	N_Shelf
cg02671711	17	78882200	0.0029	0.0007	++++++	6.935e-05	0.000631612			RPTOR;RPTOR	NM_001163034;NM_020761	Body;Body	chr17:78880030-78880278	S_Shore
cg13762486	17	78923150	-0.0031	0.0008	------	9.544e-05	0.000833366	rs3751940		RPTOR;RPTOR	NM_001163034;NM_020761	Body;Body	chr17:78921897-78922233	S_Shore
cg19443023	17	78923344	-0.0079	0.0013	------	4.276e-09	1.10719e-07			RPTOR;RPTOR	NM_001163034;NM_020761	Body;Body	chr17:78921897-78922233	S_Shore				X
cg02864619	17	78933961	-0.0067	0.0011	------	2.657e-10	8.82226e-09			RPTOR;RPTOR	NM_001163034;NM_020761	Body;Body	chr17:78935043-78935307	N_Shore
cg11521079	17	78955599	0.0052	0.0007	++++++	5.179e-13	2.84194e-11						chr17:78954993-78955381	S_Shore
cg13390332	17	78971641	-0.0028	0.0009	------	0.001501	0.00882323			CHMP6	NM_024591	Body	chr17:78973056-78973293	N_Shore
cg21400170	17	78977614	0.0024	0.0005	++++++	1.191e-06	1.76221e-05						chr17:78977613-78978447	Island				X
cg12475142	17	79012396	-0.0058	0.0008	------	5.728e-12	2.62501e-10			BAIAP2;BAIAP2;BAIAP2;BAIAP2	NM_017450;NM_006340;NM_001144888;NM_017451	Body;Body;Body;Body	chr17:79008929-79009762	S_Shelf
cg11543393	17	79042967	-0.0031	0.0006	------	5.26e-07	8.49375e-06		rs8070741	BAIAP2;BAIAP2;BAIAP2;BAIAP2	NM_017450;NM_006340;NM_001144888;NM_017451	Body;Body;Body;Body	chr17:79045454-79045696	N_Shelf
cg02026049	17	79049229	-0.0059	0.001	------	1.431e-09	4.08956e-08			BAIAP2;BAIAP2;BAIAP2;BAIAP2	NM_017450;NM_006340;NM_001144888;NM_017451	Body;Body;Body;Body	chr17:79051892-79052534	N_Shelf
cg12189382	17	79077463	-0.0036	0.0005	------	2.179e-13	1.27029e-11			BAIAP2;BAIAP2;BAIAP2;BAIAP2	NM_017450;NM_006340;NM_001144888;NM_017451	Body;Body;Body;Body	chr17:79077317-79077518	Island
cg06971227	17	79093913	0.0041	0.0008	++++++	5.328e-07	8.59186e-06			AATK	NM_001080395	Body	chr17:79093076-79096677	Island
cg02317955	17	79099481	-0.0055	0.0008	------	4.472e-11	1.72678e-09			MIR657;AATK	NR_030394;NM_001080395	TSS1500;Body	chr17:79102748-79102970	N_Shelf
cg26068527	17	79100287	-0.0078	0.0009	------	6.413e-18	7.36235e-16			MIR657;AATK;MIR338	NR_030394;NM_001080395;NR_029897	TSS1500;Body;TSS1500	chr17:79102748-79102970	N_Shelf
cg13466409	17	79107083	-0.0055	0.0008	------	8.167e-12	3.64337e-10			AATK;MIR1250	NM_001080395;NR_031652	Body;Body	chr17:79109698-79109911	N_Shelf
cg02004044	17	79107140	-0.0113	0.001	------	1.112e-28	4.08043e-26			MIR1250;AATK	NR_031652;NM_001080395	TSS200;Body	chr17:79109698-79109911	N_Shelf
cg24688837	17	79107197	-0.0055	0.0008	------	2.852e-12	1.3876e-10			MIR1250;AATK	NR_031652;NM_001080395	TSS200;Body	chr17:79109698-79109911	N_Shelf
cg23535449	17	79107259	-0.0105	0.0011	------	7.325e-23	1.52763e-20			MIR1250;AATK	NR_031652;NM_001080395	TSS200;Body	chr17:79109698-79109911	N_Shelf
cg17517390	17	79108224	-0.0042	0.0011	------	0.0001114	0.000952897			AATK;MIR1250	NM_001080395;NR_031652	Body;TSS1500	chr17:79109698-79109911	N_Shore
cg23768117	17	79134486	-0.0026	0.0005	------	1.054e-06	1.5795e-05			AATK	NM_001080395	Body	chr17:79133094-79133348	S_Shore
cg17459387	17	79134666	-0.0062	0.0012	------	1.303e-07	2.42397e-06			AATK	NM_001080395	Body	chr17:79133094-79133348	S_Shore
cg26729913	17	79135071	-0.0038	0.0006	------	1.997e-10	6.79499e-09			AATK	NM_001080395	Body	chr17:79133094-79133348	S_Shore
cg11689732	17	79139096	-0.0039	0.0004	------	2.244e-23	4.90671e-21			LOC388428;AATK	NR_027255;NM_001080395	TSS1500;Body	chr17:79139501-79140028	N_Shore
cg13385203	17	79216946	0.0033	0.0008	++++++	7.72e-05	0.000693248						chr17:79212416-79213771	S_Shelf
cg22186315	17	79259963	0.0044	0.0009	++++++	7.174e-07	1.12056e-05	rs77152511		SLC38A10;SLC38A10	NM_001037984;NM_138570	Body;Body	chr17:79259282-79259537	S_Shore
cg03710029	17	79265601	-0.0029	0.0007	------	2.593e-05	0.000267549			SLC38A10;SLC38A10	NM_001037984;NM_138570	Body;Body	chr17:79268367-79269467	N_Shelf
cg10605511	17	79268614	0.0078	0.0008	++++++	8.349e-23	1.72215e-20			SLC38A10;SLC38A10	NM_001037984;NM_138570	Body;Body	chr17:79268367-79269467	Island
cg13944018	17	79315848	0.0063	0.0007	++++++	4.836e-21	8.12227e-19						chr17:79314962-79320653	Island
cg04751035	17	79317102	0.0112	0.0023	++++++	9.888e-07	1.49317e-05						chr17:79314962-79320653	Island
cg15182790	17	79318146	0.008	0.0011	++++++	5.408e-13	2.95627e-11						chr17:79314962-79320653	Island
cg25184717	17	79354866	-0.0051	0.0009	------	8.726e-09	2.12089e-07
cg04172640	17	79355666	-0.0089	0.0008	------	1.922e-27	6.28078e-25											X
cg05469574	17	79355928	-0.0042	0.0008	------	6.299e-07	9.97702e-06
cg05280806	17	79366205	-0.0061	0.0011	------	8.271e-08	1.60867e-06						chr17:79366806-79374742	N_Shore
cg05413305	17	79366851	-0.0033	0.0007	------	4.083e-06	5.25836e-05						chr17:79366806-79374742	Island
cg21936552	17	79386428	-0.0032	0.0009	------	0.0006349	0.00426364			BAHCC1	NM_001080519	Body	chr17:79388434-79388927	N_Shelf
cg18391770	17	79390726	-0.003	0.0004	------	2.438e-14	1.67241e-12		rs79098575	BAHCC1	NM_001080519	Body	chr17:79388434-79388927	S_Shore
cg03139388	17	79394412	-0.0086	0.0009	------	3.195e-20	4.87849e-18			BAHCC1	NM_001080519	Body	chr17:79393341-79393742	S_Shore
cg12194745	17	79423649	0.0049	0.0006	++++++	2.724e-14	1.85358e-12			BAHCC1	NM_001080519	Body	chr17:79425847-79426169	N_Shelf
cg11848015	17	79433150	0.006	0.0011	++++++	2.022e-07	3.59877e-06			BAHCC1	NM_001080519	3'UTR	chr17:79430500-79431137	S_Shelf
cg23880131	17	79447634	-0.0057	0.0009	------	2.939e-11	1.17791e-09						chr17:79448218-79448827	N_Shore
cg08515891	17	79459468	0.0065	0.0009	++++++	6.38e-13	3.4463e-11						chr17:79454734-79455823	S_Shelf
cg06713261	17	79478173	0.0041	0.001	++++++	2.329e-05	0.00024364		rs80345231	ACTG1	NM_001614	Body	chr17:79478235-79482426	N_Shore
cg02683408	17	79487159	0.0062	0.0009	++++++	2.287e-12	1.12912e-10						chr17:79485599-79486913	S_Shore
cg10954938	17	79532023	-0.0036	0.0007	------	1.108e-07	2.09331e-06			NPLOC4	NM_017921	Body
cg11282657	17	79615101	0.0069	0.0016	++++++	1.57e-05	0.000172292			TSPAN10	NM_031945	Body	chr17:79614850-79615559	Island
cg22209573	17	79652244	-0.0055	0.0014	------	6.285e-05	0.000579535			ARL16;HGS	NM_001040025;NM_004712	TSS1500;Body	chr17:79650194-79651447	S_Shore
cg08782899	17	79652389	-0.0048	0.0012	------	5.301e-05	0.000499465			ARL16;HGS	NM_001040025;NM_004712	TSS1500;Body	chr17:79650194-79651447	S_Shore
cg20161132	17	79653970	-0.0031	0.0007	------	3.085e-06	4.10005e-05			HGS	NM_004712	Body	chr17:79655162-79655515	N_Shore
cg05283453	17	79659241	-0.0058	0.0011	------	1.836e-07	3.29856e-06			HGS	NM_004712	Body	chr17:79662850-79663055	N_Shelf
cg13117272	17	79681052	0.003	0.0007	++++++	6.102e-06	7.50258e-05			SLC25A10	NM_012140	Body	chr17:79682525-79682767	N_Shore
cg20219172	17	79701478	-0.0092	0.0008	------	7.741e-29	2.89426e-26
cg16636204	17	79701561	-0.003	0.0005	------	1.105e-08	2.61933e-07
cg23471393	17	79797038	0.0044	0.0007	++++++	6.98e-11	2.59384e-09						chr17:79799286-79799624	N_Shelf
cg06237826	17	79797142	0.0035	0.0007	++++++	3.891e-07	6.47691e-06						chr17:79799286-79799624	N_Shelf
cg05271255	17	79821342	-0.003	0.0008	------	0.0001322	0.00110675						chr17:79818230-79819299	S_Shelf
cg25141766	17	79826316	-0.0036	0.0008	------	1.363e-05	0.00015222			ARHGDIA	NM_004309	3'UTR	chr17:79826700-79827675	N_Shore
cg23919433	17	79830196	-0.006	0.0012	------	1.196e-06	1.76866e-05			ARHGDIA	NM_004309	TSS1500	chr17:79828636-79830135	S_Shore
cg22700854	17	79859932	0.0051	0.0009	++++++	2.48e-08	5.44282e-07			NPB	NM_148896	TSS200	chr17:79859808-79860963	Island
cg19246600	17	79878651	-0.0037	0.0006	------	5.928e-10	1.83351e-08			MAFG;MAFG	NM_002359;NM_032711	3'UTR;3'UTR	chr17:79880449-79880872	N_Shore
cg10909080	17	79881468	0.0029	0.0009	++++++	0.001385	0.00825168			MAFG;MAFG	NM_002359;NM_032711	5'UTR;TSS200	chr17:79880449-79880872	S_Shore
cg09744036	17	79920530	0.0039	0.0009	++++++	7.224e-06	8.72115e-05			NOTUM	NM_178493	TSS1500	chr17:79920529-79920756	Island
cg06680529	17	79920755	0.0036	0.0008	++++++	9.086e-06	0.000106683						chr17:79920529-79920756	Island
cg23881099	17	79924020	0.0042	0.0011	++++++	5.453e-05	0.00051195						chr17:79917286-79920022	S_Shelf
cg08817507	17	79924068	0.0054	0.0012	++++++	2.912e-06	3.8962e-05						chr17:79920529-79920756	S_Shelf
cg15280188	17	79934854	0.0067	0.0008	++++++	9.221e-16	7.93953e-14	rs41283357		ASPSCR1	NM_024083	TSS1500	chr17:79935137-79936051	N_Shore
cg10080728	17	79949717	-0.0018	0.0005	------	0.0005258	0.00363008			ASPSCR1	NM_024083	Body	chr17:79952141-79952494	N_Shelf
cg14419393	17	79953059	-0.0067	0.0011	------	6.104e-09	1.53104e-07			ASPSCR1	NM_024083	Body	chr17:79952828-79953104	Island
cg17890850	17	79954500	0.002	0.0006	++++++	0.0003697	0.00269173			ASPSCR1	NM_024083	Body	chr17:79952828-79953104	S_Shore
cg12322877	17	79963213	0.0035	0.0008	++++++	2.577e-05	0.000266076			ASPSCR1	NM_024083	Body	chr17:79961577-79961857	S_Shore
cg22556795	17	79965124	-0.0023	0.0007	------	0.0004222	0.00301494			ASPSCR1	NM_024083	Body	chr17:79966854-79967138	N_Shore
cg13541615	17	79966287	-0.0036	0.0009	------	4.64e-05	0.000444851	rs76819814		ASPSCR1	NM_024083	Body	chr17:79966854-79967138	N_Shore
cg23928512	17	79970192	0.0026	0.0008	++++++	0.001354	0.00809523			ASPSCR1	NM_024083	Body	chr17:79966854-79967138	S_Shelf
cg19248659	17	80019627	-0.0025	0.0006	------	1.294e-05	0.000145509			DUS1L	NM_022156	Body	chr17:80022655-80024178	N_Shelf
cg04029738	17	80049290	-0.0029	0.0007	------	1.073e-05	0.00012343			FASN	NM_004104	Body	chr17:80049116-80049444	Island
cg25423135	17	80054237	-0.0028	0.0008	------	0.0005372	0.00369704			FASN	NM_004104	Body	chr17:80054171-80054392	Island
cg01777586	17	80163174	-0.0066	0.0009	------	5.134e-14	3.34383e-12			CCDC57	NM_198082	5'UTR
cg08296680	17	80186275	0.0052	0.0012	++++++	1.893e-05	0.000203129			SLC16A3;SLC16A3	NM_001042422;NM_004207	TSS200;TSS1500	chr17:80186135-80189990	Island
cg01731500	17	80192237	0.0045	0.0008	++++++	3.372e-08	7.17473e-07			SLC16A3;SLC16A3;SLC16A3	NM_001042422;NM_004207;NM_001042423	5'UTR;5'UTR;5'UTR	chr17:80194424-80194777	N_Shelf
cg27455640	17	80202345	-0.0068	0.0008	------	9.853e-17	9.68762e-15			CSNK1D;CSNK1D	NM_001893;NM_139062	3'UTR;3'UTR	chr17:80202799-80203289	N_Shore
cg19122948	17	80207982	-0.0038	0.0006	------	9.388e-11	3.40961e-09			CSNK1D;CSNK1D	NM_001893;NM_139062	Body;Body	chr17:80208196-80208439	N_Shore
cg07733728	17	80210844	-0.0023	0.0007	------	0.001458	0.00861414	rs4523986		CSNK1D;CSNK1D	NM_001893;NM_139062	Body;Body	chr17:80211646-80213142	N_Shore
cg26103512	17	80231812	0.0077	0.0011	++++++	1.079e-11	4.70132e-10			CSNK1D;CSNK1D	NM_139062;NM_001893	TSS1500;TSS1500	chr17:80231019-80231820	Island
cg07739369	17	80241456	-0.0027	0.0005	------	7.491e-08	1.47152e-06
cg23404330	17	80251639	0.0043	0.0009	++++++	1.648e-06	2.35421e-05						chr17:80251357-80251673	Island
cg02441711	17	80291105	0.0047	0.001	++++++	2.952e-06	3.94273e-05			SECTM1	NM_003004	5'UTR	chr17:80291020-80292394	Island
cg02787991	17	80291405	0.0062	0.0012	++++++	2.667e-07	4.61532e-06	rs60100933		SECTM1	NM_003004	5'UTR	chr17:80291020-80292394	Island
cg09245302	17	80294560	0.007	0.0011	++++++	1.277e-10	4.50697e-09						chr17:80291020-80292394	S_Shelf
cg07531398	17	80350140	0.003	0.0009	++++++	0.001349	0.00807057			C17orf101;C17orf101	NM_024648;NM_175902	3'UTR;3'UTR	chr17:80350190-80350408	N_Shore
cg24200059	17	80375975	0.0054	0.0008	++++++	3.726e-11	1.46351e-09			C17orf101;HEXDC;C17orf101	NM_175902;NM_173620;NM_024648	Body;TSS1500;Body	chr17:80376412-80376761	N_Shore
cg06575608	17	80478552	0.002	0.0006	++++++	0.0002428	0.00187457			FOXK2	NM_004514	Body	chr17:80477098-80478553	Island
cg05945266	17	80545020	0.004	0.0011	++++++	0.0001222	0.00103323	rs35974241		FOXK2	NM_004514	Body	chr17:80545433-80545658	N_Shore
cg18128058	17	80545175	0.0072	0.001	++++++	3.459e-13	1.94438e-11			FOXK2	NM_004514	Body	chr17:80545433-80545658	N_Shore
cg02116768	17	80545322	0.0066	0.001	++++++	1.66e-10	5.73865e-09			FOXK2	NM_004514	Body	chr17:80545433-80545658	N_Shore
cg15349696	17	80545434	0.0073	0.0011	++++++	6.46e-12	2.93229e-10			FOXK2	NM_004514	Body	chr17:80545433-80545658	Island
cg04800768	17	80545544	0.003	0.0008	++++++	0.0003683	0.00268304	rs35814094		FOXK2	NM_004514	Body	chr17:80545433-80545658	Island
cg20710824	17	80560593	0.0044	0.0006	++++++	2.998e-14	2.02839e-12			FOXK2	NM_004514	3'UTR	chr17:80559025-80559450	S_Shore
cg20065905	17	80560980	0.003	0.0007	++++++	2.919e-05	0.000297006		rs3065730	FOXK2	NM_004514	3'UTR	chr17:80559025-80559450	S_Shore
cg25442652	17	80621718	-0.0047	0.0007	------	1.188e-11	5.13314e-10			RAB40B	NM_006822	Body	chr17:80621841-80622060	N_Shore
cg25901400	17	80625811	-0.0034	0.0008	------	2.797e-05	0.000285967			RAB40B	NM_006822	Body	chr17:80621841-80622060	S_Shelf
cg14688272	17	80673958	0.0031	0.0009	++++++	0.0003969	0.00285956			FN3KRP	NM_024619	TSS1500	chr17:80674547-80675236	N_Shore
cg04587829	17	80692947	-0.0041	0.0007	------	5.78e-10	1.79041e-08			FN3K	NM_022158	TSS1500	chr17:80693067-80693729	N_Shore
cg07317616	17	80725061	-0.0119	0.0009	------	1.631e-37	1.10603e-34			TBCD	NM_005993	Body						X
cg08999812	17	80740950	0.0046	0.0009	++++++	3.1e-07	5.27944e-06			TBCD	NM_005993	Body	chr17:80740534-80740929	S_Shore
cg19954954	17	80747795	-0.0029	0.0009	------	0.001118	0.00688816			TBCD	NM_005993	Body
cg27658601	17	80794081	0.0041	0.0008	++++++	2.936e-07	5.02571e-06			TBCD;ZNF750	NM_005993;NM_024702	Body;5'UTR	chr17:80790368-80790581	S_Shelf
cg19016694	17	80821826	-0.0023	0.0005	------	2.164e-05	0.000228325	rs77141970		TBCD	NM_005993	Body	chr17:80818598-80818803	S_Shelf
cg25399461	17	80824633	-0.0016	0.0005	------	0.001297	0.0078081			TBCD	NM_005993	Body	chr17:80827970-80828316	N_Shelf
cg02217022	17	80833526	0.0054	0.001	++++++	5.543e-08	1.12254e-06		rs79231448	TBCD	NM_005993	Body	chr17:80829533-80829871	S_Shelf
cg24092000	17	80839375	-0.0042	0.0008	------	2.661e-07	4.60608e-06	rs76922158		TBCD	NM_005993	Body
cg21156912	17	80847546	0.0043	0.001	++++++	9.376e-06	0.000109657			TBCD	NM_005993	Body
cg08894728	17	80923599	0.0034	0.0009	++++++	0.0003001	0.00225117			B3GNTL1	NM_001009905	Body	chr17:80922368-80922812	S_Shore
cg10963058	17	81016084	-0.0024	0.0007	------	0.001247	0.00755763		rs11654597				chr17:81016044-81016295	Island
cg20024403	17	81039326	-0.0053	0.0009	------	2.37e-09	6.47138e-08			METRNL	NM_001004431	Body	chr17:81036330-81039407	Island
cg00236576	17	81039406	-0.0023	0.0006	------	0.0002655	0.0020237			METRNL	NM_001004431	Body	chr17:81036330-81039407	Island
cg13644197	17	81039820	-0.0032	0.0007	------	1.303e-06	1.90934e-05			METRNL	NM_001004431	Body	chr17:81036330-81039407	S_Shore
cg06283976	18	499393	0.0073	0.0009	++++++	7.543e-15	5.61618e-13			COLEC12	NM_130386	Body	chr18:499315-500722	Island
cg19461621	18	500979	0.0038	0.001	++++++	0.0001649	0.00134199			COLEC12	NM_130386	TSS1500	chr18:499315-500722	S_Shore
cg21067023	18	501513	0.0049	0.0009	++++++	1.119e-08	2.64994e-07			COLEC12	NM_130386	TSS1500	chr18:499315-500722	S_Shore
cg23368579	18	519265	-0.0031	0.0007	------	3.248e-06	4.29084e-05						chr18:514510-515477	S_Shelf
cg06756436	18	615936	-0.0024	0.0007	------	0.001336	0.00800445			CLUL1;CLUL1	NM_199167;NM_014410	TSS1500;5'UTR
cg13606422	18	673111	0.0038	0.0012	++++++	0.001127	0.00693445			TYMS;ENOSF1	NM_001071;NM_001126123	3'UTR;3'UTR
cg15158376	18	712731	0.0264	0.0024	++++++	1.849e-28	6.64959e-26			ENOSF1;ENOSF1;ENOSF1	NM_017512;NM_001126123;NM_202758	TSS200;TSS200;TSS1500	chr18:712232-713086	Island
cg26147554	18	712733	0.0236	0.0023	++++++	3.777e-24	9.00351e-22			ENOSF1;ENOSF1;ENOSF1	NM_017512;NM_001126123;NM_202758	TSS200;TSS200;TSS1500	chr18:712232-713086	Island
cg00955482	18	712737	0.0114	0.001	++++++	5.425e-29	2.05612e-26			ENOSF1;ENOSF1;ENOSF1	NM_017512;NM_001126123;NM_202758	TSS200;TSS200;TSS1500	chr18:712232-713086	Island
cg07283778	18	712795	0.005	0.0013	++++++	0.0001048	0.000903537			ENOSF1;ENOSF1;ENOSF1	NM_017512;NM_001126123;NM_202758	TSS200;TSS200;TSS1500	chr18:712232-713086	Island
cg07100532	18	713085	0.009	0.0017	++++++	1.675e-07	3.03931e-06			ENOSF1;ENOSF1;ENOSF1	NM_202758;NM_001126123;NM_017512	TSS1500;TSS1500;TSS1500	chr18:712232-713086	Island
cg19962990	18	904523	0.0051	0.0008	++++++	4.299e-11	1.66618e-09			ADCYAP1;ADCYAP1	NM_001117;NM_001099733	TSS1500;TSS1500	chr18:904578-909574	N_Shore
cg14489474	18	905611	0.0046	0.001	++++++	1.635e-06	2.33789e-05			ADCYAP1;ADCYAP1	NM_001099733;NM_001117	Body;Body	chr18:904578-909574	Island
cg21331088	18	908290	0.0046	0.0011	++++++	2.109e-05	0.000223242			ADCYAP1;ADCYAP1	NM_001099733;NM_001117	Body;Body	chr18:904578-909574	Island
cg11859607	18	909154	0.0029	0.0008	++++++	0.0002231	0.00174221		rs3833194	ADCYAP1;ADCYAP1	NM_001099733;NM_001117	Body;Body	chr18:904578-909574	Island
cg06454226	18	2572965	0.0027	0.0007	++++++	7.599e-05	0.000683714			NDC80;METTL4	NM_006101;NM_022840	5'UTR;TSS1500	chr18:2571286-2571580	S_Shore
cg25813942	18	2843518	-0.0029	0.0008	------	0.0002692	0.00204799						chr18:2846565-2848175	N_Shelf
cg01168584	18	2903245	-0.0037	0.0011	------	0.0007984	0.0051816		rs75159164	EMILIN2	NM_032048	Body	chr18:2905950-2907348	N_Shelf
cg14443640	18	3009125	0.0024	0.0008	++++++	0.001312	0.00788581			LPIN2	NM_014646	5'UTR	chr18:3012547-3013173	N_Shelf
cg12052497	18	3011980	0.0028	0.0007	++++++	4.298e-05	0.000416128			LPIN2	NM_014646	TSS200	chr18:3012547-3013173	N_Shore
cg27322282	18	3411906	0.0031	0.0008	++++++	3.675e-05	0.000363207			TGIF1	NM_174886	TSS200
cg13468667	18	3411996	0.0041	0.0009	++++++	4.664e-06	5.91592e-05			TGIF1	NM_174886	TSS200
cg20322862	18	3412088	0.0041	0.0009	++++++	3.104e-06	4.12239e-05			TGIF1;TGIF1	NM_174886;NM_174886	5'UTR;1stExon
cg01382110	18	4454189	0.0044	0.0008	++++++	9.705e-09	2.33559e-07						chr18:4453969-4455647	Island
cg26355573	18	5197388	0.004	0.001	++++++	6.632e-05	0.000607723		rs3752064	LOC642597	NM_001145194	TSS200	chr18:5196243-5197389	Island				X
cg23811789	18	5197462	0.0087	0.001	++++++	1.305e-19	1.83966e-17			LOC642597	NM_001145194	TSS1500	chr18:5196243-5197389	S_Shore
cg00197517	18	5197468	0.0048	0.0008	++++++	1.151e-09	3.35333e-08			LOC642597	NM_001145194	TSS1500	chr18:5196243-5197389	S_Shore
cg21349939	18	5296708	0.0053	0.0008	++++++	3.274e-12	1.57501e-10		rs68082262	ZFP161;ZFP161;ZFP161	NM_001143823;NR_026569;NM_003409	TSS1500;TSS1500;TSS1500	chr18:5295323-5297099	Island
cg12757155	18	5628325	0.0031	0.0009	++++++	0.000556	0.00380779						chr18:5628324-5630785	Island
cg17018946	18	5894665	0.0037	0.0011	++++++	0.0005671	0.00387097						chr18:5894866-5896249	N_Shore
cg22147660	18	5895006	0.0037	0.0006	++++++	1.829e-10	6.27221e-09						chr18:5894866-5896249	Island
cg23718736	18	6413908	-0.0033	0.0006	------	3.577e-09	9.42366e-08			L3MBTL4	NM_173464	5'UTR	chr18:6413959-6414873	N_Shore
cg06738955	18	6924586	0.0071	0.0011	++++++	3.553e-10	1.14724e-08						chr18:6920591-6920874	S_Shelf
cg02815025	18	7026502	0.0057	0.0014	++++++	6.51e-05	0.000597811			LAMA1	NM_005559	Body
cg18998321	18	7038943	0.0042	0.0013	++++++	0.001157	0.00709129			LAMA1	NM_005559	Body
cg07194093	18	7566558	0.0044	0.0007	++++++	1.998e-11	8.25567e-10			PTPRM;PTPRM	NM_002845;NM_001105244	TSS1500;TSS1500	chr18:7566557-7568830	Island
cg19605931	18	8662653	0.0043	0.0008	++++++	1.189e-07	2.22999e-06						chr18:8659443-8659672	S_Shelf
cg15255827	18	8707556	0.0043	0.0007	++++++	1.102e-09	3.22325e-08	rs657568					chr18:8704721-8707557	Island
cg03734595	18	9333974	0.0089	0.0011	++++++	3.032e-16	2.78329e-14			TWSG1	NM_020648	TSS1500	chr18:9333896-9334244	Island
cg23435746	18	9334049	0.0066	0.0009	++++++	2.42e-13	1.3986e-11	rs2165909		TWSG1	NM_020648	TSS1500	chr18:9333896-9334244	Island
cg15982419	18	9474707	0.0087	0.0011	++++++	1.809e-15	1.48021e-13			RALBP1	NM_006788	TSS1500	chr18:9474804-9475978	N_Shore
cg18989081	18	9474805	0.005	0.001	++++++	2.508e-07	4.36821e-06			RALBP1	NM_006788	TSS1500	chr18:9474804-9475978	Island
cg13506038	18	10032278	0.0041	0.001	++++++	4.449e-05	0.000428887	rs34365159					chr18:10032458-10032907	N_Shore
cg16590794	18	10032466	0.0035	0.0005	++++++	6.09e-11	2.29413e-09						chr18:10032458-10032907	Island
cg06077443	18	10457385	0.0054	0.0013	++++++	4.83e-05	0.00046063			APCDD1	NM_153000	Body	chr18:10454082-10454296	S_Shelf
cg18208602	18	10488229	0.0059	0.0011	++++++	1.055e-07	2.00366e-06			APCDD1	NM_153000	3'UTR
cg22374057	18	11148682	0.0075	0.0016	++++++	4.895e-06	6.1742e-05			FAM38B;FAM38B	NM_022068;NM_022068	5'UTR;1stExon	chr18:11148307-11149936	Island
cg14612428	18	11751566	0.0038	0.0008	++++++	6.404e-07	1.01267e-05			GNAL;GNAL;GNAL;GNAL;GNAL	NM_001142339;NM_002071;NM_001142339;NM_002071;NM_182978	5'UTR;5'UTR;1stExon;1stExon;Body	chr18:11750953-11752756	Island
cg26974111	18	12254120	0.0098	0.0008	++++++	3.356e-37	2.24644e-34			CIDEA;CIDEA	NM_198289;NM_001279	TSS1500;TSS200	chr18:12254147-12255089	N_Shore
cg03766998	18	12378044	0.0079	0.0008	++++++	7.478e-21	1.23073e-18	rs76180102		AFG3L2	NM_006796	TSS1500	chr18:12376538-12377306	S_Shore				X
cg15094805	18	12407563	0.0046	0.0009	++++++	1.413e-07	2.60908e-06	rs56258053		SLMO1;SLMO1	NM_006553;NM_001142405	TSS1500;TSS1500	chr18:12407715-12408242	N_Shore				X
cg26185079	18	12410452	-0.0089	0.0008	------	1.291e-29	5.16668e-27			SLMO1;SLMO1	NM_006553;NM_001142405	Body;Body	chr18:12407715-12408242	S_Shelf
cg16498391	18	12421072	-0.0034	0.0006	------	5.437e-08	1.10323e-06			SLMO1;SLMO1	NM_006553;NM_001142405	Body;Body	chr18:12420135-12420863	S_Shore
cg11941929	18	12429120	0.0067	0.0006	++++++	5.427e-28	1.86602e-25			SLMO1;SLMO1	NM_006553;NM_001142405	Body;Body	chr18:12431189-12431659	N_Shelf
cg07758738	18	12911528	0.0041	0.0008	++++++	1.245e-07	2.32379e-06						chr18:12911024-12912704	Island
cg00316875	18	12912338	0.0024	0.0007	++++++	0.0007578	0.00495726						chr18:12911024-12912704	Island
cg25043559	18	12948780	0.0026	0.0006	++++++	9.37e-06	0.000109593			SEH1L;SEH1L	NM_031216;NM_001013437	Body;Body	chr18:12947924-12948654	S_Shore
cg27107110	18	13619690	-0.0056	0.001	------	4.301e-08	8.92758e-07			C18orf1;C18orf1;C18orf1;C18orf1;C18orf1;C18orf1	NM_004338;NM_181483;NM_001003675;NM_181481;NM_181482;NM_001003674	TSS1500;TSS1500;Body;Body;Body;Body
cg22271353	18	13798832	0.0029	0.0008	++++++	0.0004807	0.00336546						chr18:13800999-13801223	N_Shelf
cg14241323	18	13824002	0.0075	0.001	++++++	1.54e-14	1.0875e-12						chr18:13824001-13824215	Island
cg22310062	18	19181025	0.0117	0.0007	++++++	9.631e-68	3.17223e-64			ESCO1	NM_052911	TSS1500	chr18:19180049-19181026	Island
cg16467656	18	19192099	0.0033	0.001	++++++	0.0006255	0.00420958			SNRPD1	NM_006938	TSS200	chr18:19192143-19192594	N_Shore
cg02962521	18	19744694	0.0029	0.0007	++++++	2.175e-05	0.000229328						chr18:19744936-19752363	N_Shore
cg11827086	18	19747751	0.0031	0.0006	++++++	3.474e-08	7.36871e-07						chr18:19744936-19752363	Island
cg19496782	18	19749376	0.003	0.0007	++++++	5.057e-05	0.00047925			GATA6	NM_005257	TSS200	chr18:19744936-19752363	Island
cg16485682	18	19749540	0.022	0.0014	++++++	3.758e-53	6.16453e-50			GATA6;GATA6	NM_005257;NM_005257	5'UTR;1stExon	chr18:19744936-19752363	Island
cg02634712	18	19750909	0.0037	0.0009	++++++	2.236e-05	0.00023499			GATA6	NM_005257	5'UTR	chr18:19744936-19752363	Island
cg19177125	18	19752414	0.0025	0.0006	++++++	1.384e-05	0.000154279			GATA6	NM_005257	Body	chr18:19744936-19752363	S_Shore
cg16071681	18	19925575	0.0051	0.0008	++++++	5.403e-10	1.68469e-08						chr18:19928416-19929329	N_Shelf
cg11082907	18	20716435	0.0049	0.0006	++++++	1.571e-18	1.95031e-16		rs79793507	CABLES1;CABLES1	NM_001100619;NR_023359	1stExon;Body	chr18:20714968-20717071	Island
cg01288184	18	20811408	0.0029	0.0008	++++++	0.0006838	0.00454227			CABLES1;CABLES1;CABLES1	NM_138375;NM_001100619;NR_023359	Body;Body;Body
cg21243631	18	21154260	-0.0056	0.0008	------	3.601e-13	2.01846e-11			NPC1	NM_000271	Body
cg04004437	18	21242479	0.0021	0.0006	++++++	0.0001431	0.00118566			ANKRD29	NM_173505	Body	chr18:21242366-21242805	Island
cg03865257	18	21269410	0.0058	0.0012	++++++	2.863e-06	3.8393e-05			LAMA3;LAMA3	NM_001127717;NM_198129	TSS200;TSS200	chr18:21269269-21270349	Island
cg25009504	18	21269793	0.0045	0.0013	++++++	0.0007053	0.00466441			LAMA3;LAMA3	NM_198129;NM_001127717	1stExon;1stExon	chr18:21269269-21270349	Island
cg12390344	18	21270348	0.0074	0.0007	++++++	3.11e-25	8.28432e-23			LAMA3;LAMA3	NM_198129;NM_001127717	Body;Body	chr18:21269269-21270349	Island
cg14894144	18	21270554	0.0064	0.0006	++++++	3.46e-24	8.28115e-22			LAMA3;LAMA3	NM_198129;NM_001127717	Body;Body	chr18:21269269-21270349	S_Shore
cg23931049	18	21452730	0.006	0.001	++++++	5.012e-10	1.57318e-08			LAMA3;LAMA3;LAMA3;LAMA3	NM_000227;NM_001127718;NM_198129;NM_001127717	TSS1500;TSS1500;Body;Body
cg22757447	18	22006316	0.0053	0.0007	++++++	6.946e-13	3.72105e-11			IMPACT	NM_018439	TSS1500	chr18:22006310-22007007	Island
cg13981356	18	22006370	0.0046	0.0007	++++++	8.124e-12	3.62614e-10			IMPACT	NM_018439	TSS1500	chr18:22006310-22007007	Island
cg03400437	18	22006455	0.0136	0.0013	++++++	1.754e-26	5.2445e-24			IMPACT	NM_018439	TSS200	chr18:22006310-22007007	Island
cg03143886	18	22006473	0.0136	0.0013	++++++	1.795e-24	4.45279e-22			IMPACT	NM_018439	TSS200	chr18:22006310-22007007	Island
cg24949251	18	22006480	0.0032	0.0006	++++++	3.414e-07	5.75702e-06			IMPACT	NM_018439	TSS200	chr18:22006310-22007007	Island
cg03013329	18	22006989	0.0181	0.0011	++++++	3.656e-66	1.13231e-62	rs73943449		IMPACT	NM_018439	Body	chr18:22006310-22007007	Island
cg03614916	18	22007271	0.0075	0.0009	++++++	7.025e-19	9.14804e-17			IMPACT	NM_018439	Body	chr18:22006310-22007007	S_Shore
cg16547027	18	24127588	0.0092	0.0008	++++++	2.037e-32	1.01487e-29			KCTD1;KCTD1;KCTD1	NM_001136205;NM_198991;NM_001142730	5'UTR;5'UTR;1stExon	chr18:24126780-24131138	Island
cg05176991	18	24128116	0.0081	0.0007	++++++	2.144e-34	1.22899e-31			KCTD1;KCTD1;KCTD1	NM_001136205;NM_198991;NM_001142730	5'UTR;5'UTR;1stExon	chr18:24126780-24131138	Island
cg10096645	18	24130851	0.0033	0.0006	++++++	3.714e-07	6.20918e-06			KCTD1;KCTD1	NM_198991;NM_001136205	5'UTR;TSS1500	chr18:24126780-24131138	Island
cg06206801	18	24131379	0.0039	0.0007	++++++	5.165e-08	1.05293e-06			KCTD1	NM_198991	5'UTR	chr18:24126780-24131138	S_Shore
cg14495953	18	24284634	0.0041	0.001	++++++	6.6e-05	0.000605139			LOC728606	NR_024259	TSS1500
cg06811607	18	24442671	0.0026	0.0006	++++++	2.842e-05	0.000290046			AQP4;AQP4	NM_001650;NM_004028	Body;TSS200	chr18:24443200-24443458	N_Shore
cg11814235	18	28621490	0.0065	0.0007	++++++	2.621e-18	3.163e-16			DSC3;DSC3	NM_024423;NM_001941	Body;Body	chr18:28621489-28623117	Island
cg25970832	18	28621651	0.0106	0.0019	++++++	4.961e-08	1.01518e-06			DSC3;DSC3	NM_024423;NM_001941	Body;Body	chr18:28621489-28623117	Island
cg20029745	18	28621985	0.004	0.0009	++++++	2.773e-06	3.73139e-05			DSC3;DSC3	NM_024423;NM_001941	Body;Body	chr18:28621489-28623117	Island
cg14719951	18	28622474	0.0074	0.0013	++++++	7.81e-09	1.91746e-07			DSC3;DSC3	NM_024423;NM_001941	Body;Body	chr18:28621489-28623117	Island
cg15439862	18	28622593	0.0041	0.0006	++++++	5.935e-13	3.22102e-11			DSC3;DSC3	NM_024423;NM_001941	1stExon;1stExon	chr18:28621489-28623117	Island
cg16492377	18	28622811	0.0034	0.0008	++++++	1.531e-05	0.00016848			DSC3;DSC3	NM_001941;NM_024423	TSS200;TSS200	chr18:28621489-28623117	Island
cg06263193	18	28622912	0.0059	0.0012	++++++	1.016e-06	1.52934e-05			DSC3;DSC3	NM_001941;NM_024423	TSS200;TSS200	chr18:28621489-28623117	Island
cg26861703	18	28622918	0.0047	0.001	++++++	5.518e-06	6.8659e-05			DSC3;DSC3	NM_001941;NM_024423	TSS200;TSS200	chr18:28621489-28623117	Island
cg14631834	18	28623040	0.011	0.0012	++++++	5.712e-21	9.53183e-19			DSC3;DSC3	NM_001941;NM_024423	TSS1500;TSS1500	chr18:28621489-28623117	Island
cg11832722	18	28623060	0.0071	0.0009	++++++	1.153e-16	1.12116e-14			DSC3;DSC3	NM_001941;NM_024423	TSS1500;TSS1500	chr18:28621489-28623117	Island
cg03017520	18	28623090	0.0043	0.0012	++++++	0.0003584	0.00262169			DSC3;DSC3	NM_001941;NM_024423	TSS1500;TSS1500	chr18:28621489-28623117	Island
cg26497348	18	28623159	0.003	0.0006	++++++	4.722e-07	7.7102e-06			DSC3;DSC3	NM_001941;NM_024423	TSS1500;TSS1500	chr18:28621489-28623117	S_Shore
cg14534277	18	28623874	0.0032	0.0009	++++++	0.0002327	0.00180708			DSC3;DSC3	NM_001941;NM_024423	TSS1500;TSS1500	chr18:28621489-28623117	S_Shore				X
cg00196671	18	28682229	0.0048	0.0007	++++++	9.296e-13	4.87303e-11			DSC2;DSC2;DSC2;DSC2	NM_004949;NM_004949;NM_024422;NM_024422	1stExon;5'UTR;1stExon;5'UTR	chr18:28681320-28682455	Island
cg13870990	18	28682408	0.0051	0.0005	++++++	4.583e-24	1.08253e-21			DSC2;DSC2	NM_004949;NM_024422	TSS200;TSS200	chr18:28681320-28682455	Island
cg05110943	18	28682497	0.0031	0.0007	++++++	2.673e-06	3.613e-05	rs73952600		DSC2;DSC2	NM_004949;NM_024422	TSS200;TSS200	chr18:28681320-28682455	S_Shore
cg24682036	18	29077698	0.0043	0.0007	++++++	3.219e-11	1.28172e-09			DSG2	NM_001943	TSS1500	chr18:29077552-29078526	Island
cg13083679	18	29262121	-0.0054	0.0011	------	1.636e-06	2.33892e-05			B4GALT6	NM_004775	Body	chr18:29264703-29265504	N_Shelf
cg07027513	18	29265840	0.0063	0.0007	++++++	1.017e-17	1.13368e-15			B4GALT6	NM_004775	TSS1500	chr18:29264703-29265504	S_Shore
cg02930996	18	29265842	0.0067	0.0008	++++++	1.124e-17	1.24593e-15			B4GALT6	NM_004775	TSS1500	chr18:29264703-29265504	S_Shore
cg20338754	18	29677086	0.0028	0.0009	++++++	0.0009837	0.00618158			RNF138;RNF138	NM_198128;NM_016271	Body;Body	chr18:29671757-29673314	S_Shelf
cg18086635	18	30051631	0.0032	0.0008	++++++	5.364e-05	0.000504656			FAM59A	NM_022751	TSS1500	chr18:30050115-30051345	S_Shore
cg05134926	18	30349111	0.0058	0.0012	++++++	5.48e-07	8.813e-06	rs8084642		KLHL14	NM_020805	Body	chr18:30349690-30352302	N_Shore
cg05784157	18	30349900	0.0071	0.0008	++++++	8.311e-18	9.39834e-16			KLHL14	NM_020805	Body	chr18:30349690-30352302	Island
cg16501308	18	30350221	0.006	0.0008	++++++	7.294e-13	3.8889e-11			KLHL14	NM_020805	Body	chr18:30349690-30352302	Island
cg03478497	18	31021003	0.0027	0.0007	++++++	0.0002736	0.00207758	rs7236179		C18orf34;C18orf34	NM_198995;NM_001105528	TSS1500;TSS1500	chr18:31020510-31020847	S_Shore
cg02896073	18	31799784	-0.006	0.0013	------	4.925e-06	6.20695e-05			NOL4	NM_003787	Body	chr18:31802358-31803792	N_Shelf
cg26482862	18	32957463	0.005	0.0012	++++++	2.557e-05	0.000264235			ZNF396	NM_145756	TSS200	chr18:32956764-32957406	S_Shore
cg12598270	18	32957498	0.0037	0.0008	++++++	8.99e-06	0.000105718			ZNF396	NM_145756	TSS200	chr18:32956764-32957406	S_Shore
cg13006718	18	33078008	0.0076	0.001	++++++	6.027e-15	4.56191e-13			INO80C;INO80C	NM_001098817;NM_194281	TSS200;TSS200	chr18:33077545-33078063	Island
cg21703682	18	33078285	0.0044	0.0009	++++++	4.032e-07	6.69283e-06			INO80C;INO80C	NM_194281;NM_001098817	TSS1500;TSS1500	chr18:33077545-33078063	S_Shore
cg21337927	18	33765057	0.0035	0.0008	++++++	8.083e-06	9.62628e-05						chr18:33766391-33768145	N_Shore
cg07924892	18	33767215	0.0121	0.0008	++++++	1.264e-53	2.13243e-50	rs79405906		MOCOS	NM_017947	TSS1500	chr18:33766391-33768145	Island				X
cg19264123	18	33767226	0.0054	0.0011	++++++	8.911e-07	1.35993e-05	rs79405906		MOCOS	NM_017947	TSS1500	chr18:33766391-33768145	Island
cg24914219	18	33769346	0.0048	0.001	++++++	2.731e-06	3.68097e-05			MOCOS	NM_017947	Body	chr18:33766391-33768145	S_Shore
cg24952158	18	34338496	0.0033	0.0007	++++++	1.509e-06	2.17587e-05	rs33949844		FHOD3	NM_025135	Body	chr18:34340584-34340850	N_Shelf
cg21148404	18	34833339	0.0025	0.0005	++++++	4.518e-07	7.41356e-06			BRUNOL4;BRUNOL4;BRUNOL4;BRUNOL4	NM_001025089;NM_001025088;NM_020180;NM_001025087	3'UTR;3'UTR;3'UTR;3'UTR	chr18:34833554-34834606	N_Shore
cg10209886	18	34833563	0.0039	0.0006	++++++	1.938e-10	6.60941e-09			BRUNOL4;BRUNOL4;BRUNOL4;BRUNOL4	NM_001025089;NM_001025088;NM_020180;NM_001025087	3'UTR;3'UTR;3'UTR;3'UTR	chr18:34833554-34834606	Island
cg14306734	18	34833938	0.009	0.0012	++++++	1.167e-14	8.42007e-13			BRUNOL4;BRUNOL4;BRUNOL4;BRUNOL4	NM_001025088;NM_020180;NM_001025089;NM_001025087	Body;Body;Body;Body	chr18:34833554-34834606	Island
cg11950360	18	34834690	0.0031	0.0006	++++++	2.234e-07	3.93926e-06			BRUNOL4;BRUNOL4;BRUNOL4;BRUNOL4	NM_001025088;NM_020180;NM_001025089;NM_001025087	Body;Body;Body;Body	chr18:34833554-34834606	S_Shore
cg06962684	18	34839039	0.0041	0.0008	++++++	4.164e-07	6.88934e-06			BRUNOL4;BRUNOL4;BRUNOL4;BRUNOL4	NM_001025088;NM_020180;NM_001025089;NM_001025087	Body;Body;Body;Body
cg19026976	18	34853895	0.0026	0.0005	++++++	1.315e-06	1.92496e-05			BRUNOL4;BRUNOL4;BRUNOL4;BRUNOL4	NM_001025088;NM_020180;NM_001025089;NM_001025087	Body;Body;Body;Body	chr18:34854247-34855163	N_Shore
cg05649108	18	34854722	0.0057	0.0015	++++++	9.722e-05	0.00084661			BRUNOL4;BRUNOL4;BRUNOL4;BRUNOL4	NM_001025088;NM_020180;NM_001025089;NM_001025087	Body;Body;Body;Body	chr18:34854247-34855163	Island
cg24202131	18	34855482	0.0066	0.0007	++++++	2.562e-20	3.96742e-18			BRUNOL4;BRUNOL4;BRUNOL4;BRUNOL4	NM_001025088;NM_020180;NM_001025089;NM_001025087	Body;Body;Body;Body	chr18:34854247-34855163	S_Shore
cg18735473	18	35015946	-0.0032	0.0006	------	3.266e-07	5.53421e-06			BRUNOL4;BRUNOL4;BRUNOL4;BRUNOL4	NM_001025088;NM_020180;NM_001025089;NM_001025087	Body;Body;Body;Body
cg06003986	18	35104868	0.0044	0.0012	++++++	0.0003595	0.00262862			BRUNOL4;BRUNOL4;BRUNOL4;BRUNOL4	NM_001025088;NM_020180;NM_001025089;NM_001025087	Body;Body;Body;Body	chr18:35104533-35104942	Island
cg20770435	18	35105154	0.0033	0.0007	++++++	7.968e-06	9.50269e-05	rs28575748		BRUNOL4;BRUNOL4;BRUNOL4;BRUNOL4	NM_001025088;NM_020180;NM_001025089;NM_001025087	Body;Body;Body;Body	chr18:35104533-35104942	S_Shore
cg24549153	18	37421319	0.0029	0.0008	++++++	0.0004495	0.00317785						chr18:37421460-37421829	N_Shore
cg05547200	18	37421988	0.0045	0.0009	++++++	1.689e-07	3.06203e-06	rs75457212					chr18:37421460-37421829	S_Shore
cg26714678	18	39101382	0.0035	0.0011	++++++	0.001368	0.00816611			KC6	NR_002838	TSS1500
cg06614044	18	42324631	-0.0084	0.0009	------	4.014e-22	7.58939e-20			SETBP1;SETBP1	NM_015559;NM_001130110	Body;Body	chr18:42324454-42324966	Island
cg21116457	18	43304007	-0.0025	0.0007	------	0.0002372	0.00183759			SLC14A1;SLC14A1;SLC14A1	NM_015865;NM_001146036;NM_001128588	TSS200;TSS200;TSS200
cg21691166	18	43355681	0.0073	0.0007	++++++	4.848e-25	1.271e-22						chr18:43355318-43355698	Island
cg26966455	18	43547701	0.0029	0.0009	++++++	0.001306	0.00785453			KIAA1632	NM_020964	TSS1500	chr18:43547176-43547702	Island
cg22038796	18	43651686	0.0032	0.0008	++++++	0.0001046	0.000902038			PSTPIP2	NM_024430	Body	chr18:43651796-43652455	N_Shore
cg06530012	18	43651754	0.0037	0.0008	++++++	1.707e-06	2.42755e-05			PSTPIP2	NM_024430	Body	chr18:43651796-43652455	N_Shore
cg26226511	18	43652454	0.0036	0.0006	++++++	7.653e-09	1.88236e-07			PSTPIP2	NM_024430	TSS1500	chr18:43651796-43652455	Island
cg16730908	18	43652592	0.005	0.0007	++++++	2.718e-13	1.55674e-11			PSTPIP2	NM_024430	TSS1500	chr18:43651796-43652455	S_Shore
cg00532474	18	43652594	0.0075	0.001	++++++	1.018e-13	6.28698e-12			PSTPIP2	NM_024430	TSS1500	chr18:43651796-43652455	S_Shore
cg23376861	18	43678713	0.0045	0.0008	++++++	6.415e-08	1.27916e-06			ATP5A1;ATP5A1	NM_001001937;NM_004046	5'UTR;TSS1500	chr18:43677956-43678352	S_Shore
cg25388527	18	43684054	0.0044	0.0008	++++++	1.658e-07	3.01149e-06			ATP5A1;HAUS1;HAUS1	NM_001001937;NR_026978;NM_138443	5'UTR;TSS1500;TSS1500	chr18:43684113-43684847	N_Shore
cg23345292	18	44099184	0.0024	0.0006	++++++	8.457e-05	0.000750114	rs78135611		LOXHD1;LOXHD1;LOXHD1	NM_001145473;NM_144612;NM_001145472	TSS200;Body;Body
cg22138002	18	44237002	0.0043	0.0011	++++++	6.322e-05	0.000582506		rs36024592	LOXHD1	NM_144612	TSS200	chr18:44236839-44237056	Island
cg05315417	18	44237019	0.0031	0.0007	++++++	2.444e-05	0.000254127			LOXHD1	NM_144612	TSS200	chr18:44236839-44237056	Island
cg05264816	18	44237023	0.004	0.0008	++++++	1.722e-07	3.11397e-06			LOXHD1	NM_144612	TSS200	chr18:44236839-44237056	Island
cg13561807	18	44237619	0.0034	0.0006	++++++	2.826e-08	6.12221e-07			LOXHD1	NM_144612	TSS1500	chr18:44236839-44237056	S_Shore
cg09275869	18	44337099	0.0028	0.0008	++++++	0.0001675	0.00136037	rs75246533		ST8SIA5	NM_013305	TSS200	chr18:44336183-44337110	Island
cg21075378	18	44495876	0.003	0.0007	++++++	3.189e-05	0.000321016			PIAS2;PIAS2	NM_173206;NM_004671	Body;Body	chr18:44496910-44497832	N_Shore
cg05498007	18	44526756	0.0035	0.0009	++++++	7.367e-05	0.000665031	rs2187092		KATNAL2	NM_031303	TSS200	chr18:44526866-44527137	N_Shore
cg05529506	18	44526867	0.0039	0.001	++++++	0.0001663	0.001352			KATNAL2;KATNAL2	NM_031303;NM_031303	1stExon;5'UTR	chr18:44526866-44527137	Island
cg21195235	18	44530218	0.0045	0.0009	++++++	2.221e-07	3.91883e-06			KATNAL2	NM_031303	5'UTR	chr18:44526866-44527137	S_Shelf
cg01352175	18	44773985	0.0024	0.0007	++++++	0.0007311	0.00480897						chr18:44772992-44775577	Island
cg17939805	18	44773988	0.0029	0.0007	++++++	3.524e-05	0.00035011						chr18:44772992-44775577	Island
cg00875989	18	44774054	0.0094	0.0007	++++++	5.357e-43	5.17031e-40						chr18:44772992-44775577	Island
cg20192747	18	44774846	0.0117	0.0009	++++++	4.991e-40	4.01422e-37						chr18:44772992-44775577	Island
cg08076830	18	44774923	0.0071	0.0007	++++++	1.911e-27	6.24975e-25						chr18:44772992-44775577	Island
cg09319072	18	44775413	0.003	0.0006	++++++	6.478e-07	1.02336e-05						chr18:44772992-44775577	Island
cg23979412	18	44776850	0.0049	0.0008	++++++	4.406e-09	1.13766e-07	rs77243045					chr18:44777632-44778084	N_Shore
cg18669209	18	44777736	0.0041	0.0012	++++++	0.000359	0.00262561						chr18:44777632-44778084	Island
cg26880735	18	44784846	0.0041	0.0011	++++++	0.0001057	0.000910464						chr18:44787406-44787838	N_Shelf
cg20026939	18	44788898	0.0056	0.0009	++++++	9.745e-10	2.87975e-08	rs9944807					chr18:44789742-44790678	N_Shore
cg18447790	18	44789949	0.0036	0.0008	++++++	9.266e-06	0.000108505						chr18:44789742-44790678	Island
cg01106338	18	44790514	0.008	0.0008	++++++	2.829e-25	7.58938e-23						chr18:44789742-44790678	Island
cg17100218	18	45275567	0.0037	0.0009	++++++	2.861e-05	0.000291734						chr18:45275405-45275812	Island
cg17243289	18	45458021	0.0112	0.0009	++++++	3.426e-36	2.19082e-33			SMAD2;SMAD2;SMAD2	NM_005901;NM_001135937;NM_001003652	TSS1500;TSS1500;TSS1500	chr18:45456484-45458024	Island
cg16131053	18	45459276	-0.0021	0.0006	------	0.0005568	0.0038122	rs74356102					chr18:45456484-45458024	S_Shore
cg03744043	18	45662275	0.003	0.0007	++++++	7.33e-05	0.000662109						chr18:45662314-45663520	N_Shore
cg11934832	18	45683841	0.0078	0.0007	++++++	1.175e-26	3.59884e-24						chr18:45687797-45688512	N_Shelf
cg09836531	18	45687931	0.0061	0.0008	++++++	2.718e-14	1.8498e-12						chr18:45687797-45688512	Island				X
cg23824354	18	45690642	-0.0026	0.0007	------	0.000279	0.00211325						chr18:45687797-45688512	S_Shelf
cg22195220	18	45937072	0.005	0.0005	++++++	2.013e-21	3.53844e-19						chr18:45934453-45937265	Island
cg07661480	18	46447737	-0.0035	0.0007	------	4.276e-07	7.0544e-06			SMAD7	NM_005904	3'UTR	chr18:46447718-46448083	Island
cg02184281	18	46447797	-0.0058	0.0007	------	3.119e-17	3.25807e-15			SMAD7	NM_005904	Body	chr18:46447718-46448083	Island
cg21718735	18	46473573	-0.0043	0.0009	------	1.528e-06	2.20066e-05	rs74625175		SMAD7	NM_005904	Body	chr18:46474931-46479364	N_Shore
cg15927357	18	47013900	0.0077	0.0009	++++++	5.983e-18	6.89349e-16			C18orf32	NM_001035005	TSS1500	chr18:47013321-47013901	Island
cg26306636	18	47018647	0.0205	0.0015	++++++	2.745e-43	2.71242e-40			SNORD58A;SNORD58B;RPL17;RPL17	NR_002571;NR_002572;NM_000985;NM_001035006	TSS1500;TSS1500;5'UTR;5'UTR	chr18:47018434-47018948	Island
cg19857457	18	47018947	0.003	0.0008	++++++	0.0002513	0.001931	rs4402665		RPL17;SNORD58A;SNORD58B;RPL17	NM_000985;NR_002571;NR_002572;NM_001035006	TSS200;TSS1500;TSS1500;TSS200	chr18:47018434-47018948	Island
cg27113059	18	47088248	0.0037	0.001	++++++	0.000242	0.00186947			LIPG	NM_006033	TSS200	chr18:47087879-47088528	Island
cg27631427	18	47088306	0.0052	0.0007	++++++	1.116e-15	9.4657e-14			LIPG	NM_006033	TSS200	chr18:47087879-47088528	Island
cg21616935	18	47794231	0.0028	0.0009	++++++	0.001448	0.00856433			CCDC11	NM_145020	TSS1500	chr18:47794450-47794996	N_Shore
cg19476597	18	47794792	0.0031	0.0007	++++++	2.98e-05	0.000302501						chr18:47794450-47794996	Island
cg15241471	18	47817333	0.0029	0.0007	++++++	2.763e-05	0.000282902						chr18:47813434-47814546	S_Shelf
cg19246089	18	47901096	0.0052	0.0008	++++++	1.913e-11	7.93289e-10			SKA1;SKA1	NM_001039535;NM_145060	TSS1500;TSS1500	chr18:47901254-47901662	N_Shore
cg13556253	18	47901210	0.0024	0.0007	++++++	0.001058	0.00657304			SKA1;SKA1	NM_145060;NM_001039535	TSS200;TSS200	chr18:47901254-47901662	N_Shore
cg05328197	18	48086680	0.0022	0.0006	++++++	0.0005078	0.00352569			MAPK4	NM_002747	5'UTR	chr18:48085838-48087589	Island
cg10678486	18	48494218	0.0063	0.0009	++++++	3.009e-11	1.20318e-09			ELAC1	NM_018696	TSS200	chr18:48494276-48494627	N_Shore
cg23708211	18	48513899	-0.007	0.0007	------	1.802e-25	4.92659e-23			ELAC1	NM_018696	3'UTR
cg21381065	18	49866304	0.0125	0.0011	++++++	3.272e-31	1.48246e-28			DCC	NM_005215	TSS1500	chr18:49868377-49868759	N_Shelf
cg00027400	18	49866412	0.0031	0.0008	++++++	0.0001761	0.00142071			DCC	NM_005215	TSS200	chr18:49868377-49868759	N_Shore
cg21623566	18	49868513	0.0022	0.0006	++++++	0.0002312	0.00179738			DCC	NM_005215	Body	chr18:49868377-49868759	Island
cg27537795	18	52265510	0.0025	0.0007	++++++	0.0001373	0.0011437			C18orf26	NM_173629	3'UTR
cg12113740	18	52625368	0.0024	0.0007	++++++	0.0009529	0.0060182			CCDC68;CCDC68	NM_001143829;NM_025214	TSS200;5'UTR	chr18:52626517-52626849	N_Shore
cg07177852	18	52626476	0.0039	0.0008	++++++	3.8e-07	6.3412e-06			CCDC68;CCDC68	NM_001143829;NM_025214	TSS1500;5'UTR	chr18:52626517-52626849	N_Shore
cg06163274	18	52627619	0.0043	0.0007	++++++	5.319e-09	1.34914e-07			CCDC68	NM_025214	TSS1500	chr18:52626517-52626849	S_Shore
cg22341513	18	54785289	0.0044	0.0008	++++++	1.919e-07	3.43001e-06						chr18:54788959-54789194	N_Shelf
cg03614193	18	55021542	0.0052	0.0009	++++++	4.057e-08	8.4711e-07	rs3745059		ST8SIA3	NM_015879	Body	chr18:55019707-55021605	Island
cg06641153	18	55021669	0.0037	0.0009	++++++	2.633e-05	0.000271217			ST8SIA3	NM_015879	Body	chr18:55019707-55021605	S_Shore
cg03996195	18	55095229	0.0029	0.0006	++++++	1.095e-06	1.63503e-05						chr18:55094825-55096310	Island
cg15222899	18	55095249	0.0134	0.0011	++++++	1.497e-34	8.65289e-32						chr18:55094825-55096310	Island
cg13633270	18	55095555	0.0053	0.0006	++++++	3.291e-18	3.92025e-16						chr18:55094825-55096310	Island
cg20353935	18	55098450	0.0029	0.0009	++++++	0.001157	0.00709129						chr18:55102427-55102708	N_Shelf
cg02250594	18	55103353	0.0093	0.0008	++++++	2.899e-31	1.31633e-28			ONECUT2	NM_004852	1stExon	chr18:55103154-55108853	Island
cg16340618	18	55104628	0.0027	0.0007	++++++	0.0003798	0.00275444			ONECUT2	NM_004852	Body	chr18:55103154-55108853	Island
cg12980128	18	55105322	0.0047	0.0007	++++++	4.943e-13	2.71891e-11			ONECUT2	NM_004852	Body	chr18:55103154-55108853	Island
cg07364220	18	55105880	0.0057	0.0005	++++++	2.332e-34	1.33492e-31	rs4940717	rs78362218	ONECUT2	NM_004852	Body	chr18:55103154-55108853	Island
cg21357291	18	55471021	0.0031	0.0008	++++++	3.86e-05	0.000379171						chr18:55469056-55471263	Island
cg03604930	18	55842605	0.0034	0.0008	++++++	2.156e-05	0.000227573			NEDD4L;NEDD4L;NEDD4L;NEDD4L;NEDD4L;NEDD4L;NEDD4L	NM_001144964;NM_015277;NM_001144968;NM_001144967;NM_001144971;NM_001144965;NM_001144969	5'UTR;Body;Body;Body;5'UTR;5'UTR;Body
cg23757461	18	55924888	-0.0038	0.0008	------	4.933e-06	6.21647e-05	rs186034		NEDD4L;NEDD4L;NEDD4L;NEDD4L;NEDD4L;NEDD4L;NEDD4L;NEDD4L;NEDD4L	NM_001144964;NM_015277;NM_001144971;NM_001144966;NM_001144965;NM_001144968;NM_001144967;NM_001144969;NM_001144970	5'UTR;Body;5'UTR;5'UTR;5'UTR;Body;Body;Body;5'UTR	chr18:55922987-55924068	S_Shore
cg02269083	18	56296607	0.0056	0.0009	++++++	5.562e-10	1.72894e-08			ALPK2	NM_052947	TSS1500
cg05603258	18	56595821	-0.005	0.0008	------	3.593e-10	1.15898e-08			ZNF532	NM_018181	Body
cg26919186	18	56701751	0.0041	0.0011	++++++	0.0001724	0.00139487			LOC390858	NR_024021	TSS1500
cg24131595	18	56887310	0.0069	0.0012	++++++	6.475e-09	1.61589e-07			GRP;GRP;GRP	NM_001012513;NM_002091;NM_001012512	TSS200;TSS200;TSS200	chr18:56887091-56887665	Island
cg26474014	18	56897771	0.0031	0.0008	++++++	0.0001492	0.0012296		rs2742	GRP;GRP;GRP	NM_002091;NM_001012513;NM_001012512	3'UTR;3'UTR;3'UTR
cg19165390	18	56932082	0.0054	0.0006	++++++	1.686e-17	1.82693e-15						chr18:56932002-56932341	Island
cg22491141	18	56932314	0.0062	0.0014	++++++	1.915e-05	0.000205177						chr18:56932002-56932341	Island
cg05568490	18	56932714	0.006	0.0006	++++++	2.254e-26	6.67697e-24						chr18:56932713-56932994	Island
cg19576304	18	56940022	0.0021	0.0005	++++++	8.973e-05	0.000789537			RAX	NM_013435	Body	chr18:56939624-56941540	Island
cg06676637	18	56940333	0.008	0.0007	++++++	6.81e-29	2.56466e-26			RAX	NM_013435	1stExon	chr18:56939624-56941540	Island
cg03671802	18	56941473	0.0027	0.0007	++++++	0.0003637	0.0026547			RAX	NM_013435	TSS1500	chr18:56939624-56941540	Island
cg00814752	18	56941706	0.003	0.0008	++++++	0.000209	0.00164642			RAX	NM_013435	TSS1500	chr18:56939624-56941540	S_Shore
cg27535687	18	56979041	0.0047	0.001	++++++	1.326e-06	1.93894e-05			CPLX4	NM_181654	Body	chr18:56975842-56976160	S_Shelf
cg17548709	18	57026768	0.0041	0.0007	++++++	6.119e-09	1.53443e-07	rs41487345		LMAN1	NM_005570	TSS1500	chr18:57026065-57026769	Island
cg01281285	18	57364872	0.0066	0.0006	++++++	1.748e-31	8.03373e-29	rs75162168		CCBE1	NM_133459	TSS1500	chr18:57363714-57365001	Island
cg12741572	18	57565356	0.0033	0.0009	++++++	0.0001144	0.000975382						chr18:57566866-57567723	N_Shore
cg13365022	18	58039932	-0.0085	0.0014	------	4.255e-10	1.35276e-08	rs35351438		MC4R;MC4R	NM_005912;NM_005912	1stExon;5'UTR
cg02986451	18	59159403	0.0024	0.0007	++++++	0.0003892	0.00281263			CDH20	NM_031891	Body
cg25453381	18	59562120	0.0073	0.0006	++++++	3.311e-40	2.68382e-37						chr18:59560494-59562016	S_Shore
cg11697226	18	59992385	0.0063	0.0014	++++++	3.415e-06	4.48548e-05			TNFRSF11A	NM_003839	TSS200	chr18:59992069-59993556	Island
cg24422198	18	59992387	0.0069	0.0006	++++++	8.175e-33	4.19895e-30			TNFRSF11A	NM_003839	TSS200	chr18:59992069-59993556	Island
cg01765461	18	59992984	0.0052	0.0006	++++++	4.657e-16	4.16805e-14			TNFRSF11A	NM_003839	Body	chr18:59992069-59993556	Island
cg15315773	18	59997484	0.0043	0.0006	++++++	8.137e-12	3.63155e-10			TNFRSF11A	NM_003839	Body	chr18:59992069-59993556	S_Shelf
cg22205276	18	60052372	0.0033	0.0009	++++++	0.0003126	0.00233129			TNFRSF11A	NM_003839	3'UTR	chr18:60051869-60052387	Island
cg17804850	18	60052386	0.0046	0.0013	++++++	0.0006511	0.00435622			TNFRSF11A	NM_003839	3'UTR	chr18:60051869-60052387	Island
cg25740602	18	60052464	0.0042	0.0012	++++++	0.0006245	0.00420394			TNFRSF11A	NM_003839	3'UTR	chr18:60051869-60052387	S_Shore
cg17602451	18	60985645	0.0025	0.0006	++++++	1.844e-05	0.000198477			BCL2;BCL2	NM_000657;NM_000633	Body;Body	chr18:60985503-60985741	Island
cg15747712	18	61554003	0.0036	0.0009	++++++	4.639e-05	0.000444775	rs74318728		SERPINB2;SERPINB2	NM_001143818;NM_002575	TSS1500;TSS1500
cg15306209	18	61616451	0.0038	0.001	++++++	0.0001319	0.0011046			HMSD	NM_001123366	TSS200
cg25583128	18	61616453	0.0042	0.001	++++++	1.298e-05	0.000145903			HMSD	NM_001123366	TSS200
cg25794823	18	61616581	0.0043	0.0008	++++++	5.186e-08	1.05679e-06			HMSD	NM_001123366	TSS200
cg12929678	18	67624393	0.0057	0.0008	++++++	2.71e-13	1.55237e-11			CD226	NM_006566	TSS200
cg25427967	18	67624941	0.0045	0.0008	++++++	1.43e-07	2.6373e-06			CD226	NM_006566	TSS1500
cg23685965	18	71958448	0.0058	0.0012	++++++	1.752e-06	2.4849e-05	rs2848934		CYB5A;CYB5A	NM_001914;NM_148923	Body;Body	chr18:71958141-71959770	Island
cg21951216	18	71958904	0.004	0.0009	++++++	9.004e-06	0.000105846			CYB5A;CYB5A	NM_001914;NM_148923	Body;Body	chr18:71958141-71959770	Island
cg16387467	18	72166016	-0.0051	0.0009	------	4.605e-08	9.4893e-07			CNDP2;CNDP2	NM_001168499;NM_018235	TSS1500;5'UTR	chr18:72162935-72164039	S_Shore
cg10124413	18	73167919	0.0025	0.0007	++++++	0.000476	0.00333796						chr18:73167402-73167920	Island
cg22063692	18	73966627	0.0041	0.0012	++++++	0.0007218	0.00475647
cg13324701	18	74091560	-0.002	0.0005	------	4.178e-05	0.000405997			ZNF516	NM_014643	Body	chr18:74091237-74091900	Island
cg15491120	18	74156897	-0.0033	0.0008	------	4.173e-05	0.000405578			ZNF516	NM_014643	5'UTR	chr18:74153239-74155073	S_Shore
cg04011206	18	74204120	0.0036	0.0006	++++++	6.274e-09	1.56979e-07						chr18:74203538-74205017	Island
cg06650914	18	74208293	0.0032	0.0009	++++++	0.0002835	0.00214295		rs78371908				chr18:74206239-74208638	Island
cg00234446	18	74208345	0.0065	0.0011	++++++	6.214e-09	1.55609e-07						chr18:74206239-74208638	Island
cg23255283	18	74240582	0.0041	0.0007	++++++	1.942e-08	4.36196e-07	rs76571442		LOC284276	NR_015417	TSS200
cg17222996	18	74240902	0.0029	0.0006	++++++	6.642e-06	8.0934e-05			LOC284276	NR_015417	Body
cg14129931	18	74513950	0.0077	0.0019	++++++	8.06e-05	0.000719731						chr18:74514040-74514292	N_Shore
cg12162759	18	74535946	0.0024	0.0007	++++++	0.0005874	0.00399005	rs9965855		ZNF236	NM_007345	TSS200	chr18:74533809-74535905	S_Shore
cg26045043	18	74535969	0.0033	0.0006	++++++	5.811e-08	1.17099e-06	rs9965855		ZNF236	NM_007345	TSS200	chr18:74533809-74535905	S_Shore
cg06161299	18	74633150	0.0029	0.0009	++++++	0.001536	0.00899647			ZNF236	NM_007345	Body	chr18:74631841-74632045	S_Shore
cg07184627	18	74796580	-0.0039	0.0007	------	1.54e-08	3.53165e-07			MBP;MBP	NM_001025100;NM_001025101	Body;Body	chr18:74799144-74800038	N_Shelf
cg24446429	18	74798054	-0.0063	0.0009	------	8.867e-13	4.66819e-11			MBP;MBP	NM_001025100;NM_001025101	Body;Body	chr18:74799144-74800038	N_Shore
cg07165529	18	74805219	-0.0043	0.0009	------	2.255e-06	3.10937e-05			MBP;MBP	NM_001025100;NM_001025101	Body;Body	chr18:74804127-74804460	S_Shore
cg18792727	18	74806480	0.0026	0.0008	++++++	0.0004756	0.00333561			MBP;MBP	NM_001025100;NM_001025101	Body;Body	chr18:74804127-74804460	S_Shelf
cg05688651	18	75612141	0.003	0.0009	++++++	0.0008882	0.00566962	rs12970608					chr18:75611918-75612142	Island
cg03660901	18	76473146	0.0034	0.0009	++++++	0.0002166	0.00169836
cg03768175	18	76615402	0.0039	0.0009	++++++	2.69e-05	0.000276457	rs56328030					chr18:76616616-76617519	N_Shore
cg05080154	18	76739409	0.016	0.0013	++++++	4.438e-35	2.66161e-32			SALL3	NM_171999	TSS1500	chr18:76737005-76741244	Island
cg10717463	18	76740962	0.0033	0.0006	++++++	6.137e-08	1.22946e-06			SALL3	NM_171999	Body	chr18:76737005-76741244	Island
cg11928275	18	77159786	0.0069	0.0014	++++++	4.251e-07	7.01706e-06			NFATC1;NFATC1;NFATC1;NFATC1;NFATC1	NM_172389;NM_006162;NM_172388;NM_172387;NM_172390	TSS1500;Body;5'UTR;TSS1500;Body	chr18:77153292-77160759	Island
cg16452086	18	77160030	0.0075	0.0009	++++++	6.719e-16	5.89657e-14			NFATC1;NFATC1;NFATC1;NFATC1;NFATC1	NM_172389;NM_006162;NM_172388;NM_172387;NM_172390	TSS1500;Body;5'UTR;TSS1500;Body	chr18:77153292-77160759	Island				X
cg00636427	18	77190089	-0.0057	0.0011	------	5.158e-07	8.34821e-06			NFATC1;NFATC1;NFATC1;NFATC1;NFATC1	NM_006162;NM_172388;NM_172389;NM_172387;NM_172390	Body;5'UTR;Body;Body;Body	chr18:77193463-77193764	N_Shelf
cg05687091	18	77218862	-0.0055	0.0007	------	4.122e-14	2.72707e-12		rs11663201	NFATC1;NFATC1;NFATC1;NFATC1;NFATC1	NM_006162;NM_172388;NM_172389;NM_172387;NM_172390	Body;Body;Body;Body;Body	chr18:77218227-77218866	Island
cg15517343	18	77240640	-0.0041	0.0008	------	2.31e-07	4.05741e-06			NFATC1;NFATC1;NFATC1;NFATC1	NM_006162;NM_172388;NM_172389;NM_172387	Body;Body;Body;Body	chr18:77240432-77240736	Island
cg16421653	18	77251876	-0.0034	0.0007	------	4.351e-06	5.56397e-05			NFATC1;NFATC1;NFATC1;NFATC1	NM_006162;NM_172388;NM_172389;NM_172387	Body;Body;Body;Body	chr18:77253182-77255003	N_Shore
cg21192698	18	77256905	-0.0054	0.0009	------	8.668e-09	2.10815e-07	rs1660153		NFATC1;NFATC1;NFATC1;NFATC1	NM_006162;NM_172388;NM_172389;NM_172387	Body;Body;Body;Body	chr18:77253182-77255003	S_Shore
cg16179938	18	77277583	0.0063	0.0014	++++++	1.446e-05	0.000160248			NFATC1;NFATC1;NFATC1;NFATC1	NM_006162;NM_172388;NM_172389;NM_172387	Body;Body;Body;Body	chr18:77280144-77280414	N_Shelf
cg16182267	18	77286129	-0.0028	0.0007	------	3.477e-05	0.000345937	rs3786224		NFATC1;NFATC1;NFATC1;NFATC1	NM_006162;NM_172388;NM_172389;NM_172387	Body;Body;Body;Body	chr18:77286051-77286277	Island
cg23345151	18	77292947	-0.005	0.0012	------	6.369e-05	0.000586277						chr18:77292133-77292556	S_Shore
cg12212311	18	77558916	0.0033	0.0007	++++++	1.393e-06	2.02514e-05						chr18:77557780-77558948	Island
cg02840839	18	77562485	0.0015	0.0005	++++++	0.00153	0.0089674						chr18:77562287-77562501	Island
cg08793936	18	77631638	-0.0049	0.0013	------	9.312e-05	0.000815682	rs72980085		KCNG2	NM_012283	Body	chr18:77631560-77631777	Island
cg26175428	18	77631756	-0.003	0.0008	------	0.0003909	0.00282295		rs79711838	KCNG2	NM_012283	Body	chr18:77631560-77631777	Island
cg12142062	18	77635987	-0.0041	0.0008	------	1.001e-06	1.5089e-05	rs77009972		KCNG2	NM_012283	Body	chr18:77638263-77638517	N_Shelf
cg26914205	18	77865873	-0.0058	0.0008	------	1.429e-12	7.28213e-11			ADNP2	NM_014913	TSS1500
cg23278040	19	266712	-0.0064	0.001	------	3.515e-11	1.38707e-09						chr19:267085-267660	N_Shore
cg11806488	19	295123	0.0034	0.001	++++++	0.0004513	0.00318894						chr19:295114-295354	Island
cg06551168	19	308524	0.0031	0.0008	++++++	0.0001322	0.00110675			MIER2	NM_017550	Body	chr19:308413-308930	Island
cg19591623	19	311981	0.0021	0.0005	++++++	8.771e-05	0.000774143			MIER2	NM_017550	Body	chr19:311948-312224	Island
cg21711876	19	312214	0.0023	0.0007	++++++	0.001456	0.00860392			MIER2	NM_017550	Body	chr19:311948-312224	Island
cg08888178	19	344981	0.0045	0.0008	++++++	2.894e-09	7.77431e-08			MIER2	NM_017550	TSS200	chr19:345260-345590	N_Shore
cg25584814	19	345306	0.003	0.0008	++++++	8.679e-05	0.000767279			MIER2	NM_017550	TSS1500	chr19:345260-345590	Island				X
cg11787694	19	475145	0.0038	0.0008	++++++	9.197e-07	1.39915e-05			ODF3L2	NM_182577	TSS200
cg24578124	19	497828	0.0064	0.0007	++++++	3.968e-18	4.67569e-16			MADCAM1;MADCAM1	NM_130760;NM_130762	Body;Body	chr19:497799-498135	Island
cg10401489	19	513241	0.0061	0.0015	++++++	3.659e-05	0.000361893			C19orf20	NM_033513	Body
cg06595479	19	519035	0.0061	0.0008	++++++	1.238e-13	7.52032e-12			C19orf20	NM_033513	Body	chr19:518847-519905	Island
cg01532103	19	571107	0.0069	0.0012	++++++	1.834e-08	4.14089e-07	rs55697118	rs55722133	BSG;BSG;BSG	NM_198589;NM_001728;NM_198591	TSS1500;TSS1500;TSS1500	chr19:572278-573134	N_Shore
cg24158205	19	589070	-0.0029	0.0007	------	9.592e-05	0.000836853			HCN2	NM_001194	TSS1500	chr19:589490-591719	N_Shore
cg12159023	19	613818	0.0069	0.0019	++++++	0.0003794	0.00275197	rs56165058		HCN2	NM_001194	Body	chr19:612989-614068	Island
cg00406976	19	638588	0.0019	0.0005	++++++	0.0003075	0.00229841			FGF22	NM_020637	TSS1500	chr19:639150-639400	N_Shore
cg22189019	19	640346	0.0022	0.0006	++++++	0.0003358	0.00247971			FGF22	NM_020637	Body	chr19:639565-640370	Island
cg11724366	19	681815	-0.0033	0.0007	------	4.209e-06	5.40236e-05			FSTL3	NM_005860	3'UTR	chr19:679786-680728	S_Shore
cg07876162	19	728176	0.0039	0.0006	++++++	1.657e-09	4.66445e-08			PALM;PALM	NM_002579;NM_001040134	Body;Body	chr19:727956-728177	Island
cg01635063	19	728385	0.0043	0.0008	++++++	5.913e-08	1.18946e-06	rs6510919		PALM;PALM	NM_002579;NM_001040134	Body;Body	chr19:727956-728177	S_Shore
cg02984314	19	807355	-0.0022	0.0004	------	8.421e-09	2.05325e-07			PTBP1;PTBP1;PTBP1;PTBP1	NM_031990;NM_175847;NM_031991;NM_002819	Body;Body;Body;Body	chr19:807131-807445	Island
cg10752406	19	827776	-0.0035	0.001	------	0.0005863	0.00398394			AZU1	NM_001700	TSS200
cg08504143	19	836606	0.0052	0.0009	++++++	9.174e-10	2.72772e-08	rs10410194					chr19:836533-836899	Island
cg00615241	19	839689	0.0034	0.0009	++++++	0.0001117	0.00095507	rs75797271		PRTN3	NM_002777	TSS1500	chr19:843468-844085	N_Shelf
cg04382396	19	852311	-0.0047	0.0013	------	0.0002475	0.00190533			ELANE;ELANE	NM_001972;NM_001972	5'UTR;1stExon	chr19:852855-853495	N_Shore
cg02534744	19	863226	0.0038	0.0008	++++++	2.311e-06	3.17783e-05			CFD	NM_001928	Body	chr19:862930-863227	Island				X
cg25872752	19	920370	0.0029	0.0006	++++++	1.847e-06	2.60362e-05			KISS1R	NM_032551	Body	chr19:917034-920787	Island
cg02824251	19	939810	0.0042	0.0011	++++++	7.218e-05	0.000653742			ARID3A	NM_005224	Body	chr19:939595-939816	Island
cg02001279	19	940967	-0.0018	0.0005	------	0.0006147	0.00414718			ARID3A	NM_005224	Body	chr19:940723-942490	Island
cg18598117	19	941126	-0.0051	0.0007	------	1.336e-12	6.83506e-11			ARID3A	NM_005224	Body	chr19:940723-942490	Island
cg15410236	19	948452	0.0065	0.0009	++++++	9.549e-12	4.19985e-10			ARID3A	NM_005224	Body	chr19:950020-950370	N_Shore
cg24402332	19	979382	0.0042	0.0008	++++++	1.33e-07	2.47033e-06						chr19:982689-983080	N_Shelf
cg13770691	19	1021866	0.0078	0.0011	++++++	1.187e-13	7.24126e-12	rs6510991		C19orf6;C19orf6	NM_001033026;NM_033420	TSS1500;TSS1500	chr19:1020511-1021395	S_Shore
cg26576206	19	1064938	0.0105	0.0017	++++++	1.432e-09	4.09214e-08			ABCA7	NM_019112	Body	chr19:1064897-1065191	Island
cg16705287	19	1091566	-0.0019	0.0005	------	0.0001235	0.00104275			POLR2E	NM_002695	Body	chr19:1093223-1093452	N_Shore
cg04996588	19	1107911	-0.0023	0.0006	------	0.0004243	0.0030278		rs74702943	SBNO2;SBNO2	NM_014963;NM_001100122	3'UTR;3'UTR	chr19:1108394-1109610	N_Shore
cg05376228	19	1123235	0.0043	0.0011	++++++	8.947e-05	0.000787533			SBNO2;SBNO2	NM_001100122;NM_014963	Body;Body	chr19:1122475-1123287	Island
cg08286551	19	1168841	-0.0025	0.0007	------	0.0003236	0.00240175			SBNO2	NM_014963	5'UTR	chr19:1168576-1169139	Island
cg18655369	19	1177575	-0.0053	0.0009	------	7.391e-09	1.82452e-07						chr19:1173240-1174343	S_Shelf
cg00733683	19	1244464	-0.0052	0.0009	------	2.192e-08	4.86738e-07			ATP5D;ATP5D	NM_001687;NM_001001975	3'UTR;3'UTR	chr19:1241619-1242569	S_Shore
cg14715947	19	1248357	0.005	0.0012	++++++	2.583e-05	0.000266616	rs62128842		MIDN	NM_177401	TSS200	chr19:1248183-1251179	Island				X
cg06547984	19	1280841	-0.0027	0.0005	------	8.136e-08	1.58472e-06						chr19:1280712-1281170	Island
cg07054927	19	1300085	0.0045	0.0013	++++++	0.0004305	0.00306451						chr19:1299754-1300239	Island
cg23057220	19	1356315	-0.0055	0.0016	------	0.0005422	0.0037265			MUM1;MUM1	NR_024247;NM_032853	TSS200;5'UTR	chr19:1354420-1355350	S_Shore
cg27308166	19	1383340	0.0069	0.0011	++++++	3.893e-10	1.24713e-08			NDUFS7	NM_024407	TSS1500	chr19:1383437-1384251	N_Shore
cg24220469	19	1387394	-0.0044	0.0007	------	5.136e-11	1.96092e-09			NDUFS7	NM_024407	Body	chr19:1387527-1388009	N_Shore
cg11598353	19	1387609	-0.0047	0.0008	------	7.085e-10	2.15903e-08			NDUFS7	NM_024407	Body	chr19:1387527-1388009	Island
cg05278822	19	1387755	-0.0096	0.0011	------	6.089e-19	7.98933e-17			NDUFS7	NM_024407	Body	chr19:1387527-1388009	Island
cg04260368	19	1401775	0.0057	0.0007	++++++	1.856e-14	1.29392e-12			GAMT;GAMT	NM_138924;NM_000156	TSS1500;TSS1500	chr19:1401092-1401784	Island
cg22528521	19	1424814	-0.0027	0.0006	------	2.409e-05	0.000250972			DAZAP1;DAZAP1	NM_018959;NM_170711	Body;Body	chr19:1424612-1424974	Island
cg21603006	19	1428919	-0.0033	0.0004	------	2.005e-15	1.62934e-13			DAZAP1;DAZAP1	NM_018959;NM_170711	Body;Body	chr19:1428803-1429303	Island
cg01863319	19	1429261	-0.0024	0.0006	------	5.134e-05	0.000485682			DAZAP1;DAZAP1	NM_018959;NM_170711	Body;Body	chr19:1428803-1429303	Island
cg18094404	19	1438017	-0.0047	0.0006	------	5.522e-15	4.19651e-13			RPS15	NM_001018	TSS1500	chr19:1438287-1438869	N_Shore
cg03165176	19	1456886	0.0048	0.0013	++++++	0.0001706	0.00138209			APC2	NM_005883	Body	chr19:1456885-1457312	Island
cg14559388	19	1457211	0.0037	0.0009	++++++	4.791e-05	0.000457352			APC2	NM_005883	Body	chr19:1456885-1457312	Island
cg04203646	19	1467008	0.004	0.0007	++++++	3.744e-08	7.88339e-07			APC2	NM_005883	Body	chr19:1465206-1471241	Island
cg10169241	19	1467032	0.0044	0.0011	++++++	8.129e-05	0.000724941			APC2	NM_005883	Body	chr19:1465206-1471241	Island
cg22759185	19	1492038	0.0044	0.001	++++++	2.266e-05	0.000237799	rs73516835		REEP6	NM_138393	Body	chr19:1490134-1491806	S_Shore
cg02674804	19	1492043	0.0033	0.0009	++++++	0.0003703	0.00269567			REEP6	NM_138393	Body	chr19:1490134-1491806	S_Shore
cg07975472	19	1503610	0.003	0.001	++++++	0.001678	0.00969572						chr19:1503511-1503791	Island
cg13434396	19	1508555	0.0069	0.0009	++++++	1.794e-14	1.2528e-12			ADAMTSL5	NM_213604	Body	chr19:1510493-1510725	N_Shore
cg12706938	19	1566839	0.0066	0.001	++++++	3.794e-11	1.48755e-09			MEX3D	NM_203304	Body	chr19:1566554-1568834	Island
cg09925408	19	1578729	-0.0055	0.0008	------	3.155e-13	1.78754e-11			MBD3	NM_003926	Body	chr19:1580399-1580630	N_Shore
cg13442820	19	1672531	0.0247	0.0013	++++++	7.05e-77	3.52513e-73						chr19:1671995-1672574	Island
cg14355619	19	1672539	0.0182	0.0015	++++++	3.892e-33	2.04202e-30						chr19:1671995-1672574	Island
cg21725716	19	1725535	0.0086	0.0007	++++++	9.411e-32	4.40825e-29		rs8111754				chr19:1725415-1726154	Island
cg05468024	19	1748710	0.0043	0.0006	++++++	5.624e-13	3.06506e-11						chr19:1748167-1750243	Island
cg23980730	19	1749504	0.0022	0.0005	++++++	3.814e-05	0.000375265						chr19:1748167-1750243	Island
cg11876574	19	1757113	0.0035	0.0007	++++++	2.96e-06	3.95189e-05			ONECUT3	NM_001080488	Body	chr19:1757415-1758094	N_Shore
cg14770827	19	1775275	0.0026	0.0008	++++++	0.0007669	0.00500779	rs12977335		ONECUT3	NM_001080488	Body	chr19:1775063-1775534	Island
cg20711812	19	1775422	0.0038	0.0012	++++++	0.001656	0.00958582			ONECUT3	NM_001080488	Body	chr19:1775063-1775534	Island
cg18684905	19	1822532	-0.0046	0.0008	------	2.469e-08	5.42126e-07			REXO1	NM_020695	Body	chr19:1822339-1822638	Island
cg03939371	19	1880136	-0.0037	0.0007	------	2.727e-07	4.70796e-06			FAM108A1;FAM108A1	NM_001130111;NM_031213	Body;Body	chr19:1879910-1880158	Island
cg27267900	19	1924559	-0.003	0.0008	------	0.0001376	0.0011457			SCAMP4	NM_079834	3'UTR	chr19:1924512-1924775	Island
cg08490304	19	1929260	0.0048	0.0011	++++++	8.162e-06	9.70838e-05
cg01335597	19	1944192	0.0112	0.0014	++++++	2.205e-16	2.06384e-14			CSNK1G2	NM_001319	5'UTR	chr19:1947721-1948042	N_Shelf
cg27582986	19	1955983	-0.0049	0.0012	------	7.347e-05	0.000663471			C19orf34;CSNK1G2	NM_152771;NM_001319	TSS1500;5'UTR	chr19:1957774-1958038	N_Shore
cg03115530	19	1958359	-0.0034	0.0008	------	2.988e-05	0.000303187			CSNK1G2	NM_001319	5'UTR	chr19:1957774-1958038	S_Shore
cg20464951	19	1972139	-0.0059	0.0012	------	4.342e-07	7.15077e-06			CSNK1G2	NM_001319	Body	chr19:1975219-1975570	N_Shelf
cg26927807	19	2016532	-0.0078	0.001	------	4.893e-16	4.36234e-14			BTBD2	NM_017797	TSS1500
cg22811668	19	2046303	-0.0056	0.0012	------	5.803e-06	7.17641e-05			MKNK2;MKNK2	NM_199054;NM_017572	Body;Body	chr19:2046074-2046437	Island
cg24185130	19	2101362	-0.0092	0.0008	------	1.091e-28	4.01046e-26			AP3D1;AP3D1	NM_001077523;NM_003938	3'UTR;3'UTR	chr19:2096043-2097491	S_Shelf
cg14584092	19	2116709	-0.0014	0.0004	------	0.0007923	0.00514733			AP3D1;AP3D1	NM_001077523;NM_003938	Body;Body	chr19:2116571-2116808	Island
cg08572782	19	2119203	-0.0026	0.0008	------	0.0008211	0.00530602			AP3D1;AP3D1	NM_001077523;NM_003938	Body;Body	chr19:2120873-2121167	N_Shore
cg00446003	19	2135687	0.0039	0.001	++++++	0.0001199	0.00101628	rs35917214		AP3D1;AP3D1	NM_001077523;NM_003938	Body;Body	chr19:2135931-2136164	N_Shore
cg18465133	19	2252282	0.0022	0.0006	++++++	0.0001164	0.000990298			JSRP1	NM_144616	3'UTR	chr19:2250560-2253959	Island
cg04865716	19	2290843	0.0026	0.0008	++++++	0.0004678	0.00328968			LINGO3	NM_001101391	Body	chr19:2289895-2291904	Island
cg01294327	19	2291373	0.0045	0.0011	++++++	2.45e-05	0.000254661			LINGO3	NM_001101391	Body	chr19:2289895-2291904	Island
cg10723746	19	2332499	-0.0023	0.0005	------	4.842e-06	6.11572e-05			SPPL2B;SPPL2B	NM_001077238;NM_152988	Body;Body	chr19:2334495-2334771	N_Shore
cg13464059	19	2334565	-0.0053	0.001	------	2.867e-08	6.20197e-07			SPPL2B;SPPL2B	NM_001077238;NM_152988	Body;Body	chr19:2334495-2334771	Island
cg05376219	19	2346279	-0.0083	0.001	------	3.95e-17	4.06676e-15	rs72987477		SPPL2B;SPPL2B	NM_001077238;NM_152988	Body;Body	chr19:2347135-2349732	N_Shore
cg05655089	19	2360538	-0.0046	0.0009	------	8.184e-08	1.59325e-06						chr19:2360241-2360753	Island
cg22068629	19	2446633	-0.003	0.0009	------	0.0005017	0.00348994		rs80352046	LMNB2	NM_032737	Body	chr19:2444300-2444522	S_Shelf
cg12055114	19	2457232	0.0035	0.0008	++++++	7.203e-06	8.69858e-05			LMNB2	NM_032737	TSS1500	chr19:2455863-2457078	S_Shore
cg14733855	19	2477194	-0.0036	0.001	------	0.0004428	0.00313893			GADD45B	NM_015675	Body	chr19:2477134-2477377	Island
cg02020969	19	2484938	0.0032	0.0007	++++++	1.895e-06	2.66324e-05						chr19:2488287-2488570	N_Shelf
cg12195314	19	2491255	-0.003	0.0009	------	0.0007686	0.00501731						chr19:2489064-2489641	S_Shore
cg24101337	19	2493740	0.004	0.0006	++++++	3.418e-10	1.1077e-08		rs72975366				chr19:2494095-2495214	N_Shore
cg12211091	19	2512999	-0.0049	0.0008	------	4.001e-09	1.04301e-07			GNG7	NM_052847	3'UTR	chr19:2513215-2513696	N_Shore
cg19293162	19	2513302	-0.0027	0.0005	------	5.602e-07	8.989e-06			GNG7	NM_052847	3'UTR	chr19:2513215-2513696	Island
cg25803139	19	2539626	-0.0064	0.001	------	4.185e-10	1.33306e-08			GNG7	NM_052847	5'UTR	chr19:2540906-2541138	N_Shore
cg06996175	19	2546877	0.0032	0.0008	++++++	0.0001416	0.00117481			GNG7	NM_052847	5'UTR	chr19:2546620-2546983	Island
cg13650938	19	2579075	-0.0092	0.0016	------	1.787e-08	4.04534e-07			GNG7	NM_052847	5'UTR	chr19:2578956-2579746	Island
cg03070741	19	2650727	-0.0067	0.0009	------	3.892e-13	2.17044e-11			GNG7	NM_052847	5'UTR	chr19:2650659-2650911	Island
cg01250212	19	2650755	-0.0057	0.0008	------	9.589e-12	4.2161e-10	rs72978759		GNG7	NM_052847	5'UTR	chr19:2650659-2650911	Island
cg26503038	19	2699659	0.0037	0.001	++++++	0.0001157	0.00098509			GNG7	NM_052847	5'UTR	chr19:2702532-2702987	N_Shelf
cg22772878	19	2721800	0.0022	0.0005	++++++	3.357e-05	0.000335445			DIRAS1	NM_145173	TSS1500	chr19:2723168-2723390	N_Shore
cg11861731	19	2721819	0.0033	0.0009	++++++	0.0002855	0.00215603			DIRAS1	NM_145173	TSS1500	chr19:2723168-2723390	N_Shore
cg09630437	19	2740301	0.0064	0.0007	++++++	6.604e-18	7.55863e-16			SLC39A3;SLC39A3	NM_213568;NM_144564	TSS1500;TSS1500	chr19:2739851-2740393	Island
cg00869989	19	2774197	-0.007	0.001	------	6.362e-13	3.43703e-11			SGTA	NM_003021	5'UTR	chr19:2774196-2774550	Island
cg02255983	19	2798801	-0.0113	0.0008	------	1.393e-40	1.17028e-37			THOP1	NM_003249	Body	chr19:2799493-2799974	N_Shore
cg07648048	19	2810561	-0.0022	0.0005	------	5.922e-06	7.30725e-05			THOP1	NM_003249	Body	chr19:2810141-2810762	Island
cg05299479	19	2813428	-0.0031	0.0007	------	2.247e-05	0.000236062		rs45543338	THOP1	NM_003249	3'UTR	chr19:2811638-2811868	S_Shore
cg16876823	19	2987082	0.0044	0.0006	++++++	6.789e-13	3.64588e-11			TLE6;TLE6	NM_024760;NM_001143986	Body;Body
cg00857137	19	3006720	0.006	0.0012	++++++	4.547e-07	7.45407e-06			TLE2;TLE2;TLE2	NM_003260;NM_001144762;NM_001144761	Body;Body;Body	chr19:3006273-3006721	Island
cg05350224	19	3053510	0.0029	0.0006	++++++	2.486e-07	4.33353e-06			AES;AES;AES	NM_001130;NM_198969;NM_198970	3'UTR;3'UTR;3'UTR
cg02261780	19	3097728	-0.0043	0.0011	------	7e-05	0.00063661			GNA11	NM_002067	Body	chr19:3097564-3097793	Island
cg25761791	19	3165800	0.0051	0.0013	++++++	5.632e-05	0.00052654						chr19:3162841-3163161	S_Shelf
cg02996471	19	3178512	0.0026	0.0007	++++++	0.0003453	0.00254019			S1PR4	NM_003775	TSS1500	chr19:3178741-3179986	N_Shore
cg03684062	19	3179364	-0.0043	0.0011	------	0.0001394	0.0011588		rs3826936	S1PR4	NM_003775	1stExon	chr19:3178741-3179986	Island
cg27125093	19	3179828	-0.0024	0.0006	------	1.135e-05	0.000129696	rs34205484		S1PR4	NM_003775	1stExon	chr19:3178741-3179986	Island
cg26794830	19	3193804	-0.005	0.0011	------	8.829e-06	0.000104034			NCLN	NM_020170	Body	chr19:3192416-3192705	S_Shore
cg09829382	19	3286070	0.0044	0.0008	++++++	3.412e-08	7.25203e-07			BRUNOL5	NM_021938	Body	chr19:3285856-3286121	Island
cg24033042	19	3286244	0.0063	0.0006	++++++	1.022e-22	2.08425e-20			BRUNOL5	NM_021938	Body	chr19:3285856-3286121	S_Shore
cg02818170	19	3336941	-0.0091	0.0011	------	1.201e-16	1.16484e-14
cg11859584	19	3361374	-0.0047	0.001	------	1.744e-06	2.47482e-05			NFIC	NM_205843	Body	chr19:3358495-3361248	S_Shore
cg18528593	19	3381526	0.0037	0.001	++++++	0.0001069	0.000919522			NFIC;NFIC	NM_005597;NM_205843	Body;Body	chr19:3381525-3382275	Island
cg24199203	19	3387811	-0.0036	0.0009	------	2.431e-05	0.000252959			NFIC;NFIC	NM_005597;NM_205843	Body;Body	chr19:3387963-3388203	N_Shore
cg16588649	19	3463241	0.0063	0.001	++++++	3.382e-11	1.34006e-09			NFIC;NFIC	NM_005597;NM_205843	3'UTR;3'UTR	chr19:3463231-3464358	Island
cg11344997	19	3463788	0.0036	0.0005	++++++	1.582e-11	6.66552e-10						chr19:3463231-3464358	Island
cg08486065	19	3464875	0.0057	0.0006	++++++	2.311e-18	2.80603e-16						chr19:3464764-3464992	Island
cg05021842	19	3464940	0.0017	0.0005	++++++	0.001292	0.00778341						chr19:3464764-3464992	Island
cg02859421	19	3465071	0.0047	0.0008	++++++	5.063e-09	1.29036e-07						chr19:3464764-3464992	S_Shore
cg20149937	19	3465709	0.0036	0.0007	++++++	3.69e-07	6.17129e-06						chr19:3464764-3464992	S_Shore
cg27659109	19	3509838	-0.0034	0.0006	------	2.389e-09	6.51855e-08			FZR1	NM_016263	5'UTR	chr19:3505820-3506770	S_Shelf
cg01589153	19	3543846	-0.0096	0.0012	------	1.82e-14	1.27031e-12			C19orf28;C19orf28;C19orf71	NM_001042680;NM_021731;NM_001135580	Body;Body;Body	chr19:3546144-3546382	N_Shelf
cg05607388	19	3546160	-0.0039	0.0007	------	2.278e-07	4.0085e-06			C19orf28;C19orf28;C19orf28	NM_001042680;NM_021731;NM_174983	Body;Body;Body	chr19:3546144-3546382	Island
cg15793850	19	3547948	-0.004	0.0007	------	2.912e-08	6.28948e-07			C19orf28;C19orf28;C19orf28	NM_001042680;NM_021731;NM_174983	Body;Body;Body	chr19:3547928-3548339	Island
cg12946225	19	3573751	0.0069	0.0006	++++++	3.947e-29	1.52378e-26			HMG20B	NM_006339	Body	chr19:3572545-3574626	Island
cg06914509	19	3626080	0.0026	0.0007	++++++	0.0002029	0.00160513			C19orf29;C19orf29	NM_001080543;NM_021231	Body;Body	chr19:3626498-3627274	N_Shore
cg04317651	19	3768001	0.0037	0.0008	++++++	3.256e-06	4.29991e-05						chr19:3767171-3767451	S_Shore
cg09416313	19	3801727	0.0029	0.0009	++++++	0.0007023	0.0046476			MATK;MATK	NM_002378;NM_002378	5'UTR;1stExon	chr19:3801392-3801819	Island
cg17117277	19	3822126	0.0197	0.001	++++++	1.37e-93	1.29221e-89			ZFR2	NM_015174	Body	chr19:3821974-3822278	Island
cg03126579	19	3822189	0.013	0.0014	++++++	7.598e-20	1.10719e-17			ZFR2	NM_015174	Body	chr19:3821974-3822278	Island
cg25457064	19	3825390	0.0041	0.0009	++++++	2.128e-06	2.9525e-05			ZFR2	NM_015174	Body	chr19:3825120-3825516	Island
cg17672101	19	3825630	0.0039	0.001	++++++	5.154e-05	0.000487352			ZFR2	NM_015174	Body	chr19:3825120-3825516	S_Shore
cg27601582	19	3933195	0.0032	0.0008	++++++	4.618e-05	0.000443028	rs2304191		ITGB1BP3	NM_170678	5'UTR	chr19:3933473-3933816	N_Shore
cg10962535	19	3933474	0.005	0.0008	++++++	7.545e-11	2.78758e-09			ITGB1BP3	NM_170678	5'UTR	chr19:3933473-3933816	Island
cg22771960	19	3961667	-0.0033	0.0007	------	8.435e-07	1.29457e-05			MIR637;DAPK3	NR_030367;NM_001348	TSS200;Body	chr19:3958492-3959812	S_Shore
cg00769112	19	3981163	-0.0051	0.0006	------	1.357e-15	1.13521e-13	rs79801529		EEF2	NM_001961	Body	chr19:3982824-3983190	N_Shore
cg14198860	19	3982566	-0.0071	0.0007	------	5.158e-24	1.21283e-21		rs34755178	EEF2;SNORD37	NM_001961;NR_002602	Body;Body	chr19:3982824-3983190	N_Shore
cg07764916	19	4038854	-0.0023	0.0004	------	3.958e-09	1.03291e-07						chr19:4037344-4038887	Island
cg20666186	19	4038956	0.0029	0.0007	++++++	1.08e-05	0.000124122						chr19:4037344-4038887	S_Shore
cg04603976	19	4052706	-0.0044	0.0007	------	1.655e-09	4.66008e-08			ZBTB7A	NM_015898	Body	chr19:4053879-4055289	N_Shore
cg07615493	19	4215043	0.0034	0.001	++++++	0.0004483	0.00317072			ANKRD24	NM_133475	Body	chr19:4217518-4218068	N_Shelf
cg24015747	19	4323081	0.0018	0.0004	++++++	4.846e-06	6.12003e-05			FSD1	NM_024333	Body	chr19:4322974-4323201	Island
cg21347412	19	4339217	-0.0035	0.0009	------	0.0001156	0.000984299			STAP2;STAP2	NM_001013841;NM_017720	TSS1500;TSS1500
cg22305516	19	4391533	0.0041	0.0007	++++++	1.764e-09	4.93885e-08			SH3GL1	NM_003025	Body
cg02839351	19	4475009	-0.003	0.0006	------	2.484e-06	3.38476e-05			HDGF2;HDGF2	NM_032631;NM_001001520	Body;Body	chr19:4472119-4473123	S_Shore
cg08312149	19	4475055	-0.0022	0.0006	------	0.0003627	0.00264866			HDGF2;HDGF2	NM_032631;NM_001001520	Body;Body	chr19:4472119-4473123	S_Shore
cg19612770	19	4475216	-0.003	0.0006	------	2.029e-06	2.83038e-05			HDGF2;HDGF2	NM_032631;NM_001001520	Body;Body	chr19:4472119-4473123	S_Shelf
cg15255455	19	4534986	0.005	0.0007	++++++	2.92e-14	1.97917e-12			PLIN5	NM_001013706	5'UTR	chr19:4535069-4535339	N_Shore
cg19375123	19	4535388	0.0038	0.0008	++++++	1.288e-06	1.8901e-05			PLIN5	NM_001013706	TSS200	chr19:4535069-4535339	S_Shore
cg11545720	19	4558377	0.0043	0.0008	++++++	2.084e-08	4.64895e-07	rs80339936		SEMA6B	NM_032108	1stExon	chr19:4558363-4558579	Island
cg05317605	19	4558499	0.0118	0.0011	++++++	3.884e-28	1.35569e-25			SEMA6B;SEMA6B	NM_032108;NM_032108	1stExon;5'UTR	chr19:4558363-4558579	Island
cg15231794	19	4639844	0.0029	0.0007	++++++	4.509e-05	0.000433925			TNFAIP8L1;TNFAIP8L1	NM_001167942;NM_152362	TSS200;5'UTR	chr19:4639218-4639750	S_Shore
cg02436098	19	4640159	0.0029	0.0005	++++++	1.513e-09	4.29816e-08			TNFAIP8L1;TNFAIP8L1;TNFAIP8L1	NM_001167942;NM_001167942;NM_152362	1stExon;5'UTR;5'UTR	chr19:4639218-4639750	S_Shore
cg24938956	19	4670603	0.0041	0.0009	++++++	1.904e-06	2.67471e-05			C19orf10	NM_019107	TSS200	chr19:4669927-4670528	S_Shore
cg09359933	19	4670669	0.0045	0.0009	++++++	7.482e-07	1.16363e-05			C19orf10	NM_019107	TSS1500	chr19:4669927-4670528	S_Shore
cg18317135	19	4677230	-0.0018	0.0006	------	0.001318	0.00791488			DPP9	NM_139159	Body	chr19:4676416-4676718	S_Shore
cg04640886	19	4769592	0.0086	0.0014	++++++	1.061e-09	3.11518e-08			MIR7-3;C19orf30	NR_029607;NR_027148	TSS1500;Body
cg07642566	19	4769676	0.0049	0.0008	++++++	2.251e-09	6.18183e-08	rs28713481		MIR7-3;C19orf30	NR_029607;NR_027148	TSS1500;Body
cg15789607	19	4769690	0.0121	0.001	++++++	1.902e-34	1.09329e-31	rs28713481		MIR7-3;C19orf30	NR_029607;NR_027148	TSS1500;Body
cg18356159	19	4867968	0.008	0.0011	++++++	2.38e-12	1.17155e-10			PLIN3;PLIN3;PLIN3	NM_005817;NM_001164189;NM_001164194	TSS200;TSS200;TSS200
cg16189596	19	4867972	0.008	0.001	++++++	8.188e-16	7.10463e-14			PLIN3;PLIN3;PLIN3	NM_005817;NM_001164189;NM_001164194	TSS200;TSS200;TSS200
cg26006440	19	4868007	0.005	0.001	++++++	2.646e-07	4.58222e-06			PLIN3;PLIN3;PLIN3	NM_001164194;NM_001164189;NM_005817	TSS1500;TSS1500;TSS1500
cg05358025	19	4868071	0.0042	0.001	++++++	2.265e-05	0.000237724			PLIN3;PLIN3;PLIN3	NM_001164194;NM_001164189;NM_005817	TSS1500;TSS1500;TSS1500
cg18958531	19	4868079	0.0048	0.0014	++++++	0.0004454	0.0031537	rs57395897		PLIN3;PLIN3;PLIN3	NM_001164194;NM_001164189;NM_005817	TSS1500;TSS1500;TSS1500
cg04946561	19	4902899	0.0028	0.0007	++++++	8.083e-05	0.000721505			ARRDC5	NM_001080523	TSS200
cg14993439	19	4909175	0.0022	0.0005	++++++	1.988e-05	0.000212035			UHRF1;UHRF1	NM_001048201;NM_013282	TSS1500;TSS1500	chr19:4909262-4910256	N_Shore
cg18901104	19	4916783	0.0052	0.0009	++++++	4.039e-09	1.05173e-07			UHRF1;UHRF1	NM_013282;NM_001048201	Body;Body	chr19:4916560-4916784	Island
cg02577963	19	5041570	-0.0025	0.0008	------	0.001004	0.00628849			KDM4B	NM_015015	Body	chr19:5043117-5043479	N_Shore
cg20098875	19	5093370	-0.005	0.0008	------	4.552e-11	1.75425e-09			KDM4B	NM_015015	Body	chr19:5093438-5093660	N_Shore
cg21488876	19	5250376	-0.0048	0.0008	------	1.117e-09	3.26183e-08			PTPRS;PTPRS;PTPRS;PTPRS	NM_130855;NM_002850;NM_130854;NM_130853	Body;Body;Body;Body	chr19:5250458-5250668	N_Shore
cg04253465	19	5250495	-0.0041	0.0007	------	4.278e-09	1.1075e-07			PTPRS;PTPRS;PTPRS;PTPRS	NM_130855;NM_002850;NM_130854;NM_130853	Body;Body;Body;Body	chr19:5250458-5250668	Island
cg08462941	19	5288631	-0.0031	0.0008	------	6.597e-05	0.000604917			PTPRS;PTPRS;PTPRS;PTPRS	NM_130853;NM_130855;NM_130854;NM_002850	5'UTR;5'UTR;5'UTR;5'UTR	chr19:5290403-5290605	N_Shore
cg13686919	19	5335045	-0.0038	0.0006	------	3.952e-09	1.0316e-07			PTPRS;PTPRS;PTPRS;PTPRS	NM_130853;NM_130855;NM_130854;NM_002850	5'UTR;5'UTR;5'UTR;5'UTR	chr19:5335044-5335261	Island
cg24164517	19	5539808	-0.0038	0.001	------	0.0001641	0.00133626						chr19:5536531-5536789	S_Shelf
cg05280750	19	5568193	0.003	0.0006	++++++	3.866e-07	6.43969e-06			PLAC2	NR_027064	TSS200	chr19:5567518-5567939	S_Shore
cg19216791	19	5568216	0.0023	0.0005	++++++	1.202e-06	1.7764e-05			PLAC2	NR_027064	TSS1500	chr19:5567518-5567939	S_Shore
cg24349886	19	5568218	0.0035	0.0007	++++++	2.341e-06	3.2145e-05			PLAC2	NR_027064	TSS1500	chr19:5567518-5567939	S_Shore
cg22004069	19	5585648	-0.0049	0.0007	------	8.956e-12	3.96129e-10						chr19:5587685-5587939	N_Shelf
cg21201657	19	5624574	0.0027	0.0007	++++++	0.000146	0.00120649			SAFB	NM_002967	Body	chr19:5622248-5623712	S_Shore
cg03147691	19	5686568	0.0062	0.0008	++++++	9.199e-16	7.92388e-14			HSD11B1L;HSD11B1L;HSD11B1L;HSD11B1L;HSD11B1L;HSD11B1L	NM_198533;NM_198706;NM_198708;NM_198707;NM_198705;NM_198704	Body;Body;5'UTR;Body;Body;5'UTR	chr19:5686805-5687962	N_Shore
cg22966060	19	5686806	0.0039	0.0011	++++++	0.0003195	0.0023754			HSD11B1L;HSD11B1L;HSD11B1L;HSD11B1L;HSD11B1L;HSD11B1L	NM_198533;NM_198706;NM_198708;NM_198707;NM_198705;NM_198704	Body;Body;5'UTR;Body;Body;5'UTR	chr19:5686805-5687962	Island
cg18365142	19	5687378	0.0038	0.0007	++++++	2.173e-08	4.82751e-07			HSD11B1L;HSD11B1L;HSD11B1L;HSD11B1L;HSD11B1L;HSD11B1L	NM_198533;NM_198708;NM_198706;NM_198707;NM_198705;NM_198704	Body;Body;Body;Body;Body;Body	chr19:5686805-5687962	Island
cg10665844	19	5687946	0.0077	0.001	++++++	1.425e-15	1.18707e-13			HSD11B1L;HSD11B1L;HSD11B1L;HSD11B1L;HSD11B1L;HSD11B1L	NM_198533;NM_198708;NM_198706;NM_198707;NM_198705;NM_198704	Body;Body;Body;Body;Body;Body	chr19:5686805-5687962	Island
cg12194824	19	5691122	0.0038	0.0009	++++++	2.937e-05	0.000298603			RPL36;RPL36	NM_015414;NM_033643	Body;Body	chr19:5690127-5692213	Island				X
cg11748640	19	5691196	0.0059	0.0006	++++++	1.953e-21	3.44611e-19			RPL36;RPL36	NM_015414;NM_033643	Body;Body	chr19:5690127-5692213	Island				X
cg20467412	19	5799340	-0.0022	0.0004	------	2.564e-07	4.45584e-06						chr19:5799289-5799542	Island
cg18517266	19	5827811	0.014	0.0015	++++++	4.175e-21	7.06643e-19			NRTN	NM_004558	Body	chr19:5827754-5828405	Island
cg14694342	19	5828172	0.0116	0.0014	++++++	3.465e-16	3.1598e-14			NRTN	NM_004558	Body	chr19:5827754-5828405	Island
cg11575912	19	5828299	0.0164	0.0017	++++++	3.507e-22	6.70718e-20			NRTN	NM_004558	3'UTR	chr19:5827754-5828405	Island
cg09911521	19	5828301	0.0117	0.0008	++++++	2.315e-54	4.05384e-51			NRTN	NM_004558	3'UTR	chr19:5827754-5828405	Island
cg17471102	19	5851255	-0.003	0.0007	------	1.659e-05	0.000181034	rs28362445		FUT3;FUT3;FUT3;FUT3	NM_000149;NM_001097640;NM_001097639;NM_001097641	5'UTR;5'UTR;5'UTR;5'UTR
cg26899156	19	5851465	0.005	0.0012	++++++	1.568e-05	0.000172104			FUT3;FUT3;FUT3;FUT3;FUT3;FUT3;FUT3;FUT3	NM_001097639;NM_001097641;NM_000149;NM_001097640;NM_000149;NM_001097640;NM_001097639;NM_001097641	1stExon;1stExon;5'UTR;5'UTR;1stExon;1stExon;5'UTR;5'UTR
cg07624742	19	5892048	-0.0029	0.0008	------	0.0001802	0.00144942						chr19:5892110-5892472	N_Shore
cg16029077	19	5903294	0.0037	0.001	++++++	0.0002778	0.00210554			NDUFA11	NM_175614	Body	chr19:5903482-5905216	N_Shore				X
cg03908904	19	5914009	-0.0022	0.0007	------	0.001077	0.0066739			CAPS;CAPS	NM_004058;NM_080590	TSS200;TSS200	chr19:5915007-5915301	N_Shore
cg06713671	19	5914158	-0.0024	0.0006	------	1.459e-05	0.000161516			CAPS;CAPS	NM_004058;NM_080590	TSS200;TSS200	chr19:5915007-5915301	N_Shore
cg08344281	19	6042039	-0.0078	0.0011	------	4.677e-13	2.57944e-11	rs2288846		RFX2;RFX2	NM_000635;NM_134433	Body;Body	chr19:6039990-6040228	S_Shore
cg27274989	19	6135279	0.0036	0.0009	++++++	3.443e-05	0.000342998			ACSBG2	NM_030924	TSS1500
cg03658337	19	6166119	0.0048	0.0011	++++++	4.449e-06	5.67582e-05			ACSBG2	NM_030924	Body
cg02020518	19	6376549	-0.0037	0.0007	------	9.345e-08	1.7946e-06	rs73563871		PSPN	NM_004158	TSS1500	chr19:6372722-6373218	S_Shelf
cg10280342	19	6376576	-0.0033	0.0005	------	6.251e-11	2.34987e-09	rs73563871		PSPN	NM_004158	TSS1500	chr19:6372722-6373218	S_Shelf
cg18087760	19	6421149	-0.0042	0.0005	------	2.703e-16	2.50008e-14			KHSRP	NM_003685	Body	chr19:6424430-6425169	N_Shelf
cg08124027	19	6425576	0.0038	0.0012	++++++	0.001611	0.00936229			KHSRP	NM_003685	TSS1500	chr19:6425485-6425843	Island
cg06884262	19	6425638	0.0039	0.0009	++++++	2.533e-05	0.000262114			KHSRP	NM_003685	TSS1500	chr19:6425485-6425843	Island
cg01756647	19	6434432	0.0034	0.0008	++++++	4.423e-05	0.000426628			SLC25A41	NM_173637	TSS1500
cg03258472	19	6463949	0.0029	0.0007	++++++	1.116e-05	0.000127757			CRB3;CRB3	NM_139161;NM_174881	TSS1500;TSS1500	chr19:6463991-6464780	N_Shore
cg24798010	19	6464885	0.0048	0.0008	++++++	1.317e-09	3.79276e-08			CRB3;CRB3	NM_174881;NM_139161	Body;Body	chr19:6463991-6464780	S_Shore
cg27335924	19	6588898	0.0078	0.0007	++++++	4.334e-29	1.66544e-26		rs75041397	CD70	NM_001252	Body	chr19:6590340-6591072	N_Shore
cg14870229	19	6590801	0.0068	0.0007	++++++	2.154e-24	5.3053e-22	rs344589		CD70	NM_001252	Body	chr19:6590340-6591072	Island
cg10362335	19	6670109	0.005	0.0007	++++++	1.256e-11	5.39382e-10	rs74944674		TNFSF14;TNFSF14	NM_172014;NM_003807	5'UTR;5'UTR
cg16043888	19	6670865	0.0025	0.0006	++++++	6.098e-06	7.49833e-05	rs11878563		TNFSF14;TNFSF14	NM_003807;NM_172014	TSS1500;TSS1500
cg03015114	19	6711092	0.0018	0.0006	++++++	0.001316	0.00790516			C3	NM_000064	Body	chr19:6710625-6710828	S_Shore
cg25406665	19	6712357	0.0045	0.0009	++++++	8.46e-07	1.29802e-05			C3	NM_000064	Body	chr19:6710625-6710828	S_Shore
cg15755240	19	6712372	0.004	0.0008	++++++	6.755e-07	1.06219e-05			C3	NM_000064	Body	chr19:6710625-6710828	S_Shore
cg26861457	19	6712380	0.0056	0.0008	++++++	1.603e-11	6.74715e-10			C3	NM_000064	Body	chr19:6710625-6710828	S_Shore
cg25761371	19	6712479	0.0031	0.0008	++++++	4.924e-05	0.00046841			C3	NM_000064	Body	chr19:6710625-6710828	S_Shore
cg19254532	19	6712593	0.0047	0.001	++++++	7.58e-07	1.17706e-05			C3	NM_000064	Body	chr19:6710625-6710828	S_Shore
cg26556328	19	6713227	0.0038	0.0007	++++++	3.025e-07	5.16443e-06			C3	NM_000064	Body	chr19:6710625-6710828	S_Shelf
cg21986821	19	6730061	0.0037	0.0009	++++++	1.339e-05	0.000149931			GPR108;GPR108	NM_001080452;NM_020171	3'UTR;3'UTR
cg12024969	19	6768022	0.0068	0.0011	++++++	4.703e-10	1.48404e-08	rs10425286		SH2D3A	NM_005490	TSS1500	chr19:6767945-6768160	Island
cg08285489	19	7115766	-0.01	0.0009	------	5.172e-28	1.78277e-25			INSR;INSR	NM_000208;NM_001079817	3'UTR;3'UTR
cg10148591	19	7197021	0.0039	0.0007	++++++	1.003e-07	1.91278e-06			INSR;INSR	NM_000208;NM_001079817	Body;Body	chr19:7197115-7197463	N_Shore
cg02385167	19	7565757	0.005	0.0009	++++++	5.089e-09	1.29627e-07			C19orf45	NM_198534	Body	chr19:7565704-7566313	Island
cg02605173	19	7566312	0.0075	0.0006	++++++	1.714e-30	7.379e-28			C19orf45	NM_198534	Body	chr19:7565704-7566313	Island
cg00007466	19	7585086	-0.004	0.0008	------	1.381e-06	2.01016e-05	rs35972793		ZNF358	NM_018083	Body	chr19:7584325-7585281	Island
cg27508769	19	7701802	0.0046	0.0006	++++++	2.199e-13	1.28105e-11			STXBP2;STXBP2	NM_006949;NM_001127396	TSS200;TSS200	chr19:7701661-7702336	Island
cg02346997	19	7733883	0.004	0.0007	++++++	9.814e-09	2.35785e-07			RETN	NM_020415	TSS200	chr19:7735081-7735456	N_Shore
cg05842480	19	7795192	0.0033	0.0008	++++++	1.079e-05	0.000124024			CLEC4G	NM_198492	Body	chr19:7794793-7796410	Island
cg13544883	19	7852051	0.0022	0.0006	++++++	0.0007443	0.00488241			CLEC4GP1	NR_002931	TSS1500	chr19:7852932-7854557	N_Shore
cg24889914	19	7852204	0.0022	0.0006	++++++	0.0003758	0.00272939	rs35880685		CLEC4GP1	NR_002931	TSS200	chr19:7852932-7854557	N_Shore
cg12105671	19	7852207	0.0035	0.0006	++++++	7.102e-09	1.75798e-07	rs35880685		CLEC4GP1	NR_002931	TSS200	chr19:7852932-7854557	N_Shore
cg09294629	19	7911551	-0.0025	0.0007	------	0.0006933	0.00459706			EVI5L;EVI5L	NM_001159944;NM_145245	1stExon;Body	chr19:7912629-7912895	N_Shore
cg26841156	19	7913922	-0.0065	0.0011	------	3.852e-09	1.00702e-07			EVI5L;EVI5L	NM_145245;NM_001159944	Body;Body	chr19:7913751-7913968	Island
cg17666539	19	7927207	0.005	0.0006	++++++	5.725e-16	5.06386e-14			EVI5L;EVI5L	NM_145245;NM_001159944	Body;Body	chr19:7926590-7928752	Island
cg06793867	19	7927374	0.0048	0.0005	++++++	4.951e-21	8.30869e-19			EVI5L;EVI5L	NM_145245;NM_001159944	Body;Body	chr19:7926590-7928752	Island
cg02961707	19	7927974	0.0092	0.0011	++++++	8.578e-17	8.50751e-15			EVI5L;EVI5L	NM_145245;NM_001159944	Body;Body	chr19:7926590-7928752	Island
cg19981796	19	7928066	0.006	0.0004	++++++	3.631e-43	3.56246e-40			EVI5L;EVI5L	NM_145245;NM_001159944	Body;Body	chr19:7926590-7928752	Island
cg03509094	19	7928546	0.0067	0.0006	++++++	7.39e-34	4.08928e-31			EVI5L;EVI5L	NM_145245;NM_001159944	Body;Body	chr19:7926590-7928752	Island
cg22501922	19	7928773	0.0059	0.001	++++++	6.908e-10	2.10943e-08	rs2288429		EVI5L;EVI5L	NM_001159944;NM_145245	3'UTR;3'UTR	chr19:7926590-7928752	S_Shore
cg17731776	19	7953054	0.0028	0.0007	++++++	0.0001089	0.000934266			LRRC8E	NM_025061	TSS1500	chr19:7953280-7953708	N_Shore
cg17494927	19	7953071	0.0029	0.0007	++++++	8.035e-05	0.000717854			LRRC8E	NM_025061	TSS1500	chr19:7953280-7953708	N_Shore
cg26149920	19	7953081	0.0044	0.0009	++++++	2.075e-06	2.88649e-05			LRRC8E	NM_025061	TSS1500	chr19:7953280-7953708	N_Shore
cg24121733	19	7953984	0.0033	0.0006	++++++	1.752e-07	3.16202e-06			LRRC8E	NM_025061	5'UTR	chr19:7953280-7953708	S_Shore
cg00368296	19	8052183	-0.0033	0.0007	------	6.118e-07	9.72448e-06			ELAVL1	NM_001419	Body
cg24731702	19	8399563	-0.0035	0.0008	------	1.461e-05	0.000161703			KANK3	NM_198471	Body	chr19:8397958-8400461	Island
cg17688689	19	8404965	0.0046	0.0008	++++++	5.277e-09	1.33955e-07			KANK3	NM_198471	5'UTR	chr19:8407674-8408338	N_Shelf
cg05013678	19	8408323	0.005	0.0011	++++++	4.545e-06	5.78336e-05		rs62117476	KANK3	NM_198471	TSS200	chr19:8407674-8408338	Island
cg00850068	19	8428494	0.0066	0.001	++++++	6.159e-11	2.31802e-09		rs77412070	ANGPTL4;ANGPTL4	NM_001039667;NM_139314	TSS1500;TSS1500	chr19:8428965-8429492	N_Shore
cg03804903	19	8551040	-0.0023	0.0007	------	0.001142	0.00701385			HNRNPM;HNRNPM	NM_005968;NM_031203	Body;Body	chr19:8550539-8551215	Island
cg14191279	19	8567538	0.0039	0.0007	++++++	1.556e-07	2.8459e-06			PRAM1	NM_032152	TSS200	chr19:8570635-8571214	N_Shelf
cg18532308	19	8642308	0.0029	0.0005	++++++	2.528e-08	5.53587e-07			MYO1F	NM_012335	TSS200
cg11667738	19	8643737	0.0049	0.001	++++++	1.113e-06	1.65899e-05			MYO1F	NM_012335	TSS1500
cg13703871	19	9473674	0.0065	0.0013	++++++	6.783e-07	1.06602e-05			ZNF177	NM_003451	TSS200	chr19:9473589-9474001	Island
cg09578475	19	9473688	0.0139	0.0013	++++++	5.877e-28	2.01741e-25			ZNF177	NM_003451	TSS200	chr19:9473589-9474001	Island
cg07788092	19	9473691	0.0083	0.0007	++++++	2.61e-30	1.11068e-27			ZNF177	NM_003451	TSS200	chr19:9473589-9474001	Island
cg09643544	19	9473696	0.0098	0.0008	++++++	1.225e-32	6.20749e-30			ZNF177;ZNF177	NM_003451;NM_003451	1stExon;5'UTR	chr19:9473589-9474001	Island
cg12089570	19	9473715	0.0064	0.0006	++++++	1.756e-25	4.81352e-23			ZNF177;ZNF177	NM_003451;NM_003451	1stExon;5'UTR	chr19:9473589-9474001	Island
cg24189904	19	9473781	0.0068	0.0007	++++++	4.411e-20	6.63513e-18			ZNF177	NM_003451	5'UTR	chr19:9473589-9474001	Island
cg17283453	19	9473880	0.0041	0.0009	++++++	4.848e-06	6.12218e-05			ZNF177	NM_003451	5'UTR	chr19:9473589-9474001	Island
cg19021738	19	9517604	0.0067	0.0007	++++++	2.925e-20	4.4859e-18						chr19:9517468-9517986	Island
cg23891996	19	9517858	0.0032	0.0007	++++++	3.706e-06	4.82343e-05						chr19:9517468-9517986	Island
cg16646743	19	9608947	0.0033	0.0007	++++++	6.973e-07	1.09282e-05			ZNF560	NM_152476	5'UTR	chr19:9608804-9609343	Island
cg15222651	19	9609152	0.0072	0.0006	++++++	6.557e-31	2.89187e-28			ZNF560	NM_152476	5'UTR	chr19:9608804-9609343	Island
cg04062391	19	9609204	0.0059	0.0011	++++++	1.976e-08	4.43329e-07			ZNF560	NM_152476	5'UTR	chr19:9608804-9609343	Island
cg18568589	19	9609395	0.0063	0.0008	++++++	9.892e-17	9.72366e-15			ZNF560	NM_152476	TSS200	chr19:9608804-9609343	S_Shore
cg14695540	19	9904086	0.0062	0.0008	++++++	1.406e-15	1.17242e-13						chr19:9902869-9903074	S_Shore
cg23906760	19	9938028	0.0027	0.0008	++++++	0.0004435	0.00314309			UBL5;UBL5	NM_024292;NM_001048241	TSS1500;TSS1500	chr19:9938325-9938815	N_Shore
cg15454552	19	10026503	0.0029	0.0006	++++++	1.657e-06	2.36544e-05	rs4804474		OLFM2	NM_058164	Body	chr19:10023835-10025602	S_Shore
cg07706352	19	10077245	0.0028	0.0007	++++++	3.667e-05	0.000362538			COL5A3	NM_015719	Body	chr19:10077031-10077444	Island
cg12272488	19	10151833	0.004	0.0011	++++++	0.0003562	0.0026089			C3P1	NR_027300	TSS200
cg00593900	19	10206746	0.0119	0.0021	++++++	2.279e-08	5.04491e-07			ANGPTL6	NM_031917	Body	chr19:10206624-10207351	Island
cg16605127	19	10207191	0.0031	0.0005	++++++	1.358e-08	3.15331e-07			ANGPTL6	NM_031917	Body	chr19:10206624-10207351	Island
cg19474047	19	10207448	0.0065	0.0012	++++++	4.072e-08	8.49943e-07			ANGPTL6	NM_031917	5'UTR	chr19:10206624-10207351	S_Shore				X
cg01323993	19	10218292	-0.0046	0.0008	------	6.449e-08	1.28545e-06			SNORD105;PPAN-P2RY11;PPAN	NR_004381;NM_001040664;NM_020230	TSS200;Body;Body	chr19:10216812-10217340	S_Shore
cg27318539	19	10220494	-0.004	0.0007	------	1.304e-08	3.04153e-07			PPAN-P2RY11;PPAN;SNORD105B	NM_001040664;NM_020230;NR_003688	Body;Body;Body	chr19:10220612-10221147	N_Shore
cg27160241	19	10225927	-0.0045	0.0008	------	6.456e-08	1.28666e-06			EIF3G;P2RY11	NM_003755;NM_002566	Body;3'UTR	chr19:10226164-10226702	N_Shore
cg06716436	19	10342240	0.0029	0.0007	++++++	9.136e-06	0.000107182			S1PR2	NM_004230	TSS1500	chr19:10340776-10342254	Island
cg10651168	19	10382048	0.0025	0.0007	++++++	0.000203	0.00160573			ICAM1	NM_000201	Body	chr19:10380287-10381965	S_Shore
cg09258150	19	10397429	0.005	0.0009	++++++	1.872e-08	4.21843e-07			ICAM4;ICAM4;ICAM4	NM_001039132;NM_001544;NM_022377	TSS1500;TSS1500;TSS1500	chr19:10397603-10398703	N_Shore
cg21494776	19	10397780	0.0025	0.0007	++++++	0.0003832	0.00277541			ICAM4;ICAM4;ICAM4	NM_001544;NM_001039132;NM_022377	1stExon;1stExon;1stExon	chr19:10397603-10398703	Island
cg11195002	19	10399805	0.0043	0.0008	++++++	2.321e-08	5.12858e-07			ICAM5	NM_003259	TSS1500	chr19:10399844-10405375	N_Shore
cg22910295	19	10403862	0.0023	0.0006	++++++	0.000155	0.00127086			ICAM5	NM_003259	Body	chr19:10399844-10405375	Island
cg10604476	19	10403908	0.0051	0.0013	++++++	5.023e-05	0.000476419			ICAM5	NM_003259	Body	chr19:10399844-10405375	Island
cg17126555	19	10445516	0.0044	0.0007	++++++	2.928e-10	9.6304e-09			RAVER1;ICAM3	NM_133452;NM_002162	TSS1500;Body	chr19:10443688-10446022	Island
cg14667838	19	10445908	0.0029	0.0007	++++++	8.296e-06	9.84351e-05			ICAM3	NM_002162	Body	chr19:10443688-10446022	Island
cg23671824	19	10450323	0.0032	0.0005	++++++	1.527e-10	5.31339e-09			ICAM3;ICAM3	NM_002162;NM_002162	1stExon;5'UTR
cg18054725	19	10450472	0.0049	0.0006	++++++	4.607e-18	5.38888e-16			ICAM3	NM_002162	TSS200
cg23306063	19	10463879	0.003	0.0006	++++++	1.707e-07	3.09129e-06			TYK2	NM_003331	Body	chr19:10463626-10464378	Island
cg14064148	19	10527576	0.0123	0.0006	++++++	1.3e-94	1.28457e-90						chr19:10526982-10527755	Island				X
cg19399220	19	10527588	0.0122	0.0006	++++++	6.07e-107	9.689e-103						chr19:10526982-10527755	Island		X		X
cg22779878	19	10600446	-0.0037	0.0005	------	5.498e-13	3.00073e-11			KEAP1;KEAP1	NM_203500;NM_012289	Body;Body	chr19:10602280-10602878	N_Shore
cg10819350	19	10655686	-0.0052	0.0007	------	1.04e-13	6.41426e-12			ATG4D	NM_032885	Body	chr19:10654228-10655042	S_Shore
cg08312369	19	10679775	-0.002	0.0005	------	0.0002273	0.00177094			CDKN2D;CDKN2D	NM_079421;NM_001800	TSS200;TSS200	chr19:10679134-10680036	Island
cg05346832	19	10680117	0.0075	0.001	++++++	3.31e-14	2.22174e-12			CDKN2D;CDKN2D	NM_079421;NM_001800	TSS1500;TSS1500	chr19:10679134-10680036	S_Shore
cg26292442	19	10693912	-0.0027	0.0006	------	1.945e-05	0.000207967	rs4024546		AP1M2	NM_005498	Body	chr19:10691835-10692057	S_Shore
cg17897533	19	10694670	0.0044	0.0007	++++++	1.283e-09	3.70127e-08			AP1M2	NM_005498	Body	chr19:10697786-10698099	N_Shelf
cg02426178	19	10747142	-0.0135	0.0007	------	2.23e-81	1.36101e-77			SLC44A2;SLC44A2	NM_001145056;NM_020428	Body;Body	chr19:10747141-10747488	Island
cg14683138	19	10781796	-0.0056	0.001	------	4.822e-08	9.89567e-07		rs1064493	ILF3;ILF3;ILF3;ILF3;ILF3	NM_001137673;NM_153464;NM_017620;NM_004516;NM_012218	Body;Body;Body;Body;Body
cg20665007	19	10793130	-0.0027	0.0004	------	7.291e-10	2.21546e-08			ILF3;ILF3;ILF3;ILF3;ILF3	NM_001137673;NM_153464;NM_017620;NM_004516;NM_012218	Body;Body;Body;Body;Body
cg02796790	19	10823761	-0.0029	0.0008	------	0.0006217	0.00418712			QTRT1	NM_031209	Body	chr19:10823618-10823878	Island
cg01875838	19	10947446	0.0044	0.0012	++++++	0.0001521	0.0012505			TMED1	NM_006858	TSS1500	chr19:10946516-10947416	S_Shore
cg15240990	19	10959157	0.0038	0.001	++++++	0.0002668	0.00203264			C19orf38;C19orf38	NM_001136482;NM_001136482	5'UTR;1stExon
cg27589572	19	10980000	0.0032	0.0008	++++++	3.924e-05	0.000384538			C19orf38	NM_001136482	Body	chr19:10981486-10983266	N_Shore
cg19998328	19	11038320	-0.0022	0.0006	------	0.0004759	0.00333737			YIPF2;C19orf52	NM_024029;NM_138358	Body;TSS1500	chr19:11038956-11040285	N_Shore
cg13724285	19	11170653	-0.0027	0.0008	------	0.0007444	0.00488292			SMARCA4;SMARCA4;SMARCA4;SMARCA4;SMARCA4;SMARCA4;SMARCA4	NM_001128846;NM_001128848;NM_001128844;NM_003072;NM_001128847;NM_001128849;NM_001128845	Body;Body;Body;Body;Body;Body;Body	chr19:11170550-11170837	Island
cg22550815	19	11276529	-0.0053	0.0008	------	2.999e-11	1.19953e-09			KANK2;KANK2	NM_015493;NM_001136191	3'UTR;3'UTR
cg02815516	19	11306319	0.0035	0.0009	++++++	4.335e-05	0.000419212			KANK2;KANK2	NM_001136191;NM_015493	5'UTR;TSS1500	chr19:11307495-11308276	N_Shore
cg23058652	19	11319463	0.004	0.0006	++++++	4.34e-11	1.68066e-09			DOCK6	NM_020812	Body	chr19:11319444-11319753	Island
cg01422017	19	11406819	-0.0022	0.0007	------	0.000862	0.00552857	rs453766		TSPAN16	NM_012466	TSS200	chr19:11404512-11404776	S_Shelf
cg02349096	19	11450198	0.0053	0.0012	++++++	1.846e-05	0.000198651			RAB3D;RAB3D	NM_004283;NM_004283	5'UTR;1stExon	chr19:11450016-11450414	Island
cg18861421	19	11450590	0.0026	0.0008	++++++	0.001203	0.00732992			RAB3D	NM_004283	TSS1500	chr19:11450016-11450414	S_Shore
cg03875330	19	11455923	-0.0051	0.0006	------	2.826e-16	2.60977e-14			TMEM205;TMEM205;CCDC159;TMEM205	NM_001145416;NM_033408;NM_001080503;NM_198536	Body;Body;TSS1500;Body	chr19:11456744-11457251	N_Shore
cg22486630	19	11471954	0.004	0.0006	++++++	3.083e-10	1.00938e-08			LPPR2;LPPR2	NM_022737;NM_001170635	Body;Body	chr19:11471905-11472299	Island
cg08326019	19	11472261	0.0039	0.0006	++++++	1.206e-10	4.27858e-09			LPPR2;LPPR2	NM_022737;NM_001170635	Body;Body	chr19:11471905-11472299	Island
cg12587615	19	11472397	0.0044	0.0005	++++++	5.054e-16	4.49525e-14			LPPR2;LPPR2	NM_022737;NM_001170635	Body;Body	chr19:11473094-11473354	N_Shore
cg00376735	19	11473212	0.0039	0.0009	++++++	2.47e-05	0.000256451			LPPR2;LPPR2	NM_022737;NM_001170635	Body;Body	chr19:11473094-11473354	Island
cg00455796	19	11475827	-0.0053	0.0009	------	1.607e-08	3.67272e-07			LPPR2;LPPR2	NM_001170635;NM_022737	3'UTR;3'UTR	chr19:11471905-11472299	S_Shelf
cg26864028	19	11494980	0.0032	0.0008	++++++	6.032e-05	0.000559212	rs316500		EPOR;EPOR	NM_000121;NM_000121	1stExon;5'UTR	chr19:11493484-11494363	S_Shore
cg18582342	19	11591989	0.0063	0.0007	++++++	2.198e-22	4.32529e-20			ELAVL3;ELAVL3	NM_001420;NM_032281	TSS200;TSS200	chr19:11590295-11593643	Island
cg16667279	19	11591998	0.0033	0.0007	++++++	3.924e-06	5.07548e-05			ELAVL3;ELAVL3	NM_001420;NM_032281	TSS200;TSS200	chr19:11590295-11593643	Island
cg18878150	19	11594384	0.0056	0.0009	++++++	3.448e-10	1.1162e-08			ZNF653	NM_138783	3'UTR	chr19:11594372-11594987	Island
cg13798986	19	11594635	0.0076	0.0011	++++++	2.406e-11	9.79139e-10			ZNF653	NM_138783	Body	chr19:11594372-11594987	Island
cg21876001	19	11594640	0.01	0.0012	++++++	3.172e-16	2.90474e-14			ZNF653	NM_138783	Body	chr19:11594372-11594987	Island
cg18099817	19	11596394	-0.0025	0.0008	------	0.0009956	0.00624454			ZNF653	NM_138783	Body	chr19:11594372-11594987	S_Shore
cg13520520	19	11616957	0.0039	0.0007	++++++	6.345e-08	1.26673e-06			ECSIT;ECSIT;ECSIT;ECSIT;ZNF653	NM_001142465;NM_016581;NR_024551;NM_001142464;NM_138783	3'UTR;3'UTR;Body;3'UTR;TSS1500	chr19:11616031-11616847	S_Shore
cg04566159	19	11689715	0.0042	0.0006	++++++	4.599e-13	2.53878e-11			ACP5;ACP5;ACP5;ACP5;ACP5;ACP5	NM_001611;NM_001111036;NM_001111036;NM_001111034;NM_001111035;NM_001111035	TSS1500;5'UTR;1stExon;TSS200;5'UTR;1stExon	chr19:11689417-11689768	Island
cg00487737	19	11689726	0.003	0.0006	++++++	4.002e-06	5.16574e-05			ACP5;ACP5;ACP5;ACP5;ACP5;ACP5	NM_001611;NM_001111036;NM_001111036;NM_001111034;NM_001111035;NM_001111035	TSS1500;5'UTR;1stExon;TSS200;5'UTR;1stExon	chr19:11689417-11689768	Island
cg17936725	19	11925679	0.0048	0.001	++++++	3.462e-06	4.5396e-05			ZNF440	NM_152357	Body	chr19:11925086-11925546	S_Shore
cg18566819	19	12147014	0.0027	0.0008	++++++	0.0004515	0.00319009			ZNF433	NM_001080411	TSS1500	chr19:12146030-12146649	S_Shore
cg11302884	19	12163050	0.0034	0.0008	++++++	1.327e-05	0.00014874			ZNF878	NM_001080404	Body	chr19:12163326-12163560	N_Shore
cg07379055	19	12305553	0.0066	0.0012	++++++	8.281e-09	2.02304e-07						chr19:12305552-12306304	Island
cg02934221	19	12595592	0.003	0.0009	++++++	0.000403	0.00289783			ZNF709;ZNF709;ZNF709	NM_152601;NM_001145647;NM_152601	5'UTR;5'UTR;1stExon	chr19:12595124-12595883	Island
cg19926444	19	12624742	0.0052	0.0015	++++++	0.0007072	0.00467466	rs61372517	rs62113566	ZNF709	NM_001145647	TSS200	chr19:12624273-12624477	S_Shore
cg21535253	19	12758416	0.0059	0.0011	++++++	8.73e-08	1.68743e-06			MAN2B1	NM_000528	Body	chr19:12758273-12758754	Island				X
cg08258350	19	12817284	-0.0032	0.0007	------	2.123e-06	2.94675e-05			SNORD41;TNPO2;TNPO2;TNPO2	NR_002751;NM_001136195;NM_013433;NM_001136196	Body;Body;Body;Body
cg07655025	19	12835001	0.0079	0.001	++++++	1.552e-15	1.28538e-13			TNPO2	NM_001136195	TSS200	chr19:12833104-12833574	S_Shore
cg16554020	19	12863295	-0.0035	0.0008	------	4.578e-06	5.82089e-05			BEST2	NM_017682	TSS200	chr19:12865419-12865825	N_Shelf
cg19224203	19	12917242	0.0019	0.0006	++++++	0.0008693	0.00556705			RNASEH2A	NM_006397	TSS200	chr19:12917186-12917676	Island
cg09552761	19	12917249	0.0054	0.0009	++++++	1.523e-09	4.32301e-08			RNASEH2A	NM_006397	TSS200	chr19:12917186-12917676	Island
cg07583894	19	12936512	0.0043	0.0012	++++++	0.0004606	0.00324598			RTBDN;RTBDN	NM_031429;NM_001080997	3'UTR;3'UTR	chr19:12936511-12936890	Island
cg19332452	19	12936719	0.0036	0.0006	++++++	1.095e-09	3.20503e-08			RTBDN;RTBDN	NM_001080997;NM_031429	Body;Body	chr19:12936511-12936890	Island
cg19776351	19	12941502	0.0031	0.001	++++++	0.001404	0.00834667			RTBDN;RTBDN	NM_001080997;NM_031429	TSS1500;Body	chr19:12943346-12943661	N_Shore
cg21483700	19	12943593	0.0099	0.0011	++++++	5.148e-20	7.68524e-18			RTBDN	NM_031429	Body	chr19:12943346-12943661	Island
cg08694544	19	12946228	0.0051	0.0008	++++++	2.319e-10	7.79666e-09			RTBDN;RTBDN	NM_031429;NM_031429	1stExon;5'UTR	chr19:12944528-12945299	S_Shore
cg19055803	19	12947164	0.0053	0.0007	++++++	3.627e-14	2.42237e-12			RTBDN	NM_031429	TSS1500	chr19:12949131-12949733	N_Shore
cg17710868	19	12949047	0.0023	0.0007	++++++	0.001012	0.00633114			MAST1	NM_014975	TSS1500	chr19:12949131-12949733	N_Shore
cg20324262	19	12958871	-0.0085	0.0007	------	6.399e-37	4.23554e-34			MAST1	NM_014975	Body	chr19:12958152-12958891	Island
cg21073930	19	12984170	0.006	0.001	++++++	3.134e-09	8.35522e-08			MAST1	NM_014975	Body	chr19:12984132-12985466	Island
cg17721910	19	12997021	0.0022	0.0006	++++++	0.0002446	0.00188636			KLF1	NM_006563	Body	chr19:12996086-12997039	Island
cg07916323	19	13048623	0.0034	0.001	++++++	0.0007191	0.00474079			CALR	NM_004343	TSS1500	chr19:13049038-13049809	N_Shore
cg09367967	19	13050586	-0.0039	0.0007	------	2.412e-07	4.21694e-06	rs76741601		CALR	NM_004343	Body	chr19:13049038-13049809	S_Shore
cg11341610	19	13050931	-0.0034	0.0008	------	1.738e-05	0.000188535			CALR	NM_004343	Body	chr19:13049038-13049809	S_Shore
cg02596107	19	13080124	0.0039	0.0009	++++++	8.266e-06	9.81493e-05			DAND5	NM_152654	TSS1500
cg03172991	19	13105728	-0.0025	0.0005	------	8.96e-07	1.3661e-05			NFIX	NM_002501	TSS1500	chr19:13106817-13107688	N_Shore
cg08647039	19	13120987	0.0036	0.0005	++++++	9.359e-13	4.90049e-11			NFIX	NM_002501	Body	chr19:13120986-13124368	Island
cg05356319	19	13122449	0.0032	0.0005	++++++	2.627e-11	1.06096e-09			NFIX	NM_002501	Body	chr19:13120986-13124368	Island
cg22966302	19	13196617	-0.0027	0.0005	------	6.591e-07	1.03923e-05			NFIX	NM_002501	Body	chr19:13198699-13198999	N_Shelf
cg05502283	19	13203715	-0.0017	0.0005	------	0.0003091	0.00230888			NFIX	NM_002501	3'UTR	chr19:13207375-13207621	N_Shelf
cg09331335	19	13209485	-0.0049	0.0011	------	7.197e-06	8.69184e-05			NFIX	NM_002501	3'UTR	chr19:13208343-13210525	Island
cg15639581	19	13318873	0.0048	0.001	++++++	2.226e-06	3.07357e-05			CACNA1A;CACNA1A	NM_001127222;NM_001127221	Body;Body	chr19:13319268-13319789	N_Shore
cg07998325	19	13347125	0.0034	0.0009	++++++	5.357e-05	0.000504066			CACNA1A;CACNA1A	NM_001127222;NM_001127221	Body;Body	chr19:13346962-13347346	Island
cg26171523	19	13858605	0.0085	0.0012	++++++	8.435e-12	3.75324e-10			CCDC130	NM_030818	TSS200	chr19:13858446-13858904	Island
cg15787712	19	13948243	0.0035	0.0008	++++++	8.272e-06	9.82121e-05			MIR24-2;MIR23A;MIR27A	NR_029497;NR_029495;NR_029501	TSS1500;TSS1500;TSS1500	chr19:13944139-13944695	S_Shelf
cg14145185	19	13948274	0.0031	0.0009	++++++	0.0003616	0.00264193		rs12982029	MIR24-2;MIR23A;MIR27A	NR_029497;NR_029495;NR_029501	TSS1500;TSS1500;TSS1500	chr19:13944139-13944695	S_Shelf
cg09212407	19	13987800	0.0018	0.0005	++++++	0.0003489	0.00256313			NANOS3	NM_001098622	TSS200	chr19:13988204-13988559	N_Shore
cg14269716	19	14016603	0.007	0.0008	++++++	2.25e-18	2.73676e-16			C19orf57;CC2D1A	NM_024323;NM_017721	5'UTR;TSS1500	chr19:14016665-14017435	N_Shore				X
cg07094853	19	14017434	-0.0041	0.0008	------	3.423e-07	5.77103e-06			C19orf57;CC2D1A	NM_024323;NM_017721	TSS1500;Body	chr19:14016665-14017435	Island
cg18642503	19	14089711	0.0029	0.0008	++++++	0.0004447	0.00314949			RFX1	NM_002918	Body	chr19:14089570-14089796	Island
cg02281038	19	14139137	0.0028	0.0008	++++++	0.0005496	0.00376981			RLN3	NM_080864	1stExon	chr19:14142398-14142977	N_Shelf
cg15417798	19	14260651	-0.0042	0.0009	------	1.672e-06	2.38423e-05			LPHN1;LPHN1	NM_014921;NM_001008701	3'UTR;3'UTR	chr19:14261764-14262307	N_Shore
cg00570069	19	14271335	-0.0051	0.0007	------	9.092e-13	4.77808e-11			LPHN1;LPHN1	NM_014921;NM_001008701	Body;Body	chr19:14273429-14274173	N_Shelf
cg02931685	19	14376360	0.0027	0.0006	++++++	2.114e-05	0.000223698						chr19:14376688-14376961	N_Shore
cg26173906	19	14376389	0.0042	0.0007	++++++	5.55e-10	1.7256e-08						chr19:14376688-14376961	N_Shore
cg06534172	19	14530497	0.0024	0.0007	++++++	0.0008635	0.00553606			DDX39	NM_005804	TSS1500	chr19:14529731-14530505	Island
cg03585263	19	14542769	0.0042	0.001	++++++	9.112e-06	0.000106949			PKN1	NM_002741	TSS1500	chr19:14542768-14543102	Island
cg06923531	19	14542965	0.0052	0.0007	++++++	2.86e-14	1.94167e-12			PKN1	NM_002741	TSS1500	chr19:14542768-14543102	Island
cg03626511	19	14548632	0.0025	0.0008	++++++	0.001512	0.00887871			PKN1	NM_002741	Body	chr19:14551998-14552255	N_Shelf
cg20468939	19	14550855	0.0047	0.0006	++++++	3.884e-17	4.00775e-15		rs35922010	PKN1;PKN1	NM_213560;NM_002741	TSS1500;Body	chr19:14551998-14552255	N_Shore
cg27524460	19	14586840	-0.0028	0.0005	------	7.033e-10	2.14413e-08			PTGER1	NM_000955	TSS1500	chr19:14582419-14585098	S_Shore
cg04164838	19	14591148	0.0039	0.0004	++++++	7.565e-18	8.60633e-16			GIPC1;GIPC1;GIPC1;GIPC1;GIPC1;GIPC1	NM_202470;NM_202468;NM_202494;NM_202467;NM_005716;NM_202469	Body;Body;Body;Body;Body;Body	chr19:14591032-14591308	Island
cg10064322	19	14591203	0.0026	0.0005	++++++	2.509e-07	4.36959e-06			GIPC1;GIPC1;GIPC1;GIPC1;GIPC1;GIPC1	NM_202470;NM_202468;NM_202494;NM_202467;NM_005716;NM_202469	Body;Body;Body;Body;Body;Body	chr19:14591032-14591308	Island
cg23690893	19	14671371	-0.0052	0.001	------	4.292e-08	8.91068e-07			TECR	NM_138501	Body
cg03162410	19	14671422	-0.0045	0.0007	------	8.326e-12	3.70872e-10			TECR	NM_138501	Body
cg15552238	19	14785749	0.0044	0.0008	++++++	4.129e-09	1.07314e-07			EMR3	NM_032571	TSS200
cg09470638	19	15121509	0.0042	0.0008	++++++	3.118e-08	6.68743e-07			CCDC105	NM_173482	TSS200	chr19:15121590-15122143	N_Shore
cg05923226	19	15121516	0.0075	0.0006	++++++	4.595e-31	2.05053e-28			CCDC105	NM_173482	TSS200	chr19:15121590-15122143	N_Shore
cg02489552	19	15121531	0.0071	0.0008	++++++	3.376e-19	4.53868e-17			CCDC105	NM_173482	TSS200	chr19:15121590-15122143	N_Shore
cg03928546	19	15121591	0.0033	0.0007	++++++	7.183e-07	1.12171e-05			CCDC105;CCDC105	NM_173482;NM_173482	5'UTR;1stExon	chr19:15121590-15122143	Island
cg06522681	19	15121596	0.0094	0.0014	++++++	1.982e-11	8.19364e-10			CCDC105;CCDC105	NM_173482;NM_173482	5'UTR;1stExon	chr19:15121590-15122143	Island
cg04768697	19	15122135	0.006	0.0014	++++++	9.731e-06	0.000113279			CCDC105	NM_173482	1stExon	chr19:15121590-15122143	Island
cg20100671	19	15224615	0.0053	0.0009	++++++	2.212e-08	4.9089e-07			SYDE1	NM_033025	Body	chr19:15224375-15224915	Island
cg00351047	19	15234963	-0.004	0.0006	------	5.02e-12	2.32727e-10			ILVBL	NM_006844	Body	chr19:15235912-15236631	N_Shore
cg09265397	19	15288799	-0.004	0.001	------	4.355e-05	0.000420881			NOTCH3	NM_000435	Body	chr19:15288314-15288911	Island
cg08529654	19	15305938	0.0026	0.0006	++++++	6.935e-06	8.41189e-05			NOTCH3	NM_000435	Body	chr19:15306243-15307111	N_Shore
cg02584678	19	15310520	0.004	0.0011	++++++	0.000374	0.00271845			NOTCH3	NM_000435	Body	chr19:15310519-15312027	Island
cg08219219	19	15337971	0.0026	0.0007	++++++	0.0001284	0.00107929			EPHX3;EPHX3	NM_024794;NM_001142886	3'UTR;3'UTR	chr19:15334122-15334822	S_Shelf
cg26477573	19	15342915	0.0103	0.0022	++++++	1.562e-06	2.24433e-05			EPHX3;EPHX3	NM_024794;NM_001142886	1stExon;Body	chr19:15342626-15343181	Island				X
cg14556683	19	15342982	0.0088	0.001	++++++	8.773e-20	1.26597e-17			EPHX3;EPHX3	NM_024794;NM_001142886	1stExon;Body	chr19:15342626-15343181	Island		X
cg21595709	19	15344186	0.0036	0.0006	++++++	6.043e-10	1.86477e-08			EPHX3;EPHX3	NM_024794;NM_001142886	TSS1500;TSS1500	chr19:15344091-15344419	Island
cg24745495	19	15344239	0.0053	0.0006	++++++	3.523e-22	6.73157e-20			EPHX3;EPHX3	NM_024794;NM_001142886	TSS1500;TSS1500	chr19:15344091-15344419	Island
cg03657791	19	15348936	0.0033	0.0008	++++++	5.615e-05	0.000525187			BRD4	NM_058243	3'UTR	chr19:15348678-15349007	Island
cg04152610	19	15375319	-0.0038	0.0005	------	1.363e-14	9.71767e-13			BRD4;BRD4	NM_014299;NM_058243	Body;Body
cg20467348	19	15375352	-0.0035	0.0007	------	5.881e-07	9.38732e-06			BRD4;BRD4	NM_014299;NM_058243	Body;Body
cg10215604	19	15375418	-0.0034	0.0007	------	2.62e-06	3.5505e-05			BRD4;BRD4	NM_014299;NM_058243	Body;Body
cg17960111	19	15375424	-0.0028	0.0005	------	2.86e-07	4.90797e-06			BRD4;BRD4	NM_014299;NM_058243	Body;Body
cg04423187	19	15375450	-0.0033	0.0006	------	1.501e-07	2.75514e-06			BRD4;BRD4	NM_014299;NM_058243	Body;Body
cg07732472	19	15390948	-0.0054	0.0006	------	1.149e-21	2.08142e-19			BRD4;BRD4	NM_058243;NM_014299	5'UTR;5'UTR
cg22765626	19	15488902	0.005	0.0009	++++++	3.217e-08	6.87737e-07		rs79334578	AKAP8	NM_005858	Body	chr19:15489856-15491258	N_Shore
cg20222376	19	15530606	-0.0039	0.0008	------	6.403e-07	1.01255e-05			AKAP8L	NM_014371	TSS1500	chr19:15529290-15529902	S_Shore
cg25533247	19	15530630	-0.004	0.0007	------	6.17e-10	1.90086e-08	rs74428673		AKAP8L	NM_014371	TSS1500	chr19:15529290-15529902	S_Shore
cg26608718	19	15530737	-0.0064	0.0007	------	3.101e-19	4.19616e-17			AKAP8L	NM_014371	TSS1500	chr19:15529290-15529902	S_Shore
cg16664732	19	15615946	0.0036	0.0008	++++++	5.23e-06	6.54562e-05						chr19:15619223-15619613	N_Shelf
cg19062489	19	15662114	0.0033	0.0008	++++++	4.413e-05	0.000425753			CYP4F22	NM_173483	Body	chr19:15662113-15662358	Island
cg07512206	19	15725989	0.0036	0.0009	++++++	8.198e-05	0.000730341		rs10417069	CYP4F8	NM_007253	TSS200
cg03621001	19	16221719	0.004	0.0009	++++++	3.717e-06	4.83668e-05			RAB8A	NM_005370	TSS1500	chr19:16222112-16223152	N_Shore
ch.19.16251119F	19	16390119	-0.0041	0.001	------	5.216e-05	0.000492429
cg26842024	19	16436122	0.0039	0.0005	++++++	1.022e-14	7.44768e-13			KLF2	NM_016270	Body	chr19:16435202-16438064	Island
cg05906166	19	16437057	0.0049	0.0009	++++++	1.8e-08	4.07144e-07		rs12462380	KLF2	NM_016270	Body	chr19:16435202-16438064	Island
cg18473733	19	16437362	0.0046	0.0006	++++++	4.906e-14	3.20489e-12			KLF2	NM_016270	Body	chr19:16435202-16438064	Island
cg14781394	19	16441457	0.0029	0.0005	++++++	4.024e-09	1.04828e-07						chr19:16435202-16438064	S_Shelf
cg08033031	19	16528764	-0.0023	0.0005	------	3.073e-06	4.08527e-05			EPS15L1	NM_021235	Body	chr19:16528758-16529029	Island
cg19280540	19	16553711	0.0036	0.0006	++++++	2.69e-08	5.85601e-07			EPS15L1	NM_021235	Body						X
cg20249566	19	16830739	-0.0031	0.0008	------	9.506e-05	0.000830379			NWD1	NM_001007525	TSS200
cg24548833	19	17007698	0.0047	0.001	++++++	1.073e-06	1.60536e-05			CPAMD8	NM_015692	Body	chr19:17007101-17008857	Island
cg06418475	19	17008851	0.0032	0.0008	++++++	7.119e-05	0.000646101			CPAMD8	NM_015692	Body	chr19:17007101-17008857	Island
cg19644670	19	17185523	0.0042	0.0007	++++++	5.358e-09	1.3582e-07		rs75862483	MYO9B;MYO9B;HAUS8;HAUS8	NM_001130065;NM_004145;NM_001011699;NM_033417	TSS1500;TSS1500;Body;Body	chr19:17186043-17187233	N_Shore
cg18419079	19	17322845	-0.0019	0.0006	------	0.0009004	0.00573577			MYO9B;MYO9B	NM_001130065;NM_004145	3'UTR;Body	chr19:17322471-17322988	Island
cg03683207	19	17343145	-0.0026	0.0005	------	1.294e-07	2.40842e-06			NR2F6	NM_005234	3'UTR	chr19:17346165-17346886	N_Shelf
cg04249142	19	17355785	0.0046	0.0006	++++++	7.539e-14	4.77169e-12			NR2F6	NM_005234	1stExon	chr19:17355181-17356471	Island
cg03630771	19	17358745	0.0039	0.0007	++++++	1.438e-07	2.65135e-06						chr19:17356979-17357500	S_Shore
cg03228893	19	17400502	0.0047	0.001	++++++	2.363e-06	3.24117e-05						chr19:17403039-17403570	N_Shelf
cg27152443	19	17414300	0.0037	0.0005	++++++	1.491e-12	7.57853e-11			ABHD8	NM_024527	TSS200	chr19:17413733-17414486	Island
cg17799563	19	17422775	-0.0026	0.0007	------	0.0004119	0.00295226			DDA1	NM_024050	Body	chr19:17420717-17420939	S_Shore
cg17355241	19	17445073	0.0068	0.0007	++++++	1.956e-23	4.31333e-21			ANO8	NM_020959	Body	chr19:17445072-17445807	Island
cg07916967	19	17449202	0.0039	0.0006	++++++	6.181e-10	1.90382e-08			GTPBP3;GTPBP3;GTPBP3	NM_133644;NM_001128855;NM_032620	Body;Body;Body	chr19:17448182-17448470	S_Shore
cg18102633	19	17487776	0.0106	0.0012	++++++	1.084e-17	1.20384e-15			PLVAP	NM_031310	1stExon	chr19:17487895-17488125	N_Shore
cg15219347	19	17489311	0.0054	0.0008	++++++	1.322e-10	4.65352e-09			PLVAP	NM_031310	TSS1500	chr19:17487895-17488125	S_Shore
cg15787604	19	17501969	0.0054	0.0007	++++++	2.948e-14	1.99717e-12						chr19:17501955-17502250	Island
cg25730851	19	17531370	0.0069	0.0011	++++++	1.474e-09	4.19973e-08			FAM125A	NM_138401	Body	chr19:17530650-17531535	Island
cg02513409	19	17559666	0.0059	0.0008	++++++	3.525e-12	1.68657e-10						chr19:17558917-17559679	Island
cg14366490	19	17571825	0.0033	0.001	++++++	0.001149	0.00705059			NXNL1	NM_138454	TSS200
cg12178287	19	17631836	-0.0025	0.0007	------	0.0001599	0.00130593			PGLS	NM_012088	Body	chr19:17631780-17631992	Island
cg10654866	19	17631869	-0.002	0.0006	------	0.001587	0.00924443			PGLS	NM_012088	Body	chr19:17631780-17631992	Island
cg19835136	19	17650995	0.0035	0.0006	++++++	1.329e-08	3.09393e-07	rs77003035		FAM129C;FAM129C	NM_001098524;NM_173544	Body;Body	chr19:17649987-17651384	Island
cg00878605	19	17716645	0.0104	0.0007	++++++	7.444e-49	1.00631e-45			UNC13A	NM_001080421	3'UTR	chr19:17716644-17717531	Island
cg07066898	19	17717094	0.0105	0.0007	++++++	5.696e-51	8.53403e-48			UNC13A	NM_001080421	Body	chr19:17716644-17717531	Island
cg11321181	19	17721489	0.0031	0.001	++++++	0.001479	0.00871712			UNC13A	NM_001080421	Body	chr19:17716644-17717531	S_Shelf
cg00590063	19	17918795	0.0021	0.0007	++++++	0.001338	0.00801481			B3GNT3	NM_014256	Body	chr19:17918737-17919098	Island
cg10357657	19	17958633	0.0047	0.0009	++++++	1.817e-07	3.2681e-06	rs11671008		JAK3	NM_000215	5'UTR	chr19:17958490-17958808	Island
cg05635754	19	17958736	0.0037	0.001	++++++	0.0001534	0.00125959	rs7254346		JAK3	NM_000215	5'UTR	chr19:17958490-17958808	Island
cg21988119	19	17958937	0.0035	0.0008	++++++	2.621e-06	3.5515e-05			JAK3	NM_000215	TSS200	chr19:17958490-17958808	S_Shore
cg02285920	19	17958956	0.0033	0.0008	++++++	1.63e-05	0.000178217			JAK3	NM_000215	TSS200	chr19:17958490-17958808	S_Shore
cg03491584	19	17958961	0.0038	0.0007	++++++	1.061e-07	2.01386e-06			JAK3	NM_000215	TSS200	chr19:17958490-17958808	S_Shore
cg04557677	19	17959082	0.0037	0.0007	++++++	4.654e-08	9.57933e-07			JAK3	NM_000215	TSS1500	chr19:17958490-17958808	S_Shore
cg06599169	19	17973311	-0.0042	0.0005	------	6.418e-15	4.83581e-13			RPL18AP3;SNORA68;RPL18A	NR_001593;NR_000012;NM_000980	Body;TSS200;Body	chr19:17970454-17971123	S_Shelf
cg17867417	19	17980147	0.0044	0.0008	++++++	1.883e-08	4.24183e-07	rs740694					chr19:17982670-17983821	N_Shelf
cg17933226	19	17981292	0.0038	0.001	++++++	0.0002221	0.00173538			SLC5A5	NM_000453	TSS1500	chr19:17982670-17983821	N_Shore
cg15427234	19	17984959	0.0026	0.0006	++++++	9.947e-06	0.000115537			SLC5A5	NM_000453	Body	chr19:17984642-17985133	Island
cg17926869	19	18046000	-0.0036	0.0007	------	9.519e-08	1.82498e-06			CCDC124;CCDC124	NM_001136203;NM_138442	5'UTR;5'UTR	chr19:18043480-18044143	S_Shore
cg12965095	19	18120626	-0.0113	0.0012	------	2.562e-20	3.96742e-18			ARRDC2;ARRDC2	NM_001025604;NM_015683	Body;Body	chr19:18120613-18120840	Island
cg12218406	19	18120692	-0.0132	0.0013	------	1.524e-24	3.81473e-22			ARRDC2;ARRDC2	NM_001025604;NM_015683	Body;Body	chr19:18120613-18120840	Island
cg03014882	19	18120728	-0.0144	0.0016	------	4.74e-20	7.09658e-18			ARRDC2;ARRDC2	NM_001025604;NM_015683	Body;Body	chr19:18120613-18120840	Island
cg25476262	19	18122285	-0.0074	0.001	------	4.194e-13	2.32915e-11			ARRDC2;ARRDC2	NM_001025604;NM_015683	Body;Body	chr19:18120613-18120840	S_Shore
cg09577367	19	18197699	0.0049	0.0008	++++++	6.383e-11	2.39537e-09	rs76300891		IL12RB1;IL12RB1	NM_005535;NM_153701	TSS200;TSS200
cg24195878	19	18221573	0.0041	0.0007	++++++	1.141e-09	3.32724e-08			MAST3	NM_015016	Body	chr19:18220764-18221445	S_Shore
cg09764440	19	18263350	-0.0038	0.0011	------	0.0007472	0.00489819	rs77298622		PIK3R2	NM_005027	TSS1500	chr19:18263187-18264641	Island
cg24883498	19	18264771	-0.0048	0.0008	------	5.078e-10	1.59185e-08			PIK3R2	NM_005027	5'UTR	chr19:18266682-18266889	N_Shore
cg19245616	19	18319787	0.0021	0.0006	++++++	0.000374	0.00271845			PDE4C;PDE4C;PDE4C	NM_001098819;NM_000923;NM_001098818	3'UTR;3'UTR;3'UTR	chr19:18319145-18319363	S_Shore
cg04570735	19	18334849	0.0044	0.0007	++++++	1.13e-09	3.29724e-08	rs8100324		PDE4C;PDE4C;PDE4C	NM_001098819;NM_001098818;NM_000923	5'UTR;Body;Body	chr19:18335072-18337375	N_Shore
cg18816098	19	18335182	0.0038	0.0007	++++++	2.057e-07	3.65448e-06			PDE4C;PDE4C;PDE4C;PDE4C	NM_001098819;NM_001098818;NM_001098819;NM_000923	5'UTR;Body;1stExon;Body	chr19:18335072-18337375	Island
cg06907708	19	18336077	0.0046	0.0013	++++++	0.0004836	0.00338205			PDE4C;PDE4C;PDE4C	NM_001098819;NM_001098818;NM_000923	TSS1500;Body;Body	chr19:18335072-18337375	Island
cg17861230	19	18343901	0.0184	0.0013	++++++	1.614e-42	1.50864e-39			PDE4C	NM_000923	Body	chr19:18343496-18344196	Island
cg13899108	19	18344322	0.0027	0.0009	++++++	0.001712	0.00985855			PDE4C	NM_000923	5'UTR	chr19:18343496-18344196	S_Shore
cg14544180	19	18383319	0.0026	0.0008	++++++	0.001377	0.00821039			KIAA1683;KIAA1683;KIAA1683	NM_001145305;NM_025249;NM_001145304	5'UTR;5'UTR;5'UTR
cg19264533	19	18451241	0.005	0.0009	++++++	5.613e-08	1.13506e-06			PGPEP1	NM_017712	TSS200	chr19:18451292-18451791	N_Shore
cg25460262	19	18499688	0.0065	0.0007	++++++	1.416e-18	1.769e-16			GDF15	NM_004864	Body	chr19:18499097-18499697	Island
cg13331354	19	18539841	-0.0146	0.002	------	8.892e-14	5.54601e-12			SSBP4;SSBP4	NM_032627;NM_001009998	Body;Body	chr19:18539781-18540341	Island
cg18547371	19	18539843	-0.0134	0.0018	------	4.265e-13	2.36573e-11			SSBP4;SSBP4	NM_032627;NM_001009998	Body;Body	chr19:18539781-18540341	Island
cg07561894	19	18540208	-0.0111	0.0011	------	4.363e-25	1.15185e-22			SSBP4;SSBP4	NM_032627;NM_001009998	Body;Body	chr19:18539781-18540341	Island
cg20556517	19	18540330	-0.01	0.0011	------	1.823e-20	2.87561e-18			SSBP4;SSBP4	NM_032627;NM_001009998	Body;Body	chr19:18539781-18540341	Island
cg03393966	19	18548015	0.0053	0.0008	++++++	1.347e-10	4.73269e-09			ISYNA1;ISYNA1;ISYNA1	NM_016368;NM_001170938;NM_001170939	Body;Body;5'UTR	chr19:18543828-18549161	Island
cg00445824	19	18548929	0.0056	0.0012	++++++	7.246e-06	8.74389e-05			ISYNA1;ISYNA1;ISYNA1;ISYNA1;ISYNA1	NM_016368;NM_001170938;NM_001170938;NM_001170939;NM_016368	5'UTR;5'UTR;1stExon;TSS200;1stExon	chr19:18543828-18549161	Island
cg15073853	19	18549131	0.0089	0.0016	++++++	4.404e-08	9.11493e-07			ISYNA1;ISYNA1;ISYNA1	NM_001170938;NM_001170939;NM_016368	TSS200;TSS1500;TSS200	chr19:18543828-18549161	Island
cg23259813	19	18572503	-0.0062	0.0008	------	1.654e-16	1.57765e-14			ELL	NM_006532	Body	chr19:18572408-18572619	Island
cg15428479	19	18698825	0.003	0.0006	++++++	2.922e-07	5.00422e-06			C19orf60;C19orf60	NM_001100419;NM_001100418	TSS1500;TSS1500	chr19:18699422-18700554	N_Shore
cg22038059	19	18699342	0.0079	0.0007	++++++	2.955e-27	9.5289e-25			C19orf60;C19orf60	NM_001100418;NM_001100419	TSS200;TSS200	chr19:18699422-18700554	N_Shore
cg24125901	19	18716439	-0.0053	0.0015	------	0.0005689	0.00388153			CRLF1	NM_004750	Body	chr19:18716229-18718743	Island
cg19829229	19	18718202	0.0026	0.0008	++++++	0.0007611	0.00497618			CRLF1	NM_004750	TSS1500	chr19:18716229-18718743	Island
cg05295841	19	18771126	-0.0035	0.0005	------	1.81e-11	7.5374e-10			KLHL26	NM_018316	Body	chr19:18771078-18771340	Island
cg24215531	19	18777311	-0.0041	0.0005	------	7.097e-14	4.51743e-12			KLHL26	NM_018316	Body	chr19:18778485-18780041	N_Shore
cg19480198	19	18896853	0.0056	0.0009	++++++	3.428e-09	9.07027e-08		rs28933699	COMP	NM_000095	Body	chr19:18896515-18896860	Island
cg09980058	19	18898325	0.0103	0.0011	++++++	1.188e-21	2.14831e-19			COMP	NM_000095	Body	chr19:18898228-18898449	Island
cg04726439	19	18898394	0.0031	0.0007	++++++	4.897e-06	6.17598e-05			COMP	NM_000095	Body	chr19:18898228-18898449	Island
cg20185461	19	18899082	0.0045	0.001	++++++	2.418e-06	3.30677e-05			COMP	NM_000095	Body	chr19:18899037-18902284	Island
cg26669806	19	18899483	0.0086	0.0014	++++++	2.236e-09	6.14349e-08			COMP	NM_000095	Body	chr19:18899037-18902284	Island
cg02146857	19	18901748	0.0032	0.0006	++++++	1.07e-08	2.54596e-07			COMP	NM_000095	Body	chr19:18899037-18902284	Island
cg25689460	19	18964859	0.0044	0.0011	++++++	4.691e-05	0.000448983			UPF1	NM_002911	Body	chr19:18965635-18966085	N_Shore
cg03072616	19	18968219	-0.009	0.0008	------	3.928e-32	1.91786e-29			UPF1	NM_002911	Body	chr19:18965635-18966085	S_Shelf
cg27640020	19	19002253	-0.005	0.0008	------	1.931e-09	5.36696e-08			GDF1;LASS1;LASS1	NM_001492;NM_198207;NM_021267	5'UTR;Body;Body	chr19:19006031-19007546	N_Shelf
cg19788957	19	19050539	-0.0035	0.0008	------	1.458e-05	0.000161422			HOMER3;HOMER3;HOMER3;HOMER3;HOMER3	NM_001145722;NM_001145721;NM_001145724;NM_004838;NR_027297	5'UTR;5'UTR;TSS1500;5'UTR;TSS200	chr19:19051019-19051939	N_Shore
cg22145172	19	19174151	0.004	0.001	++++++	0.0001011	0.000875475			SLC25A42	NM_178526	TSS1500	chr19:19174262-19174995	N_Shore
cg25612391	19	19216451	0.0095	0.0008	++++++	3.52e-33	1.85387e-30			SLC25A42	NM_178526	Body
cg04661001	19	19217217	0.0085	0.001	++++++	2.021e-17	2.1673e-15			SLC25A42	NM_178526	Body	chr19:19221196-19221575	N_Shelf
cg18615431	19	19250617	0.0046	0.0006	++++++	2.542e-15	2.03035e-13			TMEM161A	NM_017814	TSS1500	chr19:19249182-19249443	S_Shore
cg26152485	19	19281474	0.0031	0.0008	++++++	0.0002095	0.00164995			LOC729991-MEF2B;LOC729991-MEF2B;MEF2B;LOC729991-MEF2B	NR_027308;NM_005919;NM_001145785;NR_027307	Body;5'UTR;TSS1500;Body	chr19:19280998-19281560	Island
cg10845251	19	19314334	0.0019	0.0006	++++++	0.001528	0.00895783			NR2C2AP	NM_176880	TSS200	chr19:19314137-19314416	Island
cg24819738	19	19314415	0.0025	0.0006	++++++	1.757e-05	0.000190317			NR2C2AP	NM_176880	TSS200	chr19:19314137-19314416	Island
cg26856607	19	19325920	0.0045	0.0007	++++++	5.638e-10	1.75047e-08	rs3761077		NCAN	NM_004386	5'UTR	chr19:19322675-19322916	S_Shelf
cg25814383	19	19336240	0.0059	0.0008	++++++	3.04e-13	1.72615e-11			NCAN	NM_004386	Body	chr19:19335771-19336151	S_Shore
cg13523818	19	19371900	0.0026	0.0005	++++++	6.976e-08	1.37949e-06			HAPLN4	NM_023002	Body	chr19:19371675-19372393	Island
cg14128641	19	19371927	0.0034	0.0006	++++++	8.491e-09	2.06886e-07			HAPLN4	NM_023002	Body	chr19:19371675-19372393	Island
cg21131022	19	19371974	0.0056	0.0007	++++++	8.368e-17	8.31023e-15			HAPLN4	NM_023002	Body	chr19:19371675-19372393	Island
cg14021871	19	19384381	0.0024	0.0005	++++++	1.585e-07	2.89193e-06			TM6SF2	NM_001001524	TSS1500	chr19:19383703-19384283	S_Shore
cg26981306	19	19465838	-0.0047	0.0007	------	6.477e-11	2.42626e-09			KIAA0892	NM_015329	Body
cg08928145	19	19625364	0.004	0.0006	++++++	2.591e-12	1.26805e-10			TSSK6;TSSK6	NM_032037;NM_032037	3'UTR;1stExon	chr19:19624954-19627258	Island				X
cg09935271	19	19643534	-0.0109	0.0015	------	5.472e-13	2.98771e-11			YJEFN3	NM_198537	Body	chr19:19643124-19643327	S_Shore
cg09386096	19	19649054	0.0066	0.0019	++++++	0.000481	0.00336711			CILP2	NM_153221	TSS200	chr19:19648134-19649390	Island
cg27434368	19	19650978	0.0044	0.0005	++++++	9.291e-19	1.19083e-16			CILP2	NM_153221	Body	chr19:19650683-19651274	Island
cg07544187	19	19651235	0.03	0.0016	++++++	5.671e-79	3.13807e-75			CILP2	NM_153221	Body	chr19:19650683-19651274	Island
cg00591868	19	19729048	0.0048	0.0005	++++++	2.894e-18	3.47728e-16			PBX4	NM_025245	Body	chr19:19729127-19729814	N_Shore
cg14911690	19	19729395	0.0241	0.0013	++++++	4.206e-76	1.9613e-72			PBX4	NM_025245	1stExon	chr19:19729127-19729814	Island
cg08614301	19	19729716	0.0102	0.0008	++++++	7.345e-38	5.17536e-35			PBX4	NM_025245	TSS1500	chr19:19729127-19729814	Island				X
cg12992720	19	19738592	0.0049	0.0011	++++++	1.16e-05	0.000132145			LPAR2	NM_004720	5'UTR	chr19:19738572-19739821	Island
cg00749220	19	19757457	-0.0031	0.0008	------	6.037e-05	0.000559638			ATP13A1	NM_020410	Body	chr19:19754284-19754507	S_Shelf
cg02756835	19	19765944	-0.0022	0.0007	------	0.0009513	0.00600965		rs62000421	ATP13A1	NM_020410	Body	chr19:19764631-19764873	S_Shore
cg16745793	19	19770860	-0.0035	0.0006	------	1.1e-07	2.08047e-06			ATP13A1	NM_020410	Body	chr19:19773991-19774767	N_Shelf
cg08522143	19	19844224	0.0065	0.0008	++++++	1.365e-15	1.14121e-13			ZNF14	NM_021030	TSS1500	chr19:19843482-19843943	S_Shore
cg09961645	19	19932163	0.0049	0.001	++++++	5.73e-07	9.17063e-06			ZNF506;ZNF506	NM_001145404;NM_001099269	Body;Body
cg23026602	19	21646605	0.003	0.0009	++++++	0.0004965	0.00345881						chr19:21646328-21646536	S_Shore
cg19051117	19	21767566	0.0029	0.0008	++++++	0.0001644	0.00133836						chr19:21769189-21769786	N_Shore
cg02657401	19	22469223	0.0053	0.001	++++++	2.121e-08	4.72514e-07	rs808373					chr19:22469367-22469687	N_Shore				X
cg04330683	19	22715410	0.0029	0.0006	++++++	1.936e-06	2.71552e-05						chr19:22715263-22715576	Island
cg01545223	19	22801034	0.0043	0.0012	++++++	0.0004095	0.0029381						chr19:22800692-22801041	Island
cg08305436	19	22806184	0.0051	0.0012	++++++	3.361e-05	0.000335788						chr19:22805800-22806721	Island
cg19355079	19	23253218	0.005	0.0008	++++++	4.069e-10	1.2995e-08						chr19:23253315-23253551	N_Shore
cg27105390	19	23253316	0.0051	0.0007	++++++	1.019e-11	4.46191e-10						chr19:23253315-23253551	Island
cg20253468	19	23254131	0.0029	0.0009	++++++	0.001259	0.00761612	rs34800804					chr19:23253796-23254382	Island
cg02350677	19	23254381	0.0037	0.0009	++++++	8.176e-05	0.000728584						chr19:23253796-23254382	Island
cg23372544	19	23387068	0.0032	0.0008	++++++	2.335e-05	0.000244194						chr19:23386649-23387069	Island
cg25352134	19	23942073	-0.0038	0.0012	------	0.0009424	0.00596177			ZNF681	NM_138286	TSS1500	chr19:23941240-23941538	S_Shore
cg03065476	19	29284229	0.0034	0.001	++++++	0.0009019	0.00574356						chr19:29284313-29285010	N_Shore
cg10743390	19	30020728	0.0071	0.0006	++++++	1.047e-31	4.87678e-29			VSTM2B	NM_001146339	Body	chr19:30015781-30021367	Island
cg10836101	19	30020886	0.0034	0.0007	++++++	4.303e-06	5.50921e-05			VSTM2B	NM_001146339	Body	chr19:30015781-30021367	Island
cg12776966	19	30021276	0.006	0.0008	++++++	4.189e-14	2.76523e-12	rs77889817		VSTM2B	NM_001146339	Body	chr19:30015781-30021367	Island				X
cg25586175	19	30169446	-0.0047	0.0006	------	1.927e-14	1.34139e-12						chr19:30164768-30165556	S_Shelf
cg01518459	19	30199590	-0.0038	0.0006	------	2.981e-09	7.98322e-08			C19orf12;C19orf12	NM_001031726;NM_031448	Body;5'UTR
cg16740744	19	30302030	0.0031	0.0007	++++++	6.132e-06	7.53456e-05	rs10445587		CCNE1	NM_001238	TSS1500	chr19:30302295-30302510	N_Shore
cg21521784	19	30716329	0.0046	0.001	++++++	5.306e-06	6.62815e-05						chr19:30716328-30719970	Island
cg21501525	19	31843948	0.0056	0.0009	++++++	6.525e-10	2.00013e-08						chr19:31843880-31844183	Island
cg11990334	19	31845685	0.0064	0.0009	++++++	3.241e-13	1.83151e-11						chr19:31843880-31844183	S_Shore
cg09399281	19	31846367	0.0049	0.0009	++++++	7.947e-09	1.94821e-07						chr19:31847946-31848209	N_Shore
cg04084088	19	33167625	0.0045	0.0007	++++++	3.382e-11	1.34006e-09			RGS9BP	NM_207391	1stExon	chr19:33165266-33168099	Island
cg01428589	19	33167718	0.015	0.0015	++++++	3.706e-23	7.92399e-21			RGS9BP	NM_207391	1stExon	chr19:33165266-33168099	Island
cg07258998	19	33167980	0.0035	0.0008	++++++	1.176e-05	0.00013374			RGS9BP;RGS9BP	NM_207391;NM_207391	3'UTR;1stExon	chr19:33165266-33168099	Island
cg05467458	19	33361032	0.0051	0.0007	++++++	7.595e-12	3.40687e-10			SLC7A9;SLC7A9	NM_001126335;NM_014270	TSS1500;TSS1500
cg09328527	19	33462918	-0.0028	0.0007	------	5.426e-05	0.000509773	rs751732		C19orf40;CCDC123	NM_152266;NM_032816	TSS1500;TSS200	chr19:33462715-33463308	Island
cg01580888	19	33556060	0.0187	0.0015	++++++	6.914e-34	3.83611e-31			RHPN2	NM_033103	TSS1500	chr19:33555246-33556431	Island
cg04374006	19	33556395	0.0062	0.0006	++++++	2.713e-28	9.54992e-26			RHPN2	NM_033103	TSS1500	chr19:33555246-33556431	Island
cg07827796	19	33622959	0.0047	0.0011	++++++	3.696e-05	0.000365031			WDR88	NM_173479	TSS200	chr19:33622910-33623231	Island
cg18867912	19	33623072	0.0045	0.0009	++++++	7.949e-07	1.22834e-05			WDR88;WDR88	NM_173479;NM_173479	1stExon;5'UTR	chr19:33622910-33623231	Island
cg26687173	19	33623091	0.0059	0.0011	++++++	4.21e-08	8.75708e-07			WDR88	NM_173479	1stExon	chr19:33622910-33623231	Island
cg02366228	19	33667241	0.0048	0.0007	++++++	1.962e-10	6.68467e-09	rs77354876					chr19:33667442-33668665	N_Shore
cg23380197	19	33688856	-0.0026	0.0008	------	0.001042	0.00649035	rs3786930		LRP3	NM_002333	Body	chr19:33685146-33686085	S_Shelf
cg18336281	19	33717487	0.0025	0.0007	++++++	0.0001107	0.00094775			SLC7A10	NM_019849	TSS1500	chr19:33717512-33717930	N_Shore
cg23331484	19	33718148	0.012	0.0009	++++++	8.938e-42	7.99441e-39			SLC7A10	NM_019849	TSS1500	chr19:33716312-33716751	S_Shore
cg10099799	19	33794556	0.0077	0.0007	++++++	5.499e-31	2.44082e-28			LOC80054;CEBPA	NR_026887;NM_004364	Body;TSS1500	chr19:33792061-33794944	Island
cg06621373	19	33794690	0.0046	0.0007	++++++	3.058e-10	1.00191e-08			LOC80054;CEBPA	NR_026887;NM_004364	Body;TSS1500	chr19:33792061-33794944	Island
cg02493939	19	33794746	0.0049	0.0006	++++++	3.62e-17	3.74839e-15			LOC80054;CEBPA	NR_026887;NM_004364	Body;TSS1500	chr19:33792061-33794944	Island
cg09479818	19	33880790	-0.003	0.0008	------	0.0002296	0.00178665		rs73030120	PEPD;PEPD;PEPD	NM_000285;NM_001166056;NM_001166057	Body;Body;Body	chr19:33878782-33878985	S_Shore
cg08400962	19	34112316	0.0039	0.0006	++++++	9.738e-11	3.52623e-09	rs73029344		CHST8;CHST8	NM_001127895;NM_001127896	TSS1500;TSS1500	chr19:34112279-34114353	Island
cg22200289	19	34175374	0.0026	0.0008	++++++	0.0006536	0.00437027			CHST8;CHST8;CHST8	NM_001127895;NM_022467;NM_001127896	5'UTR;TSS200;5'UTR	chr19:34175344-34175768	Island
cg05230054	19	34175419	0.0045	0.0014	++++++	0.001035	0.00645382			CHST8;CHST8;CHST8	NM_001127895;NM_022467;NM_001127896	5'UTR;TSS200;5'UTR	chr19:34175344-34175768	Island
cg16715953	19	34396333	0.0046	0.0007	++++++	1.806e-10	6.20204e-09						chr19:34396471-34398079	N_Shore
cg23279460	19	34625192	0.0028	0.0008	++++++	0.0004355	0.0030941						chr19:34625191-34625750	Island
cg10006515	19	34895882	0.0023	0.0007	++++++	0.0008835	0.00564422			PDCD2L	NM_032346	Body	chr19:34895152-34895812	S_Shore
cg11374335	19	34971543	0.0048	0.0009	++++++	5.175e-08	1.05486e-06			WTIP	NM_001080436	TSS1500	chr19:34972054-34973645	N_Shore
cg05352500	19	34972277	0.0085	0.0016	++++++	1.213e-07	2.26998e-06			WTIP	NM_001080436	TSS1500	chr19:34972054-34973645	Island
cg15522844	19	34973715	0.0039	0.0008	++++++	2.217e-06	3.06278e-05			WTIP	NM_001080436	Body	chr19:34972054-34973645	S_Shore
cg23200020	19	35068555	0.0113	0.002	++++++	9.875e-09	2.37059e-07			LOC643719	NR_027620	Body	chr19:35068406-35068897	Island
cg26563932	19	35263485	0.0068	0.0012	++++++	1.159e-08	2.73328e-07			ZNF599	NM_001007248	Body	chr19:35263648-35264275	N_Shore
cg10366010	19	35264189	0.0034	0.0008	++++++	3.698e-05	0.000365211			ZNF599	NM_001007248	TSS200	chr19:35263648-35264275	Island
cg14561295	19	35526153	-0.0061	0.001	------	5.418e-10	1.68899e-08			SCN1B	NM_001037	Body	chr19:35523444-35523653	S_Shelf
cg24715735	19	35531403	-0.0047	0.0006	------	2.247e-13	1.30626e-11	rs72550239		HPN;HPN	NM_182983;NM_002151	TSS200;TSS200	chr19:35531780-35531991	N_Shore
cg21484586	19	35531859	-0.0088	0.001	------	8.103e-19	1.04664e-16			HPN;HPN	NM_002151;NM_182983	5'UTR;5'UTR	chr19:35531780-35531991	Island
cg15467577	19	35547085	0.0033	0.0007	++++++	4.006e-07	6.65366e-06			HPN;HPN	NM_182983;NM_002151	Body;Body	chr19:35550550-35550832	N_Shelf
cg21304163	19	35607221	0.0034	0.0009	++++++	0.0001494	0.001231	rs55719222		FXYD3;FXYD3;FXYD3;FXYD3;FXYD3;FXYD3;FXYD3;FXYD3	NM_005971;NM_001136010;NM_001136007;NM_001136011;NM_021910;NM_001136008;NM_001136009;NM_001136012	5'UTR;5'UTR;5'UTR;5'UTR;5'UTR;5'UTR;5'UTR;5'UTR
cg21965980	19	35614992	-0.0048	0.0006	------	4.12e-17	4.23233e-15			FXYD3;FXYD3;FXYD3;FXYD3;FXYD3	NM_001136007;NM_001136011;NM_005971;NM_001136012;NM_021910	3'UTR;3'UTR;3'UTR;3'UTR;3'UTR	chr19:35615412-35615665	N_Shore
cg12622273	19	35625496	-0.0032	0.0007	------	1.847e-06	2.60362e-05			LGI4	NM_139284	1stExon
cg10305797	19	35981677	0.0034	0.001	++++++	0.0008763	0.00560461			KRTDAP	NM_207392	TSS1500
cg27139805	19	35992791	-0.0019	0.0005	------	0.0003239	0.00240364			DMKN;DMKN;DMKN;DMKN	NM_001126059;NM_001035516;NM_001126061;NM_033317	Body;1stExon;Body;Body
cg12971526	19	36001401	0.006	0.001	++++++	2.599e-09	7.05029e-08			DMKN;DMKN;DMKN;DMKN;DMKN;DMKN;DMKN;DMKN	NM_001126059;NM_001126059;NM_033317;NM_001126056;NM_001126058;NM_001126057;NM_001126061;NM_001126061	5'UTR;1stExon;Body;Body;Body;Body;5'UTR;1stExon
cg17662083	19	36004632	0.0029	0.0005	++++++	1.717e-07	3.10655e-06			DMKN;DMKN;DMKN;DMKN	NM_001126056;NM_001126057;NM_001126058;NM_033317	TSS200;TSS200;TSS200;TSS200
cg16677448	19	36004699	0.0047	0.0007	++++++	3.853e-11	1.50797e-09			DMKN;DMKN;DMKN;DMKN	NM_001126056;NM_001126057;NM_001126058;NM_033317	TSS200;TSS200;TSS200;TSS200
cg23368787	19	36049342	0.0097	0.0008	++++++	1.243e-34	7.21488e-32			ATP4A	NM_000704	Body	chr19:36048556-36049673	Island
cg26340389	19	36132426	0.0025	0.0007	++++++	0.0008212	0.00530651			ETV2	NM_014209	TSS1500	chr19:36134153-36135781	N_Shore
cg12023246	19	36214912	-0.0032	0.001	------	0.0008691	0.00556602			MLL4	NM_014727	Body	chr19:36214628-36214913	Island
cg19595223	19	36218825	-0.0024	0.0007	------	0.0007034	0.00465399			MLL4	NM_014727	Body	chr19:36214628-36214913	S_Shelf
cg16615829	19	36246395	0.0044	0.001	++++++	8.41e-06	9.9651e-05			HSPB6	NM_144617	3'UTR	chr19:36246328-36247982	Island
cg14120049	19	36246408	0.0059	0.0012	++++++	3.649e-07	6.11134e-06			HSPB6	NM_144617	3'UTR	chr19:36246328-36247982	Island
cg23867647	19	36246816	0.0035	0.001	++++++	0.0003272	0.0024247			HSPB6	NM_144617	Body	chr19:36246328-36247982	Island
cg05368740	19	36246882	0.0066	0.001	++++++	4.27e-11	1.65603e-09			HSPB6	NM_144617	Body	chr19:36246328-36247982	Island
cg00286125	19	36246906	0.0075	0.0007	++++++	1.14e-24	2.89723e-22			HSPB6	NM_144617	Body	chr19:36246328-36247982	Island
cg13558754	19	36247867	0.0041	0.0012	++++++	0.0005582	0.00382034			HSPB6;C19orf55	NM_144617;NM_001039887	1stExon;TSS1500	chr19:36246328-36247982	Island
cg25654926	19	36249990	0.0039	0.001	++++++	0.0001506	0.00123959			C19orf55	NM_001039887	Body	chr19:36248979-36249307	S_Shore
cg21459969	19	36343521	0.0036	0.0006	++++++	5.068e-09	1.29147e-07	rs57002105		NPHS1	NM_004646	TSS1500	chr19:36347044-36348101	N_Shelf
cg23087300	19	36348415	0.0055	0.0007	++++++	8.895e-17	8.79361e-15			KIRREL2;KIRREL2;KIRREL2	NM_032123;NM_199180;NM_199179	Body;Body;Body	chr19:36347044-36348101	S_Shore
cg05657800	19	36350479	0.0028	0.0006	++++++	1.849e-06	2.60591e-05			KIRREL2;KIRREL2;KIRREL2	NM_032123;NM_199180;NM_199179	Body;Body;Body	chr19:36351440-36352167	N_Shore
cg06707369	19	36400425	0.0028	0.0004	++++++	3.63e-10	1.16937e-08	rs8111736		TYROBP;TYROBP	NM_003332;NM_198125	TSS1500;TSS1500
cg15060813	19	36428308	0.0018	0.0005	++++++	0.0003156	0.00235045			LRFN3;LRFN3	NM_024509;NM_024509	1stExon;5'UTR	chr19:36427173-36427722	S_Shore
cg13179216	19	36450916	0.0028	0.0008	++++++	0.0002963	0.00222657						chr19:36449871-36451135	Island
cg17659920	19	36499666	0.0038	0.0007	++++++	1.536e-07	2.81354e-06			C19orf46;C19orf46	NM_001039876;NM_001039876	5'UTR;1stExon	chr19:36500169-36500530	N_Shore
cg12134408	19	36519412	-0.0048	0.0009	------	2.648e-07	4.58492e-06			CLIP3	NM_015526	Body	chr19:36523391-36523887	N_Shelf
cg00819362	19	36524208	-0.0054	0.0008	------	3.786e-11	1.48455e-09			CLIP3	NM_015526	TSS1500	chr19:36523391-36523887	S_Shore
cg07904448	19	37064289	0.0029	0.0007	++++++	9.4e-05	0.000822245	rs75577228		ZNF529;ZNF529;ZNF529	NM_001145650;NM_020951;NM_001145649	5'UTR;TSS200;5'UTR	chr19:37063892-37064749	Island
cg24871714	19	37095466	-0.0043	0.0012	------	0.0003084	0.00230431	rs72544808		ZNF529;ZNF529;ZNF529;ZNF382	NR_027239;NM_001145650;NM_001145649;NM_032825	Body;5'UTR;5'UTR;TSS1500	chr19:37095680-37096589	N_Shore
cg24070837	19	37108188	0.0031	0.0008	++++++	8.506e-05	0.00075388			ZNF382	NM_032825	Body
cg25666489	19	37663856	0.0043	0.0011	++++++	0.0001503	0.00123749			ZNF585A;ZNF585A	NM_199126;NM_152655	TSS1500;TSS1500
cg05280698	19	37825388	0.0065	0.0017	++++++	0.0001241	0.00104718			HKR1	NM_181786	TSS200	chr19:37825101-37825756	Island
cg05218976	19	37958522	0.0096	0.0007	++++++	3.465e-43	3.41574e-40			ZNF570;ZNF569	NM_144694;NM_152484	TSS1500;TSS200	chr19:37959852-37960615	N_Shore
cg08888354	19	37958707	0.0028	0.0008	++++++	0.0006549	0.00437783			ZNF570;ZNF569	NM_144694;NM_152484	TSS1500;TSS1500	chr19:37959852-37960615	N_Shore				X
cg00879218	19	38039666	0.0046	0.0013	++++++	0.0003901	0.00281825		rs11665759				chr19:38039561-38040395	Island				X
cg17967673	19	38040009	0.0052	0.0011	++++++	1.635e-06	2.33789e-05						chr19:38039561-38040395	Island				X
cg27389185	19	38042123	0.0056	0.0008	++++++	1.831e-13	1.0797e-11			ZNF540	NM_152606	TSS200	chr19:38039561-38040395	S_Shore
cg15415136	19	38042418	0.0071	0.0008	++++++	7.564e-19	9.80685e-17			ZNF540;ZNF540	NM_152606;NM_152606	5'UTR;1stExon	chr19:38039561-38040395	S_Shelf
cg03975694	19	38042472	0.0114	0.001	++++++	4.065e-28	1.41649e-25			ZNF540;ZNF540	NM_152606;NM_152606	5'UTR;1stExon	chr19:38039561-38040395	S_Shelf
cg06940614	19	38182773	0.0035	0.0009	++++++	5.112e-05	0.000483843			ZNF781	NM_152605	5'UTR	chr19:38182793-38183327	N_Shore
cg22685966	19	38183418	0.0041	0.001	++++++	2.991e-05	0.000303462			ZNF781	NM_152605	TSS1500	chr19:38182793-38183327	S_Shore
cg14776763	19	38210932	0.006	0.0013	++++++	2.454e-06	3.34872e-05			ZNF607	NM_032689	TSS1500	chr19:38210107-38210692	S_Shore
cg25819441	19	38307803	0.0041	0.001	++++++	1.725e-05	0.000187315						chr19:38307878-38308526	N_Shore
cg24420726	19	38684319	-0.0061	0.0013	------	1.345e-06	1.96319e-05			SIPA1L3	NM_015073	Body	chr19:38684166-38684411	Island
cg08196968	19	38746749	0.0041	0.0012	++++++	0.0009933	0.00623238			PPP1R14A	NM_033256	Body	chr19:38746638-38747379	Island
cg09515953	19	38747355	0.0097	0.0012	++++++	2.3e-15	1.84951e-13			PPP1R14A	NM_033256	TSS200	chr19:38746638-38747379	Island
cg22557662	19	38747374	0.0107	0.0014	++++++	8.668e-14	5.42096e-12			PPP1R14A	NM_033256	TSS1500	chr19:38746638-38747379	Island
cg13301014	19	38754768	0.0027	0.0005	++++++	2.779e-07	4.78757e-06			SPINT2;SPINT2	NM_001166103;NM_021102	TSS1500;TSS1500	chr19:38754846-38755699	N_Shore
cg27176870	19	38754930	0.0089	0.0012	++++++	8.485e-14	5.31613e-12	rs17554832		SPINT2;SPINT2	NM_021102;NM_001166103	TSS200;TSS200	chr19:38754846-38755699	Island
cg20961591	19	38755588	0.0066	0.0012	++++++	2.132e-08	4.74685e-07			SPINT2;SPINT2	NM_021102;NM_001166103	1stExon;1stExon	chr19:38754846-38755699	Island
cg23090870	19	38755753	0.0028	0.0005	++++++	6.7e-09	1.66613e-07			SPINT2;SPINT2	NM_021102;NM_001166103	Body;Body	chr19:38754846-38755699	S_Shore
cg11708454	19	38794664	0.0029	0.0009	++++++	0.001023	0.00638994			YIF1B;YIF1B;YIF1B;YIF1B;YIF1B;YIF1B;C19orf33;YIF1B	NM_001145462;NM_001039673;NM_033557;NM_001145463;NM_001145461;NM_001039671;NM_033520;NM_001039672	3'UTR;3'UTR;3'UTR;3'UTR;3'UTR;3'UTR;TSS200;3'UTR
cg16525281	19	38810227	0.0028	0.0008	++++++	0.0002879	0.00217166			KCNK6	NM_004823	TSS1500	chr19:38810376-38810949	N_Shore
cg25591260	19	38866635	-0.0058	0.0006	------	3.72e-21	6.32469e-19			PSMD8	NM_002812	Body	chr19:38865263-38865733	S_Shore
cg01275006	19	38876250	0.0055	0.0008	++++++	2.427e-11	9.86718e-10	rs79261673		GGN	NM_152657	Body	chr19:38876070-38876332	Island
cg00038736	19	38877134	0.0109	0.001	++++++	1.654e-28	5.969e-26			GGN	NM_152657	Body	chr19:38876614-38878950	Island
cg25820703	19	38877220	0.0065	0.0007	++++++	2.449e-19	3.34443e-17			GGN	NM_152657	Body	chr19:38876614-38878950	Island
cg12018098	19	38885481	0.0069	0.001	++++++	1.637e-11	6.87701e-10			SPRED3	NM_001042522	Body	chr19:38885233-38885505	Island
cg03733219	19	38886319	0.0041	0.001	++++++	1.872e-05	0.000201146			SPRED3	NM_001042522	Body	chr19:38886109-38886615	Island
cg09941112	19	38916939	0.0044	0.001	++++++	4.933e-06	6.21647e-05			RASGRP4;RASGRP4;RASGRP4;RASGRP4;RASGRP4;RASGRP4;RASGRP4;RASGRP4;RASGRP4;RASGRP4;RASGRP4;RASGRP4;RASGRP4;RASGRP4	NM_001146202;NM_001146204;NM_001146203;NM_170604;NM_001146207;NM_001146206;NM_001146206;NM_001146205;NM_001146205;NM_001146202;NM_001146204;NM_001146203;NM_001146207;NM_170604	1stExon;1stExon;5'UTR;1stExon;5'UTR;1stExon;5'UTR;1stExon;5'UTR;5'UTR;5'UTR;1stExon;1stExon;5'UTR
cg02026160	19	38924182	0.0042	0.0012	++++++	0.0005096	0.00353553			RYR1;RYR1	NM_000540;NM_001042723	TSS200;TSS200	chr19:38924239-38924519	N_Shore
cg06592791	19	38925549	0.0028	0.0006	++++++	2.66e-06	3.59754e-05			RYR1;RYR1	NM_000540;NM_001042723	Body;Body	chr19:38924239-38924519	S_Shore
cg05258935	19	39086923	0.01	0.0022	++++++	4.137e-06	5.31949e-05			MAP4K1;MAP4K1	NM_001042600;NM_007181	Body;Body	chr19:39086878-39087304	Island
cg02798280	19	39087135	0.005	0.0012	++++++	4.55e-05	0.000437323			MAP4K1;MAP4K1	NM_001042600;NM_007181	Body;Body	chr19:39086878-39087304	Island
cg08230957	19	39087186	0.0055	0.0012	++++++	6.035e-06	7.42857e-05			MAP4K1;MAP4K1	NM_001042600;NM_007181	Body;Body	chr19:39086878-39087304	Island
cg13720262	19	39278997	0.0032	0.001	++++++	0.0009316	0.0059029			LGALS7B	NM_001042507	TSS1500	chr19:39281367-39283662	N_Shelf
cg09287359	19	39279408	0.002	0.0005	++++++	1.551e-05	0.000170432	rs76230661		LGALS7B	NM_001042507	TSS1500	chr19:39281367-39283662	N_Shore
cg25383505	19	39343506	0.0031	0.0007	++++++	1.995e-05	0.000212667			HNRNPL	NM_001005335	TSS1500	chr19:39339923-39343257	S_Shore
cg07965041	19	39369004	0.0057	0.0007	++++++	3.979e-17	4.09357e-15		rs892034	RINL	NM_198445	TSS200
cg11896587	19	39440734	0.008	0.001	++++++	6.46e-15	4.86216e-13			FBXO17;FBXO17	NM_024907;NM_148169	Body;Body	chr19:39440404-39441011	Island
cg00319912	19	39441002	0.0017	0.0005	++++++	0.0008903	0.00568085			FBXO17;FBXO17	NM_024907;NM_148169	5'UTR;Body	chr19:39440404-39441011	Island
cg23675524	19	39441205	0.0027	0.0008	++++++	0.0003768	0.00273545	rs78979142		FBXO17;FBXO17	NM_024907;NM_148169	5'UTR;Body	chr19:39440404-39441011	S_Shore
cg15149491	19	39662958	-0.0042	0.0008	------	6.842e-08	1.35532e-06			PAK4;PAK4;PAK4;PAK4;PAK4	NM_001014832;NM_001014835;NM_001014831;NM_005884;NM_001014834	Body;Body;Body;Body;Body	chr19:39663600-39663815	N_Shore
cg03323938	19	39663667	-0.0038	0.0008	------	2.226e-06	3.07357e-05			PAK4;PAK4;PAK4;PAK4;PAK4	NM_001014832;NM_001014835;NM_001014831;NM_005884;NM_001014834	Body;Body;Body;Body;Body	chr19:39663600-39663815	Island
cg08208460	19	39687865	0.0026	0.0006	++++++	7.911e-06	9.44393e-05			NCCRP1	NM_001001414	1stExon	chr19:39687597-39687964	Island
cg02863073	19	39694831	0.0064	0.0015	++++++	1.378e-05	0.00015368			SYCN	NM_001080468	1stExon	chr19:39694476-39694994	Island
cg00675721	19	39739215	0.0052	0.0007	++++++	1.747e-12	8.78293e-11						chr19:39737689-39739288	Island
cg20608100	19	39797750	0.0041	0.0008	++++++	1.217e-06	1.79575e-05			LRFN1	NM_020862	3'UTR	chr19:39797786-39799250	N_Shore
cg01076874	19	39797966	0.0061	0.0008	++++++	4.795e-16	4.28048e-14		rs76684359	LRFN1	NM_020862	3'UTR	chr19:39797786-39799250	Island
cg00002033	19	39798481	0.0063	0.0009	++++++	2.277e-12	1.12445e-10			LRFN1	NM_020862	Body	chr19:39797786-39799250	Island
cg11199014	19	39798563	0.0056	0.0008	++++++	5.705e-14	3.68622e-12			LRFN1	NM_020862	Body	chr19:39797786-39799250	Island
cg26910511	19	39799037	0.0063	0.0007	++++++	1.381e-21	2.47575e-19			LRFN1	NM_020862	Body	chr19:39797786-39799250	Island
cg25156118	19	39799137	0.0075	0.0009	++++++	3.393e-17	3.5283e-15	rs68005042		LRFN1	NM_020862	Body	chr19:39797786-39799250	Island
cg20650545	19	39826677	0.0035	0.0006	++++++	5.495e-10	1.70978e-08			GMFG;GMFG	NM_004877;NM_004877	5'UTR;1stExon
cg25455352	19	39834947	-0.0019	0.0006	------	0.001147	0.00703987			SAMD4B	NM_018028	5'UTR	chr19:39832498-39833003	S_Shore
cg23999224	19	39836003	-0.0031	0.0006	------	9.987e-08	1.9052e-06			SAMD4B	NM_018028	5'UTR	chr19:39832498-39833003	S_Shelf
cg02406092	19	39876337	-0.0068	0.0009	------	3.955e-13	2.2035e-11			PAF1	NM_019088	3'UTR
cg08468370	19	39903678	0.0072	0.0009	++++++	2.7e-15	2.1491e-13			PLEKHG2	NM_022835	TSS200	chr19:39903036-39904490	Island
cg18630552	19	39935857	-0.0031	0.0009	------	0.0005871	0.00398833			SUPT5H;SUPT5H;SUPT5H;SUPT5H	NM_003169;NM_001130825;NM_001111020;NM_001130824	TSS1500;TSS1500;TSS1500;TSS1500	chr19:39935931-39936638	N_Shore
cg06664357	19	39993390	0.0048	0.0014	++++++	0.0006364	0.00427185	rs2278440		DLL3;DLL3	NM_203486;NM_016941	Body;Body	chr19:39993357-39993765	Island
cg07640648	19	39993697	0.011	0.0014	++++++	1.188e-15	1.00333e-13			DLL3;DLL3	NM_203486;NM_016941	Body;Body	chr19:39993357-39993765	Island
cg26536750	19	39998930	0.0035	0.0007	++++++	5.012e-07	8.13411e-06			DLL3;DLL3	NM_016941;NM_203486	3'UTR;3'UTR	chr19:39997590-39998291	S_Shore
cg18097850	19	40005602	0.0066	0.0007	++++++	3.972e-20	6.00743e-18			SELV	NM_182704	TSS200	chr19:40005648-40005869	N_Shore
cg12541721	19	40199676	0.0029	0.0009	++++++	0.00164	0.00950566		rs77622250	LGALS14;LGALS14	NM_203471;NM_020129	Body;Body
cg20435464	19	40711928	0.0033	0.0008	++++++	6.246e-05	0.000576425			MAP3K10	NM_002446	Body	chr19:40711823-40712040	Island
cg22939113	19	40719949	0.0035	0.0011	++++++	0.001354	0.00809523			MAP3K10	NM_002446	Body	chr19:40719569-40720115	Island
cg26620021	19	40788926	-0.0038	0.0007	------	3.754e-08	7.90164e-07			MIR641;AKT2	NR_030371;NM_001626	TSS1500;5'UTR	chr19:40790737-40791607	N_Shore
cg25509871	19	40871557	0.0086	0.001	++++++	1.068e-16	1.04463e-14			PLD3;PLD3	NM_012268;NM_001031696	5'UTR;5'UTR	chr19:40871617-40871824	N_Shore
cg10274022	19	40871697	0.011	0.0008	++++++	1.028e-42	9.76282e-40			PLD3;PLD3	NM_012268;NM_001031696	5'UTR;5'UTR	chr19:40871617-40871824	Island
cg15007391	19	40909817	0.004	0.0013	++++++	0.001238	0.00751186			PRX;PRX	NM_020956;NM_181882	Body;Body	chr19:40909500-40909837	Island
cg02620189	19	40927363	-0.0026	0.0007	------	0.0004175	0.00298724						chr19:40926640-40927368	Island
cg07603517	19	40940074	0.0055	0.001	++++++	1.056e-08	2.51683e-07	rs187908					chr19:40939804-40940098	Island
cg18675381	19	40950523	-0.0035	0.0009	------	0.0001269	0.00106833			SERTAD3	NM_203344	TSS1500	chr19:40950025-40950777	Island
cg19653594	19	40972323	-0.0087	0.0012	------	8.281e-13	4.37522e-11			SPTBN4;BLVRB	NM_020971;NM_000713	TSS1500;TSS1500	chr19:40971476-40973393	Island
cg07515422	19	40993713	0.0054	0.0009	++++++	1.557e-09	4.40987e-08			SPTBN4	NM_020971	Body	chr19:40995880-40996119	N_Shelf
cg22498143	19	40993991	0.0058	0.0006	++++++	2.391e-19	3.2706e-17			SPTBN4	NM_020971	Body	chr19:40995880-40996119	N_Shore
cg02675646	19	40996118	0.0032	0.0009	++++++	0.0003749	0.00272395			SPTBN4	NM_020971	Body	chr19:40995880-40996119	Island
cg05609536	19	41019285	0.0067	0.0011	++++++	2.475e-09	6.73328e-08			SPTBN4	NM_020971	Body	chr19:41018525-41019486	Island
cg10655471	19	41025339	0.0066	0.0008	++++++	1.121e-15	9.50423e-14			SPTBN4	NM_020971	Body	chr19:41025314-41026106	Island
cg19258034	19	41055125	0.0036	0.0006	++++++	2.859e-08	6.18692e-07			SPTBN4;SPTBN4	NM_025213;NM_020971	Body;Body	chr19:41055124-41055331	Island
cg08118159	19	41055208	0.0041	0.0009	++++++	5.113e-06	6.41447e-05			SPTBN4;SPTBN4	NM_025213;NM_020971	Body;Body	chr19:41055124-41055331	Island
cg08484671	19	41055297	0.0035	0.0006	++++++	3.117e-08	6.68563e-07			SPTBN4;SPTBN4	NM_025213;NM_020971	Body;Body	chr19:41055124-41055331	Island
cg08808904	19	41060475	0.0028	0.0005	++++++	5.119e-08	1.04427e-06			SPTBN4;SPTBN4	NM_025213;NM_020971	Body;Body	chr19:41060058-41060565	Island
cg02576468	19	41074006	0.0046	0.0007	++++++	8.767e-10	2.61909e-08			SPTBN4	NM_020971	Body	chr19:41073494-41074151	Island
cg02997982	19	41082291	0.0061	0.0008	++++++	1.95e-13	1.14499e-11			SHKBP1;SPTBN4	NM_138392;NM_020971	TSS1500;3'UTR	chr19:41082615-41083355	N_Shore
cg09381003	19	41082314	0.0054	0.0008	++++++	1.169e-12	6.04025e-11			SHKBP1;SPTBN4	NM_138392;NM_020971	TSS1500;3'UTR	chr19:41082615-41083355	N_Shore
cg26272443	19	41083341	0.0063	0.0013	++++++	5.91e-07	9.43107e-06			SHKBP1	NM_138392	Body	chr19:41082615-41083355	Island
cg26291675	19	41084385	0.0055	0.0009	++++++	2.885e-09	7.75214e-08			SHKBP1	NM_138392	Body	chr19:41082615-41083355	S_Shore
cg18820595	19	41111131	0.0053	0.0009	++++++	1.537e-09	4.35917e-08			LTBP4;LTBP4;LTBP4	NM_001042545;NM_001042544;NM_003573	Body;Body;Body	chr19:41111083-41111767	Island
cg19612309	19	41112379	0.0043	0.0008	++++++	2.378e-07	4.16486e-06			LTBP4;LTBP4;LTBP4	NM_001042545;NM_001042544;NM_003573	Body;Body;Body	chr19:41111083-41111767	S_Shore
cg02637086	19	41117232	-0.0071	0.0009	------	3.844e-15	2.99309e-13			LTBP4;LTBP4;LTBP4	NM_001042545;NM_001042544;NM_003573	Body;Body;Body	chr19:41119031-41120394	N_Shore
cg06581409	19	41139370	0.0038	0.0012	++++++	0.0009912	0.00622118						chr19:41135277-41135649	S_Shelf
cg25602159	19	41222284	-0.0051	0.0008	------	2.814e-10	9.28783e-09			ADCK4;ITPKC;ADCK4	NM_024876;NM_025194;NM_001142555	5'UTR;TSS1500;TSS1500	chr19:41222598-41223162	N_Shore
cg21117476	19	41698918	0.0095	0.0011	++++++	3.144e-18	3.75484e-16			CYP2S1	NM_030622	TSS200	chr19:41698743-41699325	Island
cg03620853	19	41698931	0.0051	0.0008	++++++	2.915e-10	9.5922e-09			CYP2S1	NM_030622	TSS200	chr19:41698743-41699325	Island
cg04291888	19	41698977	0.0042	0.0011	++++++	0.0001733	0.00140131			CYP2S1	NM_030622	TSS200	chr19:41698743-41699325	Island
cg11313468	19	41782183	-0.0037	0.0007	------	3.661e-08	7.72666e-07			HNRNPUL1;HNRNPUL1	NM_007040;NM_144732	Body;Body
cg17831002	19	41882232	0.0035	0.0008	++++++	3.389e-06	4.45485e-05			TMEM91;TMEM91;TMEM91;TMEM91;TMEM91;TMEM91	NM_001098823;NM_001098821;NM_001042595;NM_001098822;NM_001098825;NM_001098824	TSS1500;TSS1500;TSS1500;TSS1500;5'UTR;TSS1500	chr19:41882507-41882773	N_Shore
cg08676425	19	41882327	0.0048	0.0011	++++++	4.358e-06	5.57155e-05	rs79014327		TMEM91;TMEM91;TMEM91;TMEM91;TMEM91;TMEM91	NM_001098821;NM_001042595;NM_001098824;NM_001098822;NM_001098823;NM_001098825	TSS200;TSS1500;TSS200;TSS200;TSS200;5'UTR	chr19:41882507-41882773	N_Shore
cg07663732	19	41882741	0.0044	0.0008	++++++	2.834e-07	4.86979e-06			TMEM91;TMEM91;TMEM91;TMEM91;TMEM91;TMEM91;TMEM91;TMEM91;TMEM91;TMEM91	NM_001098824;NM_001098823;NM_001098825;NM_001098822;NM_001098823;NM_001042595;NM_001098822;NM_001098821;NM_001098821;NM_001098824	1stExon;1stExon;5'UTR;1stExon;5'UTR;TSS1500;5'UTR;5'UTR;1stExon;5'UTR	chr19:41882507-41882773	Island
cg03953069	19	41948998	0.0036	0.0006	++++++	1.64e-09	4.62224e-08	rs76680076		C19orf69	NM_001130514	TSS200	chr19:41945690-41945904	S_Shelf
cg22676000	19	42259081	0.0063	0.0007	++++++	2.375e-18	2.88036e-16			CEACAM6	NM_002483	TSS1500						X
cg21126943	19	42259395	0.0035	0.0006	++++++	1.827e-08	4.12733e-07			CEACAM6	NM_002483	TSS200
cg03161839	19	42387947	0.0024	0.0007	++++++	0.000275	0.00208665			ARHGEF1;ARHGEF1;ARHGEF1	NM_199002;NM_004706;NM_198977	TSS1500;5'UTR;5'UTR	chr19:42388144-42388723	N_Shore
cg22338446	19	42390475	-0.0032	0.0008	------	3.072e-05	0.000310624			ARHGEF1;ARHGEF1;ARHGEF1	NM_004706;NM_199002;NM_198977	5'UTR;Body;5'UTR	chr19:42388144-42388723	S_Shore
cg11666770	19	42430910	0.0079	0.0009	++++++	1.489e-17	1.62321e-15						chr19:42431916-42432376	N_Shore				X
cg02646480	19	42431565	0.0037	0.0007	++++++	4.121e-07	6.82527e-06						chr19:42431916-42432376	N_Shore
cg05611670	19	42434385	0.0044	0.0007	++++++	3.99e-11	1.55631e-09						chr19:42437218-42437432	N_Shelf
cg24041882	19	42435531	0.0043	0.0007	++++++	1.308e-09	3.76789e-08						chr19:42437218-42437432	N_Shore
cg27325255	19	42501463	0.005	0.0012	++++++	2.139e-05	0.00022598						chr19:42501261-42501486	Island
cg14036830	19	42503207	0.0118	0.003	++++++	7.036e-05	0.000639393			GRIK5	NM_002088	Body	chr19:42502730-42503484	Island
cg06178887	19	42599631	0.0047	0.0009	++++++	3.414e-07	5.75702e-06			POU2F2	NM_002698	Body	chr19:42599507-42600522	Island
cg19701101	19	42749952	-0.0019	0.0004	------	2.072e-05	0.000219763						chr19:42748909-42749275	S_Shore
cg19236454	19	42799926	-0.0034	0.0005	------	4.674e-12	2.18051e-10			CIC	NM_015125	3'UTR
cg04681368	19	42806184	0.0053	0.0013	++++++	2.575e-05	0.000265896			PRR19;PAFAH1B3;PAFAH1B3;PAFAH1B3	NM_199285;NM_001145940;NM_002573;NM_001145939	TSS200;Body;Body;Body	chr19:42806136-42806871	Island
cg01127878	19	42811035	0.0052	0.0012	++++++	1.945e-05	0.000207967			PRR19	NM_199285	5'UTR	chr19:42811013-42811219	Island
cg10265365	19	42827690	0.0054	0.0008	++++++	5.997e-11	2.26259e-09			TMEM145	NM_173633	Body	chr19:42827743-42829149	N_Shore
cg11692371	19	42891346	0.0037	0.0012	++++++	0.001293	0.00778774			CNFN	NM_032488	Body	chr19:42891311-42891646	Island
cg14881601	19	42905440	0.0024	0.0008	++++++	0.001736	0.00997309						chr19:42905723-42906350	N_Shore
cg01044465	19	42914685	-0.0067	0.0015	------	3.994e-06	5.15606e-05			LIPE	NM_005357	Body	chr19:42914500-42914889	Island
cg18559785	19	42915372	-0.0045	0.0008	------	1.769e-08	4.00874e-07			LIPE	NM_005357	Body	chr19:42914500-42914889	S_Shore
cg16517523	19	42927074	0.0035	0.0009	++++++	0.0001938	0.00154269			LIPE	NM_005357	Body	chr19:42927285-42928598	N_Shore
cg19776453	19	43033801	-0.0039	0.0007	------	1.554e-07	2.84287e-06			CEACAM1;CEACAM1	NM_001712;NM_001024912	TSS1500;TSS1500
cg18851960	19	43979739	0.0055	0.0008	++++++	7.603e-11	2.80651e-09			PHLDB3	NM_198850	Body	chr19:43979359-43979684	S_Shore
cg13740135	19	44006432	0.0073	0.0014	++++++	3.266e-07	5.53421e-06			PHLDB3	NM_198850	Body	chr19:44005892-44006433	Island
cg25999015	19	44037866	0.0056	0.001	++++++	7.535e-09	1.85642e-07			ZNF575	NM_174945	5'UTR	chr19:44037297-44038286	Island
cg01080902	19	44039870	0.0034	0.001	++++++	0.000595	0.00403362			ZNF575	NM_174945	3'UTR	chr19:44037297-44038286	S_Shore
cg27141915	19	44094007	0.0053	0.0008	++++++	1.778e-11	7.41232e-10			IRGQ	NM_001007561	3'UTR	chr19:44096223-44097508	N_Shelf
cg13362288	19	44129037	0.0033	0.001	++++++	0.001119	0.006893			CADM4	NM_145296	Body
cg20445035	19	44174593	0.0029	0.0008	++++++	0.0002924	0.00220089			PLAUR;PLAUR;PLAUR	NM_001005377;NM_002659;NM_001005376	TSS200;TSS200;TSS200	chr19:44172916-44173252	S_Shore
cg03731131	19	44278274	0.0048	0.0007	++++++	7.717e-12	3.45637e-10			KCNN4	NM_002250	Body	chr19:44278273-44278777	Island
cg11624345	19	44278551	0.0055	0.0011	++++++	1.719e-06	2.44294e-05	rs34439654		KCNN4	NM_002250	Body	chr19:44278273-44278777	Island
cg09253581	19	44302822	0.0058	0.0009	++++++	3.928e-10	1.25785e-08			LYPD5;LYPD5	NM_001031749;NM_182573	Body;Body	chr19:44302665-44303176	Island
cg12072164	19	44306565	0.0033	0.001	++++++	0.0006078	0.00410811	rs62116993		LYPD5;LYPD5;LYPD5	NM_001031749;NM_182573;NM_001031749	1stExon;5'UTR;5'UTR	chr19:44302665-44303176	S_Shelf
cg04895616	19	44331009	0.0075	0.0008	++++++	1.178e-22	2.38715e-20			ZNF283	NM_181845	TSS1500
cg06574716	19	44331239	0.0054	0.001	++++++	8.34e-08	1.61974e-06			ZNF283	NM_181845	TSS1500
cg14602471	19	44405998	0.0092	0.0012	++++++	9.32e-14	5.7912e-12						chr19:44405817-44406053	Island
cg23881936	19	44555966	0.0032	0.001	++++++	0.001721	0.00990103			ZNF223	NM_013361	TSS200
cg21887940	19	44646068	0.0031	0.0005	++++++	1.573e-08	3.59957e-07			ZNF234;ZNF234	NM_001144824;NM_006630	5'UTR;5'UTR	chr19:44645494-44646069	Island
cg10830889	19	44668862	0.0047	0.0014	++++++	0.0006816	0.00452968			ZNF226;ZNF226;ZNF226;ZNF226;ZNF226	NM_001146220;NM_001032374;NM_001032372;NM_015919;NM_001032373	TSS1500;TSS1500;TSS1500;TSS1500;TSS1500
cg15904523	19	44763979	0.0065	0.0009	++++++	7.755e-14	4.8972e-12			ZNF233	NM_181756	TSS200	chr19:44763978-44764312	Island
cg07894352	19	44763993	0.0066	0.001	++++++	1.344e-11	5.73612e-10			ZNF233	NM_181756	TSS200	chr19:44763978-44764312	Island
cg01278873	19	44764101	0.0068	0.001	++++++	1.108e-11	4.81605e-10			ZNF233;ZNF233	NM_181756;NM_181756	1stExon;5'UTR	chr19:44763978-44764312	Island
cg08662052	19	44764603	0.0041	0.0009	++++++	7.021e-06	8.50527e-05			ZNF233	NM_181756	5'UTR	chr19:44763978-44764312	S_Shore
cg11866049	19	44890183	0.0045	0.0013	++++++	0.0007484	0.00490489		rs73934846	ZNF285A	NM_152354	3'UTR
cg19915738	19	44952730	0.0084	0.0015	++++++	1.661e-08	3.78467e-07			ZNF229	NM_014518	TSS200	chr19:44952416-44952809	Island
cg03228555	19	45174912	0.0039	0.001	++++++	0.000189	0.00150993			CEACAM19;CEACAM19;CEACAM19;CEACAM19	NM_020219;NM_001127893;NM_001127893;NM_020219	5'UTR;5'UTR;1stExon;1stExon
cg21211730	19	45279770	0.0046	0.0014	++++++	0.001037	0.00646425			CBLC;CBLC	NM_012116;NM_001130852	TSS1500;TSS1500	chr19:45281133-45281355	N_Shore
cg23318764	19	45315721	-0.0037	0.0008	------	1.218e-06	1.79691e-05			BCAM;BCAM	NM_001013257;NM_005581	Body;Body	chr19:45315377-45315722	Island
cg02255098	19	45317924	0.0048	0.0009	++++++	4.107e-08	8.56602e-07			BCAM;BCAM	NM_001013257;NM_005581	Body;Body	chr19:45316492-45316842	S_Shore
cg10169327	19	45448959	0.0028	0.0007	++++++	0.0001408	0.00116908			APOC2	NM_000483	TSS1500
cg24016624	19	45504513	0.0041	0.0008	++++++	6.692e-08	1.3291e-06			RELB	NM_006509	TSS200	chr19:45504865-45505299	N_Shore				X
cg21045241	19	45506088	0.0031	0.0007	++++++	1.376e-05	0.000153486			RELB	NM_006509	Body	chr19:45504865-45505299	S_Shore
cg15661473	19	45656123	0.0052	0.001	++++++	6.176e-08	1.23656e-06			NKPD1	NM_198478	Body	chr19:45655293-45657246	Island
cg18585988	19	45656349	0.0069	0.0009	++++++	6.081e-14	3.90848e-12	rs34751375		NKPD1	NM_198478	Body	chr19:45655293-45657246	Island
cg14114377	19	45756845	-0.0066	0.0008	------	6.043e-16	5.3315e-14			MARK4	NM_031417	Body	chr19:45754630-45755261	S_Shore
cg03041824	19	45854750	-0.0032	0.001	------	0.001064	0.00660429	rs3916890		ERCC2;KLC3	NM_000400;NM_177417	3'UTR;3'UTR
cg23397216	19	45885922	0.0045	0.0012	++++++	8.72e-05	0.000770444			PPP1R13L;PPP1R13L	NM_001142502;NM_006663	Body;Body	chr19:45885786-45885999	Island
cg21219373	19	45885940	0.0066	0.0021	++++++	0.001335	0.0079995	rs61324211		PPP1R13L;PPP1R13L	NM_001142502;NM_006663	Body;Body	chr19:45885786-45885999	Island
cg11237948	19	45976488	0.0024	0.0006	++++++	2.727e-05	0.000279734			FOSB;FOSB	NM_006732;NM_001114171	3'UTR;3'UTR	chr19:45975848-45976262	S_Shore
cg06520812	19	46000742	0.0037	0.0007	++++++	3.075e-08	6.60476e-07	rs79312187		RTN2;RTN2;FLJ40125	NM_005619;NM_206900;NM_001080401	TSS1500;TSS1500;TSS1500	chr19:46001830-46002686	N_Shore
cg26838636	19	46088450	0.0047	0.0008	++++++	1.316e-08	3.06676e-07			OPA3;OPA3	NM_001017989;NM_025136	TSS1500;TSS1500	chr19:46087866-46088345	S_Shore
cg18358136	19	46119636	0.0102	0.0011	++++++	3.021e-21	5.18726e-19			EML2	NM_012155	Body	chr19:46119454-46119815	Island
cg01544351	19	46142757	0.0079	0.0009	++++++	2.475e-18	2.99639e-16	rs73570969		MIR330;EML2	NR_029886;NM_012155	TSS1500;TSS200	chr19:46144872-46145631	N_Shelf
cg18515250	19	46142930	0.0037	0.0007	++++++	6.562e-07	1.03537e-05			MIR330;EML2	NR_029886;NM_012155	TSS1500;TSS1500	chr19:46144872-46145631	N_Shore
cg23533683	19	46144774	0.0042	0.0008	++++++	3.46e-07	5.82584e-06	rs28602630					chr19:46144872-46145631	N_Shore
cg02328221	19	46178388	0.0039	0.0006	++++++	7.765e-10	2.34725e-08			GIPR	NM_000164	Body	chr19:46180162-46180769	N_Shore
cg05333844	19	46184403	0.0028	0.0008	++++++	0.0002757	0.00209135			GIPR	NM_000164	Body	chr19:46184799-46185136	N_Shore
cg02942825	19	46185348	-0.0055	0.0009	------	7.704e-10	2.32987e-08			GIPR	NM_000164	3'UTR	chr19:46184799-46185136	S_Shore
cg24466377	19	46268509	0.0032	0.0006	++++++	8.676e-08	1.67809e-06			SIX5	NM_175875	3'UTR	chr19:46270162-46270420	N_Shore
cg14282004	19	46270700	0.0031	0.0008	++++++	6.683e-05	0.000611708			SIX5	NM_175875	Body	chr19:46270699-46275167	Island
cg14017460	19	46288989	-0.0025	0.0007	------	0.0008298	0.00535274			DMWD	NM_004943	Body	chr19:46288988-46289934	Island
cg14184886	19	46386226	0.0021	0.0005	++++++	1.142e-05	0.000130392						chr19:46386027-46386264	Island
cg08097614	19	46388787	0.007	0.0013	++++++	1.155e-07	2.17251e-06			IRF2BP1	NM_015649	1stExon	chr19:46387327-46389578	Island
cg15613761	19	46404710	0.0063	0.0008	++++++	1.487e-16	1.42425e-14			MYPOP	NM_001012643	Body	chr19:46404537-46406545	Island				X
cg19702802	19	46417729	0.0051	0.0014	++++++	0.0002235	0.00174488			NANOS2	NM_001029861	1stExon	chr19:46417528-46417745	Island
cg27343801	19	46444017	0.0054	0.0012	++++++	8.529e-06	0.000100888			NOVA2	NM_002516	Body	chr19:46443731-46444208	Island
cg14001023	19	46526321	0.0047	0.0014	++++++	0.0008791	0.00562001			PGLYRP1;PGLYRP1	NM_005091;NM_005091	1stExon;5'UTR	chr19:46526046-46526334	Island
cg13095627	19	46544662	0.0041	0.001	++++++	4.431e-05	0.00042736			IGFL4	NM_001002923	TSS1500
cg06679262	19	46576968	-0.004	0.0008	------	3.934e-07	6.54403e-06						chr19:46580385-46580971	N_Shelf
cg02189888	19	46582065	0.012	0.0009	++++++	3.445e-45	3.83305e-42						chr19:46582045-46582444	Island
cg02857898	19	46582429	0.0039	0.0012	++++++	0.001267	0.00765681	rs16980291					chr19:46582045-46582444	Island
cg15028995	19	46628119	-0.0046	0.0009	------	3.485e-07	5.86246e-06			IGFL3	NM_207393	TSS200
cg10833393	19	46651227	0.0023	0.0007	++++++	0.0007467	0.00489568			IGFL2;IGFL2	NM_001002915;NM_001135113	5'UTR;TSS1500
cg22891070	19	46801642	-0.0051	0.0007	------	2.162e-12	1.07187e-10			HIF3A;HIF3A	NM_152795;NM_022462	Body;TSS200	chr19:46800053-46800603	S_Shore
cg16672562	19	46801672	-0.0045	0.0008	------	1.196e-08	2.81446e-07			HIF3A;HIF3A;HIF3A	NM_022462;NM_152795;NM_022462	5'UTR;Body;1stExon	chr19:46800053-46800603	S_Shore
cg25196389	19	46806999	0.0041	0.0008	++++++	8.997e-07	1.37094e-05			HIF3A;HIF3A;HIF3A	NM_022462;NM_152795;NM_152794	5'UTR;Body;Body	chr19:46806998-46807617	Island
cg15984661	19	46916520	0.0049	0.0011	++++++	1.756e-05	0.000190224			CCDC8;CCDC8	NM_032040;NM_032040	1stExon;5'UTR	chr19:46916587-46916862	N_Shore
cg25987744	19	46916588	0.0044	0.0009	++++++	2.497e-06	3.40036e-05		rs4802310	CCDC8;CCDC8	NM_032040;NM_032040	1stExon;5'UTR	chr19:46916587-46916862	Island
cg06747432	19	46916741	0.0069	0.0015	++++++	4.424e-06	5.64723e-05			CCDC8;CCDC8	NM_032040;NM_032040	1stExon;5'UTR	chr19:46916587-46916862	Island
cg18653451	19	46917018	0.0055	0.0009	++++++	7.185e-10	2.18661e-08			CCDC8	NM_032040	TSS200	chr19:46915311-46915802	S_Shore
cg03576469	19	46917061	0.0067	0.001	++++++	2.46e-11	9.98862e-10			CCDC8	NM_032040	TSS200	chr19:46915311-46915802	S_Shore
cg08183307	19	46992926	0.0053	0.001	++++++	2.821e-08	6.11234e-07						chr19:46991226-46991443	S_Shore
cg25749306	19	46997775	0.0051	0.0006	++++++	2.377e-20	3.69888e-18			PNMAL2	NM_020709	1stExon	chr19:46996327-46998437	Island
cg03969996	19	46999055	0.0044	0.0011	++++++	5.454e-05	0.000512033			PNMAL2;PNMAL2	NM_020709;NM_020709	1stExon;5'UTR	chr19:46999028-46999290	Island
cg16617301	19	46999109	0.0035	0.001	++++++	0.0004271	0.00304485			PNMAL2;PNMAL2	NM_020709;NM_020709	1stExon;5'UTR	chr19:46999028-46999290	Island
cg14579560	19	47103803	0.0034	0.0008	++++++	6.296e-06	7.71255e-05			CALM3	NM_005184	TSS1500	chr19:47103786-47104864	Island
cg06454084	19	47158242	0.0039	0.0011	++++++	0.000205	0.00161924			DACT3	NM_145056	Body
cg07751803	19	47258810	0.0052	0.0009	++++++	8.077e-09	1.97704e-07			FKRP;FKRP	NM_024301;NM_001039885	Body;Body	chr19:47258809-47260224	Island
cg06532212	19	47260078	0.0081	0.0013	++++++	1.19e-10	4.22723e-09			FKRP;FKRP	NM_024301;NM_001039885	Body;Body	chr19:47258809-47260224	Island
cg02743950	19	47260132	0.004	0.0009	++++++	1.756e-05	0.000190224			FKRP;FKRP	NM_024301;NM_001039885	Body;Body	chr19:47258809-47260224	Island
cg06857263	19	47260556	0.0037	0.0007	++++++	7.949e-07	1.22834e-05			FKRP;FKRP	NM_024301;NM_001039885	3'UTR;3'UTR	chr19:47258809-47260224	S_Shore
cg01332181	19	47290716	0.0047	0.0009	++++++	1.785e-07	3.2164e-06			SLC1A5;SLC1A5	NM_005628;NM_001145144	1stExon;TSS200	chr19:47290585-47291983	Island
cg23391214	19	47292160	0.0033	0.0008	++++++	1.316e-05	0.000147679			SLC1A5	NM_005628	TSS1500	chr19:47290585-47291983	S_Shore
cg08533710	19	47292253	0.0047	0.0008	++++++	6.42e-10	1.97144e-08			SLC1A5	NM_005628	TSS1500	chr19:47290585-47291983	S_Shore
cg22540800	19	47363945	-0.0027	0.0008	------	0.001112	0.0068569						chr19:47363357-47364477	Island
cg11235259	19	47526657	0.0039	0.0008	++++++	1.273e-06	1.87027e-05			NPAS1	NM_002517	Body	chr19:47522904-47525190	S_Shore
cg27300045	19	47610813	-0.0047	0.001	------	1.236e-06	1.82113e-05			ZC3H4	NM_015168	Body	chr19:47614408-47614661	N_Shelf
cg14189808	19	47611440	-0.0025	0.0007	------	0.0001735	0.00140265			ZC3H4	NM_015168	Body	chr19:47614408-47614661	N_Shelf
cg16421285	19	47633827	0.0047	0.0009	++++++	1.791e-07	3.22595e-06			SAE1;SAE1;SAE1;SAE1	NM_001145713;NM_001145714;NR_027280;NM_005500	TSS1500;TSS1500;TSS1500;TSS1500	chr19:47633911-47634364	N_Shore
cg27333886	19	47713807	-0.0034	0.001	------	0.0012	0.00731487			SAE1;SAE1;SAE1;SAE1	NM_001145714;NM_001145713;NR_027280;NM_005500	3'UTR;3'UTR;Body;3'UTR
cg11324538	19	47778804	0.0027	0.0006	++++++	2.283e-05	0.000239395			PRR24;PRR24	NM_178511;NM_178511	3'UTR;1stExon	chr19:47776370-47778740	S_Shore
cg02149446	19	47812519	0.0027	0.0007	++++++	0.0001124	0.000960244			C5AR1	NM_001736	TSS1500
cg02903525	19	47813489	0.0024	0.0007	++++++	0.0004076	0.00292639			C5AR1	NM_001736	Body
cg27077250	19	47852528	-0.0025	0.0007	------	0.0003723	0.00270757			DHX34	NM_014681	TSS200	chr19:47852300-47852978	Island
cg12214908	19	47910549	0.0038	0.0007	++++++	2.247e-07	3.9605e-06			MEIS3;MEIS3	NM_001009813;NM_020160	Body;Body	chr19:47910107-47910563	Island
cg27052113	19	47951305	0.0133	0.0013	++++++	8.48e-24	1.94331e-21			SLC8A2	NM_015063	Body	chr19:47950869-47951566	Island
cg09487449	19	47983663	0.0068	0.0008	++++++	1.319e-17	1.44816e-15			KPTN	NM_007059	Body	chr19:47987329-47987622	N_Shelf				X
cg12237140	19	47988486	-0.0033	0.0007	------	5.834e-07	9.31947e-06			KPTN	NM_007059	TSS1500	chr19:47987329-47987622	S_Shore
cg24009074	19	48000364	-0.0045	0.0007	------	2.844e-11	1.1426e-09			NAPA	NM_003827	Body
cg26979537	19	48016860	-0.0046	0.0009	------	4.961e-08	1.01518e-06			NAPA	NM_003827	Body	chr19:48017717-48018782	N_Shore
cg07927755	19	48104228	0.005	0.0007	++++++	1e-11	4.38473e-10						chr19:48103497-48104086	S_Shore
cg16038949	19	48185393	-0.0016	0.0005	------	0.0009193	0.00583637			GLTSCR1	NM_015711	Body	chr19:48185276-48185502	Island
cg27110655	19	48259098	-0.0024	0.0007	------	0.0004471	0.00316379			GLTSCR2;SNORD23	NM_015710;NR_003048	Body;TSS200
cg22177309	19	48260285	-0.0023	0.0006	------	0.0003499	0.00256952			GLTSCR2	NM_015710	3'UTR
cg11998619	19	48364243	0.0032	0.0008	++++++	6.893e-05	0.00062838						chr19:48363560-48364160	S_Shore
cg03950599	19	48698419	0.0064	0.0015	++++++	2.098e-05	0.000222191						chr19:48697900-48698669	Island				X
cg05017628	19	48698632	0.0056	0.0013	++++++	2.739e-05	0.000280791						chr19:48697900-48698669	Island				X
cg07831553	19	48796974	0.0056	0.001	++++++	4.868e-09	1.24471e-07						chr19:48800219-48800756	N_Shelf
cg02871614	19	48828808	0.0056	0.0009	++++++	2.756e-10	9.12179e-09	rs80096621		EMP3;EMP3	NM_001425;NM_001425	1stExon;5'UTR	chr19:48824529-48825493	S_Shelf
cg03208951	19	48828835	0.0051	0.0009	++++++	5.028e-08	1.02752e-06	rs73587206		EMP3;EMP3	NM_001425;NM_001425	1stExon;5'UTR	chr19:48824529-48825493	S_Shelf
cg19033838	19	48894919	0.006	0.0008	++++++	2.328e-14	1.60118e-12			KDELR1	NM_006801	TSS200	chr19:48894463-48894927	Island
cg15779837	19	48918116	0.0069	0.0013	++++++	8.541e-08	1.65421e-06	rs75699925		GRIN2D	NM_000836	Body	chr19:48918115-48918340	Island
cg03058660	19	48919198	0.0067	0.0009	++++++	1.004e-13	6.20699e-12			GRIN2D	NM_000836	Body	chr19:48919173-48919412	Island
cg04269530	19	48919401	0.0041	0.0008	++++++	6.08e-07	9.67297e-06			GRIN2D	NM_000836	Body	chr19:48919173-48919412	Island
cg01483824	19	48945886	0.0038	0.0006	++++++	1.07e-09	3.13828e-08			GRIN2D	NM_000836	Body	chr19:48945800-48947636	Island
cg07291563	19	48949441	0.0039	0.0006	++++++	1.238e-09	3.5834e-08			GRWD1	NM_031485	1stExon	chr19:48949034-48949442	Island
cg22917147	19	48949463	0.003	0.0008	++++++	0.0001055	0.000908874			GRWD1	NM_031485	Body	chr19:48945800-48947636	S_Shore
cg26741954	19	48954979	-0.0029	0.0007	------	2.378e-05	0.000248147			GRWD1	NM_031485	Body	chr19:48955996-48956286	N_Shore
cg20434505	19	48958216	-0.0024	0.0005	------	3.841e-06	4.98023e-05			KCNJ14	NM_013348	TSS1500	chr19:48955996-48956286	S_Shore
cg19741777	19	48965833	0.0022	0.0006	++++++	0.0005521	0.0037852			KCNJ14;KCNJ14	NM_170720;NM_013348	Body;Body	chr19:48965002-48965792	S_Shore
cg15200801	19	48999042	0.0067	0.0009	++++++	3.294e-13	1.85843e-11			LMTK3	NM_001080434	Body	chr19:49000561-49001149	N_Shore
cg03994651	19	49004677	0.0066	0.0009	++++++	1.227e-13	7.46224e-12			LMTK3	NM_001080434	Body	chr19:49004513-49004880	Island
cg01410876	19	49004716	0.0036	0.0005	++++++	8.022e-15	5.94297e-13			LMTK3	NM_001080434	Body	chr19:49004513-49004880	Island
cg00861945	19	49007025	0.004	0.0006	++++++	3.945e-12	1.86878e-10			LMTK3	NM_001080434	Body	chr19:49001748-49003087	S_Shelf
cg03018163	19	49016627	0.0032	0.0008	++++++	4.48e-05	0.000431435			LMTK3	NM_001080434	TSS200	chr19:49016737-49017207	N_Shore				X
cg21519787	19	49133421	0.0074	0.0009	++++++	3.651e-15	2.85245e-13	rs35746286		SPHK2	NM_020126	3'UTR	chr19:49132603-49134291	Island
cg02821871	19	49133598	0.0071	0.0012	++++++	2.09e-09	5.77561e-08			SPHK2	NM_020126	3'UTR	chr19:49132603-49134291	Island
cg21721681	19	49133845	0.0035	0.0009	++++++	0.0001826	0.00146634			DBP	NM_001352	3'UTR	chr19:49132603-49134291	Island
cg21658372	19	49176968	0.0047	0.0012	++++++	5.145e-05	0.00048659			NTN5;SEC1	NM_145807;NR_004401	TSS1500;Body	chr19:49173600-49173806	S_Shelf
cg02446487	19	49177504	0.0048	0.0009	++++++	5.709e-08	1.15239e-06			NTN5;SEC1	NM_145807;NR_004401	TSS1500;Body	chr19:49173600-49173806	S_Shelf
cg12234455	19	49220235	0.0047	0.0012	++++++	0.0001567	0.00128293			MAMSTR;MAMSTR	NM_182574;NM_001130915	TSS200;Body	chr19:49223054-49223312	N_Shelf
cg13540341	19	49222985	0.0041	0.001	++++++	2.537e-05	0.000262429	rs281394		MAMSTR	NM_001130915	TSS200	chr19:49223054-49223312	N_Shore
cg26750002	19	49244674	0.005	0.0008	++++++	2.019e-10	6.86366e-09			IZUMO1;RASIP1	NM_182575;NM_017805	Body;TSS1500	chr19:49242018-49242962	S_Shore
cg08536841	19	49250452	0.0086	0.0012	++++++	4.143e-12	1.95321e-10			IZUMO1	NM_182575	TSS1500	chr19:49253688-49254221	N_Shelf
cg02017200	19	49256361	0.0033	0.0008	++++++	5.604e-05	0.0005243	rs838136		FUT1	NM_000148	5'UTR	chr19:49255778-49256495	Island
cg21107581	19	49258805	-0.002	0.0006	------	0.001726	0.0099243			FGF21;FUT1	NM_019113;NM_000148	TSS1500;TSS200	chr19:49255778-49256495	S_Shelf
cg22202689	19	49298227	-0.0067	0.0007	------	8.337e-20	1.20767e-17						chr19:49298405-49298745	N_Shore
cg08077345	19	49372273	0.0039	0.001	++++++	5.761e-05	0.000537136			PLEKHA4;PLEKHA4	NM_001161354;NM_020904	TSS1500;TSS1500	chr19:49375484-49375928	N_Shelf
cg23002721	19	49372608	0.0036	0.0005	++++++	9.839e-12	4.32053e-10			PLEKHA4;PLEKHA4	NM_001161354;NM_020904	TSS1500;TSS1500	chr19:49375484-49375928	N_Shelf
cg03039974	19	49467169	0.0076	0.001	++++++	1.42e-13	8.53965e-12			FTL	NM_000146	TSS1500	chr19:49468372-49469376	N_Shore
cg06369349	19	49503178	0.0037	0.0011	++++++	0.0005223	0.00361			RUVBL2	NM_006666	Body
cg05230567	19	49575079	0.0051	0.0007	++++++	3.434e-14	2.29976e-12			KCNA7	NM_031886	Body	chr19:49575129-49576076	N_Shore
cg26923490	19	49575475	0.007	0.0013	++++++	5.181e-08	1.05588e-06			KCNA7	NM_031886	1stExon	chr19:49575129-49576076	Island
cg01501819	19	49576200	0.0043	0.0008	++++++	1.595e-07	2.90851e-06			KCNA7	NM_031886	TSS200	chr19:49575129-49576076	S_Shore
cg19727499	19	49628740	0.0047	0.0009	++++++	1.736e-07	3.13601e-06	rs61438183		PPFIA3	NM_003660	5'UTR	chr19:49631105-49631494	N_Shelf
cg08319905	19	49636270	0.0066	0.0009	++++++	4.447e-12	2.08421e-10			PPFIA3	NM_003660	Body	chr19:49636224-49636694	Island
cg07586008	19	49636535	0.004	0.0006	++++++	3.896e-11	1.52336e-09			PPFIA3	NM_003660	Body	chr19:49636224-49636694	Island
cg20249839	19	49658532	0.0026	0.0007	++++++	0.0001735	0.00140265			HRC;HRC	NM_002152;NM_002152	5'UTR;1stExon	chr19:49660880-49661157	N_Shelf
cg10695490	19	49659299	-0.0028	0.0007	------	2.445e-05	0.000254218			HRC	NM_002152	TSS1500	chr19:49660880-49661157	N_Shore
cg13487726	19	49863290	0.0063	0.001	++++++	1.06e-09	3.11313e-08			TEAD2	NM_003598	Body	chr19:49865341-49865690	N_Shelf
cg22750364	19	49866856	0.0044	0.0006	++++++	9.742e-12	4.2802e-10			DKKL1;TEAD2	NM_014419;NM_003598	TSS200;TSS1500	chr19:49866752-49867209	Island				X
cg27024876	19	49867109	0.0091	0.0006	++++++	5.314e-47	6.50557e-44			DKKL1;DKKL1;TEAD2	NM_014419;NM_014419;NM_003598	5'UTR;1stExon;TSS1500	chr19:49866752-49867209	Island
cg21589115	19	49867114	0.0095	0.0006	++++++	2.535e-50	3.69145e-47			DKKL1;DKKL1;TEAD2	NM_014419;NM_014419;NM_003598	5'UTR;1stExon;TSS1500	chr19:49866752-49867209	Island
cg08567644	19	49925720	0.0029	0.0007	++++++	1.623e-05	0.00017754			PTH2	NM_178449	3'UTR	chr19:49925626-49926012	Island
cg23996617	19	49926878	0.0037	0.0008	++++++	5.848e-06	7.22496e-05			PTH2	NM_178449	TSS200	chr19:49925626-49926012	S_Shore
cg18150383	19	49933217	0.0029	0.0008	++++++	0.0001089	0.000934266			SLC17A7	NM_020309	3'UTR	chr19:49934316-49934868	N_Shore
cg22231400	19	49935823	0.004	0.0008	++++++	2.97e-07	5.07826e-06			SLC17A7	NM_020309	Body	chr19:49935751-49936275	Island
cg19063061	19	49935893	0.0108	0.0012	++++++	2.441e-18	2.95695e-16			SLC17A7	NM_020309	Body	chr19:49935751-49936275	Island
cg02881274	19	49935948	0.0037	0.0008	++++++	2.901e-06	3.88361e-05			SLC17A7	NM_020309	Body	chr19:49935751-49936275	Island
cg15164708	19	49936274	0.0021	0.0006	++++++	0.0007614	0.00497759			SLC17A7	NM_020309	Body	chr19:49935751-49936275	Island
cg19216817	19	49950808	0.0037	0.0007	++++++	3.001e-07	5.12598e-06			PIH1D1	NM_017916	Body	chr19:49954763-49955185	N_Shelf				X
cg20618448	19	49962324	0.0125	0.0014	++++++	1.712e-19	2.38265e-17			ALDH16A1;ALDH16A1	NM_153329;NM_001145396	Body;Body	chr19:49965027-49965366	N_Shelf
cg07071036	19	50014987	0.0029	0.0006	++++++	1.084e-06	1.62018e-05			FCGRT;FCGRT	NM_001136019;NM_004107	TSS1500;TSS1500	chr19:50016531-50016851	N_Shore
cg04378886	19	50031395	0.0032	0.0009	++++++	0.0003409	0.002512			RCN3	NM_020650	5'UTR	chr19:50030981-50031300	S_Shore
cg22868624	19	50040397	0.0048	0.0009	++++++	4.413e-08	9.13174e-07			RCN3	NM_020650	Body	chr19:50037078-50037670	S_Shelf
cg09941143	19	50059750	0.0036	0.0007	++++++	2.352e-08	5.18962e-07			NOSIP	NM_015953	Body	chr19:50059574-50060175	Island
cg06444294	19	50164473	-0.0056	0.0006	------	4.31e-20	6.49261e-18			IRF3	NM_001571	Body	chr19:50167690-50168198	N_Shelf
cg16618260	19	50177057	-0.0049	0.0006	------	2.502e-17	2.64822e-15			BCL2L12;BCL2L12	NM_138639;NM_001040668	3'UTR;3'UTR	chr19:50180010-50180907	N_Shelf
cg02026306	19	50184053	0.0039	0.0009	++++++	7.185e-06	8.67937e-05			PRMT1;PRMT1;PRMT1	NM_198318;NM_198319;NM_001536	Body;Body;Body	chr19:50183922-50184172	Island
cg24201033	19	50204707	0.0054	0.0008	++++++	1.005e-11	4.4048e-10			CPT1C;CPT1C	NM_001136052;NM_152359	Body;Body	chr19:50204582-50205003	Island
cg15177613	19	50249737	0.0086	0.0015	++++++	4.219e-09	1.09386e-07			TSKS	NM_021733	Body	chr19:50249492-50249894	Island				X
cg13221404	19	50249893	0.0049	0.0012	++++++	3.046e-05	0.000308378	rs57733064		TSKS	NM_021733	Body	chr19:50249492-50249894	Island
cg14969099	19	50249927	0.0047	0.0012	++++++	0.0001697	0.00137587			TSKS	NM_021733	Body	chr19:50249492-50249894	S_Shore
cg22469948	19	50290079	-0.0022	0.0006	------	0.0002016	0.00159636			AP2A1;AP2A1	NM_014203;NM_130787	Body;Body	chr19:50291814-50292060	N_Shore
cg18092095	19	50355506	0.0042	0.0008	++++++	2.472e-08	5.42727e-07			PTOV1	NM_017432	Body	chr19:50353790-50355483	S_Shore
cg20469261	19	50361793	-0.0048	0.001	------	1.049e-06	1.57331e-05			PTOV1	NM_017432	Body	chr19:50361727-50361981	Island
cg03565750	19	50371197	0.0039	0.0012	++++++	0.0008894	0.0056765			PNKP	NM_007254	TSS1500	chr19:50372936-50373397	N_Shore
cg23074703	19	50392917	0.0067	0.0011	++++++	1.833e-09	5.11651e-08			IL4I1;IL4I1	NM_172374;NM_152899	3'UTR;3'UTR	chr19:50393069-50393998	N_Shore
cg03608628	19	50393254	0.0037	0.0008	++++++	1.267e-06	1.86225e-05	rs56359967		IL4I1;IL4I1	NM_152899;NM_172374	Body;Body	chr19:50393069-50393998	Island
cg05213896	19	50393653	0.0225	0.0013	++++++	2.864e-72	1.132e-68			IL4I1;IL4I1	NM_152899;NM_172374	Body;Body	chr19:50393069-50393998	Island
cg05934682	19	50394298	0.0048	0.0008	++++++	1.35e-08	3.13719e-07			IL4I1;IL4I1	NM_152899;NM_172374	Body;Body	chr19:50393069-50393998	S_Shore
cg06388099	19	50400885	0.0031	0.0009	++++++	0.0003178	0.00236467			IL4I1;IL4I1	NM_152899;NM_172374	TSS1500;Body
cg22949004	19	50412996	0.0033	0.0007	++++++	5.538e-07	8.89662e-06		rs74555033	NUP62;NUP62;IL4I1;NUP62;NUP62	NM_012346;NM_016553;NM_172374;NM_153719;NM_153718	Body;Body;5'UTR;Body;Body
cg26752701	19	50529485	0.0046	0.0006	++++++	7.358e-16	6.4261e-14			VRK3;ZNF473;VRK3;ZNF473	NM_016440;NM_015428;NM_001025778;NM_001006656	TSS1500;5'UTR;TSS1500;5'UTR	chr19:50528176-50529486	Island
cg10592766	19	50730103	0.0038	0.0006	++++++	6.289e-10	1.9335e-08			MYH14;MYH14;MYH14	NM_001145809;NM_001077186;NM_024729	Body;Body;Body	chr19:50733984-50734288	N_Shelf
cg21328810	19	50829227	0.0079	0.0006	++++++	1.158e-35	7.16226e-33		rs61504562	KCNC3	NM_004977	Body	chr19:50828897-50829228	Island
cg26609120	19	50848114	0.0035	0.0006	++++++	1.643e-08	3.74798e-07		rs79143513	NAPSB	NR_002798	TSS200
cg26522743	19	50921745	0.0029	0.0005	++++++	8.024e-08	1.56518e-06		rs75194412	SPIB	NM_003121	TSS1500
cg04508467	19	50931622	0.0039	0.0011	++++++	0.0007135	0.00470903			SPIB	NM_003121	3'UTR	chr19:50931270-50931638	Island				X
cg15078122	19	50969551	0.0032	0.0007	++++++	1.897e-05	0.000203506	rs45502591		MYBPC2	NM_004533	3'UTR
cg03131736	19	50985397	-0.0081	0.0009	------	1.385e-19	1.94912e-17			C19orf63;C19orf63	NM_206538;NM_175063	Body;3'UTR	chr19:50983853-50984075	S_Shore
cg15655714	19	51018365	-0.0056	0.0008	------	4.443e-12	2.08281e-10			ASPDH;ASPDH	NM_001024656;NM_001114598	TSS1500;TSS1500	chr19:51020296-51022796	N_Shore
cg24439315	19	51067388	0.0035	0.0006	++++++	3.316e-09	8.80254e-08		rs34083455	LRRC4B	NM_001080457	5'UTR	chr19:51069359-51069600	N_Shore
cg07516355	19	51073535	-0.0025	0.0006	------	4.275e-05	0.000414191	rs1978454					chr19:51069359-51069600	S_Shelf
cg09298273	19	51104955	0.0063	0.0008	++++++	1.301e-16	1.25654e-14		rs77234885				chr19:51107425-51107742	N_Shelf
cg06732870	19	51143348	0.0029	0.0006	++++++	1.228e-06	1.81063e-05			SYT3;SYT3	NM_001160329;NM_001160328	TSS1500;TSS1500	chr19:51142284-51142986	S_Shore
cg10218347	19	51145609	-0.0058	0.0008	------	1.322e-13	7.99898e-12						chr19:51142284-51142986	S_Shelf
cg17826344	19	51169660	0.0024	0.0007	++++++	0.0002439	0.0018817			SHANK1	NM_016148	Body	chr19:51169659-51172023	Island
cg22598669	19	51186978	0.0038	0.0009	++++++	1.342e-05	0.000150219			SHANK1	NM_016148	Body	chr19:51189824-51190109	N_Shelf
cg13536060	19	51189671	0.0053	0.0012	++++++	1.27e-05	0.000143116			SHANK1	NM_016148	Body	chr19:51189824-51190109	N_Shore
cg09284949	19	51190179	0.0049	0.0011	++++++	4.315e-06	5.52287e-05			SHANK1	NM_016148	Body	chr19:51189824-51190109	S_Shore
cg07060551	19	51198381	0.0052	0.0008	++++++	3.758e-10	1.2077e-08			SHANK1	NM_016148	Body	chr19:51198143-51198460	Island
cg10773601	19	51226046	0.0033	0.0007	++++++	4.106e-06	5.28437e-05			CLEC11A	NM_002975	TSS1500	chr19:51227661-51228883	N_Shore
cg24790297	19	51226357	0.0051	0.0007	++++++	8.609e-13	4.53928e-11			CLEC11A	NM_002975	TSS1500	chr19:51227661-51228883	N_Shore
cg02759846	19	51227943	0.0089	0.0008	++++++	1.87e-27	6.12532e-25			CLEC11A	NM_002975	Body	chr19:51227661-51228883	Island				X
cg11840053	19	51338987	0.0046	0.0008	++++++	1.872e-08	4.21843e-07						chr19:51339293-51339510	N_Shore
cg23097143	19	51339488	0.0048	0.0012	++++++	5.959e-05	0.000553248						chr19:51339293-51339510	Island
cg00996764	19	51382591	0.0043	0.0008	++++++	8.113e-09	1.9855e-07			KLK2;KLK2	NM_005551;NM_001002231	3'UTR;3'UTR
cg06369522	19	51412615	0.0062	0.0009	++++++	2.957e-11	1.18444e-09			KLK4	NM_004917	Body	chr19:51411634-51412004	S_Shore
cg04349727	19	51457389	0.004	0.001	++++++	3.104e-05	0.000313455			KLK5;KLK5;KLK5	NM_012427;NM_001077491;NM_001077492	TSS1500;TSS1500;TSS1500
cg26304088	19	51462100	0.0023	0.0007	++++++	0.0005931	0.00402212			KLK6;KLK6;KLK6	NM_001012964;NM_001012965;NM_002774	3'UTR;3'UTR;3'UTR
cg09226684	19	51520093	0.0042	0.0008	++++++	1.408e-07	2.60054e-06			KLK10;KLK10;KLK10	NM_145888;NM_001077500;NM_002776	Body;Body;Body	chr19:51520153-51520907	N_Shore
cg26607203	19	51520111	0.0026	0.0007	++++++	0.000323	0.00239794			KLK10;KLK10;KLK10	NM_145888;NM_001077500;NM_002776	Body;Body;Body	chr19:51520153-51520907	N_Shore
cg03762081	19	51523565	-0.0025	0.0007	------	0.0002516	0.0019328			KLK10;KLK10;KLK10	NM_145888;NM_001077500;NM_002776	TSS1500;TSS200;TSS1500	chr19:51522004-51522803	S_Shore
cg15409237	19	51524249	-0.0035	0.0009	------	4.48e-05	0.000431435			KLK10;KLK10;KLK10	NM_145888;NM_001077500;NM_002776	TSS1500;TSS1500;TSS1500	chr19:51522004-51522803	S_Shore
cg19356189	19	51524690	-0.0034	0.0007	------	1.194e-06	1.76602e-05			KLK10;KLK10	NM_001077500;NM_002776	TSS1500;TSS1500	chr19:51522004-51522803	S_Shore
cg19912337	19	51529628	0.002	0.0006	++++++	0.001369	0.00817079			KLK11;KLK11;KLK11;KLK11	NM_144947;NM_001167605;NM_001136032;NM_006853	Body;5'UTR;5'UTR;5'UTR
cg23930230	19	51598009	0.0032	0.0006	++++++	2.821e-07	4.85167e-06	rs2569501					chr19:51601822-51602260	N_Shelf
cg02018326	19	51670251	0.0043	0.0006	++++++	2.725e-12	1.32971e-10			SIGLECP3	NR_002804	TSS1500
cg08861404	19	51670315	0.0026	0.0007	++++++	5.914e-05	0.000549587			SIGLECP3	NR_002804	TSS1500
cg21982437	19	51670432	0.0029	0.0006	++++++	2.18e-06	3.01678e-05			SIGLECP3	NR_002804	TSS200
cg24299389	19	51670552	0.0036	0.0009	++++++	3.473e-05	0.000345614			SIGLECP3	NR_002804	TSS200
cg14884932	19	51774451	0.0053	0.0014	++++++	0.0001838	0.00147452						chr19:51774428-51774694	Island
cg13749314	19	51774666	0.0047	0.0011	++++++	7.909e-06	9.44209e-05						chr19:51774428-51774694	Island
cg07382943	19	51830477	0.004	0.001	++++++	6.628e-05	0.000607397			IGLON5	NM_001101372	Body	chr19:51830064-51831145	Island
cg19725343	19	51830960	0.0042	0.0012	++++++	0.0003081	0.0023024			IGLON5	NM_001101372	Body	chr19:51830064-51831145	Island
cg03352428	19	51843601	0.0028	0.0006	++++++	7.47e-06	8.98233e-05			VSIG10L	NM_001163922	Body	chr19:51843075-51843926	Island
cg18563413	19	51843854	0.0083	0.0014	++++++	2.352e-09	6.42604e-08			VSIG10L	NM_001163922	Body	chr19:51843075-51843926	Island
cg08648367	19	51925472	0.0052	0.0009	++++++	4.578e-09	1.17804e-07						chr19:51924999-51925413	S_Shore
cg02427831	19	51961937	0.0023	0.0007	++++++	0.0006953	0.00460782			SIGLEC8	NM_014442	TSS1500
cg19792581	19	52056564	0.0043	0.001	++++++	9.132e-06	0.000107142
cg08461949	19	52104632	0.0048	0.0006	++++++	4.809e-18	5.6062e-16	rs56400708					chr19:52104418-52104998	Island
cg22278033	19	52206912	0.0046	0.0011	++++++	3.44e-05	0.000342724			NCRNA00085	NR_024330	Body	chr19:52207132-52207731	N_Shore
cg24723690	19	52213977	0.005	0.0007	++++++	6.067e-12	2.7657e-10						chr19:52216659-52217389	N_Shelf
cg24964368	19	52264413	0.0052	0.001	++++++	1.705e-07	3.08821e-06			FPR2	NM_001005738	TSS200
cg06878361	19	52390810	0.0127	0.0012	++++++	6.059e-26	1.72349e-23			ZNF577;ZNF577;ZNF577	NR_024181;NM_001135590;NM_032679	Body;5'UTR;5'UTR	chr19:52390841-52391368	N_Shore
cg03562414	19	52391078	0.0119	0.0013	++++++	3.168e-19	4.28124e-17			ZNF577;ZNF577;ZNF577	NR_024181;NM_001135590;NM_032679	Body;5'UTR;5'UTR	chr19:52390841-52391368	Island
cg10635122	19	52391090	0.0109	0.0014	++++++	1.257e-14	9.02082e-13			ZNF577;ZNF577;ZNF577;ZNF577	NR_024181;NM_001135590;NM_032679;NM_001135590	Body;5'UTR;5'UTR;1stExon	chr19:52390841-52391368	Island
cg24794228	19	52391166	0.012	0.0015	++++++	7.028e-16	6.15041e-14			ZNF577;ZNF577;ZNF577;ZNF577;ZNF577	NR_024181;NM_001135590;NM_032679;NM_032679;NM_001135590	Body;5'UTR;5'UTR;1stExon;1stExon	chr19:52390841-52391368	Island
cg16731240	19	52391250	0.0078	0.0017	++++++	3.819e-06	4.95511e-05	rs75075099		ZNF577;ZNF577;ZNF577	NR_024181;NM_032679;NM_001135590	TSS200;TSS200;TSS200	chr19:52390841-52391368	Island
cg23010048	19	52391257	0.0067	0.0012	++++++	1.888e-08	4.25171e-07	rs75075099		ZNF577;ZNF577;ZNF577	NR_024181;NM_032679;NM_001135590	TSS200;TSS200;TSS200	chr19:52390841-52391368	Island
cg11269599	19	52391304	0.0082	0.0014	++++++	2.348e-09	6.41638e-08			ZNF577;ZNF577;ZNF577	NR_024181;NM_032679;NM_001135590	TSS200;TSS200;TSS200	chr19:52390841-52391368	Island
cg22331349	19	52391350	0.0129	0.0008	++++++	3.1e-58	6.70076e-55			ZNF577;ZNF577;ZNF577	NR_024181;NM_032679;NM_001135590	TSS200;TSS200;TSS200	chr19:52390841-52391368	Island
cg09547119	19	52391367	0.0135	0.0013	++++++	1.161e-26	3.56385e-24	rs75577191		ZNF577;ZNF577;ZNF577	NR_024181;NM_032679;NM_001135590	TSS200;TSS200;TSS200	chr19:52390841-52391368	Island
cg13393830	19	52391605	0.0065	0.0011	++++++	1.46e-09	4.16413e-08		rs71688538	ZNF577;ZNF577;ZNF577	NR_024181;NM_001135590;NM_032679	TSS1500;TSS1500;TSS1500	chr19:52390841-52391368	S_Shore
cg17650272	19	52873019	0.0037	0.0009	++++++	2.797e-05	0.000285967			ZNF880	NM_001145434	TSS200	chr19:52873084-52873572	N_Shore
cg13672300	19	52901307	0.009	0.001	++++++	3.686e-18	4.36322e-16			ZNF528	NM_032423	5'UTR	chr19:52901306-52901527	Island
cg21657577	19	52956622	0.0104	0.0007	++++++	4.851e-45	5.35436e-42			ZNF578	NM_001099694	TSS1500	chr19:52956656-52957245	N_Shore
cg11909748	19	52956674	0.0026	0.0006	++++++	8.573e-06	0.000101362			ZNF578	NM_001099694	TSS200	chr19:52956656-52957245	Island
cg14582763	19	52956683	0.0082	0.001	++++++	6.733e-16	5.90635e-14			ZNF578	NM_001099694	TSS200	chr19:52956656-52957245	Island
cg25763393	19	52956832	0.0144	0.0014	++++++	9.011e-26	2.52853e-23			ZNF578;ZNF578	NM_001099694;NM_001099694	1stExon;5'UTR	chr19:52956656-52957245	Island
cg08681855	19	52957051	0.0068	0.0007	++++++	1.245e-24	3.15634e-22			ZNF578	NM_001099694	5'UTR	chr19:52956656-52957245	Island
cg22832557	19	52996083	0.0069	0.0012	++++++	1.834e-08	4.14089e-07	rs36680		ZNF578	NM_001099694	5'UTR	chr19:52995940-52996595	Island
cg12157673	19	52996617	0.0048	0.0011	++++++	6.253e-06	7.66802e-05			ZNF578	NM_001099694	5'UTR	chr19:52995940-52996595	S_Shore
cg10458142	19	53074012	0.0029	0.0006	++++++	3.149e-07	5.35542e-06			ZNF701	NM_018260	5'UTR	chr19:53073308-53074039	Island
cg02805814	19	53088482	0.0045	0.0012	++++++	8.7e-05	0.000768923	rs3840907					chr19:53088326-53088660	Island
cg09915433	19	53449742	0.0039	0.0011	++++++	0.0002226	0.00173883						chr19:53445344-53445933	S_Shelf
cg11254700	19	53561386	0.006	0.0016	++++++	0.0002578	0.00197393						chr19:53561215-53561812	Island
cg26087117	19	53636229	0.0047	0.0009	++++++	3.461e-07	5.82705e-06			ZNF415;ZNF415;ZNF415;ZNF415	NM_001136038;NR_028343;NM_018355;NM_001164309	TSS200;TSS200;TSS200;TSS200	chr19:53635625-53636230	Island
cg16708981	19	53758609	0.008	0.0017	++++++	1.574e-06	2.25993e-05			ZNF677	NM_182609	TSS1500	chr19:53757819-53758148	S_Shore
cg12142445	19	53971035	0.0027	0.0005	++++++	2.942e-07	5.03494e-06			ZNF813;ZNF813	NM_001004301;NM_001004301	1stExon;5'UTR	chr19:53970802-53971473	Island
cg06397398	19	54023732	0.0037	0.0011	++++++	0.001327	0.0079596			ZNF331	NM_018555	TSS1500	chr19:54023868-54024560	N_Shore
cg17670263	19	54210233	0.0031	0.0008	++++++	0.0001207	0.00102181			MIR520C	NR_030198	TSS1500
cg10021364	19	54369015	-0.0035	0.0008	------	6.293e-06	7.70978e-05			MYADM	NM_001020820	TSS1500	chr19:54369387-54369809	N_Shore
cg08302480	19	54369133	-0.0044	0.0008	------	4.512e-08	9.31755e-07			MYADM	NM_001020820	TSS1500	chr19:54369387-54369809	N_Shore
cg10366742	19	54416017	0.0026	0.0008	++++++	0.001081	0.00669459			CACNG7	NM_031896	TSS200	chr19:54412710-54413087	S_Shelf
cg19925849	19	54445377	0.0063	0.001	++++++	1.214e-10	4.30365e-09			CACNG7	NM_031896	Body	chr19:54445231-54445745	Island
cg08393317	19	54445463	0.0053	0.0008	++++++	2.921e-10	9.60966e-09			CACNG7	NM_031896	Body	chr19:54445231-54445745	Island
cg17780246	19	54481467	0.0135	0.0019	++++++	1.182e-12	6.10286e-11			CACNG8	NM_031895	Body	chr19:54481412-54481955	Island
cg13400168	19	54481620	0.0056	0.0013	++++++	1.929e-05	0.00020656			CACNG8	NM_031895	Body	chr19:54481412-54481955	Island
cg09422614	19	54484823	0.0035	0.0008	++++++	4.892e-06	6.17136e-05			CACNG8;MIR935	NM_031895;NR_030632	Body;TSS1500	chr19:54485303-54486322	N_Shore				X
cg07785717	19	54485321	0.0065	0.0007	++++++	5.71e-20	8.46939e-18			CACNG8;MIR935	NM_031895;NR_030632	Body;TSS1500	chr19:54485303-54486322	Island				X
cg18055623	19	54485327	0.0035	0.0007	++++++	1.873e-07	3.35835e-06			CACNG8;MIR935	NM_031895;NR_030632	Body;TSS1500	chr19:54485303-54486322	Island
cg04080057	19	54495183	0.0028	0.0007	++++++	0.000123	0.00103912			CACNG6;CACNG6;CACNG6	NM_145815;NM_145814;NM_031897	TSS1500;TSS1500;TSS1500	chr19:54496202-54496612	N_Shore
cg21154793	19	54495222	0.0046	0.0009	++++++	1.152e-06	1.71061e-05			CACNG6;CACNG6;CACNG6	NM_145815;NM_145814;NM_031897	TSS1500;TSS1500;TSS1500	chr19:54496202-54496612	N_Shore
cg15802263	19	54515245	0.003	0.0007	++++++	2.018e-05	0.000214722			CACNG6;CACNG6;CACNG6	NM_145814;NM_145815;NM_031897	Body;Body;Body	chr19:54515094-54515342	Island
cg23532828	19	54544119	0.0043	0.0009	++++++	1.736e-06	2.46448e-05			VSTM1	NM_198481	3'UTR
cg17783317	19	54567123	0.0034	0.0007	++++++	3.575e-07	5.9983e-06			VSTM1;VSTM1	NM_198481;NM_198481	1stExon;5'UTR
cg08479752	19	54567279	0.0032	0.001	++++++	0.001324	0.00794471			VSTM1	NM_198481	TSS200
cg01427567	19	54676748	0.003	0.001	++++++	0.001334	0.00799431	rs641738		TMC4;TMC4	NM_001145303;NM_144686	1stExon;1stExon
cg27375206	19	54677074	0.0045	0.001	++++++	3.891e-06	5.03751e-05			TMC4;TMC4	NM_144686;NM_001145303	TSS200;TSS200
cg09327397	19	54687634	0.0035	0.0006	++++++	9.184e-09	2.2218e-07			MBOAT7;MBOAT7;MBOAT7;MBOAT7	NM_001146083;NM_001146082;NM_001146056;NM_024298	Body;Body;Body;Body	chr19:54684476-54684876	S_Shelf
cg19279346	19	54785518	0.0032	0.001	++++++	0.001286	0.00775312			LILRB2;LILRB2	NM_005874;NM_001080978	TSS1500;TSS1500
cg02434051	19	54848878	0.0026	0.0006	++++++	1.716e-05	0.000186475			LILRA4	NM_012276	Body
cg24755177	19	54850645	0.0048	0.0014	++++++	0.0004999	0.00347986			LILRA4	NM_012276	TSS1500
cg01449341	19	55044295	0.004	0.0007	++++++	4.954e-08	1.01405e-06			KIR3DX1	NR_026716	Body
cg18832619	19	55417436	0.0032	0.0007	++++++	7.422e-06	8.92953e-05	rs4806621		NCR1;NCR1;NCR1;NCR1;NCR1	NR_027043;NM_001145457;NM_001145458;NR_027041;NM_004829	TSS200;TSS200;TSS200;TSS200;TSS200
cg12952132	19	55417647	0.0031	0.0007	++++++	4.914e-06	6.19497e-05			NCR1;NCR1;NCR1;NCR1;NCR1	NR_027041;NM_001145458;NM_001145457;NM_004829;NR_027043	Body;Body;Body;Body;Body
cg08211199	19	55458886	0.0027	0.0007	++++++	0.0002803	0.00212178			NLRP7;NLRP7;NLRP7	NM_139176;NM_001127255;NM_206828	TSS200;TSS200;TSS200
cg18449187	19	55459081	0.0039	0.0011	++++++	0.0003113	0.00232313			NLRP7;NLRP7;NLRP7	NM_206828;NM_001127255;NM_139176	TSS1500;TSS1500;TSS1500
cg08278892	19	55574619	0.0143	0.0008	++++++	3.266e-64	9.54534e-61			RDH13;RDH13;RDH13;RDH13	NR_027382;NM_138412;NM_001145971;NR_027381	TSS200;5'UTR;TSS200;TSS200	chr19:55574138-55574734	Island
cg02592727	19	55574733	0.0089	0.0008	++++++	2.413e-32	1.1936e-29			RDH13;RDH13;RDH13;RDH13	NR_027382;NM_138412;NM_001145971;NR_027381	TSS200;5'UTR;TSS200;TSS200	chr19:55574138-55574734	Island
cg09503045	19	55592453	0.0039	0.0005	++++++	6.628e-13	3.56727e-11			EPS8L1;EPS8L1	NM_017729;NM_133180	Body;Body	chr19:55591905-55593980	Island
cg22372930	19	55630001	0.005	0.0008	++++++	3.174e-10	1.03607e-08			PPP1R12C	NM_017607	TSS1500	chr19:55628488-55629105	S_Shore
cg09533178	19	55630336	0.007	0.0011	++++++	5.992e-10	1.85e-08	rs79793420		PPP1R12C	NM_017607	TSS1500	chr19:55628488-55629105	S_Shore
cg23956238	19	55672036	0.0094	0.0006	++++++	6.89e-58	1.46639e-54			C19orf51	NM_178837	Body	chr19:55672023-55673212	Island
cg12018403	19	55677414	0.0092	0.0008	++++++	4.474e-28	1.5499e-25			C19orf51	NM_178837	Body	chr19:55677520-55678216	N_Shore
cg27482605	19	55677760	0.0057	0.001	++++++	2.052e-08	4.5857e-07			C19orf51	NM_178837	Body	chr19:55677520-55678216	Island
cg15576730	19	55693151	0.0066	0.001	++++++	1.093e-11	4.75733e-10			SYT5;PTPRH;PTPRH	NM_003180;NM_002842;NM_001161440	TSS1500;Body;Body	chr19:55690182-55691623	S_Shore
cg08088161	19	55791950	0.0084	0.0008	++++++	5.726e-27	1.80576e-24	rs79560421		HSPBP1;HSPBP1	NM_012267;NM_001130106	TSS200;TSS200	chr19:55790848-55791105	S_Shore
cg22577385	19	55798477	-0.0046	0.0005	------	4.327e-17	4.43291e-15			BRSK1	NM_032430	Body	chr19:55798317-55798651	Island
cg22677260	19	55814218	-0.0037	0.001	------	0.0002496	0.00191946			BRSK1	NM_032430	Body	chr19:55814067-55814278	Island
cg20106459	19	55866087	0.014	0.0015	++++++	1.48e-19	2.07718e-17			COX6B2;COX6B2	NM_144613;NM_144613	5'UTR;1stExon	chr19:55865824-55866324	Island
cg15681628	19	55866305	0.0034	0.0008	++++++	7.269e-06	8.76782e-05			COX6B2;FAM71E2	NM_144613;NM_001145402	TSS200;3'UTR	chr19:55865824-55866324	Island
cg18565711	19	55870393	0.0044	0.0007	++++++	2.804e-11	1.12806e-09			FAM71E2	NM_001145402	Body	chr19:55870392-55870601	Island
cg15520962	19	55888146	0.0034	0.0006	++++++	2.509e-08	5.49861e-07			TMEM190	NM_139172	TSS200	chr19:55889005-55889476	N_Shore
cg08233235	19	55898727	-0.0054	0.0008	------	1.775e-11	7.40279e-10	rs77036388		RPL28;RPL28;RPL28;RPL28	NM_001136135;NM_000991;NM_001136134;NM_001136137	Body;Body;Body;3'UTR	chr19:55895262-55898164	S_Shore
cg24724506	19	55964383	0.0066	0.0012	++++++	4.306e-08	8.93661e-07			ISOC2;ISOC2;ISOC2	NM_024710;NM_001136202;NM_001136201	3'UTR;3'UTR;3'UTR	chr19:55962482-55964247	S_Shore
cg08772588	19	56000201	0.0028	0.0009	++++++	0.001257	0.00760646	rs72532908		SSC5D	NM_001144950	Body	chr19:56000722-56001026	N_Shore
cg03342928	19	56002446	0.0032	0.0008	++++++	0.0001385	0.00115217			SSC5D	NM_001144950	Body	chr19:56002140-56002455	Island				X
cg26288449	19	56048453	0.0028	0.0007	++++++	5.721e-05	0.000533815			SBK2	NM_001101401	TSS1500	chr19:56047403-56047668	S_Shore
cg22321036	19	56061348	0.0054	0.0008	++++++	2.436e-12	1.19727e-10	rs7251438					chr19:56061261-56061516	Island
cg17474545	19	56061873	0.0056	0.0008	++++++	3.543e-11	1.39745e-09						chr19:56061261-56061516	S_Shore
cg26751469	19	56116382	0.006	0.0009	++++++	2.277e-12	1.12445e-10	rs79590715					chr19:56116714-56117115	N_Shore
cg01505148	19	56170617	-0.0034	0.0008	------	3.521e-05	0.000349895			U2AF2;U2AF2	NM_001012478;NM_007279	Body;Body	chr19:56170506-56170708	Island
cg27573549	19	56189952	0.0078	0.0009	++++++	5.057e-17	5.14773e-15			EPN1;EPN1;EPN1	NM_001130071;NM_001130072;NM_013333	Body;5'UTR;5'UTR	chr19:56186108-56186884	S_Shelf
cg06430220	19	56613559	-0.0043	0.0007	------	2.16e-09	5.95359e-08			ZNF787	NM_001002836	Body	chr19:56615088-56615955	N_Shore
cg08043592	19	56687388	0.0027	0.0008	++++++	0.001316	0.00790516		rs72490747	GALP;GALP;GALP;GALP	NM_001145546;NM_001145546;NM_033106;NM_033106	1stExon;5'UTR;1stExon;5'UTR
cg21493505	19	56879418	0.0101	0.0007	++++++	4.83e-43	4.68346e-40			ZNF542;ZNF542;ZNF542;ZNF542	NR_024056;NR_024057;NR_024055;NR_003127	TSS1500;TSS1500;TSS200;TSS200	chr19:56879417-56879995	Island
cg03025337	19	57078173	-0.0043	0.0013	------	0.0007203	0.00474772			ZNF470	NM_001001668	TSS1500	chr19:57078365-57079301	N_Shore
cg25486738	19	57147547	0.0049	0.0009	++++++	1.143e-07	2.15179e-06						chr19:57149423-57149631	N_Shore
cg14627089	19	57149630	0.0052	0.0008	++++++	1.496e-10	5.21558e-09						chr19:57149423-57149631	Island
cg08431567	19	57175043	0.0041	0.001	++++++	8.372e-05	0.000743703			ZNF835	NM_001005850	Body	chr19:57175061-57176407	N_Shore
cg21124175	19	57175488	0.0062	0.0014	++++++	1.657e-05	0.000180845		rs7250003	ZNF835	NM_001005850	Body	chr19:57175061-57176407	Island
cg16008476	19	57306640	0.005	0.0008	++++++	3.246e-09	8.63384e-08			ZIM2;ZIM2;ZIM2	NM_001146326;NM_001146327;NM_015363	Body;Body;Body	chr19:57306682-57307032	N_Shore
cg16519742	19	57306847	0.0066	0.0013	++++++	4.164e-07	6.88934e-06			ZIM2;ZIM2;ZIM2	NM_001146326;NM_001146327;NM_015363	Body;Body;Body	chr19:57306682-57307032	Island
cg11740068	19	57306983	0.0078	0.0012	++++++	9.847e-11	3.56197e-09			ZIM2;ZIM2;ZIM2	NM_001146326;NM_001146327;NM_015363	Body;Body;Body	chr19:57306682-57307032	Island
cg06244906	19	57307081	0.0077	0.0011	++++++	1.026e-11	4.49067e-10			ZIM2;ZIM2;ZIM2	NM_001146326;NM_001146327;NM_015363	Body;Body;Body	chr19:57306682-57307032	S_Shore
cg26682068	19	57610689	0.0027	0.0007	++++++	0.0002705	0.00205683						chr19:57610688-57610937	Island
cg14603375	19	57831549	0.0039	0.0009	++++++	3.599e-05	0.000356792		rs9304792	ZNF543	NM_213598	TSS1500	chr19:57831599-57832250	N_Shore
cg25946320	19	57946308	0.0032	0.0009	++++++	0.00077	0.00502479			ZNF749	NM_001023561	TSS1500	chr19:57946494-57947191	N_Shore
cg22411784	19	58011257	0.0109	0.0007	++++++	5.319e-55	9.55612e-52			ZNF773	NM_198542	TSS200	chr19:58011124-58011743	Island
cg06458239	19	58038573	0.0196	0.0012	++++++	2.329e-60	5.58711e-57			ZNF549	NM_153263	TSS200	chr19:58038572-58039208	Island
cg20607331	19	58038621	0.0104	0.0014	++++++	1.429e-14	1.01551e-12			ZNF549	NM_153263	TSS200	chr19:58038572-58039208	Island
cg01947224	19	58089885	0.0105	0.0008	++++++	3.301e-44	3.45079e-41			ZNF416	NM_017879	Body	chr19:58089801-58090524	Island
cg21911021	19	58095011	0.0133	0.0013	++++++	5.19e-25	1.35467e-22	rs35688879		ZIK1	NM_001010879	TSS1500	chr19:58094739-58095764	Island
cg23854009	19	58111128	0.0157	0.0009	++++++	1.061e-66	3.31076e-63			ZNF530	NM_020880	TSS200	chr19:58111229-58111770	N_Shore
cg01644850	19	58193231	0.02	0.0012	++++++	3.119e-62	8.14108e-59			ZNF551	NM_138347	TSS200	chr19:58193268-58193638	N_Shore
cg05661282	19	58220370	0.0062	0.0015	++++++	3.135e-05	0.000316186		rs10559485	ZNF154;ZNF154	NM_001085384;NM_001085384	5'UTR;1stExon	chr19:58220189-58220517	Island
cg27049766	19	58220516	0.0067	0.001	++++++	2.699e-11	1.08792e-09			ZNF154;ZNF154	NM_001085384;NM_001085384	5'UTR;1stExon	chr19:58220189-58220517	Island
cg03234186	19	58220657	0.0044	0.0012	++++++	0.0001766	0.001424			ZNF154	NM_001085384	TSS200	chr19:58220189-58220517	S_Shore
cg26465391	19	58220773	0.0053	0.001	++++++	2.934e-08	6.33271e-07			ZNF154	NM_001085384	TSS200	chr19:58220189-58220517	S_Shore
cg11977686	19	58238987	0.0026	0.0007	++++++	7.281e-05	0.000658557			ZNF671;ZNF671	NM_024833;NM_024833	1stExon;5'UTR	chr19:58238585-58239028	Island
cg07685728	19	58280891	0.0068	0.0009	++++++	1.711e-15	1.40668e-13			ZNF586	NM_017652	TSS200	chr19:58280926-58281486	N_Shore
cg27112264	19	58400504	0.0098	0.001	++++++	2.151e-22	4.23481e-20			ZNF814	NM_001144989	TSS200	chr19:58399945-58400276	S_Shore
cg10436115	19	58428106	0.0063	0.0011	++++++	3.906e-09	1.02036e-07	rs7250037		ZNF417	NM_152475	TSS200	chr19:58427621-58428054	S_Shore
cg18673377	19	58446898	0.0051	0.001	++++++	2.908e-07	4.98333e-06			ZNF418	NM_133460	TSS200	chr19:58446336-58446800	S_Shore
cg19603744	19	58554401	0.0027	0.0006	++++++	1.356e-05	0.000151561			ZSCAN1	NM_182572	Body	chr19:58554354-58554587	Island
cg22457238	19	58570995	-0.003	0.0009	------	0.001005	0.0062937			ZNF135;ZNF135;ZNF135;ZNF135;ZNF135	NM_001164527;NM_001164529;NM_003436;NM_007134;NM_001164530	Body;Body;5'UTR;Body;Body	chr19:58570393-58571779	Island
cg14972743	19	58609960	0.0108	0.001	++++++	3.343e-26	9.70885e-24			ZSCAN18;ZSCAN18;ZSCAN18;ZSCAN18	NM_001145544;NM_001145542;NM_001145543;NM_023926	TSS1500;Body;TSS1500;TSS1500	chr19:58609338-58609988	Island
cg10659886	19	58629719	0.0081	0.0017	++++++	2.245e-06	3.09682e-05			ZSCAN18;ZSCAN18	NR_027135;NM_001145542	Body;1stExon	chr19:58629309-58630241	Island
cg14231297	19	58629901	0.0069	0.0015	++++++	8.667e-06	0.000102346	rs8109359		ZSCAN18;ZSCAN18	NR_027135;NM_001145542	TSS200;TSS200	chr19:58629309-58630241	Island
cg17408527	19	58629967	0.0059	0.0008	++++++	6.738e-13	3.6213e-11			ZSCAN18;ZSCAN18	NR_027135;NM_001145542	TSS200;TSS200	chr19:58629309-58630241	Island
cg18693673	19	58629975	0.0051	0.0011	++++++	5.791e-06	7.16371e-05			ZSCAN18;ZSCAN18	NR_027135;NM_001145542	TSS200;TSS200	chr19:58629309-58630241	Island
cg22356268	19	58693616	0.004	0.001	++++++	3.971e-05	0.000388474			ZNF274;ZNF274;ZNF274	NM_016324;NM_016325;NM_133502	TSS1500;TSS1500;TSS1500	chr19:58694501-58695107	N_Shore
cg04684267	19	58694502	0.0141	0.0008	++++++	1.056e-78	5.69163e-75			ZNF274;ZNF274;ZNF274;ZNF274;ZNF274;ZNF274	NM_016325;NM_016325;NM_133502;NM_133502;NM_016324;NM_016324	1stExon;5'UTR;1stExon;5'UTR;5'UTR;1stExon	chr19:58694501-58695107	Island
cg12978575	19	58695028	0.0067	0.0014	++++++	1.982e-06	2.77283e-05			ZNF274;ZNF274;ZNF274	NM_016325;NM_133502;NM_016324	5'UTR;5'UTR;5'UTR	chr19:58694501-58695107	Island
cg13227697	19	58695106	0.002	0.0006	++++++	0.001549	0.00905996			ZNF274;ZNF274;ZNF274	NM_016325;NM_133502;NM_016324	5'UTR;5'UTR;5'UTR	chr19:58694501-58695107	Island
cg10770529	19	58695164	0.0042	0.001	++++++	1.62e-05	0.00017724			ZNF274;ZNF274;ZNF274	NM_016325;NM_133502;NM_016324	5'UTR;5'UTR;5'UTR	chr19:58694501-58695107	S_Shore
cg14239592	19	58715251	0.005	0.0011	++++++	5.37e-06	6.69942e-05			ZNF274;ZNF274;ZNF274	NM_133502;NM_016325;NM_016324	Body;Body;5'UTR	chr19:58715220-58716033	Island
cg07815836	19	58715351	0.0047	0.0006	++++++	1.835e-14	1.28014e-12			ZNF274;ZNF274;ZNF274	NM_133502;NM_016325;NM_016324	Body;Body;5'UTR	chr19:58715220-58716033	Island
cg00298065	19	58715577	0.0095	0.0007	++++++	1.182e-39	9.22082e-37			ZNF274;ZNF274;ZNF274	NM_133502;NM_016325;NM_016324	Body;Body;5'UTR	chr19:58715220-58716033	Island
cg19416570	19	58715677	0.013	0.0008	++++++	1.117e-64	3.31123e-61			ZNF274;ZNF274;ZNF274	NM_133502;NM_016325;NM_016324	Body;Body;5'UTR	chr19:58715220-58716033	Island
cg26698460	19	58716004	0.0087	0.0011	++++++	5.697e-15	4.32475e-13			ZNF274;ZNF274;ZNF274	NM_133502;NM_016325;NM_016324	Body;Body;5'UTR	chr19:58715220-58716033	Island
cg22720790	19	58716032	0.0043	0.0011	++++++	5.173e-05	0.000488881			ZNF274;ZNF274;ZNF274	NM_133502;NM_016325;NM_016324	Body;Body;5'UTR	chr19:58715220-58716033	Island
cg03099728	19	58716135	0.006	0.0013	++++++	5.441e-06	6.77883e-05			ZNF274;ZNF274;ZNF274	NM_133502;NM_016325;NM_016324	Body;Body;5'UTR	chr19:58715220-58716033	S_Shore
cg26263766	19	58739734	0.0144	0.0017	++++++	2.596e-17	2.74282e-15			ZNF544	NM_014480	TSS1500	chr19:58739943-58740554	N_Shore
cg04352026	19	58740365	0.0019	0.0006	++++++	0.001464	0.00864307			ZNF544	NM_014480	5'UTR	chr19:58739943-58740554	Island
cg14222245	19	58861502	0.0038	0.0006	++++++	1.246e-10	4.4058e-09			A1BG	NM_130786	Body	chr19:58861341-58862406	Island
cg03630821	19	58861702	0.0049	0.001	++++++	4.214e-07	6.9618e-06	rs2241788		A1BG	NM_130786	Body	chr19:58861341-58862406	Island
cg25623524	19	58862063	0.0051	0.0011	++++++	1.271e-06	1.8678e-05	rs78109376		NCRNA00181;A1BG	NR_015380;NM_130786	TSS1500;Body	chr19:58861341-58862406	Island
cg17498272	19	58864929	0.0034	0.0008	++++++	3.523e-05	0.000350035			NCRNA00181;A1BG	NR_015380;NM_130786	Body;TSS200	chr19:58867397-58868868	N_Shelf				X
cg03856786	19	58874501	0.0029	0.0008	++++++	0.0004121	0.00295339			ZNF497	NM_198458	TSS1500	chr19:58873264-58874535	Island
cg02384543	19	58879857	0.0069	0.0012	++++++	1.772e-08	4.01445e-07			ZNF837;ZNF837	NM_001129730;NM_138466	Body;Body	chr19:58878386-58880634	Island
cg03781262	19	58879871	0.0069	0.0013	++++++	1.351e-07	2.50507e-06			ZNF837;ZNF837	NM_001129730;NM_138466	Body;Body	chr19:58878386-58880634	Island				X
cg13539205	19	59025345	0.0038	0.0009	++++++	4.147e-05	0.000403381			ZBTB45	NM_032792	3'UTR	chr19:59025308-59025705	Island
cg19476058	19	59060359	-0.0037	0.001	------	0.000194	0.00154408			TRIM28	NM_005762	Body	chr19:59055376-59056482	S_Shelf
cg17735983	19	59074482	0.0079	0.0013	++++++	1.021e-09	3.00667e-08			MZF1;MZF1;LOC100131691	NM_198055;NM_003422;NR_027334	Body;Body;Body	chr19:59073413-59074755	Island
cg18429685	19	59085257	0.0028	0.0009	++++++	0.00134	0.00802505			MZF1;LOC100131691;MZF1	NM_003422;NR_027334;NM_198055	TSS1500;Body;TSS1500	chr19:59086697-59087299	N_Shore
cg21439498	19	59086698	0.0036	0.0006	++++++	2.05e-09	5.67566e-08			MGC2752	NR_026052	TSS200	chr19:59086697-59087299	Island
cg20305726	20	123613	0.0029	0.0008	++++++	0.0003144	0.00234256			DEFB126	NM_030931	Body
cg10625705	20	307320	0.0089	0.0008	++++++	3.85e-32	1.88199e-29			SOX12	NM_006943	1stExon	chr20:304826-308323	Island
cg22449114	20	590243	0.0029	0.0006	++++++	5.081e-06	6.37915e-05			TCF15	NM_004609	Body	chr20:590222-591222	Island
cg25984671	20	591083	0.0056	0.0013	++++++	2.604e-05	0.000268557	rs45437895		TCF15	NM_004609	TSS200	chr20:590222-591222	Island
cg07636295	20	656446	0.0066	0.0013	++++++	2.119e-07	3.75514e-06			SCRT2;SCRT2	NM_033129;NM_033129	5'UTR;1stExon	chr20:655880-656604	Island
cg06590074	20	691211	0.0028	0.0007	++++++	3.47e-05	0.00034539						chr20:690575-691099	S_Shore
cg03482682	20	708659	0.0056	0.0007	++++++	1.043e-15	8.89744e-14						chr20:708601-709290	Island
cg11959399	20	741723	0.0035	0.0008	++++++	2.996e-06	3.99443e-05			C20orf54	NM_033409	Body	chr20:741633-742058	Island
cg19037007	20	741798	0.0029	0.0007	++++++	5.848e-05	0.000544221	rs910857		C20orf54	NM_033409	Body	chr20:741633-742058	Island
cg00432454	20	741937	0.0056	0.0009	++++++	1.56e-09	4.41746e-08			C20orf54	NM_033409	Body	chr20:741633-742058	Island
cg04972979	20	749148	0.0044	0.0007	++++++	4.744e-11	1.82333e-09			C20orf54;C20orf54	NM_033409;NM_033409	1stExon;5'UTR
cg09645475	20	815316	0.0024	0.0007	++++++	0.0003974	0.00286277			FAM110A;FAM110A	NM_207121;NM_001042353	TSS1500;5'UTR	chr20:814120-814755	S_Shore
cg08042538	20	821854	0.0027	0.0008	++++++	0.0006242	0.00420226			FAM110A;FAM110A	NM_207121;NM_001042353	5'UTR;5'UTR	chr20:821674-822500	Island
cg14855292	20	825415	0.0052	0.0008	++++++	3.802e-12	1.80722e-10	rs72170178		FAM110A;FAM110A;FAM110A;FAM110A	NM_031424;NM_207121;NM_001042353;NM_031424	5'UTR;5'UTR;5'UTR;1stExon	chr20:825267-826276	Island
cg03639897	20	897545	0.0046	0.0008	++++++	9.74e-09	2.34265e-07			ANGPT4	NM_015985	TSS1500
cg24691792	20	1183986	0.0041	0.0008	++++++	8.911e-07	1.35993e-05			C20orf202	NM_001009612	TSS200
cg13399741	20	1275425	-0.0043	0.0007	------	6.844e-11	2.54901e-09			SNPH	NM_014723	5'UTR	chr20:1276887-1277121	N_Shore
cg12128614	20	1280341	-0.0036	0.0011	------	0.0007347	0.00482936			SNPH	NM_014723	Body	chr20:1276887-1277121	S_Shelf
cg04592969	20	1285816	-0.0043	0.0007	------	1.412e-09	4.04027e-08			SNPH	NM_014723	Body	chr20:1286516-1286727	N_Shore
cg26779912	20	1373873	-0.0034	0.0008	------	7.64e-06	9.16021e-05			FKBP1A;FKBP1A	NM_000801;NM_054014	TSS200;TSS200	chr20:1373259-1373917	Island
cg07571344	20	1472071	0.0059	0.0007	++++++	1.089e-16	1.06367e-14		rs35785904	SIRPB2;SIRPB2;SIRPB2;SIRPB2	NM_001134836;NM_001122962;NM_001122962;NM_001134836	1stExon;1stExon;5'UTR;5'UTR
cg24311135	20	1472264	0.004	0.0007	++++++	1.649e-08	3.76042e-07			SIRPB2;SIRPB2	NM_001122962;NM_001134836	TSS200;TSS200
cg25458147	20	1919852	-0.0031	0.0007	------	3.061e-05	0.000309663	rs11551718		SIRPA;SIRPA;SIRPA	NM_080792;NM_001040023;NM_001040022	3'UTR;3'UTR;3'UTR	chr20:1918077-1918278	S_Shore
cg07850982	20	2188511	0.0046	0.0012	++++++	9.63e-05	0.000839691	rs6035856					chr20:2187532-2188576	Island
cg17758721	20	2451208	0.0152	0.0009	++++++	3.226e-60	7.65051e-57			SNRPB;SNRPB	NM_198216;NM_003091	Body;Body	chr20:2451075-2451572	Island
cg13236659	20	2490040	0.005	0.0011	++++++	1.373e-05	0.000153189			ZNF343	NM_024325	TSS1500	chr20:2489190-2489644	S_Shore
cg17437852	20	2490109	0.0074	0.0008	++++++	8.333e-19	1.07468e-16			ZNF343	NM_024325	TSS1500	chr20:2489190-2489644	S_Shore
cg26282655	20	2505978	0.0072	0.0008	++++++	8.187e-19	1.05716e-16						chr20:2505159-2505979	Island
cg12233487	20	2517085	0.0073	0.0009	++++++	8.515e-18	9.59764e-16			TMC2	NM_080751	TSS200
cg23648082	20	2517142	0.0054	0.0006	++++++	3.375e-17	3.51047e-15			TMC2	NM_080751	TSS200
cg03243506	20	2517231	0.0062	0.0009	++++++	4.267e-12	2.00733e-10			TMC2	NM_080751	TSS200
cg15856275	20	2539795	-0.0047	0.0009	------	3.956e-08	8.27979e-07	rs73577107		TMC2	NM_080751	Body	chr20:2539133-2539877	Island
cg13965328	20	2539876	-0.0074	0.0009	------	1.852e-16	1.75281e-14	rs76625937		TMC2	NM_080751	Body	chr20:2539133-2539877	Island
cg05205351	20	2634775	-0.0031	0.0006	------	1.171e-06	1.73578e-05	rs73576051		NOP56;SNORD110;NOP56;SNORA51	NM_006392;NR_003078;NR_027700;NR_002981	Body;TSS200;Body;TSS1500	chr20:2632678-2633690	S_Shore
cg25757149	20	2636748	-0.0029	0.0007	------	2.172e-05	0.000229041	rs4479487		SNORD57;NOP56;NOP56;SNORD56;SNORD86	NR_002738;NM_006392;NR_027700;NR_002739;NR_004399	TSS1500;Body;Body;TSS1500;Body	chr20:2632678-2633690	S_Shelf
cg03227128	20	2673003	0.0037	0.0011	++++++	0.0005237	0.00361775			EBF4	NM_001110514	TSS1500	chr20:2672904-2674698	Island
cg12497914	20	2674285	0.0116	0.0011	++++++	4.538e-27	1.44096e-24			EBF4	NM_001110514	Body	chr20:2672904-2674698	Island
cg13518079	20	2675072	0.0041	0.001	++++++	2.549e-05	0.0002635			EBF4	NM_001110514	Body	chr20:2672904-2674698	S_Shore
cg05857996	20	2675418	0.0089	0.0012	++++++	2.179e-14	1.50519e-12			EBF4	NM_001110514	Body	chr20:2672904-2674698	S_Shore
cg18284022	20	2676474	0.006	0.0011	++++++	2.848e-08	6.16569e-07	rs1106691	rs1106690	EBF4	NM_001110514	Body	chr20:2672904-2674698	S_Shore
cg24263062	20	2730191	0.0086	0.0008	++++++	3.229e-26	9.4107e-24			EBF4	NM_001110514	Body	chr20:2729997-2730797	Island
cg05825244	20	2730488	0.0065	0.0006	++++++	3.271e-25	8.69644e-23			EBF4	NM_001110514	Body	chr20:2729997-2730797	Island
cg23581541	20	2731176	0.0028	0.0005	++++++	5.838e-08	1.17586e-06			EBF4	NM_001110514	Body	chr20:2731063-2731395	Island
cg04854343	20	2731560	0.0026	0.0006	++++++	3.246e-05	0.000325947			EBF4	NM_001110514	Body	chr20:2732746-2733630	N_Shore
cg08074820	20	2733358	0.0031	0.0009	++++++	0.0002474	0.00190481			EBF4	NM_001110514	Body	chr20:2732746-2733630	Island				X
cg06542865	20	2733698	0.002	0.0005	++++++	8.19e-05	0.000729722			EBF4	NM_001110514	Body	chr20:2732746-2733630	S_Shore
cg14959908	20	2736884	0.0048	0.0005	++++++	1.496e-18	1.86166e-16			EBF4	NM_001110514	Body	chr20:2732746-2733630	S_Shelf
cg21459340	20	2781324	-0.0043	0.0008	------	9.91e-09	2.37803e-07			CPXM1	NM_019609	TSS200	chr20:2780978-2781497	Island
cg27609986	20	2797501	0.0029	0.0008	++++++	0.0003926	0.00283355			LOC100288797	NM_001167670	Body
cg06365303	20	2801844	0.0035	0.0011	++++++	0.001732	0.00995356						chr20:2801639-2802135	Island
cg06726390	20	2820927	0.0082	0.002	++++++	4.345e-05	0.000420052			VPS16;FAM113A;VPS16;FAM113A	NM_022575;NM_022760;NM_080413;NM_022760	TSS1500;5'UTR;TSS1500;1stExon	chr20:2820509-2821911	Island
cg04787211	20	2820954	0.013	0.0012	++++++	2.481e-29	9.7676e-27			VPS16;FAM113A;VPS16;FAM113A	NM_022575;NM_022760;NM_080413;NM_022760	TSS1500;5'UTR;TSS1500;1stExon	chr20:2820509-2821911	Island
cg12099952	20	3053037	0.004	0.0008	++++++	1.273e-06	1.87027e-05	rs17339677		OXT	NM_000915	Body	chr20:3052097-3053103	Island
cg20245439	20	3053196	0.0033	0.0007	++++++	3.005e-06	4.00488e-05						chr20:3052097-3053103	S_Shore				X
cg02872354	20	3063118	0.0029	0.0006	++++++	8.197e-06	9.74611e-05						chr20:3063005-3064146	Island
cg03279206	20	3064001	0.0067	0.0007	++++++	9.509e-24	2.17551e-21			AVP	NM_000490	Body	chr20:3063005-3064146	Island
cg04632887	20	3065559	-0.0083	0.0013	------	1.329e-10	4.67657e-09			AVP	NM_000490	TSS200	chr20:3063005-3064146	S_Shore
cg07983905	20	3073561	0.009	0.0011	++++++	6.965e-17	6.97365e-15	rs13040174					chr20:3073224-3074232	Island
cg07567308	20	3149320	0.0029	0.0005	++++++	6.896e-09	1.70995e-07	rs75288538		ProSAPiP1	NM_014731	TSS200	chr20:3148649-3149060	S_Shore
cg03738669	20	3218476	0.0051	0.0009	++++++	1.049e-08	2.50173e-07		rs35057562	SLC4A11	NM_032034	TSS200	chr20:3218578-3220930	N_Shore
cg22928082	20	3218522	0.0048	0.0006	++++++	2.438e-14	1.67241e-12	rs11479278		SLC4A11	NM_032034	TSS200	chr20:3218578-3220930	N_Shore
cg17037355	20	3218545	0.0046	0.0008	++++++	1.104e-09	3.22819e-08			SLC4A11	NM_032034	TSS200	chr20:3218578-3220930	N_Shore
cg02011918	20	3219539	0.0023	0.0006	++++++	6.527e-05	0.00059916			SLC4A11	NM_032034	TSS1500	chr20:3218578-3220930	Island
cg00858599	20	3220929	0.004	0.0005	++++++	1.257e-13	7.6257e-12	rs6037512					chr20:3218578-3220930	Island
cg27647152	20	3220985	0.0037	0.0006	++++++	1.991e-09	5.52299e-08						chr20:3218578-3220930	S_Shore
cg11279163	20	3229129	0.003	0.0006	++++++	1.975e-07	3.521e-06						chr20:3229238-3229693	N_Shore
cg10322504	20	3229239	0.0033	0.0009	++++++	0.0001379	0.0011478						chr20:3229238-3229693	Island
cg19545472	20	3644097	0.0044	0.0008	++++++	4.923e-08	1.00815e-06	rs601957		GFRA4;GFRA4	NM_022139;NM_145762	TSS200;TSS200	chr20:3641130-3642114	S_Shore
cg06919203	20	3644151	0.0048	0.0007	++++++	1.071e-10	3.841e-09			GFRA4;GFRA4	NM_022139;NM_145762	TSS200;TSS200	chr20:3641130-3642114	S_Shelf
cg04505348	20	3651823	-0.003	0.001	------	0.001613	0.00937273			ADAM33;ADAM33	NM_153202;NM_025220	Body;Body	chr20:3653190-3654773	N_Shore
cg14089692	20	3662546	0.0038	0.0009	++++++	2.771e-05	0.000283602			ADAM33;ADAM33	NM_153202;NM_025220	Body;Body	chr20:3662310-3663187	Island
cg06251395	20	3663186	0.0034	0.0006	++++++	2.206e-09	6.06869e-08			ADAM33;ADAM33	NM_153202;NM_025220	TSS1500;TSS1500	chr20:3662310-3663187	Island
cg19555886	20	3759228	0.002	0.0006	++++++	0.001503	0.00883323			SPEF1	NM_015417	Body	chr20:3758206-3759184	S_Shore
cg22595230	20	3766560	0.005	0.0013	++++++	0.0001077	0.000925579			CENPB	NM_001810	1stExon	chr20:3766343-3767636	Island
cg26478215	20	4146747	-0.0028	0.0007	------	0.0001467	0.00121157			SMOX;SMOX;SMOX;SMOX	NM_175839;NM_175841;NM_175840;NM_175842	5'UTR;5'UTR;5'UTR;5'UTR
cg27243180	20	4163162	-0.0038	0.0009	------	1.319e-05	0.000147971			SMOX;SMOX;SMOX;SMOX	NM_175839;NM_175842;NM_175841;NM_175840	Body;Body;Body;Body
cg12215340	20	4229610	0.0065	0.0013	++++++	5.018e-07	8.14289e-06			ADRA1D;ADRA1D	NM_000678;NM_000678	1stExon;5'UTR	chr20:4228532-4230496	Island
cg15873320	20	4230374	0.0076	0.0007	++++++	1.445e-24	3.63232e-22	rs78523392		ADRA1D	NM_000678	TSS1500	chr20:4228532-4230496	Island
cg26097573	20	4721490	0.0049	0.0009	++++++	8.671e-08	1.67735e-06	rs79752632		PRNT;PRNT;PRNT	NR_024269;NR_024267;NR_024268	TSS200;TSS200;TSS200
cg15842884	20	5591925	0.0073	0.001	++++++	1.399e-12	7.13714e-11			RP5-1022P6.2	NM_019593	TSS1500	chr20:5591490-5591875	S_Shore
cg06739520	20	5891968	0.0047	0.0008	++++++	8.664e-10	2.59261e-08			CHGB	NM_001819	TSS200	chr20:5891878-5892417	Island
cg20918682	20	6034694	0.0042	0.0005	++++++	1.546e-14	1.09136e-12			LRRN4	NM_152611	TSS200	chr20:6032675-6033517	S_Shore
cg16831623	20	6750617	0.0048	0.0008	++++++	6.94e-09	1.72014e-07			BMP2	NM_001200	5'UTR	chr20:6750695-6750957	N_Shore
cg24674635	20	6750696	0.0031	0.0009	++++++	0.0003047	0.0022804			BMP2	NM_001200	5'UTR	chr20:6750695-6750957	Island
cg25636478	20	6750989	0.0039	0.0009	++++++	2.142e-05	0.000226245	rs36105541		BMP2	NM_001200	Body	chr20:6748052-6749546	S_Shore
cg03624135	20	9486968	0.0041	0.0005	++++++	2.154e-14	1.48891e-12		rs11699605				chr20:9487111-9487889	N_Shore
cg11931762	20	9488920	0.0039	0.0006	++++++	5.513e-10	1.71461e-08						chr20:9487111-9487889	S_Shore
cg09189354	20	11668225	-0.0042	0.0006	------	1.699e-11	7.1094e-10						chr20:11667522-11667997	S_Shore
cg04682802	20	11898478	-0.0097	0.0011	------	2.178e-17	2.32665e-15			BTBD3;BTBD3	NM_181443;NM_014962	5'UTR;TSS200
cg05822633	20	11898531	-0.0097	0.0012	------	2.855e-15	2.26293e-13			BTBD3;BTBD3	NM_181443;NM_014962	5'UTR;TSS200
cg01444716	20	11898557	-0.0078	0.0015	------	8.573e-08	1.65994e-06			BTBD3;BTBD3	NM_181443;NM_014962	5'UTR;TSS200
cg18808904	20	11898851	-0.0043	0.0009	------	2.629e-06	3.56025e-05			BTBD3;BTBD3;BTBD3	NM_014962;NM_014962;NM_181443	1stExon;5'UTR;5'UTR
cg17758363	20	13199787	0.0039	0.0011	++++++	0.000583	0.00396438						chr20:13200670-13202616	N_Shore
cg00149716	20	13200069	0.0033	0.0009	++++++	0.0003435	0.00252896						chr20:13200670-13202616	N_Shore
cg14598976	20	13200685	0.0043	0.001	++++++	1.013e-05	0.000117367						chr20:13200670-13202616	Island
cg04432319	20	13200931	0.0274	0.0015	++++++	1.17e-70	4.45475e-67			ISM1	NM_080826	TSS1500	chr20:13200670-13202616	Island
cg25796439	20	13200939	0.0174	0.0016	++++++	9.795e-27	3.02461e-24			ISM1	NM_080826	TSS1500	chr20:13200670-13202616	Island
cg12664209	20	13200954	0.0161	0.0018	++++++	1.888e-19	2.61619e-17			ISM1	NM_080826	TSS1500	chr20:13200670-13202616	Island
cg24488317	20	13277967	0.0046	0.0011	++++++	2.085e-05	0.000220995			ISM1	NM_080826	Body	chr20:13279711-13279947	N_Shore
cg03473294	20	13619704	0.0032	0.0007	++++++	1.825e-06	2.57716e-05			TASP1	NM_017714	TSS200	chr20:13619285-13619770	Island
cg24027320	20	13620031	0.008	0.0007	++++++	4.02e-28	1.40198e-25			TASP1	NM_017714	TSS1500	chr20:13619285-13619770	S_Shore
cg21856067	20	13975853	0.0188	0.0012	++++++	4.422e-52	6.87339e-49	rs2295414		MACROD2	NM_080676	TSS1500	chr20:13975768-13976287	Island
cg27343616	20	17207697	0.0028	0.0008	++++++	0.0002343	0.00181791			PCSK2;PCSK2	NM_002594;NM_002594	5'UTR;1stExon	chr20:17208550-17208756	N_Shore
cg18223947	20	17209611	0.0028	0.0009	++++++	0.001077	0.0066739	rs79253922		PCSK2	NM_002594	Body	chr20:17209418-17209622	Island
cg23651728	20	17511410	-0.0041	0.0007	------	2.351e-08	5.18796e-07			BFSP1;BFSP1	NM_001161705;NM_001195	Body;Body	chr20:17511478-17512209	N_Shore
cg00412842	20	17511479	0.0078	0.0008	++++++	1.363e-23	3.0593e-21			BFSP1;BFSP1	NM_001161705;NM_001195	Body;Body	chr20:17511478-17512209	Island
cg26417985	20	17633832	-0.005	0.0012	------	4.049e-05	0.000395127			RRBP1;RRBP1	NM_001042576;NM_004587	Body;Body
cg26447697	20	17663647	0.0072	0.0008	++++++	5.273e-20	7.86054e-18			RRBP1;RRBP1	NM_001042576;NM_004587	TSS1500;TSS1500	chr20:17661521-17663456	S_Shore
cg23262134	20	18038589	0.0033	0.0006	++++++	1.035e-08	2.47274e-07			OVOL2	NM_021220	TSS200	chr20:18036864-18038633	Island
cg17832991	20	18039927	0.0057	0.0008	++++++	1.44e-12	7.33458e-11			OVOL2	NM_021220	TSS1500	chr20:18039532-18039928	Island
cg05386230	20	18268439	0.0041	0.0007	++++++	1.134e-08	2.68102e-07	rs2843441		ZNF133;ZNF133	NM_001083330;NM_003434	TSS1500;TSS1500	chr20:18268544-18269405	N_Shore
cg26548101	20	18547813	0.0063	0.001	++++++	4e-10	1.27943e-08			LOC388789	NR_015432	TSS1500	chr20:18547890-18548298	N_Shore
cg11901715	20	18794246	0.0037	0.0006	++++++	2.516e-10	8.39844e-09			C20orf79	NM_178483	TSS200
cg07561132	20	18794975	0.0031	0.0009	++++++	0.0002787	0.00211152	rs73276537		C20orf79;C20orf79	NM_178483;NM_178483	1stExon;3'UTR
cg00438541	20	19738018	0.0035	0.0009	++++++	0.000169	0.00137084						chr20:19738039-19739773	N_Shore
cg09219364	20	19866743	-0.0021	0.0005	------	0.0001213	0.00102631
cg03512414	20	19915874	-0.0064	0.0009	------	2.012e-13	1.17906e-11			RIN2	NM_018993	Body
cg25046878	20	20345035	0.0036	0.0008	++++++	5.445e-06	6.78341e-05						chr20:20344400-20350605	Island
cg10000318	20	20345330	0.0049	0.0008	++++++	1.318e-09	3.79538e-08						chr20:20344400-20350605	Island
cg06033738	20	20350367	0.0036	0.0008	++++++	2.479e-06	3.37895e-05	rs61733922		INSM1	NM_002196	1stExon	chr20:20344400-20350605	Island
cg20201959	20	20434184	-0.0101	0.001	------	1.673e-23	3.71493e-21			RALGAPA2	NM_020343	Body	chr20:20433105-20433329	S_Shore
cg15485560	20	21000369	0.0049	0.0012	++++++	2.51e-05	0.000260025						chr20:21000765-21001280	N_Shore
cg08755224	20	21001116	0.0044	0.0007	++++++	4.579e-11	1.76351e-09						chr20:21000765-21001280	Island
cg16731811	20	21085004	0.0025	0.0007	++++++	0.0002456	0.00189309						chr20:21086139-21087175	N_Shore
cg00105628	20	21087165	0.0115	0.0009	++++++	5.812e-39	4.30726e-36						chr20:21086139-21087175	Island
cg18185971	20	21110832	-0.0062	0.0007	------	2.172e-19	2.9858e-17		rs78660081	PLK1S1;PLK1S1;PLK1S1	NM_018474;NM_001163022;NM_001163023	Body;5'UTR;5'UTR	chr20:21106648-21106967	S_Shelf
cg26861732	20	21372126	0.0053	0.0005	++++++	3.444e-23	7.39427e-21						chr20:21372041-21372463	Island
cg00260802	20	21372203	0.0051	0.0005	++++++	1.217e-26	3.72198e-24						chr20:21372041-21372463	Island
cg22682811	20	21372462	0.0057	0.0008	++++++	5.379e-13	2.94236e-11						chr20:21372041-21372463	Island
cg27650906	20	21372807	0.0065	0.0009	++++++	8.316e-14	5.21575e-12						chr20:21372041-21372463	S_Shore
cg07247419	20	21376484	0.0064	0.0005	++++++	1.176e-36	7.6259e-34			NKX2-4	NM_033176	3'UTR	chr20:21376358-21378245	Island
cg22204479	20	21378227	0.0059	0.0014	++++++	2.55e-05	0.000263584			NKX2-4	NM_033176	TSS200	chr20:21376358-21378245	Island
cg18736063	20	21378560	0.0044	0.0008	++++++	8.609e-08	1.66653e-06			NKX2-4	NM_033176	TSS1500	chr20:21376358-21378245	S_Shore
cg21231458	20	21485933	0.0049	0.001	++++++	2.387e-06	3.26933e-05						chr20:21485932-21496714	Island
cg16524928	20	21494679	0.0061	0.0009	++++++	9.101e-12	4.02028e-10			NKX2-2	NM_002509	TSS200	chr20:21485932-21496714	Island
cg06178563	20	21494712	0.0074	0.0012	++++++	5.609e-10	1.74251e-08			NKX2-2	NM_002509	TSS200	chr20:21485932-21496714	Island
cg22265644	20	21494716	0.0046	0.0009	++++++	1.444e-06	2.09108e-05			NKX2-2	NM_002509	TSS200	chr20:21485932-21496714	Island
cg20907471	20	21679525	0.0052	0.0009	++++++	9.29e-09	2.24509e-07
cg02178763	20	21681966	0.0042	0.001	++++++	2.59e-05	0.000267292						chr20:21683744-21684420	N_Shore
cg18130044	20	21682362	0.005	0.0012	++++++	4.145e-05	0.000403225	rs7264969					chr20:21683744-21684420	N_Shore
cg08736638	20	21682505	0.0045	0.0011	++++++	2.005e-05	0.000213563						chr20:21683744-21684420	N_Shore
cg09508016	20	21682854	0.0026	0.0007	++++++	8.682e-05	0.000767512	rs7272235					chr20:21683744-21684420	N_Shore
cg26463200	20	21685401	0.0028	0.0008	++++++	0.0007499	0.0049127			PAX1	NM_006192	TSS1500	chr20:21686199-21687689	N_Shore
cg22837767	20	21686251	0.0055	0.0008	++++++	1.494e-11	6.32686e-10			PAX1	NM_006192	TSS200	chr20:21686199-21687689	Island
cg04543233	20	21689105	0.0042	0.001	++++++	1.441e-05	0.000159779			PAX1	NM_006192	Body	chr20:21689758-21690048	N_Shore
cg22763649	20	21694307	0.0047	0.0007	++++++	5.902e-12	2.6976e-10			PAX1	NM_006192	Body	chr20:21694472-21695344	N_Shore
cg05844247	20	21694428	0.0017	0.0005	++++++	0.0005353	0.00368604			PAX1	NM_006192	Body	chr20:21694472-21695344	N_Shore
cg19404433	20	21695773	0.0039	0.0009	++++++	1.701e-05	0.000185039			PAX1	NM_006192	3'UTR	chr20:21694472-21695344	S_Shore
cg17510278	20	21696115	0.0031	0.001	++++++	0.001164	0.00712745			PAX1	NM_006192	3'UTR	chr20:21694472-21695344	S_Shore
cg04323785	20	21698033	0.0057	0.0009	++++++	1.249e-09	3.61272e-08						chr20:21694472-21695344	S_Shelf
cg06680481	20	22549253	0.0043	0.0006	++++++	3.34e-12	1.60527e-10			C20orf56	NR_001558	Body	chr20:22548967-22549720	Island
cg07215199	20	22549361	0.0034	0.0006	++++++	3.01e-08	6.48057e-07		rs1203894	C20orf56	NR_001558	Body	chr20:22548967-22549720	Island
cg22468075	20	22549719	0.0045	0.0005	++++++	2.395e-17	2.54015e-15			C20orf56	NR_001558	Body	chr20:22548967-22549720	Island
cg03774514	20	22563702	0.0124	0.0012	++++++	3.502e-24	8.3672e-22			FOXA2;FOXA2	NM_021784;NM_153675	Body;Body	chr20:22562736-22566104	Island
cg07572341	20	22565881	0.0029	0.0007	++++++	2.521e-05	0.000261022			FOXA2;FOXA2	NM_153675;NM_021784	5'UTR;TSS1500	chr20:22562736-22566104	Island
cg25484990	20	22566192	0.0055	0.0009	++++++	8.975e-11	3.26991e-09			FOXA2;FOXA2	NM_021784;NM_153675	TSS1500;TSS200	chr20:22566821-22567055	N_Shore
cg26137868	20	22567454	0.0056	0.0007	++++++	8.744e-17	8.65464e-15			FOXA2	NM_153675	TSS1500	chr20:22567453-22567880	Island
cg02195292	20	22567920	0.0025	0.0007	++++++	0.0005145	0.00356475	rs1209523					chr20:22562736-22566104	S_Shore
cg10249285	20	22795685	-0.0025	0.0007	------	0.0007127	0.00470465
cg07255664	20	23028977	0.0022	0.0006	++++++	0.0001396	0.00116021			THBD	NM_000361	1stExon	chr20:23028403-23032218	Island
cg17368760	20	23029287	0.0147	0.001	++++++	5.133e-51	7.74644e-48			THBD	NM_000361	1stExon	chr20:23028403-23032218	Island
cg16339238	20	23029298	0.0168	0.0011	++++++	1.232e-56	2.43475e-53			THBD	NM_000361	1stExon	chr20:23028403-23032218	Island
cg20438277	20	23067156	0.0036	0.0006	++++++	2.476e-08	5.4349e-07			CD93	NM_012072	TSS200
cg17928268	20	23433503	0.0037	0.0009	++++++	2.113e-05	0.000223603	rs2073271		CST11;CST11	NM_130794;NM_080830	TSS200;TSS200
cg15210427	20	23548991	0.0034	0.0007	++++++	2.684e-07	4.64106e-06			CST9L	NM_080610	1stExon
cg20631768	20	24448859	0.0049	0.0008	++++++	1.186e-10	4.21411e-09	rs4815272		TMEM90B	NM_024893	TSS1500	chr20:24449844-24452037	N_Shore
cg10267724	20	24615715	-0.006	0.0007	------	1.533e-16	1.46628e-14			TMEM90B	NM_024893	Body
cg26450106	20	24929607	0.0036	0.001	++++++	0.0002484	0.00191137			CST7	NM_003650	TSS1500
cg06937882	20	24974362	-0.0087	0.0015	------	2.178e-09	5.99843e-08	rs75726546		C20orf3	NM_020531	TSS1500	chr20:24972665-24973700	S_Shore
cg01116137	20	25034263	-0.0045	0.0011	------	4.071e-05	0.000396956	rs6132793	rs73906071	ACSS1	NM_032501	Body	chr20:25037707-25039211	N_Shelf
cg00043788	20	25062754	0.0045	0.0011	++++++	1.901e-05	0.000203872			VSX1;VSX1;VSX1;VSX1	NM_199425;NM_014588;NM_014588;NM_199425	5'UTR;1stExon;5'UTR;1stExon	chr20:25061761-25062928	Island
cg02631468	20	25062777	0.0045	0.0011	++++++	5.042e-05	0.000478047			VSX1;VSX1	NM_199425;NM_014588	TSS200;TSS200	chr20:25061761-25062928	Island
cg15272362	20	25062823	0.0054	0.0011	++++++	4.834e-07	7.87479e-06			VSX1;VSX1	NM_199425;NM_014588	TSS200;TSS200	chr20:25061761-25062928	Island
cg01715455	20	25062827	0.0047	0.0015	++++++	0.001297	0.0078081			VSX1;VSX1	NM_199425;NM_014588	TSS200;TSS200	chr20:25061761-25062928	Island
cg03111498	20	25062860	0.0066	0.001	++++++	1.169e-10	4.16011e-09			VSX1;VSX1	NM_199425;NM_014588	TSS200;TSS200	chr20:25061761-25062928	Island
cg27158481	20	25128681	0.0042	0.0011	++++++	0.0002313	0.00179809			LOC284798;LOC284798;LOC284798	NR_027093;NR_027092;NR_027091	TSS200;Body;Body	chr20:25128764-25129610	N_Shore				X
cg11632685	20	25128770	0.0028	0.0007	++++++	1.585e-05	0.000173768			LOC284798;LOC284798;LOC284798	NR_027093;NR_027092;NR_027091	TSS200;Body;Body	chr20:25128764-25129610	Island				X
cg16265348	20	25129542	0.004	0.001	++++++	3.032e-05	0.000307178			LOC284798;LOC284798;LOC284798	NR_027093;NR_027092;NR_027091	TSS1500;TSS200;TSS200	chr20:25128764-25129610	Island
cg06410694	20	25175138	-0.0028	0.0008	------	0.0004776	0.00334709			ENTPD6;ENTPD6	NM_001247;NM_001114089	TSS1500;TSS1500	chr20:25176027-25176620	N_Shore
cg04348305	20	25230959	-0.0049	0.001	------	4.442e-07	7.29895e-06			PYGB	NM_002862	Body	chr20:25228300-25229402	S_Shore
cg02738255	20	25231685	-0.0049	0.0011	------	7.513e-06	9.02854e-05			PYGB	NM_002862	Body	chr20:25228300-25229402	S_Shelf
cg24626310	20	25276739	-0.0026	0.0006	------	5.505e-06	6.85096e-05		rs79676296	ABHD12;PYGB	NM_015600;NM_002862	Body;Body
cg09088834	20	25565460	0.0041	0.0007	++++++	1.605e-09	4.53252e-08			NINL	NM_025176	5'UTR	chr20:25565437-25566547	Island
cg26158279	20	25565667	0.0077	0.001	++++++	5.522e-14	3.57856e-12			NINL	NM_025176	5'UTR	chr20:25565437-25566547	Island
cg15001687	20	25566336	0.0032	0.0007	++++++	4.106e-06	5.28437e-05			NINL	NM_025176	TSS200	chr20:25565437-25566547	Island
cg17729667	20	25566382	0.0104	0.0007	++++++	9.32e-45	1.00991e-41			NINL	NM_025176	TSS1500	chr20:25565437-25566547	Island
cg01408508	20	26188639	0.0058	0.001	++++++	3.238e-08	6.91798e-07		rs6051224				chr20:26188638-26190348	Island
cg03940098	20	26188908	0.0053	0.001	++++++	7.489e-08	1.4712e-06	rs62196805	rs7266947	MIR663	NR_030386	Body	chr20:26188638-26190348	Island
cg14345012	20	26189240	0.0094	0.0016	++++++	3.397e-09	8.99627e-08	rs73109825		MIR663	NR_030386	TSS1500	chr20:26188638-26190348	Island
cg09923107	20	30193892	0.0099	0.0017	++++++	2.125e-09	5.86296e-08			ID1;ID1;ID1	NM_002165;NM_181353;NM_181353	Body;3'UTR;1stExon	chr20:30192854-30194025	Island				X
cg09467345	20	30407202	-0.0025	0.0008	------	0.0009506	0.0060055			MYLK2;MYLK2	NM_033118;NM_033118	5'UTR;1stExon	chr20:30410547-30410832	N_Shelf
cg12676534	20	30449856	0.0059	0.0007	++++++	4.406e-16	3.95877e-14			DUSP15;DUSP15;DUSP15	NM_001012644;NM_080611;NM_177991	Body;Body;Body	chr20:30449011-30449593	S_Shore				X
cg05199362	20	30450060	0.0038	0.0009	++++++	1.362e-05	0.000152129			DUSP15;DUSP15;DUSP15	NM_001012644;NM_080611;NM_177991	Body;Body;Body	chr20:30449011-30449593	S_Shore
cg06102403	20	30458708	0.0045	0.0014	++++++	0.00143	0.00847514			TTLL9;DUSP15;DUSP15;DUSP15;TTLL9	NM_001008409;NM_177991;NM_001012644;NM_080611;NM_001008409	5'UTR;TSS1500;TSS1500;TSS1500;1stExon	chr20:30457907-30458712	Island
cg04174986	20	30468155	0.0054	0.0007	++++++	4.211e-16	3.79095e-14			TTLL9	NM_001008409	Body	chr20:30467544-30467965	S_Shore
cg01258499	20	30540016	0.0043	0.0012	++++++	0.0005078	0.00352569			PDRG1	NM_030815	TSS200	chr20:30539523-30539959	S_Shore
cg17054285	20	30556266	0.0032	0.0007	++++++	2.559e-06	3.47703e-05			XKR7	NM_001011718	1stExon	chr20:30555901-30556502	Island
cg12084436	20	30597664	0.0036	0.0008	++++++	4.323e-06	5.5314e-05			C20orf160	NM_080625	TSS1500
cg02311725	20	30639816	0.0042	0.0005	++++++	4.858e-18	5.65855e-16			HCK	NM_002110	TSS1500	chr20:30639908-30640786	N_Shore
cg00992385	20	30640037	0.0048	0.0014	++++++	0.0007466	0.00489526			HCK	NM_002110	TSS200	chr20:30639908-30640786	Island
cg03105222	20	30778399	0.005	0.0011	++++++	2.594e-06	3.51951e-05			TSPYL3	NR_002781	TSS1500	chr20:30777756-30778329	S_Shore
cg24496847	20	31045114	0.005	0.0013	++++++	0.0001198	0.00101556			C20orf112	NM_080616	Body	chr20:31043940-31044141	S_Shore				X
cg09835408	20	31352399	-0.0016	0.0005	------	0.001215	0.00739208			DNMT3B;DNMT3B;DNMT3B	NM_175849;NM_006892;NM_175848	5'UTR;5'UTR;5'UTR	chr20:31350149-31351263	S_Shore
cg24272002	20	31755166	0.0032	0.0006	++++++	2.144e-07	3.79523e-06			C20orf70	NM_080574	TSS1500
cg01216882	20	31804277	0.0042	0.0006	++++++	2.114e-11	8.69861e-10			C20orf71;C20orf71	NM_178466;NM_001042439	TSS1500;TSS1500
cg19059861	20	31823761	0.0037	0.0008	++++++	3.227e-06	4.26623e-05			PLUNC;PLUNC	NM_130852;NM_016583	TSS200;TSS200
cg06576557	20	31828749	0.0034	0.001	++++++	0.0006972	0.00461842			PLUNC;PLUNC	NM_130852;NM_016583	Body;Body
cg03033543	20	31870884	0.0042	0.0008	++++++	2.727e-07	4.70796e-06			C20orf114	NM_033197	TSS200
cg14594876	20	32031951	0.0083	0.0008	++++++	2.682e-23	5.8337e-21			SNTA1	NM_003098	TSS1500	chr20:32031042-32031964	Island
cg02850391	20	32245616	-0.0027	0.0005	------	5.482e-08	1.11138e-06	rs76653810		NECAB3;NECAB3	NM_031232;NM_031231	3'UTR;3'UTR
cg01260366	20	32307172	-0.0033	0.0006	------	3.315e-07	5.60923e-06			PXMP4;PXMP4	NM_183397;NM_007238	Body;Body	chr20:32307817-32308120	N_Shore
cg03217337	20	32447030	0.0048	0.0007	++++++	1.655e-10	5.72279e-09		rs8183213				chr20:32450500-32450765	N_Shelf
cg19218509	20	32856747	0.0049	0.001	++++++	6.143e-07	9.76048e-06			ASIP	NM_001672	Body	chr20:32856659-32857248	Island
cg05674199	20	32891428	0.0032	0.0005	++++++	2.267e-09	6.22207e-08			AHCY;AHCY	NM_001161766;NM_000687	5'UTR;TSS1500	chr20:32890559-32891378	S_Shore
cg00699721	20	32950990	-0.0049	0.0009	------	2.298e-07	4.03838e-06			ITCH	NM_031483	TSS200	chr20:32950984-32951969	Island
cg27624319	20	33147017	0.0048	0.0012	++++++	6.939e-05	0.000631851			MAP1LC3A;MAP1LC3A	NM_032514;NM_181509	Body;Body	chr20:33146135-33147318	Island
cg21188280	20	33148582	-0.0055	0.0008	------	4.894e-11	1.87456e-09			PIGU	NM_080476	3'UTR	chr20:33146135-33147318	S_Shore
cg16321524	20	33422627	-0.0065	0.0011	------	6.282e-10	1.93163e-08			HMGB3L1	NR_002165	TSS1500
cg17250863	20	33451272	0.0063	0.0006	++++++	3.633e-29	1.40648e-26			GGT7	NM_178026	Body	chr20:33451148-33451374	Island
cg12419685	20	33451367	0.0073	0.0009	++++++	1.661e-15	1.36937e-13			GGT7	NM_178026	Body	chr20:33451148-33451374	Island
cg23414001	20	33681070	0.0053	0.0006	++++++	2.557e-16	2.37244e-14			TRPC4AP;TRPC4AP	NM_199368;NM_015638	TSS1500;TSS1500	chr20:33680055-33680334	S_Shore
cg24941681	20	33759921	0.0043	0.0009	++++++	2.615e-06	3.54465e-05	rs6142308		PROCR;PROCR	NM_006404;NM_006404	5'UTR;1stExon	chr20:33762403-33762774	N_Shelf
cg06605158	20	33759940	0.0036	0.0008	++++++	1.474e-05	0.00016295	rs56234519	rs6142308	PROCR;PROCR	NM_006404;NM_006404	5'UTR;1stExon	chr20:33762403-33762774	N_Shelf
cg16430687	20	33762474	0.0048	0.0009	++++++	1.297e-08	3.02622e-07	rs2069948		PROCR	NM_006404	Body	chr20:33762403-33762774	Island				X
cg23842941	20	33762631	0.0034	0.0008	++++++	5.659e-06	7.01967e-05			PROCR	NM_006404	Body	chr20:33762403-33762774	Island
cg03152500	20	33762673	0.0062	0.0012	++++++	9.149e-08	1.76079e-06			PROCR	NM_006404	Body	chr20:33762403-33762774	Island
cg04606053	20	33815214	0.0042	0.0006	++++++	3.971e-12	1.87959e-10			MMP24	NM_006690	Body	chr20:33814545-33815131	S_Shore
cg16428357	20	34190258	0.0053	0.0014	++++++	0.0002236	0.00174533			FER1L4	NR_024377	Body	chr20:34188719-34190267	Island				X
cg23713742	20	34202721	0.0028	0.0007	++++++	4.025e-05	0.000393071			SPAG4	NM_003116	TSS1500	chr20:34203678-34204301	N_Shore
cg01094251	20	34242408	-0.003	0.0006	------	5.818e-07	9.29677e-06			CPNE1;CPNE1;CPNE1;CPNE1;CPNE1;RBM12;CPNE1;RBM12;CPNE1;CPNE1	NM_152931;NM_152926;NM_152930;NM_152929;NM_152925;NM_006047;NM_152928;NM_152838;NM_152927;NM_003915	5'UTR;5'UTR;5'UTR;5'UTR;5'UTR;Body;5'UTR;Body;5'UTR;TSS1500
cg08161081	20	34327466	-0.0032	0.0009	------	0.0004563	0.0032194			RBM39;RBM39	NM_004902;NM_184234	Body;Body	chr20:34329490-34330563	N_Shelf
cg00172672	20	34895136	0.0033	0.0009	++++++	0.0001819	0.00146151						chr20:34893891-34895214	Island
cg20443635	20	35200590	-0.0022	0.0005	------	5.281e-06	6.60129e-05			TGIF2	NM_021809	TSS1500	chr20:35201323-35203490	N_Shore
cg11263351	20	35201212	0.0098	0.0007	++++++	3.116e-41	2.70323e-38			TGIF2	NM_021809	TSS1500	chr20:35201323-35203490	N_Shore
cg16788391	20	35201809	0.0035	0.0008	++++++	9.755e-06	0.00011353			TGIF2	NM_021809	TSS200	chr20:35201323-35203490	Island
cg16144843	20	35492721	0.0042	0.0006	++++++	1.86e-13	1.09587e-11			C20orf117	NM_080627	TSS1500	chr20:35491001-35492805	Island
cg11094122	20	35579338	0.0058	0.0007	++++++	3.342e-18	3.97757e-16		rs6130183	SAMHD1	NM_015474	Body	chr20:35579337-35580451	Island
cg22583967	20	35580439	0.003	0.0008	++++++	8.381e-05	0.000744295			SAMHD1	NM_015474	TSS1500	chr20:35579337-35580451	Island
cg21449843	20	35918440	0.0058	0.001	++++++	1.347e-09	3.87244e-08			MANBAL;MANBAL	NM_001003897;NM_022077	5'UTR;5'UTR	chr20:35917988-35918261	S_Shore
cg12807924	20	36013546	-0.0034	0.0004	------	1.692e-14	1.18536e-12			SRC;SRC	NM_198291;NM_005417	Body;Body	chr20:36012595-36013439	S_Shore
cg03226872	20	36153865	-0.0044	0.0007	------	1.401e-11	5.96039e-10			BLCAP;BLCAP;BLCAP;BLCAP;BLCAP	NM_001167821;NM_001167823;NM_001167820;NM_001167822;NM_006698	5'UTR;TSS1500;5'UTR;5'UTR;5'UTR	chr20:36156022-36156669	N_Shelf
cg21863334	20	36157405	0.002	0.0006	++++++	0.0005424	0.00372769			BLCAP;BLCAP;BLCAP;BLCAP	NM_001167820;NM_001167822;NM_001167821;NM_006698	TSS1500;TSS1500;TSS1500;TSS1500	chr20:36156022-36156669	S_Shore
cg04461586	20	36569806	0.0046	0.0009	++++++	6.079e-08	1.21902e-06			VSTM2L	NM_080607	Body	chr20:36572421-36572769	N_Shelf
cg08545268	20	36793705	0.012	0.0012	++++++	1.312e-23	2.95282e-21			TGM2;TGM2	NM_004613;NM_198951	TSS200;TSS200	chr20:36793549-36793867	Island
cg04560741	20	37056075	-0.0032	0.0007	------	4.796e-06	6.06352e-05			LOC388796;SNORA71A;LOC388796	NR_027241;NR_002911;NR_015366	Body;Body;Body
cg06473773	20	37063729	0.0093	0.0007	++++++	8.764e-39	6.4148e-36			LOC388796;SNORA71D;LOC388796	NR_027241;NR_003018;NR_015366	Body;TSS1500;Body	chr20:37063525-37064106	Island
cg24832710	20	37064094	0.0027	0.0006	++++++	1.431e-05	0.000158806	rs6025615		LOC388796;SNORA71D;LOC388796	NR_015366;NR_003018;NR_027241	TSS200;TSS1500;TSS200	chr20:37063525-37064106	Island
cg07702509	20	37076639	-0.0026	0.0007	------	0.0003938	0.00284083			SNORA39;SNORA60;SNHG11	NR_002972;NR_002986;NR_003239	TSS200;TSS1500;Body	chr20:37075227-37075854	S_Shore
cg14271690	20	37209999	-0.0024	0.0007	------	0.0004025	0.00289468			ADIG	NM_001018082	1stExon
cg13715798	20	37228520	0.0032	0.0007	++++++	2.826e-06	3.79459e-05						chr20:37230523-37230742	N_Shelf
cg02027735	20	37233764	0.0036	0.0009	++++++	8.81e-05	0.000777155	rs77706231		C20orf95	NM_001164431	Body	chr20:37230523-37230742	S_Shelf
cg24308336	20	37270989	0.004	0.0007	++++++	2.964e-09	7.94436e-08			C20orf95	NM_001164431	Body	chr20:37274691-37275134	N_Shelf
cg01420492	20	37349817	0.0053	0.0008	++++++	6.51e-12	2.95241e-10						chr20:37352130-37357372	N_Shelf
cg01650904	20	37354889	0.0028	0.0007	++++++	0.0001164	0.000990298	rs11477723		SLC32A1	NM_080552	Body	chr20:37352130-37357372	Island
cg25433624	20	37435119	-0.0028	0.0008	------	0.0007382	0.00484922			PPP1R16B	NM_015568	5'UTR	chr20:37434206-37435592	Island
cg17884294	20	37678642	0.005	0.0006	++++++	2.102e-16	1.97501e-14	rs76630321					chr20:37678573-37679101	Island
cg20208133	20	39311637	0.0039	0.0007	++++++	7.822e-08	1.52901e-06	rs56273540					chr20:39311378-39312435	Island
cg06665391	20	39312290	0.0055	0.0008	++++++	6.845e-11	2.54915e-09						chr20:39311378-39312435	Island
cg09292876	20	39312434	0.0055	0.0006	++++++	4.42e-22	8.33803e-20	rs79006542					chr20:39311378-39312435	Island
cg14102676	20	39316634	0.003	0.0007	++++++	4.392e-05	0.000424003			MAFB	NM_005461	1stExon	chr20:39316550-39319987	Island
cg02497758	20	39317194	0.0055	0.0006	++++++	1.086e-18	1.37789e-16			MAFB	NM_005461	1stExon	chr20:39316550-39319987	Island
cg00965748	20	39319235	0.0073	0.0006	++++++	5.714e-31	2.52814e-28	rs59148724		MAFB	NM_005461	TSS1500	chr20:39316550-39319987	Island
cg15204740	20	39969492	0.0043	0.0008	++++++	8.016e-08	1.56369e-06			LPIN3	NM_022896	TSS200	chr20:39968607-39968860	S_Shore
cg26688911	20	39969536	0.005	0.0007	++++++	1.445e-11	6.13249e-10	rs6093470		LPIN3	NM_022896	TSS200	chr20:39968607-39968860	S_Shore
cg04964333	20	39969604	0.0033	0.0006	++++++	7.711e-09	1.8955e-07			LPIN3;LPIN3	NM_022896;NM_022896	5'UTR;1stExon	chr20:39968607-39968860	S_Shore
cg13919438	20	39995546	0.0057	0.0013	++++++	9.294e-06	0.000108802			EMILIN3	NM_052846	TSS200	chr20:39994545-39995810	Island
cg08463758	20	39995649	0.0039	0.0006	++++++	1.408e-09	4.02994e-08			EMILIN3	NM_052846	TSS200	chr20:39994545-39995810	Island				X
cg08678429	20	40247988	-0.0043	0.0009	------	1.419e-06	2.05847e-05		rs59537064	CHD6	NM_032221	TSS1500	chr20:40246345-40247841	S_Shore
cg14806773	20	40321552	0.0042	0.0006	++++++	4.081e-13	2.26913e-11						chr20:40321474-40321959	Island
cg06362543	20	42135794	0.004	0.0007	++++++	1.512e-09	4.2962e-08						chr20:42135793-42137062	Island
cg00393825	20	42137061	0.0027	0.0008	++++++	0.0004282	0.00305191						chr20:42135793-42137062	Island
cg08369943	20	42142005	0.0021	0.0005	++++++	9.556e-05	0.000834255			L3MBTL;L3MBTL	NM_032107;NM_015478	TSS1500;TSS1500	chr20:42143210-42143591	N_Shore
cg09496762	20	42286524	0.0045	0.0008	++++++	5.055e-09	1.28856e-07						chr20:42285961-42286535	Island
cg23843505	20	42295420	0.0053	0.0009	++++++	1.911e-08	4.29861e-07			MYBL2	NM_002466	TSS1500	chr20:42295399-42296320	Island
cg16487280	20	42295503	0.0059	0.0008	++++++	2.452e-14	1.68118e-12			MYBL2	NM_002466	TSS1500	chr20:42295399-42296320	Island
cg08290421	20	42295513	0.0141	0.0015	++++++	1.739e-21	3.08292e-19	rs16988229		MYBL2	NM_002466	TSS200	chr20:42295399-42296320	Island
cg14577472	20	42295538	0.01	0.0011	++++++	9.201e-21	1.49924e-18	rs16988229		MYBL2	NM_002466	TSS200	chr20:42295399-42296320	Island
cg01086075	20	42296427	0.0027	0.0008	++++++	0.0007177	0.00473284			MYBL2	NM_002466	Body	chr20:42295399-42296320	S_Shore
cg10623853	20	42573639	0.0027	0.0009	++++++	0.001716	0.00987706			TOX2;TOX2;TOX2;TOX2	NM_001098796;NM_001098798;NM_001098797;NM_032883	5'UTR;TSS1500;Body;5'UTR
cg04130572	20	42806000	0.0027	0.0007	++++++	0.000233	0.001809			JPH2;JPH2	NM_175913;NM_020433	3'UTR;Body
cg18942298	20	42809578	0.0052	0.0007	++++++	1.504e-13	9.00436e-12			JPH2;JPH2	NM_175913;NM_020433	Body;Body
cg25799864	20	42875721	0.0026	0.0008	++++++	0.001163	0.00712259			GDAP1L1	NM_024034	TSS200	chr20:42875764-42876184	N_Shore
cg17409313	20	42876939	0.0032	0.0008	++++++	2.396e-05	0.000249755			GDAP1L1	NM_024034	Body	chr20:42875764-42876184	S_Shore
cg18725681	20	42940213	-0.0049	0.0008	------	1.223e-10	4.33185e-09			FITM2	NM_001080472	TSS1500	chr20:42939450-42940043	S_Shore
cg02962499	20	42940274	-0.0047	0.001	------	1.367e-06	1.99166e-05			FITM2	NM_001080472	TSS1500	chr20:42939450-42940043	S_Shore
cg11453079	20	43058872	0.003	0.0007	++++++	4.361e-05	0.000421422			HNF4A;HNF4A	NM_178849;NM_000457	3'UTR;3'UTR
cg22946648	20	43243398	-0.0022	0.0005	------	9.776e-06	0.00011373			PKIG;PKIG;PKIG	NM_181805;NM_181804;NM_007066	Body;Body;Body
cg00240880	20	43343233	-0.0026	0.0007	------	0.0001844	0.00147865			WISP2	NM_003881	TSS1500
cg02481642	20	43343760	-0.0082	0.0011	------	8.675e-14	5.42452e-12		rs72032494	WISP2	NM_003881	TSS200
cg13598409	20	43374239	-0.0053	0.0008	------	6.703e-12	3.03331e-10			KCNK15	NM_022358	TSS1500	chr20:43374349-43374890	N_Shore
cg04966972	20	43374276	-0.0023	0.0007	------	0.001209	0.00736032	rs6065751		KCNK15	NM_022358	TSS1500	chr20:43374349-43374890	N_Shore
cg13433363	20	43375708	-0.0061	0.001	------	6.459e-10	1.98224e-08		rs79853175	KCNK15	NM_022358	Body	chr20:43374349-43374890	S_Shore
cg05139523	20	43435091	0.0041	0.0011	++++++	0.0003544	0.0025976			RIMS4	NM_182970	Body	chr20:43438737-43439546	N_Shelf
cg07160746	20	43726765	0.0066	0.0006	++++++	3.283e-25	8.72275e-23			KCNS1	NM_002251	Body	chr20:43726297-43727372	Island
cg19702785	20	43727089	0.0095	0.0007	++++++	5.485e-45	6.02211e-42			KCNS1	NM_002251	Body	chr20:43726297-43727372	Island				X
cg09028204	20	43729808	0.005	0.0008	++++++	7.123e-11	2.64225e-09			KCNS1	NM_002251	TSS200	chr20:43729515-43729791	S_Shore				X
cg06193004	20	43729874	0.0023	0.0007	++++++	0.0007113	0.00469683			KCNS1	NM_002251	TSS200	chr20:43729515-43729791	S_Shore				X
cg25718438	20	43743921	0.0043	0.0007	++++++	4.165e-09	1.08169e-07			WFDC5	NM_145652	TSS200
cg09659400	20	43744673	0.0039	0.0009	++++++	1.836e-05	0.000197718			WFDC5	NM_145652	TSS1500
cg16822939	20	43922174	0.0159	0.0011	++++++	1.427e-49	2.00755e-46			MATN4;MATN4;MATN4	NM_030592;NM_003833;NM_030590	3'UTR;3'UTR;3'UTR	chr20:43921949-43922642	Island
cg17191443	20	43929629	0.0037	0.0009	++++++	5.867e-05	0.000545818	rs2076023		MATN4;MATN4;MATN4	NM_030592;NM_030590;NM_003833	Body;Body;Body	chr20:43932912-43933400	N_Shelf
cg14448104	20	43933556	0.0041	0.0011	++++++	0.0003634	0.00265302	rs6032106		MATN4;MATN4;MATN4	NM_030592;NM_030590;NM_003833	Body;Body;Body	chr20:43935199-43935633	N_Shore
cg27176129	20	43937155	0.0045	0.0007	++++++	5.599e-10	1.73953e-08			MATN4;RBPJL;MATN4;MATN4	NM_030592;NM_014276;NM_003833;NM_030590	TSS200;Body;TSS200;TSS200	chr20:43935199-43935633	S_Shore
cg17886546	20	43945735	0.0029	0.0007	++++++	7.694e-06	9.21564e-05			RBPJL	NM_014276	3'UTR	chr20:43945121-43945661	S_Shore
cg09882647	20	43991346	0.0053	0.0012	++++++	2.508e-05	0.000259883			SYS1;SYS1-DBNDD2	NM_033542;NR_003189	TSS1500;TSS1500	chr20:43991615-43992376	N_Shore
cg27647852	20	44036899	-0.0052	0.0009	------	3.73e-08	7.8575e-07			DBNDD2;DBNDD2;DBNDD2;SYS1-DBNDD2;DBNDD2;DBNDD2;DBNDD2	NM_001048224;NM_001048222;NM_001048226;NR_003189;NM_001048221;NM_001048223;NM_001048225	5'UTR;5'UTR;TSS200;Body;5'UTR;5'UTR;TSS200	chr20:44034458-44035954	S_Shore
cg02808257	20	44037060	-0.0056	0.0008	------	1.569e-13	9.35438e-12			DBNDD2;DBNDD2;DBNDD2;DBNDD2;DBNDD2;SYS1-DBNDD2;DBNDD2;DBNDD2;DBNDD2	NM_001048225;NM_001048224;NM_001048222;NM_001048226;NM_001048226;NR_003189;NM_001048221;NM_001048225;NM_001048223	1stExon;5'UTR;5'UTR;1stExon;5'UTR;Body;5'UTR;5'UTR;5'UTR	chr20:44034458-44035954	S_Shore
cg27530628	20	44037436	-0.0062	0.0008	------	3.703e-14	2.46915e-12		rs2743272	DBNDD2;DBNDD2;SYS1-DBNDD2;DBNDD2;DBNDD2;DBNDD2;DBNDD2	NM_001048221;NM_001048222;NR_003189;NM_001048224;NM_001048223;NM_001048225;NM_001048226	Body;Body;Body;Body;Body;Body;Body	chr20:44034458-44035954	S_Shore
cg21723559	20	44048174	-0.0034	0.0008	------	2.59e-05	0.000267292			PIGT	NM_015937	Body	chr20:44044652-44045147	S_Shelf
cg00325113	20	44097716	0.0034	0.0007	++++++	2.988e-06	3.98517e-05			WFDC2	NM_006103	TSS1500	chr20:44098280-44099536	N_Shore
cg25799986	20	44098281	0.0024	0.0005	++++++	5.151e-06	6.45746e-05			WFDC2	NM_006103	TSS200	chr20:44098280-44099536	Island
cg21963535	20	44098285	0.0043	0.0006	++++++	1.446e-11	6.13548e-10			WFDC2	NM_006103	TSS200	chr20:44098280-44099536	Island
cg06385187	20	44098287	0.0071	0.0014	++++++	2.96e-07	5.06324e-06			WFDC2	NM_006103	TSS200	chr20:44098280-44099536	Island
cg01900800	20	44109597	0.0031	0.0009	++++++	0.0007206	0.00474954			WFDC2	NM_006103	3'UTR
cg03013946	20	44142512	0.0035	0.0009	++++++	0.0001471	0.00121439			SPINT3	NM_006652	Body
cg17548347	20	44144225	0.0032	0.0008	++++++	2.909e-05	0.000296134	rs6032262		SPINT3	NM_006652	1stExon
cg13546223	20	44162970	0.0028	0.0006	++++++	6.351e-06	7.77327e-05			WFDC6	NM_080827	3'UTR
cg19222480	20	44441446	0.0046	0.0007	++++++	1.201e-11	5.18337e-10	rs440789		UBE2C;UBE2C;UBE2C;UBE2C;UBE2C;UBE2C;UBE2C	NM_181801;NM_181802;NM_181802;NM_007019;NM_181800;NM_181803;NM_181799	TSS1500;1stExon;5'UTR;Body;Body;Body;Body	chr20:44440946-44441655	Island
cg27262717	20	44452633	0.0079	0.0013	++++++	1.003e-09	2.95618e-08			TNNC2	NM_003279	Body	chr20:44452576-44453162	Island
cg00713214	20	44453049	0.0051	0.0006	++++++	9.671e-16	8.2943e-14			TNNC2	NM_003279	Body	chr20:44452576-44453162	Island
cg08101264	20	44486710	0.0053	0.001	++++++	2.455e-07	4.28489e-06	rs6032566		ACOT8;ZSWIM3	NM_005469;NM_080752	TSS1500;Body
cg07552707	20	44519093	0.0041	0.0008	++++++	1.515e-07	2.7785e-06			CTSA;CTSA;NEURL2;CTSA	NM_001167594;NM_001127695;NM_080749;NM_000308	TSS1500;TSS1500;1stExon;TSS1500	chr20:44518897-44520361	Island
cg21098005	20	44538605	0.0035	0.0007	++++++	1.097e-06	1.63737e-05			PLTP;PLTP	NM_182676;NM_006227	Body;Body	chr20:44539729-44540099	N_Shore
cg22429169	20	44577558	-0.0032	0.0007	------	1.871e-06	2.6337e-05			ZNF335	NM_022095	3'UTR	chr20:44574821-44575022	S_Shelf
cg00182727	20	44640501	0.0044	0.0006	++++++	1.167e-13	7.12658e-12		rs6130993	MMP9	NM_004994	Body	chr20:44640288-44641210	Island
cg07191594	20	44650220	0.012	0.0011	++++++	3.424e-28	1.19715e-25			SLC12A5	NM_001134771	TSS200	chr20:44651066-44651369	N_Shore
cg17920479	20	44650246	0.0111	0.0008	++++++	1.648e-40	1.37615e-37			SLC12A5	NM_001134771	TSS200	chr20:44651066-44651369	N_Shore
cg21609339	20	44650270	0.0077	0.0008	++++++	9.25e-20	1.33064e-17			SLC12A5	NM_001134771	TSS200	chr20:44651066-44651369	N_Shore
cg07547549	20	44658225	0.0171	0.0008	++++++	9.99e-108	1.6584e-103			SLC12A5;SLC12A5	NM_020708;NM_001134771	Body;Body	chr20:44657463-44659243	Island
cg02655630	20	44658941	0.0023	0.0007	++++++	0.0003398	0.00250528			SLC12A5;SLC12A5	NM_020708;NM_001134771	Body;Body	chr20:44657463-44659243	Island
cg04403809	20	44686493	0.0026	0.0006	++++++	1.165e-05	0.000132664			SLC12A5;SLC12A5	NM_020708;NM_001134771	3'UTR;3'UTR	chr20:44685771-44687610	Island
cg07060233	20	44687092	0.0048	0.0007	++++++	1.822e-13	1.07485e-11			SLC12A5;SLC12A5	NM_020708;NM_001134771	3'UTR;3'UTR	chr20:44685771-44687610	Island
cg17412248	20	44803411	0.0121	0.0007	++++++	8.389e-59	1.85189e-55			CDH22	NM_021248	Body	chr20:44803064-44803662	Island
cg17964981	20	44803633	0.0045	0.0007	++++++	2.325e-11	9.49061e-10			CDH22	NM_021248	Body	chr20:44803064-44803662	Island
cg02909136	20	44941542	0.0046	0.001	++++++	5.762e-06	7.13336e-05	rs72534931					chr20:44941342-44941569	Island
cg25828181	20	45142214	0.0018	0.0005	++++++	0.001319	0.00791963			ZNF334;ZNF334	NM_199441;NM_018102	TSS200;TSS200	chr20:45142000-45142337	Island
cg07139762	20	45142244	0.0069	0.0014	++++++	1.913e-06	2.68599e-05			ZNF334;ZNF334	NM_199441;NM_018102	TSS200;TSS200	chr20:45142000-45142337	Island
cg17775490	20	45179354	0.0031	0.0007	++++++	1.821e-05	0.000196281	rs10211818		C20orf123	NM_080721	TSS200
cg01880463	20	45179413	0.0049	0.0006	++++++	8.639e-18	9.72948e-16			C20orf123	NM_080721	TSS1500
cg04672750	20	45313390	0.004	0.0009	++++++	4.7e-06	5.95558e-05			SLC13A3;TP53RK	NM_001011554;NM_033550	TSS1500;3'UTR						X
cg01907466	20	45317644	-0.0034	0.001	------	0.001015	0.00634752	rs78697542		TP53RK	NM_033550	Body	chr20:45317691-45318458	N_Shore
cg07162198	20	45338753	0.0046	0.0008	++++++	3.297e-09	8.75547e-08			SLC2A10	NM_030777	Body	chr20:45338071-45338663	S_Shore
cg01906944	20	45439769	0.0048	0.0007	++++++	1.722e-10	5.93716e-09						chr20:45440084-45440347	N_Shore
cg01798385	20	47284667	-0.0071	0.0007	------	3.364e-27	1.07808e-24			PREX1	NM_020820	Body	chr20:47281297-47281643	S_Shelf
cg08440266	20	48185653	0.0024	0.0006	++++++	0.0001102	0.000944053			PTGIS	NM_000961	TSS1500	chr20:48184193-48184833	S_Shore
cg22426397	20	48429093	0.0055	0.0009	++++++	3.571e-10	1.15234e-08			SLC9A8	NM_015266	TSS200	chr20:48429172-48429645	N_Shore
cg09603024	20	48599292	0.0053	0.001	++++++	1.831e-07	3.291e-06			SNAI1	NM_005985	TSS1500	chr20:48598959-48599657	Island
cg15032001	20	48807623	0.0023	0.0006	++++++	6.346e-05	0.000584471			CEBPB	NM_005194	1stExon	chr20:48806598-48809022	Island
cg23932378	20	49131298	-0.0035	0.0009	------	0.0001094	0.000938052			PTPN1	NM_002827	Body	chr20:49126617-49127435	S_Shelf
cg16326902	20	49253364	0.0057	0.0008	++++++	1.232e-13	7.48826e-12			FAM65C;FAM65C	NM_080829;NM_080829	1stExon;5'UTR
cg27585822	20	49253552	0.0055	0.0006	++++++	2.315e-20	3.60781e-18			FAM65C	NM_080829	TSS200
cg25839744	20	49253648	0.0067	0.0007	++++++	9.783e-24	2.23573e-21		rs6126053	FAM65C	NM_080829	TSS1500
cg23466118	20	49507816	-0.0055	0.0008	------	1.459e-12	7.42407e-11			ADNP;ADNP	NM_015339;NM_181442	3'UTR;3'UTR
cg12093180	20	49548626	0.0052	0.0008	++++++	4.783e-10	1.507e-08			ADNP;ADNP	NM_015339;NM_181442	TSS1500;TSS1500	chr20:49547068-49547516	S_Shore
cg02305261	20	49638967	0.0028	0.0007	++++++	4.001e-05	0.000391096			KCNG1	NM_002237	5'UTR	chr20:49639071-49640212	N_Shore
cg00546005	20	49639153	0.0034	0.0005	++++++	1.613e-11	6.7858e-10	rs12373879		KCNG1	NM_002237	5'UTR	chr20:49639071-49640212	Island
cg24924779	20	49639998	0.0064	0.0012	++++++	3.243e-07	5.49883e-06			KCNG1	NM_002237	TSS1500	chr20:49639071-49640212	Island
cg21313071	20	49640589	0.0034	0.001	++++++	0.0004445	0.00314851			KCNG1	NM_002237	TSS1500	chr20:49639071-49640212	S_Shore
cg00949661	20	50214496	0.0037	0.0007	++++++	4.279e-07	7.05879e-06			ATP9A	NM_006045	3'UTR
cg19871388	20	50419082	0.0031	0.0007	++++++	5.599e-06	6.9548e-05			SALL4	NM_020436	TSS200	chr20:50417312-50419045	S_Shore
cg01529637	20	50721911	0.0111	0.0008	++++++	6.61e-40	5.26535e-37			ZFP64	NM_199427	Body	chr20:50721310-50721912	Island
cg23102632	20	50723227	0.0071	0.001	++++++	5.514e-12	2.53505e-10	rs4809889		ZFP64	NM_199427	Body	chr20:50721310-50721912	S_Shore
cg07333305	20	52029943	0.005	0.001	++++++	4.883e-07	7.94682e-06			TSHZ2	NM_173485	3'UTR
cg01692482	20	52198378	0.0044	0.0011	++++++	4.293e-05	0.000415703			ZNF217	NM_006526	1stExon	chr20:52198058-52198400	Island
cg01462727	20	52786323	0.0037	0.0007	++++++	7.582e-07	1.17733e-05			CYP24A1;CYP24A1	NM_001128915;NM_000782	Body;Body	chr20:52789252-52790986	N_Shelf
cg24582168	20	52789646	0.0035	0.0009	++++++	3.393e-05	0.000338659			CYP24A1;CYP24A1	NM_001128915;NM_000782	Body;Body	chr20:52789252-52790986	Island
cg18956481	20	52790139	0.0052	0.0011	++++++	1.775e-06	2.51365e-05			CYP24A1;CYP24A1;CYP24A1;CYP24A1	NM_000782;NM_001128915;NM_000782;NM_001128915	5'UTR;1stExon;1stExon;5'UTR	chr20:52789252-52790986	Island
cg09177519	20	53092984	0.0042	0.001	++++++	3.574e-05	0.000354559	rs6512962		DOK5	NM_018431	Body	chr20:53091733-53092993	Island
cg02501779	20	54579355	0.0041	0.0008	++++++	5.017e-08	1.02563e-06			CBLN4;CBLN4	NM_080617;NM_080617	5'UTR;1stExon	chr20:54578603-54580678	Island
cg06900404	20	54919037	0.0108	0.0007	++++++	2.052e-50	3.0199e-47						chr20:54919036-54919357	Island
cg26712809	20	54986888	0.0061	0.0016	++++++	9.201e-05	0.000807066			CASS4;CASS4;CASS4;CASS4	NM_001164116;NM_001164114;NM_001164115;NM_020356	TSS1500;TSS1500;TSS1500;TSS1500
cg10463299	20	54987330	0.0052	0.0011	++++++	1.134e-06	1.68671e-05			CASS4;CASS4;CASS4;CASS4;CASS4;CASS4;CASS4	NM_001164114;NM_020356;NM_001164115;NM_020356;NM_001164114;NM_001164115;NM_001164116	5'UTR;1stExon;1stExon;5'UTR;1stExon;5'UTR;5'UTR
cg19694200	20	55204351	0.0027	0.0006	++++++	8.377e-06	9.9294e-05			TFAP2C	NM_003222	TSS200	chr20:55200279-55206789	Island
cg01209909	20	55500189	0.0038	0.0007	++++++	3.036e-08	6.52876e-07						chr20:55500347-55501102	N_Shore
cg16274476	20	55588962	0.0067	0.001	++++++	3.158e-11	1.259e-09
cg19375981	20	55664666	0.0039	0.0007	++++++	4.431e-08	9.16716e-07						chr20:55667127-55667401	N_Shelf
cg19400520	20	55667544	-0.0028	0.0005	------	8.685e-10	2.59814e-08						chr20:55667127-55667401	S_Shore
cg14839404	20	55841869	0.0035	0.0008	++++++	2.494e-05	0.000258633			BMP7	NM_001719	TSS200	chr20:55840216-55841794	S_Shore
cg03573446	20	55841893	0.0039	0.0009	++++++	3.387e-05	0.000338109			BMP7	NM_001719	TSS200	chr20:55840216-55841794	S_Shore
cg22047703	20	55841896	0.006	0.001	++++++	4.715e-10	1.48704e-08			BMP7	NM_001719	TSS200	chr20:55840216-55841794	S_Shore
cg10941747	20	55841898	0.0056	0.0011	++++++	7.57e-07	1.17586e-05			BMP7	NM_001719	TSS200	chr20:55840216-55841794	S_Shore
cg15239904	20	55901954	0.0076	0.0008	++++++	2.665e-23	5.80281e-21						chr20:55904668-55904976	N_Shelf
cg08722200	20	55960520	0.0063	0.0011	++++++	2.368e-08	5.22131e-07						chr20:55964272-55964656	N_Shelf
cg15768226	20	55965245	0.0039	0.001	++++++	6.413e-05	0.000589817	rs8184765		RBM38;RBM38	NM_017495;NM_183425	TSS1500;TSS1500	chr20:55964916-55965271	Island
cg26453670	20	55966053	0.0027	0.0007	++++++	0.0002821	0.00213381			RBM38;RBM38	NM_017495;NM_183425	TSS1500;TSS1500	chr20:55966212-55966964	N_Shore
cg18062140	20	55967678	-0.0025	0.0006	------	0.0001175	0.000998551			RBM38;RBM38	NM_017495;NM_183425	Body;Body	chr20:55966212-55966964	S_Shore
cg10336935	20	55969282	-0.0054	0.0007	------	1.982e-14	1.3769e-12			RBM38;RBM38	NM_017495;NM_183425	Body;Body	chr20:55966212-55966964	S_Shelf
cg00186499	20	55975578	-0.0065	0.0006	------	5.712e-25	1.48532e-22	rs6025529		RBM38;RBM38	NM_017495;NM_183425	Body;Body
cg07912689	20	56195458	-0.0027	0.0007	------	3.703e-05	0.000365635			ZBP1;ZBP1;ZBP1;ZBP1;ZBP1;ZBP1;ZBP1;ZBP1	NM_001160419;NM_001160417;NM_030776;NM_001160419;NM_001160418;NM_030776;NM_001160418;NM_001160417	1stExon;1stExon;1stExon;5'UTR;5'UTR;5'UTR;1stExon;5'UTR
cg05355067	20	56243503	0.003	0.0009	++++++	0.0005344	0.003681			PMEPA1;PMEPA1;PMEPA1;PMEPA1	NM_199171;NM_199170;NM_199169;NM_020182	5'UTR;5'UTR;Body;Body	chr20:56247249-56247651	N_Shelf
cg04055238	20	56251166	0.005	0.0008	++++++	1.841e-09	5.1378e-08			PMEPA1;PMEPA1;PMEPA1;PMEPA1	NM_199171;NM_199170;NM_199169;NM_020182	5'UTR;5'UTR;Body;Body	chr20:56247249-56247651	S_Shelf
cg10100887	20	56273259	0.0039	0.0007	++++++	1.274e-07	2.37428e-06			PMEPA1;PMEPA1;PMEPA1;PMEPA1	NM_199171;NM_199170;NM_199169;NM_020182	5'UTR;5'UTR;Body;Body
cg01117384	20	56274096	0.0043	0.0007	++++++	3.422e-10	1.10891e-08			PMEPA1;PMEPA1;PMEPA1;PMEPA1	NM_199171;NM_199170;NM_199169;NM_020182	5'UTR;5'UTR;Body;Body
cg18023251	20	56281839	0.0038	0.0008	++++++	7.81e-07	1.2088e-05			PMEPA1;PMEPA1;PMEPA1;PMEPA1	NM_199171;NM_199170;NM_199169;NM_020182	5'UTR;5'UTR;Body;Body	chr20:56283891-56285395	N_Shelf
cg12502441	20	56285530	0.0041	0.0006	++++++	1.685e-10	5.81732e-09	rs2273534		PMEPA1;PMEPA1;PMEPA1;PMEPA1;PMEPA1;PMEPA1	NM_199171;NM_199170;NM_020182;NM_199170;NM_199169;NM_199169	5'UTR;1stExon;TSS1500;5'UTR;5'UTR;1stExon	chr20:56283891-56285395	S_Shore
cg01515444	20	56292914	0.0031	0.0007	++++++	2.818e-06	3.78507e-05						chr20:56293563-56293856	N_Shore
cg05269013	20	56728520	0.0056	0.0007	++++++	2.944e-15	2.32769e-13			C20orf85	NM_178456	Body	chr20:56725857-56726113	S_Shelf
cg07628558	20	56964831	0.0052	0.0013	++++++	5.581e-05	0.000522455	rs73177684		VAPB	NM_004738	Body	chr20:56963998-56964804	S_Shore
cg24115032	20	57089953	0.0038	0.0007	++++++	2.463e-08	5.40894e-07	rs5842229	rs11480405	APCDD1L	NM_153360	TSS200	chr20:57089460-57090237	Island
cg19608003	20	57328883	0.0037	0.0008	++++++	7.731e-06	9.25488e-05						chr20:57331234-57331438	N_Shelf
cg25188071	20	57393277	0.0034	0.0008	++++++	1.936e-05	0.00020717			MIR296	NR_029844	TSS1500
cg03613625	20	57408174	0.0049	0.0007	++++++	1.042e-11	4.55494e-10			GNASAS	NR_002785	Body
cg25090051	20	57414059	0.0036	0.0008	++++++	2.095e-05	0.000221919			GNASAS;GNAS	NR_002785;NM_016592	Body;TSS1500	chr20:57414595-57414896	N_Shore
cg17658854	20	57462798	0.0022	0.0007	++++++	0.001656	0.00958582		rs6128454	GNAS;GNAS;GNAS;GNAS	NM_001077490;NM_016592;NR_003259;NM_080425	3'UTR;3'UTR;TSS1500;Body	chr20:57463652-57467739	N_Shore
cg10748817	20	57465175	-0.0029	0.0006	------	2.341e-07	4.10595e-06			GNAS;GNAS;GNAS;GNAS;GNAS;GNAS;GNAS	NM_001077490;NM_000516;NR_003259;NM_001077489;NM_016592;NM_080426;NM_080425	3'UTR;TSS1500;Body;TSS1500;3'UTR;TSS1500;Body	chr20:57463652-57467739	Island
cg19116006	20	57465670	0.0094	0.0015	++++++	1.592e-10	5.52059e-09			GNAS;GNAS;GNAS;GNAS;GNAS;GNAS;GNAS;GNAS	NM_001077490;NM_000516;NM_001077488;NR_003259;NM_001077489;NM_016592;NM_080426;NM_080425	3'UTR;TSS1500;TSS1500;Body;TSS1500;3'UTR;TSS1500;Body	chr20:57463652-57467739	Island
cg00466827	20	57465691	0.0088	0.001	++++++	4.311e-17	4.4187e-15			GNAS;GNAS;GNAS;GNAS;GNAS;GNAS;GNAS;GNAS	NM_001077490;NM_000516;NM_001077488;NR_003259;NM_001077489;NM_016592;NM_080426;NM_080425	3'UTR;TSS1500;TSS1500;Body;TSS1500;3'UTR;TSS1500;Body	chr20:57463652-57467739	Island
cg07824914	20	57465815	0.0072	0.0009	++++++	5.774e-17	5.82899e-15			GNAS;GNAS;GNAS;GNAS;GNAS;GNAS;GNAS;GNAS	NM_001077490;NM_000516;NM_001077488;NR_003259;NM_001077489;NM_016592;NM_080426;NM_080425	3'UTR;TSS1500;TSS1500;Body;TSS1500;3'UTR;TSS1500;Body	chr20:57463652-57467739	Island
cg13680388	20	57471844	0.0036	0.0009	++++++	6.212e-05	0.000573696			GNAS;GNAS;GNAS;GNAS;GNAS;GNAS;GNAS;GNAS	NM_001077488;NM_000516;NM_001077490;NM_080426;NR_003259;NM_016592;NM_080425;NM_001077489	Body;Body;3'UTR;Body;Body;3'UTR;Body;Body
cg21460503	20	57556052	0.0076	0.001	++++++	8.693e-14	5.43169e-12			TH1L	NM_198976	TSS1500	chr20:57556341-57556726	N_Shore
cg26050512	20	57556066	0.0074	0.0013	++++++	6.44e-09	1.60841e-07		rs13038479	TH1L	NM_198976	TSS1500	chr20:57556341-57556726	N_Shore
cg16484842	20	57556086	0.0037	0.001	++++++	0.0003235	0.00240114	rs74568218		TH1L	NM_198976	TSS1500	chr20:57556341-57556726	N_Shore
cg00032609	20	57606607	0.0029	0.0009	++++++	0.001269	0.00766689			ATP5E;ATP5E	NM_001001977;NM_006886	Body;Body	chr20:57607045-57607782	N_Shore
cg25183989	20	58508586	0.005	0.0009	++++++	2.3e-08	5.08624e-07			SYCP2	NM_014258	TSS1500	chr20:58507755-58509517	Island
cg21183502	20	58514581	0.0053	0.0005	++++++	2.289e-26	6.77099e-24			C20orf177;PPP1R3D	NM_022106;NM_006242	TSS1500;1stExon	chr20:58514071-58515636	Island
cg04638374	20	58827637	0.0034	0.0009	++++++	0.000135	0.00112685
cg01360605	20	58983676	-0.0036	0.0008	------	1.578e-05	0.000173083
cg05944004	20	59546092	0.0031	0.0007	++++++	2.85e-05	0.000290784						chr20:59542508-59542739	S_Shelf
cg15534366	20	59826207	0.0056	0.0011	++++++	9.069e-07	1.38115e-05			CDH4	NM_001794	TSS1500	chr20:59826977-59828978	N_Shore
cg02930348	20	59968939	0.0037	0.001	++++++	0.0003109	0.00232057			CDH4	NM_001794	Body	chr20:59965576-59965790	S_Shelf
cg18864882	20	60371478	0.0039	0.0009	++++++	9.987e-06	0.000115915			CDH4	NM_001794	Body	chr20:60373338-60373539	N_Shore
cg15873474	20	60445998	0.003	0.0008	++++++	0.0001224	0.00103471			CDH4	NM_001794	Body	chr20:60448775-60449063	N_Shelf
cg11853697	20	60510235	0.0041	0.0011	++++++	0.000131	0.00109826			CDH4	NM_001794	Body	chr20:60511720-60512095	N_Shore
cg06470251	20	60548479	-0.0044	0.0009	------	7.229e-07	1.12826e-05						chr20:60545777-60546783	S_Shore
cg00328497	20	60551707	-0.0044	0.0007	------	2.838e-10	9.35812e-09			TAF4	NM_003185	Body	chr20:60553115-60553599	N_Shore
cg14080585	20	60639721	0.0056	0.0018	++++++	0.001473	0.00868842			TAF4	NM_003185	1stExon	chr20:60639272-60639835	Island
cg13197551	20	60709957	-0.0058	0.0006	------	5.685e-24	1.32997e-21			LSM14B	NM_144703	3'UTR
cg08833432	20	60719824	-0.0063	0.001	------	1.032e-10	3.7172e-09			PSMA7;SS18L1	NM_002792;NM_198935	TSS1500;Body	chr20:60717598-60719667	S_Shore				X
cg21341487	20	60760919	-0.003	0.0007	------	8.197e-06	9.74611e-05			GTPBP5	NM_015666	5'UTR	chr20:60757609-60758378	S_Shelf
cg01953289	20	60874239	-0.0042	0.0007	------	2.805e-09	7.55577e-08	rs76724581					chr20:60877499-60879008	N_Shelf
cg09372063	20	60876501	-0.005	0.0007	------	4.943e-12	2.29517e-10						chr20:60877499-60879008	N_Shore
cg01059881	20	60927922	-0.0033	0.0005	------	9.799e-12	4.30342e-10			LAMA5	NM_005560	Body	chr20:60926764-60927157	S_Shore
cg01731766	20	60953534	-0.0032	0.0008	------	4.63e-05	0.000444046	rs77235438					chr20:60953414-60953668	Island
cg25904964	20	60955979	0.0024	0.0007	++++++	0.0002639	0.00201287						chr20:60953414-60953668	S_Shelf
cg13890714	20	60993085	-0.0032	0.001	------	0.001402	0.00833693			C20orf151	NM_080833	Body	chr20:60992458-60993086	Island
cg06154311	20	61002657	0.0064	0.0009	++++++	9.864e-13	5.14932e-11			C20orf151	NM_080833	TSS200
cg17565967	20	61002711	0.0053	0.0008	++++++	1.364e-10	4.78715e-09			C20orf151	NM_080833	TSS200
cg13290149	20	61002739	0.0031	0.0007	++++++	1.426e-05	0.000158319			C20orf151	NM_080833	TSS200
cg17976205	20	61002857	0.0055	0.0009	++++++	5.683e-10	1.76286e-08			C20orf151	NM_080833	TSS1500
cg18278265	20	61051438	0.0066	0.0014	++++++	2.634e-06	3.56632e-05			GATA5	NM_080473	TSS1500	chr20:61049361-61051897	Island
cg00677866	20	61051685	0.0029	0.0008	++++++	0.0001244	0.00104945			GATA5	NM_080473	TSS1500	chr20:61049361-61051897	Island
cg12038641	20	61162000	0.0034	0.001	++++++	0.0005434	0.00373333			C20orf166;MIR133A2	NM_178463;NR_029676	Body;TSS200
cg19973758	20	61162112	0.0026	0.0007	++++++	0.0005168	0.00357842			C20orf166;MIR133A2	NM_178463;NR_029676	Body;TSS200
cg09183468	20	61291109	-0.003	0.0008	------	9.778e-05	0.000850898			SLCO4A1	NM_016354	Body	chr20:61289916-61290223	S_Shore
cg01020801	20	61297564	0.0067	0.0015	++++++	5.275e-06	6.59439e-05			SLCO4A1;LOC100127888	NM_016354;NR_024470	Body;Body
cg00254133	20	61340542	0.0053	0.0016	++++++	0.0006045	0.00408907	rs6090405		NTSR1;NTSR1	NM_002531;NM_002531	5'UTR;1stExon	chr20:61339858-61341220	Island
cg11296498	20	61447036	0.0098	0.0011	++++++	6.263e-20	9.23025e-18			COL9A3	NM_001853	TSS1500	chr20:61447685-61448891	N_Shore
cg20331689	20	61447729	0.0036	0.0011	++++++	0.0006182	0.0041672			COL9A3	NM_001853	TSS1500	chr20:61447685-61448891	Island
cg27206421	20	61447818	0.0028	0.0007	++++++	0.0001225	0.00103547			COL9A3	NM_001853	TSS1500	chr20:61447685-61448891	Island
cg18291290	20	61447879	0.0025	0.0007	++++++	0.0001831	0.00146981			COL9A3	NM_001853	TSS1500	chr20:61447685-61448891	Island
cg13283635	20	61450653	-0.0057	0.0007	------	3.093e-15	2.43946e-13			COL9A3	NM_001853	Body	chr20:61447685-61448891	S_Shore
cg03059921	20	61451730	-0.0046	0.0007	------	4.43e-12	2.07719e-10			COL9A3	NM_001853	Body	chr20:61455418-61455747	N_Shelf
cg02939078	20	61489595	-0.0087	0.001	------	1.194e-19	1.6918e-17			TCFL5	NM_006602	Body	chr20:61492119-61493626	N_Shelf
cg06228507	20	61637360	0.0025	0.0007	++++++	0.0006157	0.00415312			BHLHE23;BHLHE23	NM_080606;NM_080606	3'UTR;1stExon	chr20:61636171-61639055	Island
cg17772028	20	61806651	0.0044	0.0011	++++++	5.862e-05	0.000545389						chr20:61806254-61810867	Island
cg04927004	20	61809348	0.0057	0.0011	++++++	1.827e-07	3.28438e-06	rs75401646		MIR124-3	NR_029670	TSS1500	chr20:61806254-61810867	Island
cg20277905	20	61809716	0.0025	0.0008	++++++	0.001414	0.00839614			MIR124-3	NR_029670	TSS200	chr20:61806254-61810867	Island
cg12091786	20	61877942	0.0041	0.001	++++++	6.473e-05	0.000594795	rs35423938		NKAIN4	NM_152864	Body	chr20:61877854-61878071	Island
cg02567151	20	61915437	0.0028	0.0008	++++++	0.0009155	0.00581598			ARFGAP1;ARFGAP1	NM_175609;NM_018209	Body;Body	chr20:61915934-61916290	N_Shore
cg00357971	20	61923848	-0.0023	0.0006	------	0.0001718	0.00139067			COL20A1	NM_020882	TSS1500	chr20:61927194-61927482	N_Shelf
cg26334166	20	61950840	0.0036	0.001	++++++	0.0001554	0.00127379			COL20A1	NM_020882	Body	chr20:61951346-61951549	N_Shore
cg12352038	20	62114621	-0.0042	0.0012	------	0.0004412	0.00312898						chr20:62111291-62111516	S_Shelf
cg22552139	20	62116545	-0.0044	0.0007	------	7.472e-11	2.76258e-09						chr20:62119198-62120620	N_Shelf
cg03940047	20	62120117	0.0041	0.001	++++++	1.733e-05	0.000188066			EEF1A2	NM_001958	Body	chr20:62119198-62120620	Island
cg19089985	20	62127395	-0.0034	0.0005	------	1.356e-12	6.93055e-11			EEF1A2	NM_001958	Body	chr20:62127243-62127735	Island
cg23851167	20	62131189	0.0052	0.0007	++++++	7.294e-15	5.4425e-13			EEF1A2	NM_001958	TSS1500	chr20:62127243-62127735	S_Shelf
cg01531431	20	62150863	0.005	0.0008	++++++	1.539e-09	4.36425e-08			PPDPF	NM_024299	TSS1500	chr20:62151045-62152847	N_Shore
cg13520525	20	62168463	-0.0022	0.0005	------	1.595e-05	0.000174717	rs56017597		PTK6	NM_005975	1stExon	chr20:62168432-62168684	Island
cg25143652	20	62168670	-0.005	0.0011	------	1.062e-05	0.000122311			PTK6;PTK6	NM_005975;NM_005975	1stExon;5'UTR	chr20:62168432-62168684	Island
cg14010720	20	62168878	-0.0052	0.0012	------	1.638e-05	0.000179011			PTK6	NM_005975	TSS200	chr20:62168432-62168684	S_Shore
cg14281535	20	62184397	0.0031	0.0007	++++++	7.089e-06	8.57788e-05			C20orf195;C20orf195	NM_024059;NM_024059	5'UTR;1stExon	chr20:62185073-62185572	N_Shore
cg15262954	20	62198872	-0.0031	0.0009	------	0.0005129	0.00355557			PRIC285;PRIC285	NM_001037335;NM_033405	Body;1stExon	chr20:62193966-62198985	Island
cg17864091	20	62200091	-0.0031	0.0008	------	0.0002297	0.00178733			PRIC285;PRIC285	NM_001037335;NM_033405	Body;TSS1500	chr20:62200085-62200320	Island
cg20597143	20	62327117	-0.0051	0.0006	------	3.037e-15	2.39848e-13			TNFRSF6B;TNFRSF6B;RTEL1;RTEL1	NM_032945;NM_003823;NM_016434;NM_032957	5'UTR;TSS1500;Body;Body	chr20:62328013-62328558	N_Shore
cg05172940	20	62327534	-0.002	0.0006	------	0.001048	0.00652175	rs2297441		RTEL1;TNFRSF6B;TNFRSF6B;RTEL1	NM_016434;NM_032945;NM_003823;NM_032957	3'UTR;5'UTR;TSS1500;3'UTR	chr20:62328013-62328558	N_Shore
cg16209860	20	62340198	0.0039	0.0006	++++++	1.318e-10	4.6418e-09			ARFRP1;ZGPAT;ZGPAT;ZGPAT;ARFRP1	NM_001134758;NM_181485;NM_032527;NM_001083113;NM_003224	TSS1500;Body;Body;Body;TSS1500	chr20:62338659-62340274	Island
cg14251267	20	62406428	0.0051	0.0012	++++++	2.468e-05	0.000256269			ZBTB46	NM_025224	Body	chr20:62406463-62407179	N_Shore
cg08653747	20	62463401	0.0114	0.0007	++++++	1.167e-68	3.96986e-65						chr20:62462511-62464091	Island
cg27221193	20	62466924	-0.0051	0.0009	------	1.239e-08	2.90527e-07						chr20:62462511-62464091	S_Shelf
cg01948955	20	62512793	-0.0027	0.0008	------	0.001046	0.00651146			TPD52L2;TPD52L2;TPD52L2;TPD52L2;TPD52L2;TPD52L2	NM_199361;NM_199362;NM_199359;NM_199363;NM_199360;NM_003288	Body;Body;Body;Body;Body;Body	chr20:62509163-62509369	S_Shelf
cg07405370	20	62528249	-0.0032	0.0008	------	0.0001014	0.00087767			DNAJC5	NM_025219	5'UTR	chr20:62525796-62526638	S_Shore
cg14523475	20	62550740	-0.0055	0.0014	------	6.664e-05	0.000610238			MIR941-3;MIR941-3;MIR941-2;MIR941-1;MIR941-3;MIR941-3;MIR941-2;DNAJC5;MIR941-2;MIR941-1;MIR941-2	NR_030639;NR_030639;NR_030638;NR_030637;NR_030639;NR_030639;NR_030638;NM_025219;NR_030638;NR_030637;NR_030638	TSS1500;TSS200;TSS1500;TSS1500;TSS200;TSS1500;TSS200;5'UTR;TSS1500;TSS200;TSS200	chr20:62550713-62551523	Island
cg19551589	20	62579792	-0.013	0.0028	------	3.173e-06	4.20394e-05			UCKL1	NM_017859	Body	chr20:62575724-62576052	S_Shelf
cg00805193	20	62609362	-0.0046	0.0007	------	2.588e-11	1.04613e-09			SAMD10	NM_080621	Body	chr20:62610126-62611163	N_Shore
cg20524040	20	62701344	0.0023	0.0005	++++++	4.728e-07	7.71878e-06			TCEA2;TCEA2	NM_003195;NM_198723	Body;Body	chr20:62705080-62705943	N_Shelf
cg04630848	20	62886664	0.005	0.0009	++++++	1.304e-08	3.04153e-07			PCMTD2;PCMTD2	NM_001104925;NM_018257	TSS1500;TSS1500	chr20:62886688-62887463	N_Shore
cg27205487	21	17961996	-0.0069	0.001	------	6.658e-11	2.48531e-09			C21orf34;MIR125B2;C21orf34	NR_027790;NR_029694;NR_027791	Body;TSS1500;Body
cg02652260	21	18985383	0.0049	0.0014	++++++	0.0003829	0.00277372			BTG3;BTG3	NM_006806;NM_001130914	TSS200;TSS200	chr21:18984535-18985697	Island
cg05762769	21	18985610	0.0034	0.0006	++++++	8.535e-08	1.65336e-06			BTG3;BTG3	NM_001130914;NM_006806	TSS1500;TSS1500	chr21:18984535-18985697	Island
cg17040471	21	19618088	0.0091	0.0009	++++++	4.364e-22	8.24363e-20			CHODL	NM_024944	Body	chr21:19617098-19617874	S_Shore
cg21160372	21	22369310	0.0037	0.0008	++++++	2.809e-06	3.77457e-05			NCAM2	NM_004540	TSS1500	chr21:22369423-22370582	N_Shore
cg13062913	21	22369485	0.0061	0.0007	++++++	1.545e-17	1.68382e-15			NCAM2	NM_004540	TSS1500	chr21:22369423-22370582	Island
cg18492126	21	22369802	0.0052	0.0007	++++++	4.351e-13	2.41053e-11			NCAM2	NM_004540	TSS1500	chr21:22369423-22370582	Island
cg19556343	21	22370046	0.0063	0.0006	++++++	1.549e-26	4.66854e-24			NCAM2	NM_004540	TSS1500	chr21:22369423-22370582	Island
cg12749863	21	26934576	0.0061	0.0008	++++++	2.038e-15	1.65389e-13			MIR155HG	NR_001458	Body	chr21:26934423-26934805	Island
cg27478961	21	27944586	0.0027	0.0009	++++++	0.001527	0.00895248			CYYR1	NM_052954	Body	chr21:27945010-27945646	N_Shore
cg19678828	21	27945413	0.0082	0.0007	++++++	1.439e-28	5.22034e-26			CYYR1;CYYR1	NM_052954;NM_052954	5'UTR;1stExon	chr21:27945010-27945646	Island
cg21039874	21	27945708	0.0053	0.001	++++++	3.7e-08	7.79985e-07			CYYR1	NM_052954	TSS200	chr21:27945010-27945646	S_Shore
cg02425108	21	28209018	-0.0032	0.0006	------	1.951e-07	3.48151e-06			ADAMTS1	NM_006988	3'UTR
cg24753998	21	30452964	0.0049	0.0012	++++++	4.148e-05	0.00040346			C21orf7;C21orf7	NM_020152;NM_020152	1stExon;5'UTR
cg08854834	21	30517941	-0.0091	0.0012	------	1.044e-14	7.59999e-13			C21orf7	NM_020152	Body
cg00847857	21	30565636	0.0051	0.001	++++++	4.8e-07	7.82494e-06		rs66614077	NCRNA00189	NR_027072	TSS200
cg09143663	21	30670416	0.003	0.0006	++++++	5.772e-07	9.22931e-06			BACH1;BACH1	NM_206866;NM_001186	TSS1500;TSS1500	chr21:30670744-30671786	N_Shore
cg18767088	21	30670919	0.0056	0.0009	++++++	1.115e-09	3.25691e-08			BACH1;BACH1	NM_206866;NM_001186	TSS1500;TSS1500	chr21:30670744-30671786	Island
cg16431978	21	31797932	0.003	0.0007	++++++	7.782e-06	9.30922e-05	rs74823159		KRTAP13-3	NM_181622	1stExon
cg23297972	21	32624145	0.0053	0.0009	++++++	4.699e-09	1.20618e-07			TIAM1	NM_003253	Body	chr21:32624144-32624382	Island
cg14374829	21	33244742	0.0033	0.0009	++++++	0.0003091	0.00230888			HUNK	NM_014586	TSS1500	chr21:33244910-33246609	N_Shore
cg06069616	21	33783773	-0.0082	0.0007	------	4.016e-29	1.5461e-26	rs55654110		C21orf63	NM_058187	TSS1500	chr21:33783914-33785717	N_Shore
cg01082437	21	33945064	0.0037	0.0006	++++++	5.152e-09	1.31063e-07						chr21:33941647-33942264	S_Shelf
cg06402432	21	34100795	0.0024	0.0007	++++++	0.0007776	0.00506626			SYNJ1;SYNJ1;SYNJ1;SYNJ1	NM_001160306;NM_203446;NM_001160302;NM_003895	TSS1500;TSS1500;TSS1500;TSS1500	chr21:34099716-34100796	Island
cg18562714	21	34166537	-0.0038	0.0008	------	7.107e-06	8.59565e-05			C21orf49;C21orf62;C21orf62;C21orf49;C21orf62	NR_024623;NM_019596;NM_001162495;NR_024622;NM_001162496	Body;Body;Body;Body;Body
cg02965237	21	34393668	0.0037	0.0005	++++++	1.042e-11	4.55494e-10						chr21:34395128-34400245	N_Shore
cg16403860	21	34394412	0.0031	0.0009	++++++	0.0009287	0.00588713	rs57510746					chr21:34395128-34400245	N_Shore
cg27254482	21	34398085	0.0079	0.0016	++++++	8.738e-07	1.33613e-05			OLIG2	NM_005806	TSS200	chr21:34395128-34400245	Island
cg09793121	21	34398263	0.0045	0.0014	++++++	0.001088	0.00673241			OLIG2;OLIG2	NM_005806;NM_005806	1stExon;5'UTR	chr21:34395128-34400245	Island
cg05724110	21	34398532	0.0056	0.0008	++++++	4.259e-13	2.36303e-11			OLIG2	NM_005806	5'UTR	chr21:34395128-34400245	Island
cg05522774	21	34443443	0.0072	0.0012	++++++	2.176e-09	5.99371e-08			OLIG1;OLIG1	NM_138983;NM_138983	1stExon;3'UTR	chr21:34442206-34444543	Island
cg11293610	21	34755681	0.0038	0.0006	++++++	3.48e-09	9.18969e-08
cg22212414	21	34775032	0.0107	0.0014	++++++	5.679e-15	4.31266e-13			IFNGR2	NM_005534	TSS200	chr21:34775437-34776493	N_Shore
cg24865779	21	34775042	0.0089	0.0011	++++++	2.469e-16	2.29438e-14			IFNGR2	NM_005534	TSS200	chr21:34775437-34776493	N_Shore
cg10572943	21	34775045	0.0116	0.001	++++++	1.153e-28	4.21226e-26			IFNGR2	NM_005534	TSS200	chr21:34775437-34776493	N_Shore
cg11940960	21	34913894	0.0037	0.0007	++++++	5.59e-07	8.97148e-06			SON;GART;SON;GART;GART;GART	NM_138927;NM_175085;NM_032195;NM_001136005;NM_001136006;NM_000819	TSS1500;5'UTR;TSS1500;5'UTR;5'UTR;5'UTR	chr21:34914303-34915906	N_Shore
cg10836173	21	35445342	0.0056	0.0011	++++++	2.185e-07	3.86106e-06			MRPS6;SLC5A3	NM_032476;NM_006933	TSS1500;TSS1500	chr21:35445087-35446013	Island
cg26153885	21	35735518	0.0047	0.0009	++++++	1.555e-07	2.8442e-06			KCNE2	NM_172201	TSS1500
cg03801286	21	35884508	-0.0036	0.0009	------	3.279e-05	0.000328823	rs11702354		KCNE1	NM_000219	TSS1500
cg02471848	21	35990154	-0.0066	0.0011	------	5.329e-10	1.66462e-08		rs34323310				chr21:35986623-35987798	S_Shelf
cg16057826	21	36041334	0.0029	0.0008	++++++	0.0001542	0.0012652			CLIC6	NM_053277	TSS1500	chr21:36041305-36043224	Island
cg20343048	21	36041527	0.0024	0.0007	++++++	0.0007505	0.00491601			CLIC6	NM_053277	TSS200	chr21:36041305-36043224	Island
cg14583871	21	36043191	0.0083	0.0005	++++++	4.014e-62	1.0347e-58			CLIC6	NM_053277	Body	chr21:36041305-36043224	Island
cg17339910	21	36263625	0.0054	0.0007	++++++	9.668e-14	5.99397e-12			RUNX1	NM_001754	Body	chr21:36260450-36263687	Island
cg22698744	21	36263808	0.0046	0.0007	++++++	4.531e-10	1.43326e-08			RUNX1	NM_001754	Body	chr21:36260450-36263687	S_Shore
cg05000748	21	36399146	0.0054	0.0013	++++++	3.159e-05	0.00031832			RUNX1	NM_001754	Body	chr21:36398960-36399259	Island
cg05409047	21	37259564	0.0068	0.001	++++++	6.01e-12	2.74183e-10						chr21:37259191-37259602	Island
cg25453430	21	37433068	0.0056	0.0014	++++++	0.0001074	0.000923325			SETD4;SETD4	NM_017438;NM_001007259	5'UTR;TSS1500	chr21:37432123-37433150	Island
cg10627354	21	37506434	0.0039	0.0007	++++++	5.863e-09	1.47487e-07	rs71330649		CBR3	NM_001236	TSS1500	chr21:37507198-37508259	N_Shore
cg15881486	21	37506514	0.0037	0.0007	++++++	3.87e-07	6.44532e-06			CBR3	NM_001236	TSS1500	chr21:37507198-37508259	N_Shore
cg13854874	21	37757525	0.0087	0.001	++++++	1.273e-17	1.40025e-15			CHAF1B	NM_005441	TSS200	chr21:37757496-37758113	Island
cg01668281	21	37915281	0.0032	0.0006	++++++	9.752e-09	2.3454e-07	rs77397217		CLDN14;CLDN14	NM_001146077;NM_001146078	5'UTR;TSS1500
cg00293996	21	37915391	0.0026	0.0007	++++++	0.0001251	0.00105467		rs36006716	CLDN14;CLDN14	NM_001146077;NM_001146078	5'UTR;TSS1500
cg06508062	21	38063872	0.0055	0.0008	++++++	7.548e-12	3.38689e-10						chr21:38065179-38066185	N_Shore
cg19856593	21	38064236	0.0057	0.0007	++++++	1.356e-15	1.1346e-13						chr21:38065179-38066185	N_Shore
cg25940392	21	38064699	0.0062	0.0009	++++++	1.078e-11	4.69795e-10						chr21:38065179-38066185	N_Shore
cg18133531	21	38065184	0.0022	0.0006	++++++	0.0004803	0.00336289						chr21:38065179-38066185	Island
cg00495860	21	38065524	0.0078	0.0012	++++++	1.622e-11	6.8209e-10						chr21:38065179-38066185	Island
cg10445315	21	38066047	0.0055	0.0011	++++++	2.573e-07	4.46904e-06						chr21:38065179-38066185	Island
cg22274813	21	38067101	0.0071	0.0009	++++++	2.732e-14	1.85872e-12						chr21:38068193-38073891	N_Shore
cg16564033	21	38067741	0.0046	0.0009	++++++	8.451e-07	1.29679e-05						chr21:38068193-38073891	N_Shore
cg08064488	21	38068043	0.0064	0.0008	++++++	5.791e-15	4.39129e-13						chr21:38068193-38073891	N_Shore
cg24459147	21	38068581	0.004	0.0007	++++++	1.56e-08	3.57298e-07						chr21:38068193-38073891	Island
cg24127719	21	38068660	0.0058	0.0011	++++++	4.13e-07	6.83881e-06						chr21:38068193-38073891	Island
cg09408917	21	38069321	0.0033	0.0008	++++++	6.367e-05	0.000586119						chr21:38068193-38073891	Island
cg17727929	21	38069338	0.0052	0.0012	++++++	1.198e-05	0.000135981						chr21:38068193-38073891	Island
cg06368184	21	38069416	0.0065	0.0007	++++++	7.921e-19	1.02473e-16						chr21:38068193-38073891	Island
cg02730156	21	38069950	0.0074	0.0012	++++++	1.311e-10	4.61911e-09						chr21:38068193-38073891	Island
cg20755721	21	38070524	0.0026	0.0006	++++++	3.433e-05	0.000342084			SIM2;SIM2	NM_005069;NM_009586	TSS1500;TSS1500	chr21:38068193-38073891	Island
cg17040303	21	38070535	0.0029	0.0005	++++++	1.803e-07	3.24588e-06			SIM2;SIM2	NM_005069;NM_009586	TSS1500;TSS1500	chr21:38068193-38073891	Island
cg26938272	21	38070671	0.0064	0.001	++++++	6.437e-11	2.41411e-09			SIM2;SIM2	NM_005069;NM_009586	TSS1500;TSS1500	chr21:38068193-38073891	Island
cg22729973	21	38070724	0.0038	0.001	++++++	0.0001936	0.00154134			SIM2;SIM2	NM_005069;NM_009586	TSS1500;TSS1500	chr21:38068193-38073891	Island
cg05573262	21	38071066	0.0034	0.0006	++++++	7.947e-09	1.94821e-07	rs2854039		SIM2;SIM2	NM_005069;NM_009586	TSS1500;TSS1500	chr21:38068193-38073891	Island
cg21152177	21	38072150	0.0032	0.0006	++++++	8.399e-09	2.04897e-07			SIM2;SIM2	NM_009586;NM_005069	1stExon;1stExon	chr21:38068193-38073891	Island
cg08297082	21	38073463	0.0032	0.0008	++++++	7.654e-05	0.000688051			SIM2;SIM2	NM_009586;NM_005069	Body;Body	chr21:38068193-38073891	Island
cg12659494	21	38073934	0.0036	0.0009	++++++	3.049e-05	0.000308577			SIM2;SIM2	NM_009586;NM_005069	Body;Body	chr21:38068193-38073891	S_Shore
cg10500362	21	38074393	0.0019	0.0005	++++++	0.0003127	0.00233174			SIM2;SIM2	NM_009586;NM_005069	Body;Body	chr21:38068193-38073891	S_Shore
cg14317513	21	38074992	0.0034	0.0008	++++++	4.733e-05	0.000452481			SIM2;SIM2	NM_009586;NM_005069	Body;Body	chr21:38076762-38077685	N_Shore
cg21697851	21	38076869	0.0068	0.0011	++++++	1.638e-09	4.61754e-08			SIM2;SIM2	NM_009586;NM_005069	Body;Body	chr21:38076762-38077685	Island
cg16851417	21	38077042	0.0039	0.0006	++++++	1.597e-11	6.72531e-10			SIM2;SIM2	NM_009586;NM_005069	Body;Body	chr21:38076762-38077685	Island
cg08066129	21	38077258	0.0063	0.0007	++++++	2.211e-19	3.03639e-17	rs76738417		SIM2;SIM2	NM_009586;NM_005069	Body;Body	chr21:38076762-38077685	Island
cg19498960	21	38077270	0.0047	0.0007	++++++	1.013e-10	3.65574e-09	rs76738417		SIM2;SIM2	NM_009586;NM_005069	Body;Body	chr21:38076762-38077685	Island
cg10456990	21	38077597	0.0072	0.001	++++++	2.91e-13	1.65687e-11			SIM2;SIM2	NM_009586;NM_005069	Body;Body	chr21:38076762-38077685	Island
cg26720125	21	38077673	0.0069	0.0012	++++++	1.618e-08	3.69582e-07			SIM2;SIM2	NM_009586;NM_005069	Body;Body	chr21:38076762-38077685	Island
cg02701080	21	38078431	0.0065	0.0008	++++++	1.113e-17	1.23407e-15			SIM2;SIM2	NM_009586;NM_005069	Body;Body	chr21:38079941-38081833	N_Shore
cg02553516	21	38078767	0.0052	0.0008	++++++	1.239e-10	4.38329e-09			SIM2;SIM2	NM_009586;NM_005069	Body;Body	chr21:38079941-38081833	N_Shore
cg14626259	21	38079019	0.0036	0.0007	++++++	3.434e-07	5.78816e-06			SIM2;SIM2	NM_009586;NM_005069	Body;Body	chr21:38079941-38081833	N_Shore
cg24354581	21	38079615	0.006	0.0011	++++++	1.392e-08	3.22468e-07			SIM2;SIM2	NM_009586;NM_005069	Body;Body	chr21:38079941-38081833	N_Shore
cg00698204	21	38080694	0.0036	0.0006	++++++	1.268e-08	2.96473e-07			SIM2;SIM2	NM_009586;NM_005069	Body;Body	chr21:38079941-38081833	Island
cg14356396	21	38081695	0.0075	0.0009	++++++	2.377e-17	2.52235e-15			SIM2;SIM2	NM_009586;NM_005069	Body;Body	chr21:38079941-38081833	Island
cg19193931	21	38081976	0.0034	0.0008	++++++	1.463e-05	0.000161898		rs77551941	SIM2;SIM2	NM_009586;NM_005069	Body;Body	chr21:38079941-38081833	S_Shore
cg24080247	21	38082613	0.01	0.0009	++++++	1.574e-26	4.74045e-24			SIM2;SIM2	NM_009586;NM_005069	Body;Body	chr21:38079941-38081833	S_Shore
cg04648480	21	38083099	0.009	0.0008	++++++	3.613e-30	1.51002e-27			SIM2;SIM2	NM_009586;NM_005069	Body;Body	chr21:38079941-38081833	S_Shore
cg08805821	21	38083586	0.0055	0.0014	++++++	8.149e-05	0.000726506			SIM2;SIM2	NM_009586;NM_005069	Body;Body	chr21:38079941-38081833	S_Shore
cg11088471	21	38085281	0.0061	0.0011	++++++	3.242e-08	6.9251e-07			SIM2;SIM2	NM_009586;NM_005069	Body;Body	chr21:38079941-38081833	S_Shelf
cg16059256	21	38123601	0.0062	0.0014	++++++	1.717e-05	0.000186559			HLCS	NM_000411	3'UTR	chr21:38119793-38120742	S_Shelf
cg27159583	21	38289905	-0.0061	0.0009	------	9.235e-12	4.0721e-10			HLCS	NM_000411	Body
cg09037712	21	38362754	0.0082	0.0011	++++++	3.408e-13	1.91857e-11			HLCS	NM_000411	TSS1500	chr21:38362015-38362868	Island
cg12564962	21	38377938	0.0078	0.0009	++++++	2.355e-18	2.85694e-16			DSCR6	NM_018962	TSS1500	chr21:38377937-38379437	Island
cg04965987	21	38378539	0.0022	0.0006	++++++	9.297e-05	0.000814471			DSCR6	NM_018962	TSS1500	chr21:38377937-38379437	Island
cg07499707	21	38379430	0.0039	0.0008	++++++	2.459e-07	4.29115e-06			DSCR6	NM_018962	Body	chr21:38377937-38379437	Island
cg01329690	21	38580129	-0.0058	0.001	------	1.07e-08	2.54596e-07	rs2835668		DSCR9	NR_026719	TSS1500
cg23474190	21	38937109	-0.0115	0.0014	------	2.403e-16	2.23756e-14						chr21:38935854-38936546	S_Shore
cg17731209	21	38937316	-0.0067	0.0009	------	8.038e-13	4.25822e-11						chr21:38935854-38936546	S_Shore
cg05030251	21	39038635	0.0021	0.0006	++++++	0.0008634	0.00553567			KCNJ6	NM_002240	Body	chr21:39039776-39039994	N_Shore
cg05380982	21	39288378	0.0038	0.0009	++++++	2.386e-05	0.000248875			KCNJ6;KCNJ6	NM_002240;NM_002240	1stExon;5'UTR	chr21:39287946-39289267	Island
cg06032349	21	40032331	0.0085	0.0007	++++++	5.173e-39	3.86128e-36			ERG;ERG	NM_001136154;NM_004449	5'UTR;5'UTR	chr21:40032243-40033665	Island
cg12884169	21	40033163	0.0044	0.0009	++++++	5.71e-07	9.14285e-06	rs62217517		ERG;ERG	NM_001136154;NM_004449	5'UTR;5'UTR	chr21:40032243-40033665	Island
cg16411445	21	40145923	0.0028	0.0008	++++++	0.0007897	0.00513293			NCRNA00114	NR_027065	TSS1500
cg01359822	21	40176597	-0.0042	0.0008	------	5.2e-08	1.05944e-06			ETS2	NM_005239	TSS1500	chr21:40177002-40178667	N_Shore
cg06958537	21	40176950	-0.0037	0.0008	------	1.562e-06	2.24433e-05			ETS2	NM_005239	TSS1500	chr21:40177002-40178667	N_Shore
cg06560309	21	40720186	0.0097	0.0009	++++++	6.373e-29	2.40226e-26			HMGN1	NM_004965	Body	chr21:40720185-40721625	Island
cg20269359	21	40984610	0.0041	0.0012	++++++	0.0005912	0.00401093			C21orf88;C21orf88	NR_026542;NR_026543	Body;Body
cg01157146	21	42877638	0.0042	0.0008	++++++	1.183e-07	2.21964e-06		rs34131615	TMPRSS2;TMPRSS2	NM_001135099;NM_005656	Body;5'UTR	chr21:42878751-42880674	N_Shore
cg16084872	21	42879074	0.0045	0.0007	++++++	3.568e-11	1.40598e-09			TMPRSS2;TMPRSS2	NM_001135099;NM_005656	Body;5'UTR	chr21:42878751-42880674	Island
cg24901042	21	42880554	0.0027	0.0008	++++++	0.001066	0.00661502			TMPRSS2;TMPRSS2	NM_001135099;NM_005656	TSS1500;TSS1500	chr21:42878751-42880674	Island
cg26309194	21	42880557	0.0029	0.0008	++++++	0.0001914	0.00152652			TMPRSS2;TMPRSS2	NM_001135099;NM_005656	TSS1500;TSS1500	chr21:42878751-42880674	Island
cg12656497	21	43099292	0.0045	0.0008	++++++	2.339e-08	5.16478e-07	rs7279061		NCRNA00111	NR_024367	TSS200
cg27263741	21	43099365	0.0032	0.0008	++++++	2.533e-05	0.000262114			NCRNA00111	NR_024367	TSS200
cg07177394	21	43100703	0.0045	0.0011	++++++	5.414e-05	0.000508841	rs56170581		NCRNA00111	NR_024367	Body
cg13910377	21	43111998	0.0023	0.0005	++++++	2.214e-05	0.000233008			NCRNA00111	NR_024367	Body	chr21:43109349-43109687	S_Shelf
cg01688776	21	43135973	0.0034	0.0006	++++++	1.48e-07	2.7202e-06			C21orf129;NCRNA00112	NR_027272;NR_024028	TSS200;TSS1500
cg05616999	21	43181697	0.006	0.001	++++++	6.76e-10	2.06758e-08			RIPK4	NM_020639	Body
cg08811332	21	43185385	0.0045	0.001	++++++	5.542e-06	6.89143e-05			RIPK4	NM_020639	Body	chr21:43186280-43187436	N_Shore
cg13818316	21	43185803	0.0074	0.0014	++++++	5.985e-08	1.20185e-06			RIPK4	NM_020639	Body	chr21:43186280-43187436	N_Shore
cg05306310	21	43186286	0.0031	0.0008	++++++	0.0002078	0.00163836			RIPK4	NM_020639	Body	chr21:43186280-43187436	Island
cg00686880	21	43186522	0.0061	0.0008	++++++	6.285e-15	4.7399e-13		rs2838119	RIPK4	NM_020639	Body	chr21:43186280-43187436	Island
cg13588023	21	43187227	0.0053	0.0011	++++++	8.32e-07	1.27943e-05			RIPK4;RIPK4	NM_020639;NM_020639	1stExon;5'UTR	chr21:43186280-43187436	Island
cg06230839	21	43189892	0.0061	0.0009	++++++	4.055e-11	1.57899e-09						chr21:43186280-43187436	S_Shelf
cg18151030	21	43222961	-0.0084	0.0009	------	6.535e-22	1.21511e-19			PRDM15;PRDM15	NM_022115;NM_001040424	Body;Body	chr21:43221474-43221842	S_Shore
cg14174221	21	43835592	0.003	0.0006	++++++	1.442e-07	2.65801e-06			UBASH3A;UBASH3A	NM_018961;NM_001001895	Body;Body
cg20002045	21	43919671	0.0046	0.001	++++++	4.607e-06	5.85256e-05		rs35745003	SLC37A1	NM_018964	TSS200	chr21:43916278-43916900	S_Shelf
cg13951069	21	43919801	0.0084	0.0007	++++++	4.996e-32	2.40815e-29			SLC37A1;SLC37A1	NM_018964;NM_018964	1stExon;5'UTR	chr21:43916278-43916900	S_Shelf
cg17398613	21	43919853	0.0068	0.0007	++++++	2.411e-22	4.71759e-20			SLC37A1	NM_018964	5'UTR	chr21:43916278-43916900	S_Shelf
cg18478353	21	43986783	0.0044	0.0008	++++++	6.499e-08	1.29461e-06			SLC37A1	NM_018964	Body	chr21:43989948-43990199	N_Shelf
cg07391141	21	44035034	0.0045	0.0007	++++++	3.531e-10	1.14067e-08						chr21:44037276-44037478	N_Shelf
cg17263892	21	44074453	-0.0051	0.0011	------	4.448e-06	5.67472e-05			PDE9A;PDE9A;PDE9A;PDE9A;PDE9A;PDE9A;PDE9A;PDE9A;PDE9A;PDE9A;PDE9A;PDE9A;PDE9A;PDE9A;PDE9A;PDE9A;PDE9A;PDE9A;PDE9A;PDE9A	NM_001001582;NM_001001568;NM_001001573;NM_001001567;NM_001001578;NM_002606;NM_001001580;NM_001001579;NM_001001581;NM_001001571;NM_001001584;NM_001001576;NM_001001585;NM_001001574;NM_001001572;NM_001001569;NM_001001570;NM_001001577;NM_001001583;NM_001001575	Body;Body;5'UTR;Body;Body;Body;5'UTR;5'UTR;Body;Body;5'UTR;5'UTR;5'UTR;Body;5'UTR;Body;Body;Body;Body;Body	chr21:44073201-44074650	Island
cg01579765	21	45077557	-0.0041	0.001	------	2.28e-05	0.000239123			HSF2BP	NM_007031	Body	chr21:45077671-45079821	N_Shore
cg02677192	21	45138294	0.0044	0.001	++++++	5.672e-06	7.03411e-05			PDXK	NM_003681	TSS1500	chr21:45138293-45139831	Island
cg01907098	21	45149141	-0.0057	0.0008	------	7.191e-13	3.84089e-11		rs6518318	PDXK	NM_003681	Body	chr21:45148454-45149262	Island
cg16266918	21	45175448	-0.0057	0.0009	------	1.916e-10	6.54406e-09			PDXK	NM_003681	Body	chr21:45177520-45177727	N_Shelf
cg00546897	21	45232232	-0.0052	0.0007	------	6.088e-14	3.91237e-12			LOC284837	NR_026961	Body
cg01605783	21	45232587	-0.0047	0.0009	------	7.596e-08	1.48968e-06			LOC284837	NR_026961	TSS200
cg23512275	21	45232595	-0.0038	0.0007	------	6.224e-08	1.24563e-06			LOC284837	NR_026961	TSS200
cg07003407	21	45232601	-0.0066	0.0009	------	6.006e-14	3.86267e-12			LOC284837	NR_026961	TSS200
cg19904322	21	45249837	0.0023	0.0007	++++++	0.0006998	0.00463313						chr21:45246251-45246490	S_Shelf
cg27237537	21	45683513	0.0033	0.001	++++++	0.00148	0.00872177			DNMT3L;DNMT3L	NM_013369;NM_175867	TSS1500;TSS1500
cg15955655	21	45705267	0.0026	0.0008	++++++	0.001098	0.00678529			AIRE	NM_000383	TSS1500	chr21:45705428-45706044	N_Shore
cg12444076	21	45722068	-0.0058	0.0007	------	1.211e-15	1.02089e-13			PFKL;PFKL	NR_024108;NM_002626	Body;Body	chr21:45719515-45720564	S_Shore
cg09274658	21	45726274	-0.0047	0.0007	------	4.064e-10	1.2982e-08			PFKL;PFKL	NR_024108;NM_002626	Body;Body	chr21:45730220-45730444	N_Shelf
cg08042487	21	45739921	-0.0068	0.0016	------	1.213e-05	0.000137503			PFKL;PFKL	NR_024108;NM_002626	Body;Body	chr21:45739639-45739927	Island
cg23757365	21	45751145	-0.0036	0.0007	------	1.734e-06	2.46215e-05			C21orf2	NM_004928	Body	chr21:45752382-45752598	N_Shore
cg11644596	21	45874879	0.0049	0.0009	++++++	2.649e-08	5.77585e-07			LRRC3	NM_030891	TSS1500	chr21:45875391-45877326	N_Shore
cg09121378	21	45883590	-0.0029	0.0007	------	5.377e-05	0.000505719						chr21:45883589-45883907	Island
cg12244325	21	45883864	-0.0031	0.0008	------	6.144e-05	0.000568275						chr21:45883589-45883907	Island
cg08461903	21	45884825	0.0031	0.0009	++++++	0.0005195	0.00359364						chr21:45883589-45883907	S_Shore
cg12307092	21	45961033	0.0043	0.0007	++++++	9.708e-09	2.3359e-07			KRTAP10-1;C21orf29	NM_198691;NM_144991	TSS1500;Body
cg09217219	21	46021244	-0.0033	0.0008	------	4.283e-05	0.000414879		rs2020371	KRTAP10-7;C21orf29	NM_198689;NM_144991	Body;Body
cg07576074	21	46131878	0.0039	0.0008	++++++	2.574e-06	3.49523e-05			C21orf29	NM_144991	TSS1500	chr21:46129391-46129689	S_Shelf
cg00850552	21	46236351	-0.0054	0.0008	------	1.387e-11	5.90688e-10			SUMO3	NM_006936	Body	chr21:46236726-46238958	N_Shore
cg21053323	21	46237385	0.0168	0.0014	++++++	5.207e-34	2.92025e-31	rs7282882		SUMO3	NM_006936	Body	chr21:46236726-46238958	Island				X
cg18610930	21	46237456	0.0032	0.0007	++++++	5.651e-06	7.01142e-05			SUMO3	NM_006936	Body	chr21:46236726-46238958	Island
cg00231945	21	46238781	0.0039	0.0007	++++++	7.257e-08	1.43016e-06			SUMO3	NM_006936	TSS1500	chr21:46236726-46238958	Island
cg24564491	21	46238804	0.0032	0.0007	++++++	3.559e-06	4.6537e-05			SUMO3	NM_006936	TSS1500	chr21:46236726-46238958	Island
cg17353057	21	46294185	0.007	0.0008	++++++	1.271e-17	1.39842e-15			PTTG1IP	NM_004339	TSS1500	chr21:46292709-46294744	Island
cg13521048	21	46294356	0.0102	0.0013	++++++	1.182e-14	8.51645e-13	rs77035641		PTTG1IP	NM_004339	TSS1500	chr21:46292709-46294744	Island
cg11081415	21	46360354	-0.0043	0.0009	------	3.12e-06	4.14099e-05			C21orf67;C21orf70;C21orf67	NR_027129;NM_058190;NR_027128	TSS1500;Body;TSS1500	chr21:46359647-46360423	Island
cg03392571	21	46367939	-0.0046	0.0007	------	1.204e-11	5.19416e-10		rs10710099	C21orf70	NM_058190	Body	chr21:46368051-46368340	N_Shore
cg25178749	21	46369906	-0.0035	0.0008	------	1.522e-05	0.000167583			C21orf70	NM_058190	Body	chr21:46368051-46368340	S_Shore
cg04713483	21	46376800	-0.0035	0.0009	------	6.242e-05	0.000576094			C21orf70	NM_058190	Body	chr21:46378278-46378645	N_Shore
cg02930963	21	46378243	-0.004	0.0011	------	0.0002031	0.0016064			C21orf70	NM_058190	Body	chr21:46378278-46378645	N_Shore
cg12025048	21	46421217	-0.0043	0.001	------	1.469e-05	0.000162493			NCRNA00162	NR_024089	Body	chr21:46421216-46421523	Island
cg21536969	21	46438175	0.0021	0.0005	++++++	7.567e-06	9.08686e-05						chr21:46438140-46439343	Island
cg14526825	21	46646076	0.0033	0.001	++++++	0.0005904	0.00400721			ADARB1;ADARB1;ADARB1;ADARB1;ADARB1;ADARB1;ADARB1	NM_015833;NR_027674;NM_001112;NM_001160230;NR_027672;NM_015834;NR_027673	3'UTR;Body;3'UTR;3'UTR;Body;3'UTR;Body
cg06410273	21	46720677	0.0046	0.0006	++++++	6.818e-14	4.35185e-12						chr21:46722582-46722807	N_Shore
cg15643703	21	46722806	0.004	0.0009	++++++	9.429e-06	0.000110205						chr21:46722582-46722807	Island
cg26239725	21	46824732	0.0117	0.0013	++++++	1.307e-20	2.09269e-18			COL18A1	NM_130445	TSS1500	chr21:46824531-46826234	Island
cg26283921	21	46825840	0.0079	0.0011	++++++	5.37e-14	3.48987e-12			COL18A1	NM_130445	Body	chr21:46824531-46826234	Island
cg16626809	21	46825856	0.0076	0.0013	++++++	3.259e-09	8.66453e-08			COL18A1	NM_130445	Body	chr21:46824531-46826234	Island
cg22038359	21	46859045	-0.0052	0.0009	------	2.075e-08	4.63087e-07			COL18A1	NM_130445	Body	chr21:46859182-46860069	N_Shore
cg02124724	21	46875142	-0.0031	0.0004	------	4.933e-13	2.71377e-11			COL18A1;COL18A1;COL18A1	NM_030582;NM_130445;NM_130444	TSS1500;Body;TSS1500	chr21:46876168-46876752	N_Shore
cg02983163	21	47010461	0.0073	0.001	++++++	1.08e-12	5.60691e-11						chr21:47009996-47011163	Island
cg04753583	21	47062565	0.0108	0.0007	++++++	1.168e-50	1.73121e-47	rs9977301					chr21:47061773-47064308	Island
cg11511842	21	47288721	0.0041	0.0008	++++++	1.382e-07	2.55753e-06			PCBP3;PCBP3	NM_020528;NM_001130141	Body;Body	chr21:47288455-47288722	Island
cg04274199	21	47334057	0.0013	0.0004	++++++	0.001541	0.00902079			PCBP3;PCBP3	NM_020528;NM_001130141	Body;Body	chr21:47333947-47334449	Island
cg07385577	21	47394015	0.0042	0.0012	++++++	0.0005206	0.00360017						chr21:47392495-47394536	Island
cg13235816	21	47422537	-0.0023	0.0006	------	0.0002301	0.0017898			COL6A1	NM_001848	Body	chr21:47421844-47423883	Island
cg00815214	21	47717953	0.0046	0.0014	++++++	0.0009092	0.00578224						chr21:47717235-47718059	Island
cg04222409	21	47851621	0.004	0.0009	++++++	2.169e-05	0.000228771			PCNT	NM_006031	Body	chr21:47851448-47851683	Island
cg23449541	21	47855893	0.0078	0.001	++++++	9.138e-14	5.68577e-12			PCNT	NM_006031	Body	chr21:47855892-47856143	Island
cg00621289	21	47855916	0.0062	0.0009	++++++	5.823e-12	2.66501e-10			PCNT	NM_006031	Body	chr21:47855892-47856143	Island
cg04147621	21	47856020	0.0062	0.0009	++++++	4.04e-13	2.24784e-11		rs79995273	PCNT	NM_006031	Body	chr21:47855892-47856143	Island
cg14328685	21	47856215	0.0061	0.0013	++++++	1.645e-06	2.35041e-05			PCNT	NM_006031	Body	chr21:47855892-47856143	S_Shore
cg00009944	21	48017232	-0.0055	0.0008	------	1.95e-11	8.07342e-10	rs78486681					chr21:48018542-48018791	N_Shore
cg13139986	21	48019296	-0.0069	0.001	------	2.404e-12	1.18266e-10			S100B	NM_006272	Body	chr21:48018542-48018791	S_Shore
cg12092309	21	48022339	-0.0044	0.0009	------	3.353e-06	4.41312e-05			S100B	NM_006272	5'UTR	chr21:48018542-48018791	S_Shelf
cg17678647	21	48069229	-0.0029	0.0008	------	0.0001524	0.00125261			PRMT2;PRMT2	NM_001535;NM_206962	Body;Body	chr21:48068517-48068808	S_Shore
cg07468397	21	48090508	0.0041	0.0006	++++++	4.767e-11	1.83115e-09						chr21:48087200-48088106	S_Shelf
cg19961720	22	17309849	0.0036	0.0008	++++++	6.745e-06	8.20469e-05			HSFYP1	NR_003607	Body
cg07640117	22	17440855	0.0047	0.0008	++++++	1.238e-09	3.5834e-08
cg05824484	22	17565874	0.008	0.0018	++++++	5.818e-06	7.19218e-05	rs13053694		IL17RA;IL17RA	NM_014339;NM_014339	1stExon;5'UTR	chr22:17565517-17566990	Island
cg15502903	22	17566297	0.0021	0.0007	++++++	0.001719	0.00989117			IL17RA	NM_014339	Body	chr22:17565517-17566990	Island
cg20271511	22	17566989	0.0044	0.0007	++++++	1.943e-10	6.62428e-09	rs2241041		IL17RA	NM_014339	Body	chr22:17565517-17566990	Island
cg12373771	22	17601381	0.0115	0.0007	++++++	4.122e-55	7.43779e-52			CECR6;CECR6	NM_031890;NM_001163079	1stExon;5'UTR	chr22:17600563-17602611	Island		X
cg06561329	22	17602610	0.0041	0.0007	++++++	7.088e-10	2.15963e-08			CECR6;CECR6	NM_031890;NM_001163079	TSS1500;TSS1500	chr22:17600563-17602611	Island
cg10494537	22	17700308	0.0056	0.0006	++++++	4.184e-18	4.91348e-16
cg23656161	22	17847424	0.0059	0.0009	++++++	2.115e-10	7.16419e-09						chr22:17849474-17850733	N_Shelf
cg07639287	22	17850911	0.0053	0.0007	++++++	7.591e-14	4.80167e-12						chr22:17849474-17850733	S_Shore
cg16134515	22	18066242	0.0031	0.0007	++++++	7.866e-06	9.39832e-05			SLC25A18	NM_031481	Body	chr22:18063940-18064177	S_Shelf
cg01280609	22	18257414	0.0034	0.001	++++++	0.001078	0.0066792			BID;BID;BID	NM_001196;NM_197966;NM_197967	TSS200;TSS1500;TSS200	chr22:18256615-18257377	S_Shore
cg05647602	22	18258664	-0.0041	0.0008	------	1.049e-06	1.57331e-05	rs8190252		BID;BID	NM_001196;NM_197967	TSS1500;TSS1500	chr22:18256615-18257377	S_Shore
cg18370151	22	18267969	0.0025	0.0006	++++++	2.091e-05	0.000221529						chr22:18267968-18268250	Island
cg04305228	22	18272333	-0.0051	0.0008	------	3.83e-10	1.22875e-08			MICAL3	NM_015241	3'UTR	chr22:18275679-18275922	N_Shelf
cg02004789	22	18345540	-0.0045	0.0008	------	1.021e-08	2.44253e-07			MICAL3;MICAL3;MICAL3	NM_015241;NM_001136004;NM_001122731	Body;3'UTR;Body
cg06961233	22	18531385	0.0051	0.0009	++++++	5.885e-08	1.18452e-06						chr22:18531215-18531504	Island
cg17209471	22	18558411	-0.0067	0.0008	------	1.198e-17	1.32266e-15						chr22:18560558-18561410	N_Shelf
cg05147578	22	18559240	-0.0061	0.0008	------	2.313e-13	1.3405e-11			PEX26;PEX26	NM_017929;NM_001127649	TSS1500;TSS1500	chr22:18560558-18561410	N_Shore
cg02329029	22	18559261	-0.0063	0.0012	------	7.198e-08	1.41974e-06			PEX26;PEX26	NM_017929;NM_001127649	TSS1500;TSS1500	chr22:18560558-18561410	N_Shore
cg04800681	22	18594235	0.0038	0.0006	++++++	2.949e-09	7.90875e-08	rs78586869		TUBA8	NM_018943	Body	chr22:18593113-18594197	S_Shore
cg16621987	22	19110328	0.0027	0.0008	++++++	0.001248	0.00756236			DGCR2	NM_005137	TSS1500	chr22:19109068-19110329	Island
cg03645851	22	19110554	0.0063	0.001	++++++	4.182e-10	1.3322e-08	rs12157486		DGCR2	NM_005137	TSS1500	chr22:19109068-19110329	S_Shore
cg17733919	22	19435145	-0.0024	0.0007	------	0.0004327	0.00307711			C22orf39;C22orf39	NM_001166242;NM_173793	Body;Body	chr22:19434797-19435556	Island
cg04463638	22	19512712	0.0045	0.0007	++++++	2.538e-10	8.4637e-09			CLDN5;CLDN5;CLDN5;CLDN5	NM_001130861;NM_003277;NM_001130861;NM_003277	1stExon;1stExon;5'UTR;5'UTR	chr22:19510871-19512254	S_Shore
cg05460329	22	19512903	0.0059	0.0008	++++++	2.622e-14	1.78916e-12	rs5748258		CLDN5;CLDN5	NM_003277;NM_001130861	TSS200;TSS200	chr22:19510871-19512254	S_Shore
cg05498726	22	19512942	0.0061	0.0008	++++++	5.25e-15	4.00152e-13			CLDN5;CLDN5	NM_003277;NM_001130861	TSS200;TSS200	chr22:19510871-19512254	S_Shore
cg17583256	22	19513008	0.0038	0.0007	++++++	1.233e-07	2.30346e-06			CLDN5;CLDN5	NM_003277;NM_001130861	TSS200;TSS200	chr22:19510871-19512254	S_Shore
cg16773741	22	19513017	0.0061	0.0008	++++++	1.725e-14	1.20725e-12			CLDN5;CLDN5	NM_003277;NM_001130861	TSS200;TSS200	chr22:19510871-19512254	S_Shore
cg14553765	22	19513078	0.0063	0.0008	++++++	2.047e-14	1.41849e-12			CLDN5;CLDN5	NM_003277;NM_001130861	TSS1500;TSS1500	chr22:19510871-19512254	S_Shore
cg06340942	22	19513106	0.0041	0.0007	++++++	2.656e-09	7.18988e-08			CLDN5;CLDN5	NM_003277;NM_001130861	TSS1500;TSS1500	chr22:19510871-19512254	S_Shore
cg04533276	22	19709548	0.0057	0.001	++++++	1.548e-08	3.54843e-07	rs34482134			NM_002688	Body	chr22:19709081-19712106	Island
cg20193802	22	19709696	0.005	0.0008	++++++	3.061e-11	1.22291e-09			SEPT5;GP1BB	NM_002688;NM_000407	Body;TSS1500	chr22:19709081-19712106	Island
cg05726109	22	19709755	0.0054	0.0008	++++++	8.885e-13	4.67648e-11			SEPT5;GP1BB	NM_002688;NM_000407	Body;TSS1500	chr22:19709081-19712106	Island
cg03970899	22	19710091	0.0082	0.001	++++++	3.587e-16	3.26389e-14	rs73377942		GP1BB;SEPT5	NM_000407;NM_002688	TSS1500;3'UTR	chr22:19709081-19712106	Island
cg23787873	22	19710909	0.0032	0.0009	++++++	0.0004523	0.00319498			GP1BB;SEPT5	NM_000407;NM_002688	TSS200;3'UTR	chr22:19709081-19712106	Island
cg16210718	22	19711007	0.0046	0.0008	++++++	4.387e-08	9.08292e-07			GP1BB;SEPT5	NM_000407;NM_002688	TSS200;3'UTR	chr22:19709081-19712106	Island
cg03263514	22	19711036	0.004	0.001	++++++	9.598e-05	0.000837288			GP1BB;SEPT5	NM_000407;NM_002688	TSS200;3'UTR	chr22:19709081-19712106	Island
cg07584582	22	19723500	0.0045	0.001	++++++	9.983e-06	0.000115878						chr22:19724291-19724524	N_Shore
cg25721982	22	19746156	0.0016	0.0005	++++++	0.001598	0.00930002			TBX1;TBX1;TBX1	NM_080646;NM_005992;NM_080647	5'UTR;5'UTR;5'UTR	chr22:19746155-19746369	Island
cg05298458	22	19749188	0.0026	0.0008	++++++	0.0013	0.0078232			TBX1;TBX1;TBX1	NM_080647;NM_005992;NM_080646	Body;Body;Body	chr22:19748650-19749189	Island
cg24152179	22	19750918	0.003	0.0008	++++++	0.0004765	0.00334096		rs72646959	TBX1;TBX1;TBX1	NM_080647;NM_005992;NM_080646	Body;Body;Body	chr22:19751653-19751909	N_Shore
cg18867923	22	19755334	0.0027	0.0008	++++++	0.0002715	0.00206367	rs41299356		TBX1;TBX1	NM_005992;NM_080646	Body;Body	chr22:19753312-19755013	S_Shore
cg12728623	22	19938992	-0.0042	0.0009	------	4.402e-06	5.62278e-05			COMT;COMT;COMT	NM_001135161;NM_000754;NM_001135162	5'UTR;5'UTR;TSS200
cg25836061	22	19939028	-0.0048	0.0009	------	9.91e-08	1.89233e-06			COMT;COMT;COMT	NM_001135161;NM_000754;NM_001135162	5'UTR;5'UTR;TSS200
cg20709110	22	19946873	0.0077	0.0013	++++++	2.76e-09	7.44664e-08			COMT;COMT;COMT	NM_001135162;NM_001135161;NM_000754	5'UTR;5'UTR;5'UTR
cg14053318	22	19967559	0.0054	0.0011	++++++	1.837e-06	2.59182e-05			ARVCF	NM_001670	Body	chr22:19967279-19967808	Island
cg26074662	22	19969472	0.004	0.0007	++++++	1.282e-08	2.99426e-07	rs33992092		ARVCF	NM_001670	Body	chr22:19967279-19967808	S_Shore
cg13811469	22	20020657	-0.0065	0.0009	------	1.839e-12	9.21532e-11			C22orf25;MIR185	NM_152906;NR_029706	5'UTR;TSS200
cg02763671	22	20103541	-0.0063	0.0009	------	2.099e-13	1.2271e-11			TRMT2A;TRMT2A;RANBP1	NM_182984;NM_022727;NM_002882	Body;Body;TSS1500	chr22:20103648-20103923	N_Shore
cg02433266	22	20226815	-0.0044	0.0008	------	1.019e-07	1.94044e-06						chr22:20228961-20230275	N_Shelf
cg16474791	22	20228962	-0.0043	0.0008	------	3.546e-08	7.50455e-07		rs5993939	RTN4R	NM_023004	3'UTR	chr22:20228961-20230275	Island
cg09784932	22	20229526	-0.0045	0.0007	------	4.756e-11	1.82743e-09			RTN4R	NM_023004	Body	chr22:20228961-20230275	Island
cg07306604	22	20229546	-0.0027	0.0005	------	6.368e-08	1.27083e-06			RTN4R	NM_023004	Body	chr22:20228961-20230275	Island
cg17654470	22	20254932	0.0022	0.0007	++++++	0.001585	0.00923408			RTN4R	NM_023004	Body	chr22:20254889-20255692	Island
cg00907283	22	20286454	0.004	0.0006	++++++	1.478e-10	5.15846e-09						chr22:20286318-20287630	Island
cg20671068	22	20748810	0.0018	0.0006	++++++	0.001563	0.00912666			ZNF74;ZNF74;ZNF74	NM_003426;NM_003426;NR_003253	5'UTR;1stExon;Body	chr22:20748094-20748811	Island
cg09783874	22	20791553	0.005	0.0006	++++++	1.111e-16	1.08362e-14			SCARF2;SCARF2	NM_182895;NM_153334	Body;Body	chr22:20790638-20792665	Island				X
cg23748737	22	20791733	0.004	0.0008	++++++	5.178e-07	8.376e-06			SCARF2;SCARF2	NM_182895;NM_153334	Body;Body	chr22:20790638-20792665	Island
cg19265040	22	20861470	0.0032	0.0007	++++++	1.854e-05	0.000199434	rs76278738		MED15;MED15	NM_001003891;NM_015889	TSS1500;TSS1500	chr22:20861679-20862252	N_Shore
cg26608332	22	20861476	0.002	0.0006	++++++	0.0005314	0.00366326	rs76278738		MED15;MED15	NM_001003891;NM_015889	TSS1500;TSS1500	chr22:20861679-20862252	N_Shore
cg27657537	22	20863762	-0.0026	0.0006	------	1.54e-05	0.000169336			MED15;MED15	NM_015889;NM_001003891	Body;Body	chr22:20861679-20862252	S_Shore
cg06861736	22	20918809	-0.0029	0.0008	------	0.0003232	0.0023993			MED15;MED15	NM_015889;NM_001003891	Body;Body
cg18393023	22	21126967	-0.004	0.0006	------	2.225e-11	9.11558e-10			SERPIND1;PI4KA	NM_000185;NM_058004	TSS1500;Body
cg04088817	22	21311408	0.0046	0.0014	++++++	0.001499	0.00881347						chr22:21311336-21312201	Island
cg17072519	22	21322063	0.0032	0.0007	++++++	1.436e-06	2.08051e-05			AIFM3;AIFM3;AIFM3;AIFM3	NM_144704;NM_001146288;NM_001018060;NR_027464	5'UTR;5'UTR;5'UTR;Body	chr22:21319178-21319912	S_Shelf
cg16683414	22	21354248	-0.0026	0.0008	------	0.001098	0.00678529			THAP7;THAP7	NM_030573;NM_001008695	Body;Body	chr22:21354247-21354504	Island
cg23894948	22	21387055	0.0023	0.0005	++++++	1.046e-06	1.56961e-05			SLC7A4	NM_004173	TSS1500	chr22:21386493-21387000	S_Shore
cg17816637	22	21387058	0.0043	0.0005	++++++	4.691e-16	4.19577e-14			SLC7A4	NM_004173	TSS1500	chr22:21386493-21387000	S_Shore
cg26979056	22	21921839	0.0051	0.0008	++++++	1.44e-11	6.11315e-10			UBE2L3;UBE2L3;UBE2L3	NR_028437;NR_028436;NM_003347	TSS200;TSS200;TSS200	chr22:21921936-21922715	N_Shore
cg06319288	22	21987032	0.0038	0.0006	++++++	1.728e-10	5.95438e-09			CCDC116	NM_152612	TSS200	chr22:21982786-21984484	S_Shelf
cg05600626	22	21991401	-0.0053	0.0017	------	0.001738	0.00998196			CCDC116	NM_152612	3'UTR
cg26340409	22	21997331	0.0038	0.0006	++++++	4.043e-11	1.57505e-09			SDF2L1	NM_022044	Body	chr22:21996241-21997332	Island
cg11673244	22	22007100	0.0051	0.0008	++++++	5.121e-10	1.6046e-08			MIR130B;MIR301B	NR_029845;NR_030622	TSS1500;TSS200	chr22:22006079-22007048	S_Shore				X
cg20987029	22	22011682	0.0037	0.0006	++++++	6.468e-09	1.61434e-07						chr22:22011565-22012516	Island
cg13409704	22	22012495	0.003	0.0006	++++++	1.703e-06	2.42252e-05						chr22:22011565-22012516	Island
cg00550955	22	22012657	0.006	0.0007	++++++	3.644e-20	5.53353e-18						chr22:22011565-22012516	S_Shore
cg21659949	22	22020025	-0.0022	0.0006	------	0.000191	0.00152391			PPIL2;PPIL2;PPIL2	NM_148176;NM_014337;NM_148175	TSS1500;TSS1500;TSS1500	chr22:22020132-22020652	N_Shore
cg00850821	22	22089417	-0.0041	0.001	------	3.075e-05	0.000310875			YPEL1	NM_013313	5'UTR	chr22:22089624-22090909	N_Shore
cg00014104	22	22220367	0.0042	0.0009	++++++	1.565e-06	2.24802e-05			MAPK1;MAPK1	NM_138957;NM_002745	Body;Body	chr22:22221055-22222367	N_Shore				X
cg27653384	22	22293118	-0.0055	0.0014	------	6.37e-05	0.000586356	rs6000225		PPM1F	NM_014634	Body	chr22:22292528-22292875	S_Shore
cg21604856	22	22874677	0.0039	0.0009	++++++	3.821e-05	0.000375847			ZNF280A	NM_080740	TSS200
cg18520517	22	22875038	0.003	0.0008	++++++	0.0002361	0.0018303	rs361755		ZNF280A	NM_080740	TSS1500
cg21330960	22	23415915	-0.0028	0.0006	------	1.158e-06	1.71865e-05			RTDR1;GNAZ	NM_014433;NM_002073	Body;5'UTR	chr22:23412224-23413597	S_Shelf
cg18412730	22	23435458	-0.0058	0.0008	------	1.065e-13	6.55287e-12			RTDR1;GNAZ	NM_014433;NM_002073	Body;5'UTR	chr22:23437921-23438431	N_Shelf
cg12406417	22	23522551	-0.0036	0.0009	------	7.028e-05	0.00063882			BCR;BCR;BCR;BCR	NM_021574;NM_004327;NM_004327;NM_021574	1stExon;1stExon;5'UTR;5'UTR	chr22:23522550-23524465	Island
cg18133934	22	23523310	0.0025	0.0007	++++++	0.0002229	0.00174088			BCR;BCR	NM_021574;NM_004327	1stExon;1stExon	chr22:23522550-23524465	Island
cg23225050	22	23602765	-0.0045	0.0007	------	5.268e-11	2.0067e-09			BCR;BCR	NM_021574;NM_004327	Body;Body	chr22:23605241-23605566	N_Shelf
cg21889604	22	23607606	-0.0027	0.0007	------	0.0002966	0.00222842			BCR;BCR	NM_021574;NM_004327	Body;Body	chr22:23605241-23605566	S_Shelf
cg01820665	22	23909177	0.0079	0.0009	++++++	6.988e-18	7.97614e-16						chr22:23908322-23909178	Island
cg13253729	22	24032426	0.0027	0.0008	++++++	0.0008773	0.00560971			LOC91316;RGL4	NR_024448;NM_153615	Body;TSS1500
cg25907215	22	24178181	-0.0034	0.0007	------	3.848e-07	6.41228e-06			DERL3;DERL3;DERL3	NM_198440;NM_001002862;NM_001135751	3'UTR;3'UTR;Body	chr22:24180491-24181666	N_Shelf
cg25940946	22	24181263	0.0222	0.0017	++++++	4.513e-39	3.39305e-36			DERL3;DERL3;DERL3	NM_001135751;NM_198440;NM_001002862	TSS200;TSS200;TSS200	chr22:24180491-24181666	Island				X
cg25037461	22	24181268	0.0058	0.0008	++++++	1.115e-14	8.07014e-13			DERL3;DERL3;DERL3	NM_001135751;NM_198440;NM_001002862	TSS200;TSS200;TSS200	chr22:24180491-24181666	Island				X
cg14774086	22	24181270	0.0061	0.0008	++++++	4.553e-15	3.50503e-13			DERL3;DERL3;DERL3	NM_001135751;NM_198440;NM_001002862	TSS200;TSS200;TSS200	chr22:24180491-24181666	Island
cg18024487	22	24181665	0.0099	0.0007	++++++	1.528e-39	1.17434e-36	rs2275977		DERL3;DERL3;DERL3	NM_198440;NM_001135751;NM_001002862	TSS1500;TSS1500;TSS1500	chr22:24180491-24181666	Island				X
cg22510462	22	24185121	0.0039	0.0008	++++++	9.188e-07	1.39789e-05						chr22:24180491-24181666	S_Shelf
cg20758098	22	24224821	-0.0032	0.0008	------	1.825e-05	0.000196661			SLC2A11;SLC2A11;SLC2A11	NM_001024938;NM_030807;NM_001024939	Body;Body;Body	chr22:24224650-24225047	Island
cg10361281	22	24811256	0.0042	0.001	++++++	1.479e-05	0.000163429			CYTSA;CYTSA	NM_015330;NM_001145468	3'UTR;3'UTR
cg08036764	22	24891220	0.0031	0.0007	++++++	7.7e-06	9.22202e-05			C22orf45;C22orf45;UPB1	NR_028483;NR_028484;NM_016327	TSS1500;TSS1500;TSS200	chr22:24890412-24891453	Island
cg03091668	22	24903402	0.0038	0.001	++++++	0.0002766	0.00209737			UPB1	NM_016327	Body
cg22663995	22	24921616	-0.0074	0.0013	------	1.223e-08	2.87262e-07		rs62231900	UPB1	NM_016327	Body
cg18171392	22	24938255	-0.0027	0.0004	------	1.997e-10	6.79499e-09			C22orf13	NM_031444	3'UTR
cg13825083	22	24979367	-0.0039	0.0008	------	1.775e-07	3.20019e-06			GGT1	NM_013430	TSS1500
cg07350057	22	24979660	-0.0021	0.0006	------	0.001257	0.00760646			GGT1	NM_013430	TSS200
cg22897224	22	25160406	0.0028	0.0009	++++++	0.001496	0.00879895			TOP1P2;PIWIL3	NR_001283;NM_001008496	TSS200;5'UTR	chr22:25159865-25160212	S_Shore
cg14702432	22	25321977	0.0049	0.0006	++++++	1.194e-15	1.00758e-13	rs16979297		SGSM1;SGSM1;SGSM1;SGSM1	NM_133454;NM_001098497;NM_001098498;NM_001039948	3'UTR;3'UTR;3'UTR;3'UTR
cg07068187	22	25349743	0.0035	0.0006	++++++	5.061e-09	1.28993e-07		rs13057711				chr22:25348151-25349744	Island				X
cg24173629	22	25575559	0.0041	0.0007	++++++	2.911e-09	7.81492e-08			KIAA1671	NM_001145206	Body	chr22:25574876-25575542	S_Shore
cg17504145	22	25617229	-0.0039	0.0008	------	2.342e-06	3.21555e-05			CRYBB2	NM_000496	5'UTR
cg05278256	22	26137980	0.0034	0.0008	++++++	7.166e-06	8.65818e-05			MYO18B	NM_032608	TSS200
cg24035545	22	26137989	0.0034	0.0006	++++++	5.938e-09	1.49265e-07			MYO18B	NM_032608	TSS200
cg03729889	22	26137997	0.0043	0.0009	++++++	5.731e-07	9.17188e-06			MYO18B	NM_032608	TSS200
cg21531389	22	27006498	-0.0044	0.0007	------	2.741e-09	7.39826e-08			CRYBB1	NM_001887	Body
cg23529513	22	27013363	0.0065	0.001	++++++	1.784e-10	6.13157e-09			CRYBB1	NM_001887	5'UTR
cg00152646	22	27014548	0.0069	0.0013	++++++	3.442e-08	7.30756e-07			CRYBB1	NM_001887	TSS1500
cg06657243	22	27068716	0.0111	0.0016	++++++	8.695e-12	3.85612e-10	rs11704138		MIAT	NR_003491	Body
cg15907944	22	27152698	0.0085	0.0008	++++++	3.559e-25	9.4259e-23						chr22:27152697-27153133	Island
cg17174893	22	27157079	0.0046	0.001	++++++	2.396e-06	3.28014e-05						chr22:27152697-27153133	S_Shelf
cg08834436	22	27831818	0.0054	0.0008	++++++	1.201e-10	4.2623e-09	rs8141526					chr22:27834425-27834630	N_Shelf
cg08599437	22	28033286	-0.0042	0.0007	------	1.687e-10	5.82374e-09						chr22:28034987-28035310	N_Shore
cg22065851	22	28033856	-0.0104	0.001	------	3.119e-24	7.51266e-22						chr22:28034987-28035310	N_Shore
cg00322212	22	28072555	0.0034	0.001	++++++	0.0004355	0.0030941						chr22:28073920-28074244	N_Shore
cg16084133	22	28074146	0.0064	0.0011	++++++	3.256e-09	8.65767e-08						chr22:28073920-28074244	Island
cg10632525	22	28195524	0.0034	0.0006	++++++	3.272e-08	6.98092e-07			MN1	NM_002430	1stExon	chr22:28192793-28198592	Island
cg01361351	22	29467363	0.0027	0.0006	++++++	1.961e-05	0.000209495						chr22:29467291-29467817	Island
cg01791232	22	29469490	0.007	0.0009	++++++	1.608e-15	1.32911e-13	rs134595		KREMEN1;KREMEN1	NM_001039570;NM_032045	Body;Body	chr22:29468639-29470233	Island
cg25269404	22	29542310	0.0038	0.0009	++++++	3.169e-05	0.000319196			KREMEN1;KREMEN1	NM_032045;NM_001039570	Body;3'UTR
cg04109460	22	29655981	-0.0027	0.0006	------	1.214e-05	0.000137594			RHBDD3	NM_012265	3'UTR
cg11703808	22	29687554	-0.0075	0.0008	------	9.982e-22	1.82256e-19			EWSR1;EWSR1;EWSR1;EWSR1	NM_001163285;NM_013986;NM_005243;NM_001163286	Body;Body;Body;Body
cg24351767	22	29687564	-0.0073	0.0009	------	1.036e-15	8.84318e-14			EWSR1;EWSR1;EWSR1;EWSR1	NM_001163285;NM_013986;NM_005243;NM_001163286	Body;Body;Body;Body
cg02293044	22	29703543	0.003	0.0007	++++++	1.85e-05	0.000199061			GAS2L1;GAS2L1;GAS2L1	NM_152236;NM_006478;NM_152237	5'UTR;5'UTR;5'UTR	chr22:29702245-29704723	Island
cg25635500	22	29712139	0.0027	0.0006	++++++	6.364e-06	7.78665e-05	rs35725739		RASL10A;RASL10A	NM_006477;NM_001007279	TSS1500;TSS1500	chr22:29709281-29712013	S_Shore
cg06976521	22	29729206	0.0029	0.0007	++++++	9.477e-05	0.000828195			SNORD125;AP1B1;AP1B1;AP1B1	NR_003686;NM_001166019;NM_001127;NM_145730	Body;Body;Body;Body
cg11594452	22	29778415	0.0047	0.0009	++++++	4.991e-08	1.02092e-06			AP1B1;AP1B1;AP1B1	NM_001166019;NM_001127;NM_145730	5'UTR;5'UTR;5'UTR
cg05410624	22	29782753	0.0053	0.0011	++++++	5.985e-07	9.53682e-06	rs5763187		AP1B1;AP1B1;AP1B1	NM_001166019;NM_001127;NM_145730	5'UTR;5'UTR;5'UTR	chr22:29784169-29784779	N_Shore
cg17283039	22	29787625	0.004	0.0005	++++++	1.379e-13	8.31477e-12						chr22:29784169-29784779	S_Shelf
cg02994956	22	29876534	0.0069	0.0012	++++++	9.926e-09	2.3809e-07			NEFH	NM_021076	1stExon	chr22:29875919-29877242	Island
cg03857553	22	29976613	0.0025	0.0006	++++++	9.887e-05	0.000858942			NIPSNAP1	NM_003634	Body	chr22:29976920-29977216	N_Shore
cg12788855	22	29977253	0.0082	0.0007	++++++	1.33e-27	4.40519e-25			NIPSNAP1	NM_003634	TSS200	chr22:29976920-29977216	S_Shore
cg00876153	22	29977322	0.0042	0.0009	++++++	2.628e-06	3.55948e-05		rs79588805	NIPSNAP1	NM_003634	TSS200	chr22:29976920-29977216	S_Shore
cg19202601	22	30070168	-0.0053	0.0008	------	4.915e-12	2.2837e-10			NF2;NF2;NF2;NF2;NF2;NF2;NF2;NF2;NF2	NM_181832;NM_016418;NM_181829;NM_000268;NM_181833;NM_181828;NM_181830;NM_181831;NM_181825	Body;Body;Body;Body;Body;Body;Body;Body;Body
cg10333278	22	30107178	-0.0035	0.0006	------	5.099e-09	1.29874e-07
cg15868105	22	30116953	0.0055	0.0007	++++++	3.966e-16	3.58673e-14			CABP7	NM_182527	Body	chr22:30116081-30117160	Island
cg10941566	22	30117148	0.0049	0.0009	++++++	2.055e-07	3.65108e-06			CABP7	NM_182527	Body	chr22:30116081-30117160	Island
cg23414595	22	30129607	-0.0028	0.0008	------	0.0001831	0.00146981			ZMAT5;ZMAT5	NM_019103;NM_001003692	Body;Body	chr22:30125352-30125665	S_Shelf
cg21890667	22	30476089	0.0047	0.001	++++++	1.216e-06	1.7944e-05			HORMAD2	NM_152510	TSS1500	chr22:30476012-30476530	Island
cg16686158	22	30476098	0.0053	0.001	++++++	6.55e-08	1.30383e-06			HORMAD2	NM_152510	TSS1500	chr22:30476012-30476530	Island
cg04046669	22	30476206	0.0075	0.0022	++++++	0.0005874	0.00399005			HORMAD2	NM_152510	TSS1500	chr22:30476012-30476530	Island
cg10195901	22	30476278	0.004	0.0012	++++++	0.0005348	0.00368339		rs6519802	HORMAD2	NM_152510	TSS200	chr22:30476012-30476530	Island
cg13245431	22	30476525	0.004	0.0008	++++++	1.649e-06	2.35523e-05			HORMAD2	NM_152510	5'UTR	chr22:30476012-30476530	Island
cg26581200	22	30637461	0.0062	0.0008	++++++	5.029e-14	3.2811e-12			LIF	NM_002309	3'UTR	chr22:30639729-30639994	N_Shelf
cg06345909	22	30645310	0.0044	0.0008	++++++	9.666e-08	1.85017e-06						chr22:30642437-30642671	S_Shelf
cg03125765	22	30686808	-0.0056	0.0007	------	2.541e-14	1.73761e-12			GATSL3	NM_001037666	TSS1500	chr22:30685195-30685904	S_Shore
cg00514628	22	30819337	-0.0048	0.001	------	6.652e-07	1.04758e-05			SEC14L2	NM_012429	3'UTR	chr22:30819399-30820297	N_Shore
cg03214697	22	30901532	0.0043	0.0007	++++++	1.179e-10	4.19175e-09			SEC14L4;SEC14L4	NM_174977;NM_001161368	Body;Body	chr22:30901242-30901744	Island
cg02923264	22	30901647	0.0051	0.0009	++++++	8.351e-09	2.03858e-07			SEC14L4;SEC14L4;SEC14L4;SEC14L4	NM_174977;NM_001161368;NM_001161368;NM_174977	1stExon;5'UTR;1stExon;5'UTR	chr22:30901242-30901744	Island
cg07217063	22	30901886	0.0036	0.0008	++++++	2.749e-06	3.70294e-05			SEC14L4;SEC14L4	NM_174977;NM_001161368	TSS200;TSS200	chr22:30901242-30901744	S_Shore
cg01143204	22	30987612	-0.0035	0.001	------	0.0004272	0.00304541			PES1	NM_014303	Body	chr22:30987605-30988384	Island
cg06246950	22	31030853	-0.0061	0.001	------	2.228e-10	7.51201e-09			SLC35E4	NM_001001479	TSS1500	chr22:31031358-31032059	N_Shore
cg01698954	22	31198623	0.0023	0.0006	++++++	0.0003943	0.00284399		rs73884440	OSBP2	NM_030758	Body	chr22:31198491-31199033	Island				X
cg17940740	22	31318444	0.0053	0.0009	++++++	3.642e-09	9.57727e-08			C22orf27	NR_026920	Body	chr22:31318228-31318489	Island
cg00965154	22	31485117	-0.0036	0.0009	------	0.0001198	0.00101556			SMTN;SMTN;SMTN	NM_006932;NM_134269;NM_134270	Body;Body;Body	chr22:31480774-31481373	S_Shelf
cg25937577	22	31536476	0.0053	0.0006	++++++	3.589e-16	3.26499e-14			PLA2G3	NM_015715	TSS200
cg00727590	22	31536549	0.0041	0.0006	++++++	3.236e-10	1.05481e-08		rs56191964	PLA2G3	NM_015715	TSS200
cg01606027	22	31607212	0.0055	0.001	++++++	5.05e-08	1.03156e-06			LIMK2	NM_005569	TSS1500	chr22:31608021-31608528	N_Shore
cg02055988	22	31671702	0.0044	0.001	++++++	1.039e-05	0.000119981			LIMK2;LIMK2;LIMK2	NM_001031801;NM_016733;NM_005569	Body;Body;Body	chr22:31672479-31672688	N_Shore
cg07969918	22	31682909	-0.0038	0.0006	------	8.214e-10	2.46988e-08			PIK3IP1;PIK3IP1	NM_001135911;NM_052880	Body;Body	chr22:31686636-31687371	N_Shelf
cg13003054	22	31741284	0.004	0.0007	++++++	4.675e-08	9.61921e-07			PATZ1;PATZ1;PATZ1;PATZ1	NM_014323;NM_032051;NM_032052;NM_032050	1stExon;1stExon;1stExon;1stExon	chr22:31741045-31743707	Island
cg15823100	22	32027580	-0.0059	0.0008	------	2.509e-12	1.23053e-10			PISD	NM_014338	TSS1500	chr22:32026297-32026874	S_Shore
cg15162869	22	32027605	-0.0072	0.0009	------	6.943e-15	5.19367e-13			PISD	NM_014338	TSS1500	chr22:32026297-32026874	S_Shore
cg03097190	22	32854361	0.005	0.0008	++++++	3.497e-10	1.13048e-08			BPIL2	NM_174932	TSS1500
cg17571207	22	33257641	0.0046	0.0009	++++++	7.478e-08	1.46924e-06			SYN3;SYN3;TIMP3;SYN3	NM_133633;NM_003490;NM_000362;NM_001135774	Body;Body;3'UTR;Body
cg18500733	22	33454564	0.0061	0.0008	++++++	3.685e-13	2.06165e-11			SYN3	NM_001135774	TSS200	chr22:33453892-33454505	S_Shore
cg00222175	22	34049875	0.0037	0.0009	++++++	2.037e-05	0.000216455			LARGE;LARGE	NM_133642;NM_004737	Body;Body	chr22:34046354-34046597	S_Shelf
cg02285386	22	35695157	-0.0063	0.0007	------	2.367e-17	2.51302e-15			TOM1;TOM1;TOM1;TOM1;TOM1;TOM1	NR_024195;NM_001135732;NR_024194;NM_001135729;NM_001135730;NM_005488	TSS1500;TSS1500;TSS1500;TSS200;TSS1500;TSS1500	chr22:35695643-35696110	N_Shore
cg11013355	22	35796703	0.003	0.0009	++++++	0.001004	0.00628849			MCM5	NM_006739	Body	chr22:35795856-35796650	S_Shore
cg09522188	22	35937291	0.0046	0.0013	++++++	0.0005834	0.00396664			RASD2	NM_014310	TSS200	chr22:35935981-35937537	Island
cg17906007	22	35944645	0.0051	0.0006	++++++	9.292e-16	7.99569e-14			RASD2	NM_014310	Body	chr22:35947703-35947996	N_Shelf
cg24531396	22	36013560	0.0054	0.0008	++++++	9.097e-12	4.01894e-10		rs73405616	MB;MB;MB	NM_203378;NM_005368;NM_203377	TSS200;TSS200;5'UTR
cg15161225	22	36013678	0.0045	0.0008	++++++	6.337e-08	1.26531e-06			MB;MB;MB	NM_005368;NM_203378;NM_203377	TSS1500;TSS200;5'UTR
cg19459056	22	36014303	0.0038	0.0008	++++++	1.458e-06	2.10951e-05			MB;MB;MB	NM_203378;NM_005368;NM_203377	TSS1500;TSS1500;5'UTR
cg17163767	22	36682850	-0.004	0.0006	------	4.209e-11	1.63344e-09			MYH9	NM_002473	Body
cg17519899	22	36682868	-0.0035	0.0005	------	7.453e-12	3.34679e-10			MYH9	NM_002473	Body
cg18465694	22	36806185	0.0079	0.0013	++++++	3.816e-10	1.22473e-08						chr22:36806029-36806637	Island
cg01619929	22	36806443	0.0074	0.0008	++++++	7.795e-21	1.27817e-18	rs62228910	rs62228909				chr22:36806029-36806637	Island
cg13270055	22	36960499	0.0046	0.0013	++++++	0.0002412	0.00186416			CACNG2	NM_006078	Body	chr22:36960369-36961054	Island
cg04350355	22	36962768	0.0037	0.0011	++++++	0.001139	0.00699916	rs140037		CACNG2	NM_006078	Body	chr22:36960369-36961054	S_Shore
cg12451153	22	37099549	0.0039	0.0007	++++++	9.272e-08	1.78199e-06			CACNG2	NM_006078	TSS1500	chr22:37099471-37099711	Island
cg17971837	22	37215996	0.0064	0.0008	++++++	2.731e-15	2.17128e-13			PVALB	NM_002854	TSS1500	chr22:37212769-37213467	S_Shelf
cg02978737	22	37216067	0.0068	0.0008	++++++	2.816e-17	2.96094e-15			PVALB	NM_002854	TSS1500	chr22:37212769-37213467	S_Shelf
cg08619048	22	37387314	0.0033	0.001	++++++	0.0009233	0.00585719			C22orf33;C22orf33	NM_001163857;NM_178552	Body;Body
cg08727202	22	37414747	0.0025	0.0005	++++++	3.617e-06	4.72151e-05	rs12157309		MPST;MPST;TST;MPST;MPST	NM_001013436;NR_024038;NM_003312;NM_001130517;NM_021126	TSS1500;TSS1500;Body;TSS1500;TSS1500	chr22:37414319-37416111	Island
cg02482690	22	37449184	-0.0026	0.0008	------	0.0004751	0.00333283			KCTD17	NM_024681	Body	chr22:37447689-37448238	S_Shore
cg00323501	22	37464839	0.0027	0.0007	++++++	6.972e-05	0.000634411			TMPRSS6	NM_153609	Body	chr22:37465056-37465331	N_Shore
cg16971128	22	37499859	0.0032	0.0009	++++++	0.0003418	0.00251783			TMPRSS6	NM_153609	TSS200
cg25246692	22	37545924	0.0043	0.0007	++++++	9.626e-10	2.84823e-08			IL2RB;IL2RB	NM_000878;NM_000878	5'UTR;1stExon
cg21307484	22	37546220	0.004	0.0006	++++++	2.406e-13	1.3907e-11			IL2RB	NM_000878	TSS1500
cg01191154	22	37593672	-0.004	0.0005	------	5.85e-14	3.77111e-12		rs229545				chr22:37594665-37595488	N_Shore
cg04682967	22	37608626	0.003	0.0006	++++++	2.079e-06	2.89138e-05			SSTR3	NM_001051	TSS1500
cg18944582	22	37657136	0.0083	0.0009	++++++	1.225e-20	1.96823e-18						chr22:37655605-37655839	S_Shore
cg17854416	22	37720647	0.0034	0.0007	++++++	1.236e-07	2.30844e-06						chr22:37720719-37721236	N_Shore
cg14518658	22	37726676	0.0041	0.0009	++++++	2.664e-06	3.60189e-05						chr22:37730551-37731415	N_Shelf
cg11803017	22	37731015	0.0033	0.0007	++++++	2.548e-06	3.46333e-05						chr22:37730551-37731415	Island
cg26287309	22	37774499	-0.0028	0.0007	------	6.186e-05	0.000571612			ELFN2	NM_052906	5'UTR	chr22:37769170-37771587	S_Shelf
cg15168995	22	37914206	0.0025	0.0006	++++++	0.0001359	0.00113336			CARD10	NM_014550	Body	chr22:37914768-37915883	N_Shore
cg13797282	22	37914859	0.004	0.0006	++++++	6.536e-12	2.96323e-10			CARD10	NM_014550	Body	chr22:37914768-37915883	Island
cg14561229	22	37915089	0.0099	0.002	++++++	5.48e-07	8.813e-06	rs7287804		CARD10	NM_014550	1stExon	chr22:37914768-37915883	Island
cg23208590	22	37915795	0.0055	0.0006	++++++	4.065e-21	6.88586e-19			CARD10	NM_014550	TSS1500	chr22:37914768-37915883	Island
cg16432009	22	37955936	-0.0057	0.0009	------	5.592e-11	2.11942e-09			CDC42EP1	NM_152243	TSS1500	chr22:37956102-37957926	N_Shore
cg07341609	22	37962569	-0.0033	0.0007	------	2.043e-06	2.84761e-05	rs61739954		CDC42EP1	NM_152243	Body	chr22:37962481-37962819	Island
cg15035133	22	37962637	-0.0085	0.0008	------	9.971e-27	3.07438e-24			CDC42EP1	NM_152243	Body	chr22:37962481-37962819	Island
cg02567958	22	37962818	-0.004	0.0006	------	1.631e-11	6.85388e-10			CDC42EP1	NM_152243	Body	chr22:37962481-37962819	Island
cg14090487	22	38003190	0.0059	0.0007	++++++	2.019e-16	1.90176e-14			GGA1;GGA1;GGA1	NM_001001561;NM_001001560;NM_013365	TSS1500;TSS1500;TSS1500	chr22:38004443-38005271	N_Shore
cg00508499	22	38054505	0.0043	0.0009	++++++	1.366e-06	1.99042e-05			PDXP	NM_020315	TSS1500	chr22:38054403-38055450	Island
cg25404088	22	38143168	0.0028	0.0008	++++++	0.0003776	0.00274064			TRIOBP;TRIOBP;TRIOBP	NM_007032;NM_001039141;NM_138632	Body;Body;Body	chr22:38141761-38142999	S_Shore				X
cg10999992	22	38200221	0.0048	0.0007	++++++	5.467e-13	2.98616e-11	rs5756826		H1F0	NM_005318	TSS1500	chr22:38200672-38201691	N_Shore
cg14910534	22	38201496	0.005	0.0006	++++++	1.868e-16	1.76715e-14			H1F0;H1F0	NM_005318;NM_005318	1stExon;5'UTR	chr22:38200672-38201691	Island
cg01443426	22	38201594	0.0056	0.0007	++++++	4.939e-15	3.77557e-13			H1F0	NM_005318	1stExon	chr22:38200672-38201691	Island
cg01883777	22	38201848	0.0071	0.001	++++++	1.646e-12	8.30535e-11	rs76469054		H1F0	NM_005318	1stExon	chr22:38203588-38204218	N_Shore				X
cg02917321	22	38215204	0.0044	0.0008	++++++	4.256e-08	8.84124e-07	rs59683346					chr22:38214547-38215175	S_Shore
cg03975235	22	38220611	0.0037	0.0006	++++++	3.357e-10	1.09049e-08			GALR3	NM_003614	Body	chr22:38220589-38221619	Island
cg01961447	22	38221095	0.0114	0.0012	++++++	1.941e-22	3.84324e-20			GALR3	NM_003614	Body	chr22:38220589-38221619	Island
cg07416664	22	38221485	0.0054	0.0012	++++++	3.651e-06	4.76095e-05		rs8137984	GALR3	NM_003614	3'UTR	chr22:38220589-38221619	Island
cg11559967	22	38363872	-0.003	0.0008	------	0.0001894	0.00151295			POLR2F	NM_021974	3'UTR
cg12990614	22	38379749	0.0039	0.0007	++++++	4.002e-09	1.04321e-07			SOX10	NM_006941	Body	chr22:38379093-38379964	Island
cg00966925	22	38476308	-0.0048	0.0009	------	1.394e-07	2.5772e-06			SLC16A8	NM_013356	Body	chr22:38476836-38478839	N_Shore
cg02792538	22	38477085	0.0054	0.0009	++++++	1.979e-09	5.49117e-08			SLC16A8	NM_013356	Body	chr22:38476836-38478839	Island
cg20439022	22	38478787	0.0034	0.0005	++++++	3.904e-12	1.85189e-10	rs76230437		SLC16A8	NM_013356	Body	chr22:38476836-38478839	Island
cg00111823	22	38479215	-0.0061	0.0013	------	4.68e-06	5.93386e-05			SLC16A8	NM_013356	TSS200	chr22:38476836-38478839	S_Shore
cg26069037	22	38479240	-0.009	0.0012	------	1.635e-14	1.14872e-12			SLC16A8	NM_013356	TSS200	chr22:38476836-38478839	S_Shore
cg22817638	22	38485720	0.0059	0.0008	++++++	8.096e-15	5.99244e-13			BAIAP2L2	NM_025045	Body	chr22:38484615-38485721	Island
cg10531073	22	38485757	0.008	0.0009	++++++	5.471e-21	9.15543e-19			BAIAP2L2	NM_025045	Body	chr22:38484615-38485721	S_Shore
cg25882455	22	38599073	0.0031	0.0008	++++++	6.179e-05	0.000571055			MAFF;MAFF;MAFF;MAFF;MAFF	NM_001161573;NM_001161573;NM_001161572;NM_012323;NM_001161574	1stExon;5'UTR;5'UTR;5'UTR;5'UTR	chr22:38597785-38598988	S_Shore
cg18884555	22	38610234	0.0031	0.0005	++++++	1.806e-10	6.20204e-09			MAFF;MAFF;MAFF;MAFF	NM_001161573;NM_001161572;NM_012323;NM_001161574	Body;Body;Body;5'UTR	chr22:38610335-38610828	N_Shore
cg09146183	22	38610376	0.0035	0.0006	++++++	1.86e-08	4.19412e-07			MAFF;MAFF;MAFF;MAFF	NM_001161573;NM_001161572;NM_012323;NM_001161574	Body;Body;Body;5'UTR	chr22:38610335-38610828	Island
cg15548613	22	38610795	0.0193	0.002	++++++	3.684e-21	6.26605e-19			MAFF;MAFF;MAFF;MAFF	NM_001161573;NM_001161574;NM_001161572;NM_012323	Body;Body;Body;Body	chr22:38610335-38610828	Island
cg22494725	22	38709636	-0.0052	0.0012	------	1.593e-05	0.000174521			CSNK1E;CSNK1E	NM_001894;NM_152221	Body;Body	chr22:38712684-38713333	N_Shelf
cg03228516	22	38710725	-0.0077	0.0008	------	3.105e-21	5.3161e-19			CSNK1E;CSNK1E	NM_001894;NM_152221	5'UTR;5'UTR	chr22:38712684-38713333	N_Shore
cg10142237	22	38714395	-0.005	0.0005	------	9.314e-20	1.33892e-17			CSNK1E;CSNK1E	NM_001894;NM_152221	TSS1500;TSS1500	chr22:38712684-38713333	S_Shore
cg01441777	22	38714416	-0.0048	0.0005	------	5.804e-21	9.67368e-19			CSNK1E;CSNK1E	NM_001894;NM_152221	TSS1500;TSS1500	chr22:38712684-38713333	S_Shore
cg07313319	22	38714426	-0.0059	0.0008	------	2.176e-14	1.50337e-12	rs78955866		CSNK1E;CSNK1E	NM_001894;NM_152221	TSS1500;TSS1500	chr22:38712684-38713333	S_Shore
cg06991495	22	38714466	-0.0044	0.0007	------	1.588e-09	4.48909e-08		rs79995406	CSNK1E;CSNK1E	NM_001894;NM_152221	TSS1500;TSS1500	chr22:38712684-38713333	S_Shore
cg02187503	22	38715768	-0.0056	0.0006	------	2.966e-22	5.71199e-20						chr22:38712684-38713333	S_Shelf
cg19851222	22	38857936	0.0051	0.0006	++++++	6.998e-20	1.02516e-17						chr22:38857573-38857860	S_Shore
cg19414598	22	38965745	0.007	0.0006	++++++	2.554e-31	1.16478e-28			DMC1	NM_007068	5'UTR	chr22:38965733-38966196	Island
cg01138530	22	39097540	0.002	0.0006	++++++	0.001723	0.00991007			JOSD1	NM_014876	TSS1500	chr22:39096373-39097754	Island
cg27610821	22	39097732	0.0044	0.0009	++++++	5.018e-07	8.14289e-06			JOSD1	NM_014876	TSS1500	chr22:39096373-39097754	Island
cg06544989	22	39130855	-0.0046	0.0008	------	1.098e-08	2.60467e-07	rs17032		UNC84B	NM_015374	3'UTR
cg00541544	22	39150255	-0.0068	0.0008	------	7.887e-18	8.95057e-16			UNC84B	NM_015374	5'UTR	chr22:39151457-39152476	N_Shore
cg09582545	22	39440294	-0.0034	0.0008	------	2.254e-05	0.000236683	rs74772017		APOBEC3F;APOBEC3F	NM_001006666;NM_145298	3'UTR;Body
cg18045556	22	39627786	0.0042	0.0006	++++++	2.295e-11	9.38106e-10	rs17565		PDGFB;PDGFB	NM_002608;NM_033016	Body;Body	chr22:39627590-39627811	Island
cg12019806	22	39629515	0.0043	0.0006	++++++	2.534e-12	1.24235e-10			PDGFB;PDGFB	NM_002608;NM_033016	Body;Body	chr22:39627590-39627811	S_Shore
cg11714334	22	39638092	0.0024	0.0008	++++++	0.001643	0.00952093			PDGFB;PDGFB	NM_002608;NM_033016	Body;TSS1500	chr22:39638219-39640966	N_Shore
cg25386611	22	39712730	-0.0046	0.0008	------	1.538e-08	3.52746e-07			RPL3;SNORD83A;RPL3	NM_000967;NR_000027;NM_001033853	Body;TSS1500;Body	chr22:39715473-39715945	N_Shelf
cg07236424	22	39715474	0.0038	0.0005	++++++	2.936e-12	1.42446e-10			SNORD43;RPL3;RPL3	NR_002439;NM_000967;NM_001033853	TSS1500;Body;Body	chr22:39715473-39715945	Island
cg24268161	22	39747459	-0.0037	0.0006	------	1.115e-09	3.25691e-08			SYNGR1;SYNGR1	NM_004711;NM_145731	Body;Body	chr22:39745983-39746634	S_Shore
cg01959435	22	39759957	-0.0076	0.0012	------	1.083e-09	3.17282e-08			SYNGR1;SYNGR1;SYNGR1	NM_145738;NM_004711;NM_145731	TSS1500;Body;Body
cg03442977	22	39772154	-0.0028	0.0008	------	0.0002079	0.00163896			SYNGR1;SYNGR1;SYNGR1	NM_004711;NM_145738;NM_145731	Body;Body;Body	chr22:39770340-39770557	S_Shore
cg25459000	22	39777742	-0.0034	0.0008	------	4.01e-05	0.000391819			SYNGR1	NM_004711	Body	chr22:39777665-39777887	Island
cg07919145	22	39780408	-0.0032	0.0006	------	5.396e-09	1.36733e-07			SYNGR1	NM_004711	3'UTR	chr22:39784354-39785104	N_Shelf
cg24399712	22	39784796	0.0071	0.0014	++++++	2.537e-07	4.41354e-06						chr22:39784354-39785104	Island
cg10027934	22	39799092	-0.0034	0.0006	------	1.815e-08	4.10201e-07			MAP3K7IP1;MAP3K7IP1	NM_006116;NM_153497	Body;Body	chr22:39795628-39796171	S_Shelf
cg00550928	22	39883190	-0.0086	0.0007	------	3.111e-33	1.64055e-30			MGAT3;MGAT3	NM_002409;NM_001098270	5'UTR;TSS200	chr22:39883515-39885010	N_Shore
cg14162959	22	39898040	0.0051	0.0007	++++++	2.318e-12	1.14375e-10			SMCR7L	NM_019008	TSS1500	chr22:39898100-39898789	N_Shore
cg12890467	22	39930335	-0.003	0.0009	------	0.001407	0.00836163	rs35333151		RPS19BP1	NM_194326	TSS1500	chr22:39930803-39931115	N_Shore
cg18001869	22	39966711	0.0054	0.0009	++++++	3.171e-10	1.03525e-08			CACNA1I;CACNA1I	NM_001003406;NM_021096	TSS200;TSS200
cg23016726	22	39966921	0.0033	0.0007	++++++	9.234e-06	0.000108194			CACNA1I;CACNA1I	NM_001003406;NM_021096	1stExon;1stExon
cg25824828	22	40019116	0.0037	0.0008	++++++	1.062e-06	1.59074e-05			CACNA1I;CACNA1I	NM_001003406;NM_021096	Body;Body
cg09888620	22	40045704	0.0033	0.0009	++++++	0.0002979	0.00223681			CACNA1I;CACNA1I	NM_001003406;NM_021096	Body;Body	chr22:40045535-40045961	Island
cg10460036	22	40048334	0.0046	0.0008	++++++	3.454e-08	7.32966e-07			CACNA1I;CACNA1I	NM_001003406;NM_021096	Body;Body	chr22:40045535-40045961	S_Shelf
cg15508776	22	40054056	0.0048	0.0011	++++++	2.431e-05	0.000252959	rs12169701		CACNA1I;CACNA1I	NM_001003406;NM_021096	Body;Body	chr22:40057941-40058844	N_Shelf
cg12511214	22	40058293	0.0058	0.0016	++++++	0.0002544	0.00195146			CACNA1I;CACNA1I	NM_001003406;NM_021096	Body;Body	chr22:40057941-40058844	Island
cg17802949	22	40060891	0.0022	0.0006	++++++	0.0003796	0.00275318			CACNA1I;CACNA1I	NM_001003406;NM_021096	Body;Body	chr22:40060601-40061031	Island
cg21377881	22	40064566	0.0064	0.0012	++++++	8.014e-08	1.56338e-06	rs5757762		CACNA1I;CACNA1I	NM_001003406;NM_021096	Body;Body	chr22:40060601-40061031	S_Shelf
cg25210871	22	40072187	0.0055	0.0008	++++++	2.448e-12	1.20274e-10			CACNA1I;CACNA1I	NM_001003406;NM_021096	Body;Body	chr22:40075077-40075307	N_Shelf
cg01866770	22	40079107	0.0065	0.0011	++++++	1.805e-09	5.04446e-08			CACNA1I;CACNA1I	NM_001003406;NM_021096	Body;Body	chr22:40081519-40082390	N_Shelf
cg20623350	22	40289840	0.007	0.0007	++++++	7.643e-21	1.25572e-18			ENTHD1	NM_152512	TSS200
cg17988310	22	40355732	0.0044	0.0008	++++++	4.663e-08	9.59642e-07			GRAP2	NM_004810	Body
cg01756103	22	40388578	0.0047	0.0008	++++++	1.926e-08	4.32813e-07						chr22:40390484-40391490	N_Shore
cg10096378	22	40391617	0.006	0.0008	++++++	1.206e-14	8.68033e-13			FAM83F	NM_138435	Body	chr22:40390484-40391490	S_Shore
cg15462501	22	40437196	-0.0055	0.0013	------	2.339e-05	0.000244563						chr22:40440852-40441810	N_Shelf
cg04078118	22	40439969	-0.0026	0.0007	------	0.0001085	0.00093147			TNRC6B	NM_001024843	TSS1500	chr22:40440852-40441810	N_Shore
cg14879645	22	41048474	-0.0067	0.0008	------	6.177e-18	7.10715e-16
cg16167174	22	41215243	-0.0025	0.0008	------	0.001157	0.00709129	rs1048566		SLC25A17	NM_006358	1stExon	chr22:41215135-41215576	Island
cg06928703	22	41417317	0.0047	0.0005	++++++	3.266e-20	4.98506e-18	rs34280060					chr22:41417924-41418887	N_Shore
cg22608534	22	41635548	-0.0054	0.0007	------	3.414e-15	2.6804e-13			CHADL	NM_138481	Body	chr22:41633520-41634842	S_Shore
cg17939432	22	41743608	-0.0019	0.0004	------	2.385e-05	0.00024879			ZC3H7B	NM_017590	Body	chr22:41741931-41742165	S_Shore
cg04540061	22	41791411	-0.0053	0.0006	------	3.86e-19	5.15928e-17			TEF;TEF	NM_001145398;NM_003216	Body;Body	chr22:41791769-41792142	N_Shore
cg09258082	22	41791815	-0.0059	0.0009	------	6.016e-10	1.857e-08			TEF;TEF	NM_001145398;NM_003216	Body;Body	chr22:41791769-41792142	Island
cg19274703	22	41806451	-0.0076	0.0006	------	9.66e-32	4.51978e-29						chr22:41809468-41810263	N_Shelf
cg10474712	22	42062693	0.0049	0.0011	++++++	4.032e-06	5.2001e-05						chr22:42062790-42063002	N_Shore				X
cg14458955	22	42062938	0.0047	0.001	++++++	2.366e-06	3.24453e-05						chr22:42062790-42063002	Island
cg08303253	22	42070666	-0.0067	0.0011	------	2.509e-09	6.8222e-08			NHP2L1;NHP2L1	NM_001003796;NM_005008	3'UTR;3'UTR
cg18152773	22	42078217	-0.0018	0.0005	------	0.0004966	0.00345945			NHP2L1;NHP2L1	NM_001003796;NM_005008	Body;Body	chr22:42078060-42078549	Island
cg00420879	22	42086546	-0.0051	0.0007	------	4.586e-12	2.14234e-10			C22orf46;C22orf46	NM_001142964;NM_001142964	1stExon;5'UTR	chr22:42084641-42085014	S_Shore
cg10627301	22	42095960	0.0034	0.001	++++++	0.0005339	0.00367817			MEI1	NM_152513	Body	chr22:42095414-42096189	Island
cg24260710	22	42296082	-0.0044	0.0007	------	2.957e-09	7.92764e-08			MIR33A;SREBF2	NR_029507;NM_004599	TSS1500;Body
cg26581503	22	42304580	-0.003	0.0008	------	0.0002552	0.00195676						chr22:42305617-42307254	N_Shore
cg08838671	22	42311374	0.0033	0.0011	++++++	0.00165	0.00955602						chr22:42310057-42311669	Island
cg16653408	22	42313569	0.0057	0.0007	++++++	4.544e-16	4.07043e-14						chr22:42315502-42316409	N_Shore
cg21166916	22	42316481	0.0043	0.0005	++++++	1.162e-19	1.64815e-17						chr22:42315502-42316409	S_Shore
cg21151899	22	42337657	-0.0057	0.0006	------	5.863e-23	1.23327e-20			CENPM;CENPM;CENPM	NM_001110215;NM_001002876;NM_024053	TSS1500;Body;Body
cg16775746	22	42353758	0.0041	0.0005	++++++	1.654e-15	1.36414e-13			LOC339674	NR_024355	Body	chr22:42353659-42353900	Island
cg25459323	22	42372359	-0.0035	0.0009	------	0.0001497	0.00123308			SEPT3;SEPT3	NM_145733;NM_019106	TSS1500;TSS1500	chr22:42372483-42373299	N_Shore
cg11915388	22	42470451	0.0033	0.0009	++++++	0.0005903	0.00400666			FAM109B	NM_001002034	5'UTR	chr22:42470035-42470669	Island
cg10276465	22	42470494	0.0036	0.001	++++++	0.0001268	0.00106755			FAM109B	NM_001002034	5'UTR	chr22:42470035-42470669	Island
cg04019164	22	42685734	-0.0027	0.0006	------	2.221e-05	0.000233644						chr22:42685894-42686095	N_Shore
cg10109146	22	42738485	-0.0024	0.0007	------	0.0006921	0.00459006						chr22:42734457-42734717	S_Shelf
cg09912512	22	42761285	0.0033	0.0009	++++++	0.0003732	0.00271321						chr22:42764389-42765248	N_Shelf
cg17568996	22	42828125	0.0053	0.0008	++++++	1.605e-11	6.75488e-10			NFAM1	NM_145912	Body
cg12078929	22	42896688	0.0087	0.0011	++++++	1.112e-15	9.4337e-14			SERHL	NR_027786	Body	chr22:42896636-42897041	Island
cg24251862	22	43045736	0.0028	0.0008	++++++	0.0007314	0.00481072			CYB5R3	NM_000398	TSS1500	chr22:43045009-43045679	S_Shore				X
cg26529516	22	43253547	0.0151	0.0015	++++++	1.32e-23	2.96921e-21			ARFGAP3;ARFGAP3	NM_014570;NM_001142293	TSS200;TSS200	chr22:43252653-43253667	Island
cg01029450	22	43253559	0.0094	0.0012	++++++	3.87e-15	3.01221e-13			ARFGAP3;ARFGAP3	NM_014570;NM_001142293	TSS200;TSS200	chr22:43252653-43253667	Island
cg21220614	22	43266108	-0.0054	0.0013	------	5.597e-05	0.000523752						chr22:43265990-43266283	Island
cg18982625	22	43485660	0.0029	0.0008	++++++	0.0001953	0.00155261			TTLL1;TTLL1	NM_012263;NR_027779	TSS1500;TSS1500	chr22:43485057-43485545	S_Shore
cg14971586	22	43509649	0.0051	0.0008	++++++	1.274e-09	3.6776e-08			BIK	NM_001197	5'UTR	chr22:43505951-43506167	S_Shelf
cg18437319	22	43542604	0.0028	0.0008	++++++	0.000707	0.00467356						chr22:43538913-43539526	S_Shelf
cg26629730	22	43599560	0.0037	0.0006	++++++	3.475e-10	1.12415e-08			SCUBE1	NM_173050	3'UTR						X
cg26684946	22	43739575	0.0055	0.0013	++++++	4.484e-05	0.00043179		rs9608017	SCUBE1	NM_173050	TSS1500	chr22:43738882-43740285	Island
cg26219051	22	43739629	0.0047	0.0007	++++++	6.153e-13	3.33019e-11			SCUBE1	NM_173050	TSS1500	chr22:43738882-43740285	Island
cg10836392	22	44258132	0.0099	0.0019	++++++	1.262e-07	2.35319e-06			SULT4A1	NM_014351	1stExon	chr22:44257942-44258612	Island
cg12868583	22	44320504	0.0045	0.0009	++++++	4.466e-07	7.33548e-06			PNPLA3	NM_025225	Body	chr22:44319578-44320513	Island
cg18883209	22	44394601	0.0035	0.0009	++++++	9.931e-05	0.000862296			PARVB	NM_001003828	TSS1500	chr22:44392309-44392669	S_Shore
cg19863740	22	44576869	-0.0042	0.0009	------	5.932e-06	7.31828e-05			PARVG;PARVG;PARVG;PARVG;PARVG;PARVG;PARVG	NM_001137605;NR_024427;NM_022141;NM_001137606;NR_024428;NR_024426;NM_022141	5'UTR;Body;1stExon;TSS1500;TSS1500;Body;5'UTR
cg15818715	22	44577211	0.003	0.0008	++++++	0.000163	0.00132806			PARVG;PARVG;PARVG;PARVG;PARVG;PARVG	NM_001137605;NR_024427;NM_001137606;NR_024428;NR_024426;NM_022141	5'UTR;Body;TSS200;TSS200;Body;5'UTR
cg00141308	22	44725065	0.0051	0.0008	++++++	4.389e-11	1.69742e-09		rs62228574				chr22:44726724-44727590	N_Shore
cg24054871	22	45073148	-0.0045	0.001	------	4.571e-06	5.81306e-05			PRR5;PRR5;PRR5;PRR5	NM_001017529;NM_001017530;NM_001017528;NM_015366	5'UTR;5'UTR;5'UTR;5'UTR
cg12716832	22	45073165	-0.0058	0.0009	------	7.499e-10	2.274e-08			PRR5;PRR5;PRR5;PRR5	NM_001017529;NM_001017530;NM_001017528;NM_015366	5'UTR;5'UTR;5'UTR;5'UTR
cg16326073	22	45125218	-0.0032	0.0005	------	4.66e-09	1.19713e-07			PRR5;PRR5;PRR5;PRR5-ARHGAP8;PRR5;PRR5	NM_015366;NM_001017529;NM_001017528;NM_181334;NM_001017530;NM_181333	Body;Body;Body;Body;Body;Body	chr22:45124981-45125855	Island
cg26995244	22	45125395	-0.0057	0.001	------	8.912e-09	2.16217e-07			PRR5;PRR5;PRR5;PRR5-ARHGAP8;PRR5;PRR5	NM_015366;NM_001017529;NM_001017528;NM_181334;NM_001017530;NM_181333	Body;Body;Body;Body;Body;Body	chr22:45124981-45125855	Island
cg06706550	22	45125480	-0.0034	0.0005	------	3.132e-10	1.02332e-08			PRR5;PRR5;PRR5;PRR5-ARHGAP8;PRR5;PRR5	NM_015366;NM_001017529;NM_001017528;NM_181334;NM_001017530;NM_181333	Body;Body;Body;Body;Body;Body	chr22:45124981-45125855	Island
cg10546065	22	45125666	-0.0034	0.0005	------	1.167e-10	4.15371e-09			PRR5;PRR5;PRR5;PRR5-ARHGAP8;PRR5;PRR5	NM_015366;NM_001017529;NM_001017528;NM_181334;NM_001017530;NM_181333	Body;Body;Body;Body;Body;Body	chr22:45124981-45125855	Island
cg07911361	22	45126040	-0.0027	0.0005	------	9.423e-08	1.80866e-06			PRR5;PRR5;PRR5;PRR5-ARHGAP8;PRR5;PRR5	NM_015366;NM_001017529;NM_001017528;NM_181334;NM_001017530;NM_181333	Body;Body;Body;Body;Body;Body	chr22:45124981-45125855	S_Shore
cg13166171	22	45133951	0.0051	0.0009	++++++	4.75e-09	1.21762e-07			PRR5-ARHGAP8	NM_181334	Body	chr22:45132656-45133392	S_Shore
cg09685351	22	45148319	0.0029	0.0009	++++++	0.001458	0.00861414	rs9614902		ARHGAP8;ARHGAP8;PRR5-ARHGAP8	NM_001017526;NM_181335;NM_181334	TSS200;TSS200;Body
cg18507053	22	45316338	0.0041	0.0009	++++++	7.302e-06	8.79995e-05			PHF21B;PHF21B	NM_138415;NM_001135862	Body;Body	chr22:45312218-45312475	S_Shelf
cg01775414	22	45405404	0.0021	0.0006	++++++	0.001263	0.00763731			PHF21B;PHF21B	NM_138415;NM_001135862	1stExon;Body	chr22:45403036-45406372	Island
cg01725872	22	45635600	-0.0035	0.0009	------	6.266e-05	0.000578027	rs61250701		C22orf9	NM_001009880	Body	chr22:45636070-45636606	N_Shore
cg08898253	22	45680700	0.0068	0.0015	++++++	3.581e-06	4.67967e-05			UPK3A;UPK3A	NM_006953;NM_001167574	TSS200;TSS200	chr22:45680644-45681016	Island
cg14944944	22	45680702	0.0075	0.0018	++++++	2.241e-05	0.000235485			UPK3A;UPK3A	NM_006953;NM_001167574	TSS200;TSS200	chr22:45680644-45681016	Island
cg00643333	22	45705037	0.0045	0.0008	++++++	6.646e-08	1.32148e-06	rs75150008		FAM118A;FAM118A	NM_017911;NM_001104595	TSS1500;TSS200	chr22:45705511-45706616	N_Shore
cg04619185	22	45706476	0.0022	0.0006	++++++	0.0002734	0.00207648	rs35593090		FAM118A;FAM118A	NM_001104595;NM_017911	5'UTR;5'UTR	chr22:45705511-45706616	Island
cg18180155	22	45809454	0.0042	0.0009	++++++	1.331e-06	1.9455e-05			SMC1B;RIBC2;SMC1B	NM_148674;NM_015653;NM_148674	1stExon;TSS200;5'UTR	chr22:45809191-45809953	Island
cg00117651	22	45809523	0.0141	0.0018	++++++	1.403e-15	1.17015e-13			SMC1B;RIBC2	NM_148674;NM_015653	TSS200;TSS200	chr22:45809191-45809953	Island
cg02524531	22	46041485	0.0024	0.0007	++++++	0.0008435	0.00542913						chr22:46041368-46041910	Island
cg27467114	22	46289725	0.0034	0.0009	++++++	0.0002435	0.001879	rs28520104					chr22:46285477-46285986	S_Shelf
cg13458651	22	46367703	0.0042	0.0012	++++++	0.0008077	0.00523214			WNT7B	NM_058238	Body	chr22:46366726-46368726	Island
cg21104946	22	46373530	0.0045	0.0009	++++++	1.33e-07	2.47033e-06		rs78974183	WNT7B	NM_058238	TSS1500	chr22:46371469-46375234	Island
cg02412616	22	46422752	-0.0045	0.0008	------	1.575e-08	3.60395e-07	rs7510776					chr22:46423299-46423652	N_Shore
cg24558188	22	46432835	0.0045	0.0007	++++++	5.016e-11	1.91863e-09						chr22:46431522-46432209	S_Shore
cg23691090	22	46449981	-0.006	0.0013	------	2.451e-06	3.34507e-05			C22orf26;C22orf26;LOC150381	NM_018280;NM_018280;NR_027034	1stExon;5'UTR;Body	chr22:46449632-46450115	Island
cg09137533	22	46469091	-0.0056	0.0012	------	7.66e-06	9.17835e-05						chr22:46465976-46468528	S_Shore
cg22121941	22	46508604	-0.0034	0.0007	------	6.045e-06	7.43911e-05			MIRLET7A3;LOC400931;MIRLET7B	NR_029478;NR_027033;NR_029479	TSS200;Body;TSS1500
cg16114706	22	46509464	-0.0016	0.0005	------	0.001588	0.00924857			LOC400931;MIRLET7B	NR_027033;NR_029479	Body;TSS200
cg06720082	22	46509524	-0.0043	0.0008	------	1.264e-07	2.3566e-06			LOC400931;MIRLET7B	NR_027033;NR_029479	Body;TSS200
cg25559898	22	46509615	-0.0018	0.0005	------	0.0001013	0.000876914			MIRLET7B;LOC400931	NR_029479;NR_027033	Body;Body
cg02713951	22	46516291	-0.0043	0.001	------	1.471e-05	0.000162671	rs62225916					chr22:46518454-46518729	N_Shelf
cg10011495	22	46516475	-0.0073	0.0016	------	5.435e-06	6.77217e-05	rs5768751					chr22:46518454-46518729	N_Shore
cg00004775	22	46516503	-0.0116	0.0018	------	5.88e-11	2.22168e-09	rs5768751					chr22:46518454-46518729	N_Shore
cg11377136	22	46658960	0.0085	0.0014	++++++	2.646e-09	7.16654e-08			PKDREJ	NM_006071	1stExon	chr22:46658397-46659332	Island
cg01287605	22	46663522	0.0034	0.0009	++++++	8.167e-05	0.000728001			TTC38	NM_017931	TSS1500	chr22:46663605-46664126	N_Shore
cg08796741	22	46663681	0.0028	0.0007	++++++	7.138e-05	0.000647557	rs135172		TTC38	NM_017931	TSS200	chr22:46663605-46664126	Island
cg27032184	22	46731129	0.0085	0.0007	++++++	6.306e-34	3.51287e-31			TRMU	NM_018006	TSS200	chr22:46731379-46732337	N_Shore
cg27172287	22	46974976	-0.0032	0.0004	------	2.972e-14	2.01211e-12						chr22:46972461-46973609	S_Shore
cg18614510	22	47081903	0.003	0.0008	++++++	0.0002565	0.00196503			CERK	NM_022766	3'UTR	chr22:47081750-47082045	Island
cg06766034	22	47082260	0.0041	0.0012	++++++	0.0007096	0.00468754			CERK	NM_022766	3'UTR	chr22:47081750-47082045	S_Shore
cg14405528	22	47372700	-0.0044	0.0007	------	1.051e-09	3.08822e-08	rs743606		TBC1D22A	NM_014346	Body	chr22:47370112-47370343	S_Shelf
cg17842189	22	47425596	-0.0056	0.0008	------	1.055e-12	5.48535e-11			TBC1D22A	NM_014346	Body	chr22:47424214-47424475	S_Shore
cg03970915	22	47426893	-0.0028	0.0008	------	0.0009022	0.00574529			TBC1D22A	NM_014346	Body	chr22:47424214-47424475	S_Shelf
cg16550446	22	48030204	0.0052	0.0008	++++++	2.783e-11	1.12004e-09						chr22:48027586-48027828	S_Shelf
cg09862420	22	48221777	0.0048	0.0011	++++++	6.416e-06	7.84519e-05
cg24343361	22	48884089	0.0026	0.0005	++++++	9.79e-08	1.87157e-06			FAM19A5	NM_001082967	TSS1500	chr22:48884884-48887043	N_Shore
cg14894848	22	48884945	0.0037	0.0008	++++++	2.049e-06	2.8554e-05			FAM19A5	NM_001082967	TSS1500	chr22:48884884-48887043	Island
cg04304705	22	48884960	0.0036	0.0008	++++++	5.121e-06	6.42315e-05			FAM19A5	NM_001082967	TSS1500	chr22:48884884-48887043	Island
cg07416315	22	48897200	-0.0039	0.0012	------	0.001047	0.0065168			FAM19A5	NM_001082967	Body	chr22:48896375-48896591	S_Shore
cg12502098	22	48955947	0.0019	0.0005	++++++	6.153e-05	0.000568994			FAM19A5	NM_001082967	Body	chr22:48955890-48956106	Island
cg25975712	22	48971051	-0.0044	0.0011	------	5.139e-05	0.0004861			FAM19A5;FAM19A5	NM_001082967;NM_015381	Body;TSS1500	chr22:48970857-48972947	Island
cg22504180	22	48977277	0.0026	0.0008	++++++	0.001046	0.00651146			FAM19A5;FAM19A5	NM_015381;NM_001082967	Body;Body	chr22:48977176-48977383	Island
cg17827477	22	49487343	0.0019	0.0004	++++++	1.137e-05	0.000129881						chr22:49487327-49487535	Island
cg19521610	22	49717457	0.0037	0.001	++++++	0.0002543	0.00195084						chr22:49717505-49717921	N_Shore
cg06629999	22	49720192	0.0035	0.0011	++++++	0.001551	0.00906935						chr22:49717505-49717921	S_Shelf
cg23428387	22	49814324	0.0036	0.0008	++++++	1.095e-05	0.000125651						chr22:49811997-49812468	S_Shore
cg05373962	22	49881684	0.0061	0.0008	++++++	1.353e-14	9.65632e-13						chr22:49883068-49883385	N_Shore
cg17476320	22	50007440	-0.0038	0.0007	------	3.367e-07	5.68817e-06						chr22:50008958-50009712	N_Shore
cg06355422	22	50013649	0.0062	0.0013	++++++	1.368e-06	1.99305e-05			C22orf34	NR_026997	Body	chr22:50008958-50009712	S_Shelf
cg12961733	22	50165244	0.0075	0.0008	++++++	2.32e-19	3.17767e-17						chr22:50164864-50165513	Island
cg07662964	22	50173998	-0.0039	0.0007	------	3.004e-09	8.03807e-08	rs76884898		BRD1;LOC90834	NM_014577;NR_026993	Body;TSS200	chr22:50177720-50178221	N_Shelf
cg23659250	22	50174065	-0.005	0.0009	------	2.514e-08	5.50841e-07	rs73892870		BRD1;LOC90834	NM_014577;NR_026993	Body;TSS200	chr22:50177720-50178221	N_Shelf
cg07653901	22	50250238	-0.0034	0.001	------	0.001201	0.00731989	rs6147669		ZBED4	NM_014838	5'UTR	chr22:50250160-50250513	Island
cg08270630	22	50330655	-0.0015	0.0004	------	0.0001885	0.00150631						chr22:50328693-50329178	S_Shore
cg21364723	22	50353623	0.0043	0.0008	++++++	5.678e-08	1.14686e-06			PIM3	NM_001001852	TSS1500	chr22:50353596-50357215	Island
cg23762465	22	50360628	-0.0027	0.0006	------	7.317e-06	8.81598e-05						chr22:50353596-50357215	S_Shelf
cg04485799	22	50438356	0.0061	0.0007	++++++	1.951e-17	2.09657e-15			IL17REL	NM_001001694	Body	chr22:50438257-50438776	Island
cg01321673	22	50438363	0.0045	0.0009	++++++	5.958e-07	9.49598e-06			IL17REL	NM_001001694	Body	chr22:50438257-50438776	Island
cg00090674	22	50446678	0.0072	0.0009	++++++	7.214e-16	6.30564e-14			IL17REL	NM_001001694	5'UTR	chr22:50448567-50449521	N_Shore
cg07031797	22	50483123	-0.0037	0.0011	------	0.0003821	0.0027688		rs5771321	TTLL8	NM_001080447	Body	chr22:50483350-50483579	N_Shore
cg01145026	22	50484121	0.0021	0.0007	++++++	0.001499	0.00881347			TTLL8	NM_001080447	Body	chr22:50483350-50483579	S_Shore
cg11077631	22	50617003	0.0029	0.0007	++++++	0.0001103	0.000944793			PANX2;PANX2;PANX2	NM_052839;NR_027691;NM_001160300	Body;Body;Body	chr22:50615278-50617900	Island
cg01917657	22	50617092	0.0035	0.0008	++++++	3.938e-05	0.000385691			PANX2;PANX2;PANX2	NM_052839;NR_027691;NM_001160300	Body;Body;Body	chr22:50615278-50617900	Island
cg03734026	22	50622440	0.0037	0.0011	++++++	0.0004243	0.0030278						chr22:50623164-50625226	N_Shore
cg19214594	22	50629038	0.0029	0.0008	++++++	0.0001702	0.00137941			TRABD	NM_025204	5'UTR	chr22:50628949-50629249	Island
cg10201084	22	50644361	-0.0046	0.0007	------	2.375e-11	9.67852e-10			SELO	NM_031454	Body	chr22:50644615-50644879	N_Shore
cg16919420	22	50644878	-0.0034	0.0009	------	0.0001128	0.000963304			SELO	NM_031454	Body	chr22:50644615-50644879	Island
cg21007213	22	50655367	-0.0015	0.0005	------	0.001383	0.00824154	rs79745608	rs77548543	SELO	NM_031454	Body	chr22:50655145-50655811	Island
cg10150278	22	50657598	0.0051	0.0008	++++++	1.922e-10	6.56077e-09	rs17013240		TUBGCP6	NM_020461	Body	chr22:50657480-50657937	Island
cg01215339	22	50684054	0.0039	0.0007	++++++	1.368e-07	2.53309e-06			HDAC10;TUBGCP6;HDAC10	NM_032019;NM_020461;NM_001159286	Body;TSS1500;Body	chr22:50682860-50683640	S_Shore
cg00743788	22	50701157	-0.0024	0.0007	------	0.0007751	0.00505211			MAPK12	NM_002969	TSS1500	chr22:50699469-50700358	S_Shore
cg15036874	22	50705948	0.0038	0.0008	++++++	6.293e-06	7.70978e-05		rs35494257	MAPK11	NM_002751	Body	chr22:50705406-50706553	Island
cg00164898	22	50709127	0.0126	0.0008	++++++	2.6e-59	5.92879e-56			MAPK11	NM_002751	TSS1500	chr22:50708190-50710490	Island
cg13758724	22	50713945	-0.0066	0.0011	------	3.116e-09	8.31471e-08			PLXNB2	NM_012401	3'UTR	chr22:50713789-50714024	Island
cg00106609	22	50714562	-0.0072	0.0011	------	1.228e-10	4.34734e-09			PLXNB2	NM_012401	Body	chr22:50716018-50716656	N_Shore
cg22445712	22	50738550	0.0027	0.0008	++++++	0.0008798	0.00562379			PLXNB2	NM_012401	5'UTR	chr22:50737809-50738961	Island				X
cg14043316	22	50743420	-0.0023	0.0005	------	1.608e-05	0.000176034			PLXNB2	NM_012401	5'UTR	chr22:50745415-50746125	N_Shore
cg19553402	22	50747014	-0.0026	0.0008	------	0.001554	0.00908318	rs78955443		PLXNB2	NM_012401	TSS1500	chr22:50745415-50746125	S_Shore
cg01360115	22	50747878	-0.0036	0.0006	------	1.103e-08	2.61503e-07						chr22:50745415-50746125	S_Shore
cg09774412	22	50902130	-0.0035	0.0009	------	0.0001367	0.00113928			SBF1	NM_002972	Body	chr22:50903049-50903352	N_Shore
cg01285652	22	50902555	0.0031	0.0008	++++++	6.86e-05	0.000625811			SBF1	NM_002972	Body	chr22:50903049-50903352	N_Shore
cg03408122	22	50903314	-0.0045	0.0009	------	1.153e-06	1.71191e-05			SBF1	NM_002972	Body	chr22:50903049-50903352	Island
cg25551219	22	50909865	-0.0039	0.0005	------	9.68e-14	6.00052e-12			SBF1	NM_002972	Body	chr22:50912550-50913857	N_Shelf
cg06367659	22	50919817	0.004	0.0011	++++++	0.0002079	0.00163896			ADM2	NM_024866	TSS200	chr22:50919453-50920376	Island
cg19090384	22	50944505	-0.0039	0.0008	------	1.887e-06	2.65343e-05			LMF2	NM_033200	Body	chr22:50944354-50944606	Island
cg24713529	22	50965126	0.0102	0.0012	++++++	1.02e-17	1.13611e-15	rs9628204		TYMP;SCO2;SCO2;TYMP;TYMP;SCO2;SCO2	NM_001113756;NM_001169109;NM_005138;NM_001953;NM_001113755;NM_001169110;NM_001169111	Body;TSS1500;TSS1500;Body;Body;TSS1500;TSS1500	chr22:50963608-50970768	Island
cg05329888	22	50968312	0.0079	0.0014	++++++	9.088e-09	2.20063e-07			TYMP;TYMP;TYMP	NM_001113755;NM_001953;NM_001113756	5'UTR;5'UTR;TSS200	chr22:50963608-50970768	Island
cg11829870	22	50988451	0.0041	0.0007	++++++	4.887e-10	1.53685e-08			KLHDC7B;KLHDC7B	NM_138433;NM_138433	3'UTR;1stExon	chr22:50984972-50988141	S_Shore
cg10490842	22	51016604	0.0054	0.0008	++++++	4.587e-11	1.76642e-09		rs73445517	CPT1B;CPT1B;CPT1B;CHKB-CPT1B;CPT1B;CPT1B;CPT1B;CPT1B	NM_152246;NM_001145135;NM_001145137;NR_027928;NM_152245;NM_001145136;NM_004377;NM_001145134	5'UTR;5'UTR;TSS200;Body;5'UTR;5'UTR;5'UTR;5'UTR	chr22:51016253-51017020	Island
cg01081346	22	51017151	0.0035	0.0007	++++++	1.655e-06	2.36283e-05	rs3810647		CPT1B;CPT1B;CPT1B;CPT1B;CHKB-CPT1B;CPT1B;CPT1B;CPT1B	NM_001145134;NM_001145136;NM_152246;NM_001145137;NR_027928;NM_001145135;NM_152245;NM_004377	TSS200;TSS200;TSS1500;TSS1500;Body;TSS200;TSS200;TSS1500	chr22:51016253-51017020	S_Shore
cg03193168	22	51159995	-0.0052	0.0008	------	1.756e-10	6.04184e-09			SHANK3	NM_001080420	Body	chr22:51158386-51160060	Island

### Sheet: Temporal_Age_sign
ID_REF	CHR	MAPINFO	Effect	StdErr	Direction	P.value	pValues_BH	Probe_SNPs	Probe_SNPs_10	UCSC_REFGENE_NAME	UCSC_REFGENE_ACCESSION	UCSC_REFGENE_GROUP	UCSC_CPG_ISLANDS_NAME	RELATION_TO_UCSC_CPG_ISLAND		Cross Tissue aDMP	Tissue Specific aDMP	sDMP in this tissue	LOAD-DMP in this tissue																		Cross Tissue sDMP	Tissue Specific sDMP	sDMP in this tissue	LOAD-DMP in this tissue
cg12445832	1	834295	-0.0078	0.0019	---	4.408e-05	0.00257914
cg07582955	1	896763	0.0074	0.0014	+++	1.212e-07	2.11789e-05			KLHL17	NM_198317	Body	chr1:894313-902654	Island
cg20594982	1	976707	0.0204	0.0028	+++	2.532e-13	2.62704e-10			AGRN	NM_198576	Body	chr1:975496-980305	Island
cg04559824	1	989224	-0.0057	0.0015	---	0.0001334	0.00603214		rs34067543	AGRN	NM_198576	Body	chr1:990274-990694	N_Shore
cg20185617	1	1099651	0.0068	0.0016	+++	1.338e-05	0.00101238						chr1:1098043-1100584	Island
cg04972348	1	1100035	0.0114	0.0019	+++	1.256e-09	4.30069e-07						chr1:1098043-1100584	Island					X
cg06618740	1	1100126	0.0089	0.0021	+++	2.454e-05	0.00162821						chr1:1098043-1100584	Island
cg21475076	1	1100493	0.0192	0.0041	+++	2.332e-06	0.000246201	rs79776491					chr1:1098043-1100584	Island					X
cg14476334	1	1100557	0.0074	0.002	+++	0.0002552	0.00982576						chr1:1098043-1100584	Island
cg04172501	1	1136430	0.0067	0.0014	+++	2.338e-06	0.000246771						chr1:1136360-1137156	Island
cg23400617	1	1137099	0.0067	0.0016	+++	4.16e-05	0.00246602						chr1:1136360-1137156	Island
cg19945840	1	1168036	0.0047	0.0012	+++	0.0001719	0.00731553			SDF4;SDF4;B3GALT6	NM_016547;NM_016176;NM_080605	TSS1500;TSS1500;1stExon	chr1:1167001-1168985	Island
cg01937247	1	1229534	0.0129	0.0022	+++	2.309e-09	7.20503e-07			ACAP3	NM_030649	Body	chr1:1228780-1230163	Island
cg01515136	1	1229589	0.0128	0.0025	+++	2.153e-07	3.41955e-05			ACAP3	NM_030649	Body	chr1:1228780-1230163	Island
cg19695266	1	1241672	-0.0103	0.0024	---	1.235e-05	0.00094933			ACAP3	NM_030649	Body	chr1:1242400-1245185	N_Shore
cg24837149	1	1333778	0.0076	0.0018	+++	1.901e-05	0.00133133			CCNL2;CCNL2;CCNL2;LOC148413;CCNL2	NM_030937;NM_001144868;NM_001144867;NR_015434;NM_001039577	Body;Body;Body;TSS1500;Body	chr1:1334071-1335602	N_Shore
cg19270739	1	1368846	-0.0051	0.0013	---	5.986e-05	0.00327094						chr1:1370767-1371449	N_Shore
cg09126090	1	1534514	0.008	0.0016	+++	1.303e-06	0.000152802						chr1:1534331-1536136	Island
cg11521998	1	1536054	0.0102	0.0019	+++	3.337e-08	7.24323e-06						chr1:1534331-1536136	Island
cg16926213	1	1841314	0.0091	0.0023	+++	7.536e-05	0.00390018						chr1:1839958-1840601	S_Shore
cg22718050	1	1850275	0.0082	0.0021	+++	9.299e-05	0.00457471			TMEM52	NM_178545	Body	chr1:1850098-1851391	Island
cg02577049	1	1851347	0.0073	0.0017	+++	2.028e-05	0.00140042			TMEM52	NM_178545	TSS1500	chr1:1850098-1851391	Island
cg05355142	1	1851372	0.0047	0.0012	+++	0.0001498	0.00659411			TMEM52	NM_178545	TSS1500	chr1:1850098-1851391	Island
cg17091049	1	1860127	0.0101	0.0025	+++	6.523e-05	0.00349489						chr1:1859246-1859523	S_Shore
cg07797073	1	1982791	0.01	0.0018	+++	1.77e-08	4.2217e-06			PRKCZ	NM_002744	Body	chr1:1981251-1983212	Island
cg05929117	1	1983033	0.0065	0.0014	+++	3.538e-06	0.000344839			PRKCZ	NM_002744	Body	chr1:1981251-1983212	Island
cg20285026	1	1983774	0.0067	0.0016	+++	1.96e-05	0.00136459			PRKCZ	NM_002744	Body	chr1:1981251-1983212	S_Shore
cg00359465	1	2004346	0.0061	0.0015	+++	3.679e-05	0.00224667			PRKCZ;PRKCZ	NM_001033581;NM_002744	TSS1500;Body	chr1:2005179-2005565	N_Shore
cg04520340	1	2005132	0.0138	0.003	+++	3.456e-06	0.000338916			PRKCZ;PRKCZ;PRKCZ	NM_001033581;NM_002744;NM_001033581	1stExon;Body;5'UTR	chr1:2005179-2005565	N_Shore
cg16653138	1	2005180	0.0099	0.0026	+++	0.0001641	0.00706033			PRKCZ;PRKCZ;PRKCZ	NM_001033581;NM_002744;NM_001033581	1stExon;Body;5'UTR	chr1:2005179-2005565	Island					X
cg19490856	1	2136217	0.0084	0.0016	+++	3.336e-07	4.92351e-05			C1orf86	NM_001146310	5'UTR	chr1:2136808-2137351	N_Shore
cg15979171	1	2171212	0.008	0.0018	+++	9.432e-06	0.000765283			SKI	NM_003036	Body
cg05156582	1	2171253	0.0064	0.0014	+++	7.196e-06	0.000616229			SKI	NM_003036	Body
cg01949002	1	2203589	0.0081	0.0016	+++	4.429e-07	6.2372e-05			SKI	NM_003036	Body
cg13850019	1	2245895	0.007	0.0018	+++	0.0001453	0.00644524						chr1:2245714-2247086	Island
cg24439334	1	2345374	0.0087	0.0024	+++	0.0002496	0.00966484			PEX10;PEX10	NM_002617;NM_153818	TSS1500;TSS1500	chr1:2345891-2346156	N_Shore				X
cg19516647	1	2458256	0.01	0.0026	+++	0.0001529	0.00669365			PANK4	NM_018216	TSS1500	chr1:2457241-2458259	Island
cg11712991	1	2801389	0.0089	0.0016	+++	2.622e-08	5.88518e-06		rs4255325
cg21691065	1	2804835	-0.0075	0.002	---	0.0001465	0.00648461												X
cg04921646	1	2851502	0.0087	0.0017	+++	2.029e-07	3.26382e-05						chr1:2850665-2850873	S_Shore
cg25137787	1	2863815	-0.0097	0.0026	---	0.0002276	0.00901311
cg06437747	1	2890836	-0.0077	0.0016	---	1.207e-06	0.000143367						chr1:2886589-2886923	S_Shelf					X
cg06169627	1	2938819	-0.0053	0.0014	---	0.0001299	0.00591318	rs61745280		ACTRT2	NM_080431	1stExon	chr1:2938633-2939043	Island
cg23969554	1	2979311	0.0093	0.002	+++	3.057e-06	0.000305932			FLJ42875	NR_015440	Body	chr1:2979275-2980758	Island
cg07523753	1	2979582	0.0082	0.0014	+++	2.152e-09	6.78657e-07			FLJ42875	NR_015440	Body	chr1:2979275-2980758	Island					X
cg04484550	1	2980163	0.0093	0.002	+++	3.197e-06	0.000317493			FLJ42875	NR_015440	Body	chr1:2979275-2980758	Island
cg05346286	1	2980598	0.0075	0.0016	+++	4.211e-06	0.000398729			FLJ42875	NR_015440	Body	chr1:2979275-2980758	Island
cg22851557	1	3038068	0.0068	0.0016	+++	1.42e-05	0.00106069			PRDM16;PRDM16	NM_022114;NM_199454	Body;Body	chr1:3038067-3038343	Island
cg24499605	1	3142925	-0.0092	0.0023	---	7.489e-05	0.00388461			PRDM16;PRDM16	NM_022114;NM_199454	Body;Body
cg11672390	1	3157510	0.0077	0.0016	+++	1.726e-06	0.000193077			PRDM16;PRDM16	NM_022114;NM_199454	Body;Body	chr1:3157509-3158300	Island
cg17104202	1	3162404	0.0111	0.0024	+++	4.495e-06	0.00042063			PRDM16;PRDM16	NM_022114;NM_199454	Body;Body	chr1:3163969-3164643	N_Shore
cg12800122	1	3162454	0.0121	0.003	+++	5.948e-05	0.00325446			PRDM16;PRDM16	NM_022114;NM_199454	Body;Body	chr1:3163969-3164643	N_Shore
cg06354193	1	3183072	0.0079	0.0021	+++	0.0001859	0.0077703			PRDM16;PRDM16	NM_022114;NM_199454	Body;Body	chr1:3182821-3183216	Island
cg00087546	1	3308286	0.0115	0.002	+++	1.422e-08	3.48995e-06	rs59502330		PRDM16;PRDM16	NM_022114;NM_199454	Body;Body	chr1:3310102-3311035	N_Shore
cg10573643	1	3308568	0.0087	0.002	+++	8.918e-06	0.000732747			PRDM16;PRDM16	NM_022114;NM_199454	Body;Body	chr1:3310102-3311035	N_Shore
cg00790672	1	3324671	0.0062	0.0014	+++	1.088e-05	0.000858597	rs72849691		PRDM16;PRDM16	NM_022114;NM_199454	Body;Body	chr1:3327991-3329424	N_Shelf
cg00624908	1	3327395	-0.0052	0.0013	---	0.0001024	0.00493011			PRDM16;PRDM16	NM_022114;NM_199454	Body;Body	chr1:3327991-3329424	N_Shore
cg10588310	1	3332000	0.0083	0.0017	+++	1.326e-06	0.000154842			PRDM16;PRDM16	NM_022114;NM_199454	Body;Body	chr1:3331986-3332227	Island
cg14841011	1	3332125	0.0075	0.0016	+++	2.371e-06	0.000249367			PRDM16;PRDM16	NM_022114;NM_199454	Body;Body	chr1:3331986-3332227	Island
cg08007925	1	3332160	0.0093	0.0021	+++	1.07e-05	0.000847454			PRDM16;PRDM16	NM_022114;NM_199454	Body;Body	chr1:3331986-3332227	Island
cg18396811	1	3332264	0.0127	0.0019	+++	5.22e-11	2.76677e-08		rs36077799	PRDM16;PRDM16	NM_022114;NM_199454	Body;Body	chr1:3331040-3331279	S_Shore
cg01913436	1	3340086	-0.007	0.0016	---	8.736e-06	0.000721076	rs2483232		PRDM16;PRDM16	NM_022114;NM_199454	Body;Body	chr1:3342012-3342806	N_Shore
cg01261194	1	3340124	-0.0056	0.0014	---	7.995e-05	0.00407572			PRDM16;PRDM16	NM_022114;NM_199454	Body;Body	chr1:3342012-3342806	N_Shore
cg03748986	1	3340187	-0.0055	0.0012	---	2.414e-06	0.000253055			PRDM16;PRDM16	NM_022114;NM_199454	Body;Body	chr1:3342012-3342806	N_Shore
cg12612393	1	3474376	-0.0069	0.0016	---	9.712e-06	0.000783406		rs79376744	MEGF6	NM_001409	Body
cg24953596	1	3515194	0.0097	0.0017	+++	2.563e-08	5.78089e-06			MEGF6	NM_001409	Body	chr1:3511709-3512118	S_Shelf
cg09140232	1	3530322	0.0045	0.0011	+++	6.991e-05	0.00367961						chr1:3528333-3528683	S_Shore
cg24356964	1	3605979	0.0063	0.0015	+++	4.25e-05	0.0025072			TP73;TP73;TP73;TP73	NM_001126240;NM_001126242;NM_005427;NM_001126241	TSS1500;TSS1500;Body;TSS1500	chr1:3607096-3607553	N_Shore
cg22039909	1	3635100	0.0115	0.0025	+++	6.658e-06	0.000579645			TP73;TP73;TP73;TP73	NM_001126240;NM_005427;NM_001126242;NM_001126241	Body;Body;Body;Body	chr1:3634633-3635101	Island
cg02924487	1	3649344	0.0104	0.0018	+++	1.788e-08	4.2573e-06			TP73;TP73;TP73;TP73	NM_001126240;NM_005427;NM_001126242;NM_001126241	Body;Body;3'UTR;3'UTR	chr1:3649294-3649674	Island
cg17804348	1	3649473	0.0132	0.0022	+++	3.966e-09	1.14223e-06			TP73;TP73;TP73;TP73	NM_001126240;NM_005427;NM_001126242;NM_001126241	Body;Body;3'UTR;3'UTR	chr1:3649294-3649674	Island
cg07178825	1	3649574	0.0059	0.0014	+++	2.703e-05	0.00175608			TP73;TP73;TP73;TP73	NM_001126240;NM_005427;NM_001126242;NM_001126241	Body;Body;3'UTR;3'UTR	chr1:3649294-3649674	Island
cg17986341	1	3649771	0.0085	0.0018	+++	3.428e-06	0.000336807	rs9659687		TP73;TP73;TP73;TP73	NM_001126240;NM_001126242;NM_005427;NM_001126241	3'UTR;3'UTR;3'UTR;3'UTR	chr1:3649294-3649674	S_Shore
cg02693688	1	3818083	0.0054	0.0014	+++	0.0001026	0.00493745	rs72849340		LOC100133612;C1orf174	NR_024455;NM_207356	Body;TSS1500	chr1:3816356-3818084	Island
cg20959866	1	4714008	0.0084	0.0015	+++	2.099e-08	4.86929e-06			AJAP1;AJAP1	NM_018836;NM_001042478	TSS1500;TSS1500	chr1:4713989-4716555	Island
cg12065138	1	4771201	0.0081	0.0015	+++	1.197e-07	2.09963e-05			AJAP1;AJAP1	NM_018836;NM_001042478	Body;Body	chr1:4771652-4772545	N_Shore
cg04315255	1	5972012	-0.0075	0.0018	---	2.008e-05	0.00138938			NPHP4	NM_015102	Body
cg08622934	1	6054784	-0.0086	0.0019	---	6.944e-06	0.000599888		rs11120994				chr1:6051595-6052955	S_Shore
cg00252804	1	6170117	0.0061	0.0015	+++	6.31e-05	0.00340495			CHD5	NM_015557	Body
cg12135344	1	6188120	0.011	0.002	+++	2.285e-08	5.25088e-06			CHD5	NM_015557	Body	chr1:6187743-6188235	Island
cg04898695	1	6208717	0.0097	0.0019	+++	3.67e-07	5.32699e-05			CHD5	NM_015557	Body	chr1:6208716-6209039	Island
cg14995214	1	6240463	0.0079	0.0019	+++	2.215e-05	0.00150255			CHD5	NM_015557	TSS1500	chr1:6239237-6240814	Island
cg00282347	1	6241040	0.0077	0.0018	+++	1.745e-05	0.00124604			CHD5	NM_015557	TSS1500	chr1:6241031-6241251	Island
cg11726911	1	6241120	0.0098	0.0014	+++	6.15e-12	4.32641e-09			CHD5	NM_015557	TSS1500	chr1:6241031-6241251	Island					X
cg27527922	1	6260181	0.0069	0.0017	+++	3.512e-05	0.00216605			RPL22	NM_000983	TSS1500	chr1:6259178-6259883	S_Shore
cg26935168	1	6260346	0.0093	0.0012	+++	6.854e-14	8.12718e-11			RPL22	NM_000983	TSS1500	chr1:6259178-6259883	S_Shore
cg13476932	1	6260373	0.0049	0.0013	+++	0.0002605	0.00996786			RPL22	NM_000983	TSS1500	chr1:6259178-6259883	S_Shore
cg16094412	1	6266029	0.0108	0.0025	+++	1.388e-05	0.00104336			RNF207	NM_207396	TSS200	chr1:6265825-6266778	Island
cg11764177	1	6266416	0.0061	0.0015	+++	3.171e-05	0.00199335			RNF207	NM_207396	5'UTR	chr1:6265825-6266778	Island
cg15731815	1	6269260	0.0144	0.0021	+++	1.419e-11	8.76349e-09			RNF207	NM_207396	Body	chr1:6268820-6269588	Island
cg25286333	1	6269448	0.0136	0.0029	+++	2.522e-06	0.00026134			RNF207	NM_207396	Body	chr1:6268820-6269588	Island
cg19319393	1	6321737	0.0057	0.0014	+++	8.898e-05	0.00442676			GPR153	NM_207370	TSS1500	chr1:6320137-6320942	S_Shore
cg11714702	1	6362473	0.0097	0.0024	+++	6.616e-05	0.00353195			ACOT7;ACOT7;ACOT7;ACOT7	NM_181864;NM_181865;NM_007274;NM_181866	Body;Body;Body;Body
cg05944661	1	6457799	0.0073	0.0019	+++	9.191e-05	0.00453771						chr1:6452814-6454185	S_Shelf
cg27307523	1	6484668	0.0068	0.0016	+++	2.436e-05	0.0016186			ESPN	NM_031475	TSS200	chr1:6484503-6485327	Island
cg03397716	1	6484980	0.0104	0.0024	+++	1.151e-05	0.000897899			ESPN;ESPN	NM_031475;NM_031475	1stExon;5'UTR	chr1:6484503-6485327	Island
cg06965803	1	6531717	0.0049	0.0012	+++	7.176e-05	0.00375649			PLEKHG5;PLEKHG5;PLEKHG5;PLEKHG5;PLEKHG5	NM_001042664;NM_001042665;NM_198681;NM_020631;NM_001042663	Body;Body;Body;Body;Body	chr1:6530536-6531814	Island
cg03392612	1	6653634	-0.006	0.0015	---	6.583e-05	0.00351977	rs78053331	rs77005859	KLHL21	NM_014851	Body	chr1:6653397-6653674	Island
cg00103568	1	6659266	-0.0073	0.0017	---	1.66e-05	0.00119834			KLHL21	NM_014851	Body	chr1:6659125-6659505	Island
cg21899939	1	6659353	-0.0081	0.0022	---	0.0002102	0.00852165			KLHL21	NM_014851	Body	chr1:6659125-6659505	Island
cg23040782	1	6762215	0.01	0.0013	+++	1.518e-15	2.64703e-12			DNAJC11	NM_018198	TSS1500	chr1:6761295-6762131	S_Shore
cg10484659	1	6780166	0.0066	0.0015	+++	1.021e-05	0.000816593
cg04353586	1	7039323	0.0113	0.0021	+++	4.711e-08	9.62173e-06			CAMTA1	NM_015215	Body
cg13356540	1	7449057	0.0085	0.002	+++	2.662e-05	0.0017357			CAMTA1	NM_015215	Body
cg11755201	1	7551851	0.0078	0.0017	+++	4.54e-06	0.000424171	rs78656731		CAMTA1	NM_015215	Body
cg09889997	1	7692321	-0.0104	0.0026	---	8.911e-05	0.0044311			CAMTA1	NM_015215	Body							X
cg03762572	1	7692325	-0.0172	0.0037	---	3.134e-06	0.000312358			CAMTA1	NM_015215	Body
cg06800235	1	7692367	-0.0198	0.0034	---	9.338e-09	2.42668e-06	rs56282136		CAMTA1	NM_015215	Body							X
cg21173532	1	7701604	0.0068	0.0018	+++	0.0002176	0.0087245			CAMTA1	NM_015215	Body
cg23889047	1	7705756	-0.0063	0.0012	---	1.551e-07	2.60392e-05			CAMTA1	NM_015215	Body
cg00773965	1	7831173	0.0114	0.0027	+++	3.075e-05	0.00194272			VAMP3	NM_004781	TSS200	chr1:7831378-7831846	N_Shore
cg12258811	1	7844735	0.0118	0.0028	+++	2.093e-05	0.00143598			PER3	NM_016831	TSS200	chr1:7843915-7845104	Island
cg14204433	1	7844775	0.0201	0.0029	+++	3.84e-12	2.85602e-09			PER3;PER3	NM_016831;NM_016831	5'UTR;1stExon	chr1:7843915-7845104	Island
cg14413262	1	8384046	0.0084	0.002	+++	2.641e-05	0.0017258			SLC45A1	NM_001080397	TSS1500	chr1:8384387-8384719	N_Shore
cg06374766	1	9188925	0.0081	0.0019	+++	1.633e-05	0.00118462			GPR157	NM_024980	1stExon	chr1:9188503-9189743	Island
cg18595639	1	9324274	-0.0067	0.0018	---	0.0001607	0.0069537			H6PD	NM_004285	Body	chr1:9324202-9324439	Island
cg20700740	1	9339683	0.0228	0.0032	+++	6.75e-13	6.22523e-10												X
cg00149537	1	9409810	-0.0103	0.0028	---	0.0002406	0.0094032			SPSB1	NM_025106	5'UTR
cg04972459	1	9460204	-0.0059	0.0014	---	2.991e-05	0.00190006
cg02504229	1	9555380	0.0074	0.0016	+++	3.233e-06	0.000320684						chr1:9555379-9555652	Island
cg18771420	1	9555643	0.0075	0.0017	+++	1.282e-05	0.000977852						chr1:9555379-9555652	Island
cg13935689	1	9555691	0.006	0.0015	+++	7.958e-05	0.00406285						chr1:9555379-9555652	S_Shore
cg03653801	1	9747772	-0.0163	0.004	---	4.82e-05	0.00276562			PIK3CD	NM_005026	5'UTR	chr1:9749295-9750228	N_Shore					X
cg14037769	1	9895799	0.0059	0.0014	+++	1.895e-05	0.0013278
cg11399195	1	10364025	0.0093	0.0024	+++	8.759e-05	0.00437334	rs41274462		KIF1B;KIF1B	NM_015074;NM_183416	Body;Body
cg09578353	1	10490236	0.0065	0.0016	+++	4.298e-05	0.00252869			APITD1;APITD1;APITD1;APITD1;APITD1	NM_199294;NM_199294;NM_198544;NM_199295;NM_198544	5'UTR;1stExon;5'UTR;TSS1500;1stExon	chr1:10490200-10491072	Island
cg13904286	1	10531991	0.0086	0.0018	+++	1.105e-06	0.000133002			DFFA;DFFA	NM_004401;NM_213566	Body;Body	chr1:10532177-10532800	N_Shore
cg01824138	1	10699604	0.0117	0.002	+++	5.618e-09	1.55644e-06			CASZ1	NM_001079843	Body	chr1:10699394-10700098	Island
cg09415955	1	10709885	0.0058	0.0015	+++	8.632e-05	0.00432241			CASZ1;CASZ1	NM_017766;NM_001079843	Body;Body	chr1:10707810-10708140	S_Shore
cg10816626	1	10711457	0.0074	0.0019	+++	7.797e-05	0.00400034			CASZ1;CASZ1	NM_017766;NM_001079843	Body;Body	chr1:10713838-10714203	N_Shelf
cg15597109	1	10711695	0.01	0.0022	+++	8.342e-06	0.000694077			CASZ1;CASZ1	NM_017766;NM_001079843	Body;Body	chr1:10713838-10714203	N_Shelf
cg08885197	1	10747107	0.0055	0.0015	+++	0.0001607	0.0069537	rs7545505		CASZ1;CASZ1	NM_017766;NM_001079843	Body;Body
cg17158913	1	10764886	0.0086	0.0016	+++	5.623e-08	1.11604e-05			CASZ1;CASZ1	NM_001079843;NM_017766	5'UTR;5'UTR	chr1:10764449-10764925	Island
cg02335988	1	10815436	-0.0057	0.0015	---	0.0002337	0.00919937			CASZ1;CASZ1	NM_001079843;NM_017766	5'UTR;5'UTR
cg24298421	1	10856943	0.0079	0.0017	+++	2.308e-06	0.000244413			CASZ1;CASZ1	NM_001079843;NM_017766	TSS1500;TSS1500	chr1:10853894-10856964	Island
cg16427321	1	10917344	0.0122	0.0028	+++	1.391e-05	0.00104505
cg20453412	1	11020943	0.0056	0.0015	+++	0.0002423	0.00944918			C1orf127;C1orf127	NM_001170754;NM_173507	Body;Body
cg03005851	1	11113287	0.0053	0.0014	+++	0.0001231	0.00567838
cg25276694	1	11708949	0.0124	0.0029	+++	1.62e-05	0.00117745	rs75678560		FBXO2	NM_012168	Body	chr1:11708767-11709277	Island
cg05796704	1	11714218	0.0086	0.002	+++	2.838e-05	0.00182014			FBXO44;FBXO2;FBXO44;FBXO44;FBXO44	NM_183413;NM_012168;NM_183412;NM_033182;NM_001014765	TSS1500;Body;TSS1500;TSS1500;TSS1500	chr1:11714217-11715304	Island
cg22697136	1	11714248	0.0052	0.0011	+++	2.576e-06	0.00026594			FBXO44;FBXO2;FBXO44;FBXO44;FBXO44	NM_183413;NM_012168;NM_033182;NM_183412;NM_001014765	TSS1500;Body;TSS1500;TSS200;TSS1500	chr1:11714217-11715304	Island
cg16020346	1	11761078	0.0115	0.002	+++	9.015e-09	2.35602e-06			C1orf187	NM_198545	5'UTR
cg20627099	1	11822296	0.0055	0.0014	+++	7.955e-05	0.00406232		rs72856862				chr1:11822139-11822363	Island
cg05757654	1	11919554	0.007	0.0016	+++	2e-05	0.00138546	rs56094856		NPPB	NM_002521	TSS1500	chr1:11919115-11919555	Island
cg21393163	1	12217629	-0.0077	0.0015	---	1.167e-07	2.05832e-05
cg13836770	1	12226913	0.0108	0.0018	+++	1.293e-09	4.39848e-07		rs36205948	TNFRSF1B	NM_001066	TSS200	chr1:12226876-12227712	Island
cg00155063	1	12227825	0.0059	0.0014	+++	2.135e-05	0.00145805			TNFRSF1B	NM_001066	Body	chr1:12226876-12227712	S_Shore
cg13391664	1	12260067	-0.0074	0.0018	---	5.098e-05	0.002888			TNFRSF1B	NM_001066	Body
cg00384847	1	12291339	0.0092	0.0022	+++	3.702e-05	0.0022574			VPS13D;VPS13D	NM_018156;NM_015378	5'UTR;5'UTR	chr1:12289954-12290585	S_Shore					X
cg25155068	1	12587709	0.0073	0.0018	+++	7.539e-05	0.00390124
cg23813012	1	14026482	0.0218	0.0019	+++	1.172e-30	3.03998e-26			PRDM2	NM_001135610	TSS1500	chr1:14026481-14027200	Island
cg11964773	1	14924077	0.0058	0.0015	+++	0.0001526	0.00668475			KIAA1026;KIAA1026	NM_015209;NM_201628	TSS1500;TSS1500	chr1:14924610-14925993	N_Shore
cg15007156	1	14925135	0.0069	0.0018	+++	0.0001889	0.00786559			KIAA1026;KIAA1026	NM_201628;NM_015209	TSS200;TSS200	chr1:14924610-14925993	Island
cg21413173	1	15271952	0.0088	0.0019	+++	3.556e-06	0.000346268			KIAA1026;KIAA1026;KIAA1026;KIAA1026;KIAA1026	NM_201628;NM_001018001;NM_001017999;NM_015209;NM_001018000	Body;5'UTR;TSS1500;Body;Body
cg12436612	1	15386856	0.0067	0.0016	+++	1.636e-05	0.00118596			KIAA1026;KIAA1026;KIAA1026;KIAA1026;KIAA1026	NM_001017999;NM_201628;NM_001018001;NM_015209;NM_001018000	Body;Body;Body;Body;Body
cg03048488	1	15733844	-0.007	0.0017	---	3.932e-05	0.00236122						chr1:15736033-15737228	N_Shelf
cg02774015	1	15735880	0.0109	0.0021	+++	2.239e-07	3.53449e-05			EFHD2	NM_024329	TSS1500	chr1:15736033-15737228	N_Shore
cg17276021	1	16084445	0.0067	0.0013	+++	3.073e-07	4.59914e-05			FBLIM1	NM_017556	TSS1500	chr1:16085147-16085862	N_Shore
cg16519300	1	16084830	0.0046	0.0012	+++	0.0001761	0.00745376			FBLIM1	NM_017556	TSS1500	chr1:16085147-16085862	N_Shore
cg15472071	1	16085984	0.0051	0.0013	+++	9.74e-05	0.00474888			FBLIM1	NM_017556	5'UTR	chr1:16085147-16085862	S_Shore
cg04211179	1	16301562	0.008	0.0017	+++	5.355e-06	0.00048503			ZBTB17	NM_003443	5'UTR	chr1:16301902-16302672	N_Shore					X
cg11235583	1	16369437	0.0159	0.003	+++	1.156e-07	2.04065e-05			CLCNKB	NM_000085	TSS1500
cg08163163	1	16415115	0.0061	0.0017	+++	0.0002398	0.00938342
cg13110461	1	16475451	-0.0062	0.0016	---	0.000131	0.0059515			EPHA2	NM_004431	Body	chr1:16475111-16475324	S_Shore
cg02987928	1	16553456	0.0132	0.002	+++	1.616e-11	9.79072e-09						chr1:16553326-16553660	Island
cg24875017	1	17026258	0.0201	0.0051	+++	9.027e-05	0.00447431		rs77347183	ESPNP	NR_026567	Body	chr1:17025923-17027942	Island
cg05055766	1	17307215	0.0089	0.0019	+++	3.108e-06	0.000310213			MFAP2;MFAP2;MFAP2;MFAP2	NM_017459;NM_002403;NM_001135247;NM_001135248	5'UTR;TSS200;5'UTR;TSS200	chr1:17306551-17307363	Island
cg13942136	1	17313584	0.005	0.0011	+++	8.899e-06	0.00073162			ATP13A2;ATP13A2;ATP13A2	NM_022089;NM_001141974;NM_001141973	Body;Body;Body
[truncated: 1,402,850 more chars]
