## Supplementary file 6 for "A meta-analysis of brain DNA methylation across sex, age and Alzheimer’s disease points for accelerated epigenetic aging in neurodegeneration"

### Sheet: Frontal_AD_sign
ID_REF	CHR	MAPINFO	Effect	StdErr	Direction	P.value	pValues_BH	Probe_SNPs	Probe_SNPs_10	UCSC_REFGENE_NAME	UCSC_REFGENE_ACCESSION	UCSC_REFGENE_GROUP	UCSC_CPG_ISLANDS_NAME	RELATION_TO_UCSC_CPG_ISLAND		Cross Tissue LOAD-DMP	Tissue Specific LOAD-DMP	aDMP in this tissue	sDMP in this tissue
cg17881200	7	27138850	0.1993	0.0377	++++	1.28e-07	0.00664024						chr7:27135342-27136736	S_Shelf				X
cg22962123	7	27153605	0.2926	0.0499	++++	4.588e-09	0.000952044			HOXA3;HOXA3;HOXA3;HOXA3	NM_153631;NM_153632;NM_030661;NM_153632	5'UTR;1stExon;5'UTR;5'UTR	chr7:27153187-27153647	Island				X
cg07061298	7	27153847	0.245	0.0473	++++	2.154e-07	0.00863528			HOXA3;HOXA3;HOXA3	NM_153631;NM_153632;NM_030661	5'UTR;TSS1500;5'UTR	chr7:27154999-27155426	N_Shore				X
cg26022064	7	98739782	0.1763	0.0343	++++	2.821e-07	0.00863528	rs73147632		SMURF1;SMURF1	NM_020429;NM_181349	Body;Body	chr7:98741205-98741990	N_Shore
cg01463828	8	22446721	0.2605	0.0505	++++	2.423e-07	0.00863528			PDLIM2;PDLIM2;PDLIM2	NM_021630;NM_198042;NM_176871	Body;Body;Body						X
cg21806242	11	72532891	0.2368	0.046	++++	2.63e-07	0.00863528			ATG16L2	NM_033388	Body	chr11:72532612-72533774	Island				X
cg26199857	12	54764265	0.2741	0.049	++++	2.287e-08	0.0031638			ZNF385A;ZNF385A;ZNF385A	NM_001130968;NM_001130967;NM_015481	Body;Body;Body	chr12:54764065-54764510	Island
cg23377551	12	58130154	0.2587	0.0488	++++	1.169e-07	0.00664024			AGAP2;AGAP2	NM_014770;NM_001122772	Body;Body	chr12:58129828-58130361	Island
cg11724984	12	121890864	0.1621	0.0304	++++	9.586e-08	0.00664024			KDM2B;KDM2B	NM_032590;NM_001005366	Body;Body	chr12:121890758-121891144	Island				X
cg02317313	12	122235206	0.2376	0.0463	++++	2.913e-07	0.00863528			LOC338799	NR_002809	Body	chr12:122235106-122235310	Island
cg04874795	16	86477638	-0.2872	0.0535	----	8.1e-08	0.00664024											X
cg13076843	17	74475294	0.2771	0.0522	++++	1.082e-07	0.00664024			RHBDF2;RHBDF2	NM_001005498;NM_024599	Body;Body	chr17:74475239-74475452	Island
cg12163800	17	74475355	0.2962	0.0487	++++	1.146e-09	0.000475607			RHBDF2;RHBDF2	NM_001005498;NM_024599	Body;Body	chr17:74475239-74475452	Island
cg04587220	19	1071208	0.2534	0.0482	++++	1.497e-07	0.00690308			HMHA1	NM_012292	Body	chr19:1070985-1071812	Island

### Sheet: Temporal_AD_sign
ID_REF	CHR	MAPINFO	Effect	StdErr	Direction	P.value	pValues_BH	Probe_SNPs	Probe_SNPs_10	UCSC_REFGENE_NAME	UCSC_REFGENE_ACCESSION	UCSC_REFGENE_GROUP	UCSC_CPG_ISLANDS_NAME	RELATION_TO_UCSC_CPG_ISLAND			Cross Tissue LOAD-DMP	Tissue Specific LOAD-DMP	aDMP in this tissue	sDMP in this tissue
cg24362661	1	871546	0.0981	0.0174	++++++	1.656e-08	1.20369e-05			SAMD11	NM_152486	Body	chr1:869332-871872	Island
cg09134969	1	980304	0.0656	0.0173	++++++	0.0001437	0.00744354			AGRN	NM_198576	Body	chr1:975496-980305	Island
cg17034203	1	1047097	0.0892	0.0231	++++++	0.0001108	0.00622663			C1orf159	NM_017891	5'UTR	chr1:1046044-1046340	S_Shore
cg04972348	1	1100035	0.0721	0.0187	++++++	0.0001149	0.00639555						chr1:1098043-1100584	Island					X
cg21475076	1	1100493	0.1574	0.0378	++++++	3.054e-05	0.00251929	rs79776491					chr1:1098043-1100584	Island					X
cg03058163	1	1153338	0.0667	0.0176	++++++	0.0001534	0.00779614			SDF4;SDF4	NM_016176;NM_016547	Body;Body	chr1:1153784-1154419	N_Shore
cg25203980	1	1238595	0.0705	0.0171	++++++	3.694e-05	0.00288001			ACAP3	NM_030649	Body	chr1:1242400-1245185	N_Shelf
cg09556527	1	1239259	0.0867	0.0192	++++++	6.463e-06	0.000852588			ACAP3	NM_030649	Body	chr1:1242400-1245185	N_Shelf
cg05598010	1	1261797	0.0778	0.0193	++++++	5.564e-05	0.00384089	rs307348		GLTPD1	NM_001029885	5'UTR	chr1:1262665-1263420	N_Shore
cg09172260	1	1536101	0.0631	0.012	++++++	1.535e-07	6.07291e-05						chr1:1534331-1536136	Island
cg05757448	1	1895206	0.1383	0.0288	++++++	1.577e-06	0.000315108			KIAA1751	NM_001080484	Body	chr1:1896414-1896628	N_Shore
cg04724873	1	1920798	0.1118	0.0191	++++++	5.153e-09	5.44166e-06			KIAA1751	NM_001080484	Body
cg16653138	1	2005180	0.1131	0.0268	++++++	2.533e-05	0.00221219			PRKCZ;PRKCZ;PRKCZ	NM_001033581;NM_002744;NM_001033581	1stExon;Body;5'UTR	chr1:2005179-2005565	Island					X
cg27587033	1	2006032	0.1001	0.0205	++++++	1.09e-06	0.0002433			PRKCZ;PRKCZ	NM_002744;NM_001033581	Body;5'UTR	chr1:2005179-2005565	S_Shore
cg14171824	1	2006656	0.1487	0.0325	++++++	4.704e-06	0.000682837			PRKCZ;PRKCZ	NM_002744;NM_001033581	Body;5'UTR	chr1:2005179-2005565	S_Shore
cg01970427	1	2006896	0.0869	0.0221	++++++	8.449e-05	0.00516112			PRKCZ;PRKCZ	NM_002744;NM_001033581	Body;5'UTR	chr1:2005179-2005565	S_Shore
cg06176608	1	2019526	0.098	0.0188	++++++	1.954e-07	7.24053e-05			PRKCZ;PRKCZ	NM_002744;NM_001033581	Body;5'UTR
cg13072890	1	2038377	0.074	0.0171	++++++	1.535e-05	0.00156561			PRKCZ;PRKCZ;PRKCZ	NM_001033582;NM_002744;NM_001033581	5'UTR;Body;5'UTR	chr1:2038555-2038863	N_Shore
cg12713909	1	2038940	0.0843	0.0188	++++++	7.445e-06	0.000941779		rs72907434	PRKCZ;PRKCZ;PRKCZ	NM_001033582;NM_002744;NM_001033581	5'UTR;Body;5'UTR	chr1:2038555-2038863	S_Shore
cg10334053	1	2078117	0.1373	0.0228	++++++	1.835e-09	2.53007e-06			PRKCZ;PRKCZ;PRKCZ	NM_001033581;NM_001033582;NM_002744	Body;Body;Body
cg00300046	1	2084595	0.0986	0.0244	++++++	5.192e-05	0.00367205			PRKCZ;PRKCZ;PRKCZ	NM_001033581;NM_001033582;NM_002744	Body;Body;Body	chr1:2082314-2082529	S_Shelf
cg07842327	1	2174725	0.0607	0.0151	++++++	5.886e-05	0.00399604			SKI	NM_003036	Body
cg24377150	1	2179933	-0.0891	0.0203	------	1.071e-05	0.0012141			SKI	NM_003036	Body
cg12473697	1	2205770	-0.0767	0.0178	------	1.566e-05	0.00158787		rs57755752	SKI	NM_003036	Body
cg06644452	1	2235467	0.1081	0.0218	++++++	7.04e-07	0.000178153			SKI	NM_003036	Body	chr1:2235308-2235667	Island
cg01428928	1	2236183	0.0718	0.0181	++++++	7.439e-05	0.00472425			SKI	NM_003036	Body	chr1:2236442-2239069	N_Shore
cg07425568	1	2236650	0.077	0.0188	++++++	3.994e-05	0.00304532	rs2643904	rs61762061	SKI	NM_003036	Body	chr1:2236442-2239069	Island
cg13214309	1	2250136	-0.0795	0.0123	------	1.207e-10	3.73823e-07						chr1:2249315-2249634	S_Shore
cg22349332	1	2252794	-0.0455	0.0112	------	5.222e-05	0.00368636			MORN1	NM_024848	3'UTR	chr1:2253723-2254758	N_Shore
cg10542127	1	2378521	0.061	0.0134	++++++	5.486e-06	0.000762482						chr1:2374818-2375814	S_Shelf
cg15548859	1	2381299	0.0929	0.02	++++++	3.283e-06	0.000528508
cg09356083	1	2430057	-0.0698	0.0161	------	1.527e-05	0.00156052			PLCH2	NM_014638	Body	chr1:2433648-2434065	N_Shelf
cg26783079	1	2434058	-0.0448	0.0118	------	0.0001468	0.00755696			PLCH2	NM_014638	Body	chr1:2433648-2434065	Island
cg19911801	1	2435632	-0.0771	0.0162	------	2.096e-06	0.000384899			PLCH2	NM_014638	Body	chr1:2435554-2435828	Island
cg08418375	1	2451039	0.0765	0.0197	++++++	9.902e-05	0.00574672			PANK4	NM_018216	Body	chr1:2451217-2451551	N_Shore						X
cg21691065	1	2804835	-0.0918	0.0231	------	7.238e-05	0.00463554												X
cg19802390	1	2840177	-0.1639	0.0354	------	3.651e-06	0.00057135
cg06437747	1	2890836	-0.0718	0.0171	------	2.577e-05	0.00223643						chr1:2886589-2886923	S_Shelf					X
cg05139515	1	2896587	-0.1266	0.0265	------	1.766e-06	0.0003401
cg07523753	1	2979582	0.0913	0.016	++++++	1.096e-08	9.04287e-06			FLJ42875	NR_015440	Body	chr1:2979275-2980758	Island					X
cg12436196	1	2995301	-0.1015	0.0167	------	1.258e-09	1.93725e-06	rs72846023		PRDM16;PRDM16	NM_022114;NM_199454	Body;Body	chr1:2997272-2997473	N_Shore
cg08262220	1	2995506	-0.1061	0.0169	------	3.475e-10	8.27421e-07			PRDM16;PRDM16	NM_022114;NM_199454	Body;Body	chr1:2997272-2997473	N_Shore
cg11731671	1	2995604	-0.1062	0.0196	------	5.649e-08	2.93679e-05			PRDM16;PRDM16	NM_022114;NM_199454	Body;Body	chr1:2997272-2997473	N_Shore
cg10770533	1	2997542	-0.0926	0.0173	------	9.328e-08	4.28237e-05			PRDM16;PRDM16	NM_022114;NM_199454	Body;Body	chr1:2997272-2997473	S_Shore
cg07348768	1	2999941	-0.1166	0.0211	------	3.347e-08	2.03674e-05			PRDM16;PRDM16	NM_022114;NM_199454	Body;Body	chr1:2999727-2999978	Island
cg06724693	1	3010896	-0.1193	0.0195	------	9.22e-10	1.52448e-06			PRDM16;PRDM16	NM_022114;NM_199454	Body;Body
cg16348158	1	3036916	-0.0901	0.0189	------	1.88e-06	0.000355457			PRDM16;PRDM16	NM_022114;NM_199454	Body;Body	chr1:3038067-3038343	N_Shore
cg11684115	1	3042085	-0.0834	0.0167	------	6.281e-07	0.00016379			PRDM16;PRDM16	NM_022114;NM_199454	Body;Body	chr1:3038067-3038343	S_Shelf
cg26222332	1	3072643	-0.0769	0.0197	------	9.455e-05	0.00556275	rs731031		PRDM16;PRDM16	NM_022114;NM_199454	Body;Body	chr1:3071899-3072239	S_Shore
cg22396632	1	3079212	-0.0938	0.0252	------	0.0002003	0.00937387		rs12566208	PRDM16;PRDM16	NM_022114;NM_199454	Body;Body	chr1:3080934-3081292	N_Shore
cg22796923	1	3086509	-0.0908	0.0211	------	1.681e-05	0.00166581			PRDM16;PRDM16	NM_022114;NM_199454	Body;Body
cg13175786	1	3159615	-0.1282	0.0189	------	1.094e-11	5.60526e-08			PRDM16;PRDM16	NM_022114;NM_199454	Body;Body	chr1:3157509-3158300	S_Shore
cg20165545	1	3166599	0.0648	0.0161	++++++	5.936e-05	0.00401946			PRDM16;PRDM16	NM_022114;NM_199454	Body;Body	chr1:3163969-3164643	S_Shore
cg20988960	1	3191815	-0.1256	0.0211	------	2.851e-09	3.53196e-06			PRDM16;PRDM16	NM_022114;NM_199454	Body;Body	chr1:3195376-3196052	N_Shelf
cg10893986	1	3229739	-0.0764	0.0159	------	1.569e-06	0.00031366			PRDM16;PRDM16	NM_022114;NM_199454	Body;Body
cg01101873	1	3269478	-0.0598	0.0142	------	2.582e-05	0.0022385			PRDM16;PRDM16	NM_022114;NM_199454	Body;Body
cg10248231	1	3339870	-0.1035	0.0177	------	5.085e-09	5.41435e-06			PRDM16;PRDM16	NM_022114;NM_199454	Body;Body	chr1:3342012-3342806	N_Shelf
cg18024358	1	3420815	-0.0574	0.0117	------	9.862e-07	0.000226844	rs71634335		MEGF6	NM_001409	Body
cg21156590	1	3420848	-0.0796	0.0171	------	3.188e-06	0.00051942			MEGF6	NM_001409	Body
cg27450668	1	3460070	-0.1047	0.0247	------	2.256e-05	0.00204204			MEGF6	NM_001409	Body	chr1:3459874-3460269	Island
cg08115476	1	3504338	0.1071	0.0198	++++++	6.379e-08	3.20033e-05	rs75192096	rs79250533	MEGF6	NM_001409	Body	chr1:3499902-3500470	S_Shelf
cg04549679	1	3524425	0.0782	0.0198	++++++	7.698e-05	0.00482888		rs12096227	MEGF6	NM_001409	Body	chr1:3527619-3528078	N_Shelf
cg20011075	1	4008090	0.1029	0.0256	++++++	5.609e-05	0.00386488
cg00979527	1	4749733	0.0736	0.0192	++++++	0.0001302	0.00696955			AJAP1;AJAP1	NM_018836;NM_001042478	Body;Body
cg00692462	1	4773089	0.1112	0.0226	++++++	8.843e-07	0.000209235			AJAP1;AJAP1	NM_018836;NM_001042478	Body;Body	chr1:4771652-4772545	S_Shore
cg02771577	1	4834960	0.1257	0.0212	++++++	3.275e-09	3.88335e-06			AJAP1;AJAP1	NM_018836;NM_001042478	3'UTR;3'UTR	chr1:4832351-4832553	S_Shelf
cg00859330	1	4835298	0.0879	0.0211	++++++	3.031e-05	0.0025048			AJAP1;AJAP1	NM_018836;NM_001042478	3'UTR;3'UTR	chr1:4832351-4832553	S_Shelf
cg20995977	1	4856996	0.0922	0.0209	++++++	9.719e-06	0.00113942		rs72861352
cg07928086	1	5907446	-0.0609	0.0162	------	0.0001762	0.00855771
cg13396716	1	5923309	0.1372	0.0232	++++++	3.412e-09	4.02282e-06			NPHP4	NM_015102	3'UTR
cg05393578	1	6094316	0.0825	0.0216	++++++	0.0001339	0.00709532			KCNAB2;KCNAB2	NM_003636;NM_172130	5'UTR;5'UTR
cg24730892	1	6094993	0.0986	0.0197	++++++	5.911e-07	0.000157658			KCNAB2;KCNAB2	NM_003636;NM_172130	5'UTR;5'UTR
cg00813560	1	6106358	0.0991	0.0227	++++++	1.23e-05	0.00134228			KCNAB2;KCNAB2	NM_003636;NM_172130	Body;Body
cg15731035	1	6106539	0.1888	0.0403	++++++	2.748e-06	0.000466404	rs7538582		KCNAB2;KCNAB2	NM_003636;NM_172130	Body;Body
cg00850612	1	6131676	0.133	0.0288	++++++	3.954e-06	0.000608442			KCNAB2;KCNAB2	NM_003636;NM_172130	Body;Body	chr1:6131635-6131985	Island
cg12705326	1	6158691	0.0744	0.0191	++++++	9.356e-05	0.0055233			KCNAB2;KCNAB2	NM_172130;NM_003636	3'UTR;3'UTR
cg11069824	1	6205325	0.1192	0.0179	++++++	2.903e-11	1.13659e-07			CHD5	NM_015557	Body	chr1:6208716-6209039	N_Shelf
cg15672498	1	6218116	0.0872	0.0181	++++++	1.415e-06	0.000292745			CHD5	NM_015557	Body
cg24886710	1	6232001	0.0858	0.0171	++++++	5.512e-07	0.000150201			CHD5	NM_015557	Body
cg11726911	1	6241120	-0.0603	0.016	------	0.0001582	0.00795533			CHD5	NM_015557	TSS1500	chr1:6241031-6241251	Island					X
cg05925365	1	6294656	0.0784	0.0148	++++++	1.063e-07	4.6982e-05	rs74049513		ICMT	NM_012405	Body	chr1:6295528-6296261	N_Shore
cg00518190	1	6294768	0.0697	0.0162	++++++	1.662e-05	0.00165171			ICMT	NM_012405	Body	chr1:6295528-6296261	N_Shore
cg03961030	1	6333796	0.0656	0.0176	++++++	0.0001952	0.00921312			ACOT7;ACOT7;ACOT7;ACOT7	NM_181864;NM_181865;NM_007274;NM_181866	Body;Body;Body;Body
cg15100947	1	6333867	0.0912	0.0198	++++++	4.179e-06	0.000631591			ACOT7;ACOT7;ACOT7;ACOT7	NM_181864;NM_181865;NM_007274;NM_181866	Body;Body;Body;Body
cg23095988	1	6445804	0.0727	0.0183	++++++	7.036e-05	0.00454836			ACOT7;ACOT7;ACOT7	NM_007274;NM_181864;NM_181864	Body;1stExon;5'UTR
cg20414935	1	6445872	0.0782	0.0172	++++++	5.515e-06	0.00076472			ACOT7;ACOT7;ACOT7	NM_007274;NM_181864;NM_181864	Body;1stExon;5'UTR
cg10059687	1	6526129	-0.0498	0.0123	------	5.397e-05	0.0037695			TNFRSF25;TNFRSF25;TNFRSF25;TNFRSF25;TNFRSF25;TNFRSF25	NM_148965;NM_148970;NM_001039664;NM_148966;NM_148967;NM_003790	1stExon;1stExon;1stExon;1stExon;1stExon;1stExon	chr1:6525996-6526228	Island
cg23114616	1	6526398	-0.1404	0.0334	------	2.56e-05	0.00222967			TNFRSF25;PLEKHG5;TNFRSF25;PLEKHG5;PLEKHG5;TNFRSF25;PLEKHG5;TNFRSF25;PLEKHG5;TNFRSF25;TNFRSF25	NM_003790;NM_001042663;NM_148967;NM_001042665;NM_001042664;NM_148970;NM_198681;NM_148965;NM_020631;NM_001039664;NM_148966	TSS200;3'UTR;TSS200;3'UTR;3'UTR;TSS200;3'UTR;TSS200;3'UTR;TSS200;TSS200	chr1:6525996-6526228	S_Shore
cg24535622	1	6546574	-0.0825	0.0184	------	7.368e-06	0.000935116			PLEKHG5;PLEKHG5;PLEKHG5;PLEKHG5;PLEKHG5	NM_020631;NM_001042665;NM_198681;NM_001042664;NM_001042663	5'UTR;TSS1500;Body;5'UTR;Body	chr1:6545143-6545559	S_Shore
cg01429933	1	6556248	0.0747	0.0176	++++++	2.125e-05	0.00197162			PLEKHG5;PLEKHG5	NM_198681;NM_001042663	Body;Body	chr1:6557561-6557872	N_Shore
cg06347632	1	6558497	0.0705	0.0177	++++++	6.854e-05	0.00445918	rs75513481		PLEKHG5;PLEKHG5	NM_198681;NM_001042663	Body;TSS1500	chr1:6557561-6557872	S_Shore
cg10055231	1	6651358	-0.0829	0.019	------	1.232e-05	0.00134375			KLHL21	NM_014851	3'UTR	chr1:6653397-6653674	N_Shelf
cg24312985	1	6684957	0.117	0.0257	++++++	5.317e-06	0.000745233			THAP3	NM_138350	TSS1500	chr1:6685071-6685691	N_Shore
cg12640387	1	6694331	0.1164	0.0267	++++++	1.277e-05	0.00137656		rs14747	THAP3;DNAJC11	NM_138350;NM_018198	3'UTR;3'UTR
cg14836248	1	7209987	-0.0924	0.0163	------	1.301e-08	1.02649e-05			CAMTA1	NM_015215	Body
cg20800117	1	7308366	0.0753	0.0198	++++++	0.0001487	0.00762639			CAMTA1	NM_015215	Body
cg19726343	1	7515595	-0.0686	0.0153	------	7.33e-06	0.000930863			CAMTA1	NM_015215	Body
cg24634746	1	7538723	0.0849	0.0209	++++++	4.841e-05	0.00349164			CAMTA1	NM_015215	Body
cg05048259	1	7622560	0.1052	0.0275	++++++	0.0001299	0.00695978	rs61774177		CAMTA1	NM_015215	Body
cg09889997	1	7692321	-0.1281	0.0277	------	3.62e-06	0.000568213			CAMTA1	NM_015215	Body							X
cg06800235	1	7692367	-0.1724	0.0329	------	1.594e-07	6.24678e-05	rs56282136		CAMTA1	NM_015215	Body							X
cg24454741	1	7845237	-0.0892	0.0168	------	1.13e-07	4.90472e-05			PER3	NM_016831	Body	chr1:7843460-7843693	S_Shore
cg13089904	1	8343271	0.0667	0.0168	++++++	7.179e-05	0.00461421	rs17032406
cg25767112	1	8394362	0.0839	0.0208	++++++	5.585e-05	0.00385154			SLC45A1	NM_001080397	Body	chr1:8395343-8395635	N_Shore
cg14286456	1	8570225	0.0874	0.0186	++++++	2.779e-06	0.000469596		rs75318881	RERE;RERE	NM_012102;NM_001042681	Body;Body
cg07145988	1	8692312	0.0872	0.0192	++++++	5.504e-06	0.000763589			RERE;RERE	NM_012102;NM_001042681	Body;Body
cg21268984	1	8720599	0.0782	0.0204	++++++	0.0001226	0.00669573			RERE;RERE	NM_012102;NM_001042681	5'UTR;5'UTR
cg20700740	1	9339683	0.1335	0.0317	++++++	2.569e-05	0.00223369												X
cg03116948	1	9381431	0.101	0.0256	++++++	8.025e-05	0.00497906			SPSB1	NM_025106	5'UTR
cg22334684	1	9666618	-0.1112	0.0226	------	9.119e-07	0.00021442			TMEM201	NM_001130924	Body	chr1:9670617-9670868	N_Shelf
cg03653801	1	9747772	-0.161	0.038	------	2.281e-05	0.00205436			PIK3CD	NM_005026	5'UTR	chr1:9749295-9750228	N_Shore					X
cg01943221	1	9776133	0.1374	0.0242	++++++	1.294e-08	1.02487e-05			PIK3CD	NM_005026	Body	chr1:9775708-9775997	S_Shore
cg26419962	1	10509682	0.0627	0.0162	++++++	0.0001041	0.00594674	rs1307494		APITD1;CORT	NM_198544;NM_001302	Body;TSS1500
cg04113348	1	10510054	0.0899	0.0183	++++++	9.306e-07	0.00021709			CORT;APITD1;CORT	NM_001302;NM_198544;NM_001302	1stExon;Body;5'UTR
cg25407372	1	10510499	0.0667	0.0173	++++++	0.0001139	0.00635609		rs35962039	CORT;APITD1	NM_001302;NM_198544	Body;Body
cg22515654	1	10590672	-0.0966	0.0191	------	4.347e-07	0.000126511			PEX14	NM_004565	Body
cg01556552	1	10695686	0.065	0.0168	++++++	0.0001126	0.00630218						chr1:10698299-10698910	N_Shelf
cg16926809	1	10732464	0.0916	0.0198	++++++	3.851e-06	0.000596574			CASZ1;CASZ1	NM_017766;NM_001079843	Body;Body
cg11222217	1	10732519	0.1033	0.0205	++++++	4.826e-07	0.000135695			CASZ1;CASZ1	NM_017766;NM_001079843	Body;Body
cg00925802	1	10732558	0.1074	0.024	++++++	7.593e-06	0.000956942			CASZ1;CASZ1	NM_017766;NM_001079843	Body;Body
cg22853713	1	10732872	0.1525	0.0227	++++++	1.743e-11	7.57402e-08			CASZ1;CASZ1	NM_017766;NM_001079843	Body;Body
cg09179249	1	10732900	0.1143	0.0201	++++++	1.328e-08	1.03989e-05			CASZ1;CASZ1	NM_017766;NM_001079843	Body;Body
cg11732134	1	10732912	0.1017	0.023	++++++	9.482e-06	0.00111913			CASZ1;CASZ1	NM_017766;NM_001079843	Body;Body
cg20288000	1	10735169	-0.1168	0.021	------	2.737e-08	1.74217e-05			CASZ1;CASZ1	NM_017766;NM_001079843	Body;Body
cg14784373	1	11126761	0.0915	0.0215	++++++	2.036e-05	0.0019117			EXOSC10;EXOSC10	NM_001001998;NM_002685	3'UTR;3'UTR
cg01554529	1	11722935	0.0805	0.0208	++++++	0.000109	0.00615548			FBXO6;FBXO44;FBXO44;FBXO44;FBXO44	NM_018438;NM_183413;NM_033182;NM_001014765;NM_183412	TSS1500;3'UTR;3'UTR;3'UTR;3'UTR	chr1:11724113-11724885	N_Shore
cg17004906	1	11727668	-0.1193	0.0245	------	1.145e-06	0.000252493	rs9430591		FBXO6	NM_018438	5'UTR	chr1:11724113-11724885	S_Shelf
cg17189494	1	11740665	0.0623	0.0159	++++++	9.253e-05	0.00549513			MAD2L2;MAD2L2	NM_001127325;NM_006341	5'UTR;5'UTR	chr1:11740828-11741717	N_Shore
cg13796218	1	11750663	0.071	0.0174	++++++	4.321e-05	0.00322648			MAD2L2;C1orf187	NM_001127325;NM_198545	5'UTR;TSS1500	chr1:11750701-11752651	N_Shore
cg25382900	1	12148326	-0.0959	0.0225	------	2.016e-05	0.00189936			TNFRSF8	NM_001243	Body
cg06853894	1	12204096	0.0648	0.0169	++++++	0.0001318	0.00702349			TNFRSF8;TNFRSF8	NM_001243;NM_152942	3'UTR;3'UTR
cg16513984	1	12261884	0.102	0.0172	++++++	2.75e-09	3.43727e-06			TNFRSF1B	NM_001066	Body
cg00384847	1	12291339	0.088	0.021	++++++	2.779e-05	0.00235565			VPS13D;VPS13D	NM_018156;NM_015378	5'UTR;5'UTR	chr1:12289954-12290585	S_Shore					X
cg00059737	1	12400434	0.075	0.0202	++++++	0.0002086	0.00961592		rs35976444	VPS13D;VPS13D	NM_015378;NM_018156	Body;Body
cg20931951	1	12508122	-0.1209	0.0204	------	3.113e-09	3.72915e-06			VPS13D;VPS13D	NM_015378;NM_018156	Body;Body
cg06033579	1	12662841	-0.1137	0.0234	------	1.14e-06	0.000251658			DHRS3	NM_004753	Body
cg04886857	1	13914270	-0.1033	0.0183	------	1.596e-08	1.17025e-05			PDPN;PDPN;PDPN;PDPN	NM_001006624;NM_006474;NM_001006625;NM_198389	5'UTR;Body;5'UTR;Body	chr1:13910137-13910868	S_Shelf
cg01411652	1	14113172	0.0966	0.0233	++++++	3.473e-05	0.00275909			PRDM2;PRDM2;PRDM2;PRDM2	NM_012231;NM_001007257;NM_001135610;NM_015866	Body;3'UTR;Body;3'UTR
cg08548284	1	14382172	0.0716	0.0187	++++++	0.0001256	0.00681028
cg07180646	1	15481541	-0.0653	0.0156	------	2.772e-05	0.00235164			TMEM51;TMEM51;TMEM51;TMEM51	NM_001136218;NM_018022;NM_001136216;NM_001136217	5'UTR;5'UTR;5'UTR;5'UTR	chr1:15479219-15481471	S_Shore
cg10055277	1	15650448	0.0467	0.0125	++++++	0.0001926	0.00912048			FHAD1	NM_052929	Body
cg14160480	1	15697398	-0.0798	0.0156	------	3.234e-07	0.000102612			FHAD1	NM_052929	Body
cg21288716	1	15908965	0.0911	0.023	++++++	7.375e-05	0.0046915			AGMAT	NM_024758	Body	chr1:15911088-15911608	N_Shelf
cg09167414	1	16076206	-0.0731	0.0168	------	1.425e-05	0.00148891						chr1:16073318-16073521	S_Shelf
cg04211179	1	16301562	0.076	0.0199	++++++	0.0001366	0.00719521			ZBTB17	NM_003443	5'UTR	chr1:16301902-16302672	N_Shore					X
cg09858176	1	16345293	-0.0851	0.0212	------	6.207e-05	0.00414281			HSPB7	NM_014424	TSS200
cg03258665	1	16472461	0.0477	0.0129	++++++	0.000212	0.00971868			EPHA2	NM_004431	Body	chr1:16475111-16475324	N_Shelf
cg20822990	1	17338766	0.1016	0.0213	++++++	1.823e-06	0.000347849			ATP13A2;ATP13A2;ATP13A2	NM_022089;NM_001141974;NM_001141973	TSS1500;TSS1500;TSS1500	chr1:17337829-17338590	S_Shore
cg07240000	1	17878538	-0.083	0.0175	------	2.178e-06	0.000396101			ARHGEF10L	NM_018125	5'UTR
cg20335384	1	17901599	-0.084	0.0164	------	3.177e-07	0.000101299			ARHGEF10L	NM_018125	5'UTR
cg07233343	1	17944660	-0.103	0.017	------	1.306e-09	1.97814e-06			ARHGEF10L;ARHGEF10L	NM_001011722;NM_018125	Body;Body
cg08714895	1	17996919	-0.1662	0.0263	------	2.451e-10	6.20007e-07			ARHGEF10L;ARHGEF10L	NM_001011722;NM_018125	Body;Body
cg15901550	1	17997619	-0.1111	0.0194	------	9.368e-09	8.25448e-06			ARHGEF10L;ARHGEF10L	NM_001011722;NM_018125	Body;Body
cg10953131	1	17997665	-0.1198	0.0171	------	2.89e-12	1.87405e-08			ARHGEF10L;ARHGEF10L	NM_001011722;NM_018125	Body;Body
cg21291759	1	18406786	0.0914	0.0221	++++++	3.563e-05	0.00280961	rs76238899
cg13921220	1	18610522	0.0605	0.0141	++++++	1.725e-05	0.00169927			IGSF21	NM_032880	Body
cg16823064	1	19206559	-0.1466	0.0195	------	5.755e-14	8.2359e-10			ALDH4A1;ALDH4A1;ALDH4A1	NM_170726;NM_001161504;NM_003748	Body;Body;Body	chr1:19209626-19209914	N_Shelf
cg26924440	1	19276353	-0.112	0.0163	------	6.527e-12	3.56421e-08	rs4912113		IFFO2	NM_001136265	Body
cg26550235	1	19277202	-0.0918	0.0229	------	5.947e-05	0.00402363			IFFO2	NM_001136265	Body
cg15964018	1	19490180	0.0692	0.0171	++++++	5.156e-05	0.00365718			UBR4	NM_020765	Body
cg12424867	1	19752812	0.107	0.0203	++++++	1.313e-07	5.41665e-05			CAPZB	NM_004930	Body
cg02959112	1	19978788	0.0691	0.0166	++++++	3.296e-05	0.00266334			NBL1;NBL1	NM_182744;NM_005380	Body;5'UTR
cg16134070	1	20492604	0.0921	0.0162	++++++	1.347e-08	1.04686e-05			PLA2G2C	NM_001105572	Body
cg01063509	1	20502234	0.0757	0.0165	++++++	4.384e-06	0.000653295			PLA2G2C	NM_001105572	TSS1500
cg01455981	1	20511095	0.095	0.0189	++++++	5.083e-07	0.000140635			UBXN10	NM_152376	TSS1500	chr1:20512360-20512797	N_Shore
cg03167763	1	20512397	0.0731	0.018	++++++	4.649e-05	0.00339804			UBXN10	NM_152376	TSS200	chr1:20512360-20512797	Island
cg24479524	1	20512796	0.0708	0.0183	++++++	0.0001109	0.00623141			UBXN10	NM_152376	5'UTR	chr1:20512360-20512797	Island
cg20283477	1	20693333	-0.1029	0.0264	------	0.0001006	0.00580594						chr1:20692582-20693534	Island
cg08264835	1	20716191	0.1151	0.0227	++++++	3.853e-07	0.000116695	rs74056547
cg02951739	1	20807386	0.109	0.027	++++++	5.518e-05	0.0038193						chr1:20810462-20813511	N_Shelf
cg09473576	1	20813647	0.0855	0.0208	++++++	3.816e-05	0.00294806	rs35558102		CAMK2N1	NM_018584	TSS1500	chr1:20810462-20813511	S_Shore
cg14519150	1	20985249	0.0699	0.014	++++++	6.166e-07	0.000162142			DDOST	NM_005216	Body	chr1:20987516-20988238	N_Shelf
cg10699884	1	21661045	-0.0706	0.0149	------	2.137e-06	0.000390355			ECE1	NM_001113348	Body
cg12466599	1	21894532	0.0714	0.0191	++++++	0.0001844	0.00885033			ALPL;ALPL	NM_001127501;NM_000478	Body;Body
cg01424901	1	21948680	0.0695	0.0128	++++++	5.839e-08	3.00384e-05			RAP1GAP;RAP1GAP;RAP1GAP	NM_001145658;NM_002885;NM_001145657	Body;5'UTR;5'UTR	chr1:21948674-21949263	Island
cg03727673	1	21966420	0.0786	0.0194	++++++	5.198e-05	0.00367441	rs1772709		RAP1GAP;RAP1GAP;RAP1GAP	NM_001145658;NM_002885;NM_001145657	Body;5'UTR;5'UTR
cg06993467	1	21966500	0.1119	0.0216	++++++	2.196e-07	7.88421e-05	rs58502946		RAP1GAP;RAP1GAP;RAP1GAP	NM_001145658;NM_002885;NM_001145657	Body;5'UTR;5'UTR
cg01723876	1	21978856	0.0979	0.0195	++++++	4.81e-07	0.000135337			RAP1GAP;RAP1GAP;RAP1GAP	NM_002885;NM_001145658;NM_001145657	5'UTR;TSS1500;5'UTR	chr1:21978101-21978764	S_Shore
cg14515812	1	21978863	0.0889	0.0211	++++++	2.526e-05	0.0022098			RAP1GAP;RAP1GAP;RAP1GAP	NM_002885;NM_001145658;NM_001145657	5'UTR;TSS1500;5'UTR	chr1:21978101-21978764	S_Shore
cg02760280	1	21993555	0.0866	0.0217	++++++	6.577e-05	0.0043237			RAP1GAP;RAP1GAP	NM_002885;NM_001145657	5'UTR;5'UTR	chr1:21995063-21995914	N_Shore
cg17022577	1	22448979	0.0892	0.0231	++++++	0.0001094	0.00617387			WNT4	NM_030761	Body	chr1:22446520-22446943	S_Shelf
cg24834590	1	22774520	0.0737	0.0154	++++++	1.622e-06	0.000320855						chr1:22778236-22778817	N_Shelf
cg23271558	1	23405725	0.0916	0.0241	++++++	0.0001473	0.00757424			KDM1A;KDM1A	NM_015013;NM_001009999	Body;Body
cg24437797	1	23505138	0.0728	0.0172	++++++	2.336e-05	0.00208894						chr1:23504059-23504633	S_Shore
cg23664396	1	23895366	0.082	0.0181	++++++	5.885e-06	0.000799464						chr1:23894640-23895064	S_Shore
cg13987674	1	24649494	0.0951	0.0219	++++++	1.455e-05	0.00151113			GRHL3;GRHL3;GRHL3	NM_198174;NM_198173;NM_021180	TSS200;Body;TSS200	chr1:24648202-24648985	S_Shore
cg10951873	1	25254746	0.0871	0.0202	++++++	1.613e-05	0.0016193			RUNX3;RUNX3	NM_001031680;NM_004350	Body;Body	chr1:25255527-25259005	N_Shore
cg04907595	1	25258264	0.123	0.0278	++++++	9.982e-06	0.00115685	rs1065537		RUNX3;RUNX3	NM_004350;NM_001031680	TSS1500;Body	chr1:25255527-25259005	Island					X
cg03171924	1	25258332	0.0768	0.0191	++++++	5.772e-05	0.00393797			RUNX3	NM_001031680	Body	chr1:25255527-25259005	Island
cg18975416	1	25349562	0.062	0.0153	++++++	4.852e-05	0.00349471												X
cg18792528	1	25893735	0.0925	0.0214	++++++	1.577e-05	0.0015959			LDLRAP1	NM_015627	3'UTR
cg16396978	1	25936677	0.0801	0.0175	++++++	4.515e-06	0.000664937
cg18128212	1	26199190	0.0784	0.021	++++++	0.000182	0.00876121			PAQR7	NM_178422	TSS1500	chr1:26201722-26202516	N_Shelf
cg08134856	1	26233709	0.1116	0.0228	++++++	9.884e-07	0.000227075			STMN1;STMN1;STMN1;STMN1	NM_005563;NM_203399;NM_203401;NM_001145454	TSS1500;TSS1500;TSS1500;TSS1500	chr1:26231950-26233624	S_Shore
cg20826610	1	26235868	0.0949	0.018	++++++	1.43e-07	5.78432e-05						chr1:26231950-26233624	S_Shelf
cg01236573	1	26248897	0.055	0.0135	++++++	4.783e-05	0.00346365						chr1:26249205-26249613	N_Shore
cg11197916	1	26249040	0.0935	0.018	++++++	2.121e-07	7.66766e-05						chr1:26249205-26249613	N_Shore
cg18264562	1	26253412	0.1404	0.0207	++++++	1.202e-11	6.08351e-08						chr1:26249205-26249613	S_Shelf
cg16068833	1	26644515	0.0959	0.0209	++++++	4.415e-06	0.0006565			UBXN11;CD52	NM_145345;NM_001803	5'UTR;1stExon
cg04103761	1	26735606	-0.0754	0.0177	------	2.156e-05	0.00198397						chr1:26737246-26738148	N_Shore
cg05307957	1	27028974	-0.0838	0.0206	------	4.91e-05	0.00352547			ARID1A;ARID1A	NM_006015;NM_139135	Body;Body
cg07111554	1	27175203	0.0699	0.0172	++++++	4.729e-05	0.00344015			ZDHHC18	NM_032283	Body
cg04249191	1	27384423	0.1044	0.0218	++++++	1.636e-06	0.000322242
cg04886221	1	27669729	-0.0507	0.0129	------	8.038e-05	0.00498117			SYTL1	NM_032872	5'UTR
cg03750567	1	27676637	0.1549	0.0419	++++++	0.0002179	0.00990924			SYTL1	NM_032872	Body	chr1:27675919-27678016	Island					X
cg20298199	1	27874568	0.0941	0.0234	++++++	5.829e-05	0.00396903			AHDC1	NM_001029882	Body	chr1:27874417-27874638	Island
cg22429121	1	27901805	0.1006	0.0221	++++++	5.363e-06	0.000750327			AHDC1	NM_001029882	5'UTR	chr1:27901660-27902688	Island
cg13448978	1	27961796	0.0709	0.0168	++++++	2.329e-05	0.00208537			FGR	NM_005248	TSS200	chr1:27961559-27961810	Island
cg21861265	1	31457938	0.0922	0.0201	++++++	4.59e-06	0.000670982			PUM1;PUM1	NM_014676;NM_001020658	Body;Body
cg04552418	1	31958245	-0.0645	0.0169	------	0.000133	0.00706386
cg07927219	1	32183342	0.0897	0.0183	++++++	9.337e-07	0.000217452						chr1:32180131-32180487	S_Shelf
cg08042273	1	32224983	0.0606	0.0157	++++++	0.0001088	0.00614753			BAI2	NM_001703	5'UTR	chr1:32226146-32226535	N_Shore
cg09066963	1	33070069	0.0823	0.0208	++++++	7.634e-05	0.00480107			ZBTB8A	NM_001040441	3'UTR
cg23097296	1	33231167	0.1409	0.028	++++++	4.794e-07	0.000135098			KIAA1522	NM_020888	Body
cg13629162	1	33234487	0.0815	0.0219	++++++	0.0001949	0.00920419	rs76768588		KIAA1522	NM_020888	Body	chr1:33235494-33235718	N_Shore
cg01792532	1	33284208	0.0645	0.0157	++++++	4.063e-05	0.00307927	rs3737252		YARS;S100PBP;S100PBP	NM_003680;NM_022753;NM_001017406	TSS1500;5'UTR;5'UTR	chr1:33282675-33283906	S_Shore
cg23024254	1	33433579	0.0592	0.016	++++++	0.0002079	0.00959218						chr1:33429531-33430513	S_Shelf
cg14037114	1	33549557	0.0949	0.0203	++++++	3.032e-06	0.000501325			ADC	NM_052998	Body	chr1:33546524-33547243	S_Shelf
cg20156985	1	33694609	0.0604	0.0131	++++++	4.341e-06	0.000650115
cg18964375	1	33772147	0.0587	0.0133	++++++	1.07e-05	0.0012133						chr1:33772146-33773104	Island
cg00305071	1	34504017	0.106	0.0218	++++++	1.13e-06	0.000249849			CSMD2	NM_052896	Body
cg02030454	1	35250489	0.1452	0.0297	++++++	1.025e-06	0.000232835			GJB3;GJB3	NM_024009;NM_001005752	Body;Body	chr1:35250418-35250736	Island
cg12721600	1	35327788	0.0818	0.0159	++++++	2.527e-07	8.60331e-05						chr1:35331703-35332409	N_Shelf
cg18187144	1	35337389	0.0663	0.017	++++++	9.262e-05	0.00549752			DLGAP3	NM_001080418	Body	chr1:35334304-35334506	S_Shelf
cg18788313	1	35391769	0.0778	0.0181	++++++	1.802e-05	0.00175306						chr1:35394747-35396206	N_Shelf
cg15081344	1	35396310	0.0518	0.0118	++++++	1.045e-05	0.00119375						chr1:35394747-35396206	S_Shore
cg06198758	1	36181297	0.0751	0.0167	++++++	6.674e-06	0.000872656			C1orf216	NM_152374	Body	chr1:36184248-36184774	N_Shelf
cg27094188	1	36348278	0.0748	0.0196	++++++	0.000137	0.00720896			EIF2C1	NM_012199	TSS1500	chr1:36348501-36349731	N_Shore
cg24003898	1	36348317	0.0812	0.0207	++++++	8.609e-05	0.00522409			EIF2C1	NM_012199	TSS1500	chr1:36348501-36349731	N_Shore
cg22789254	1	36550824	0.0481	0.0128	++++++	0.0001708	0.00838474			TEKT2	NM_014466	Body	chr1:36549554-36549965	S_Shore
cg20958959	1	36639028	0.0786	0.0178	++++++	1.048e-05	0.00119619			MAP7D1	NM_018067	Body	chr1:36641756-36642461	N_Shelf
cg00169111	1	36639894	0.0813	0.0184	++++++	1.029e-05	0.00118166	rs76686224		MAP7D1	NM_018067	Body	chr1:36641756-36642461	N_Shore
cg01501018	1	36641837	0.0546	0.0139	++++++	8.646e-05	0.00524364			MAP7D1	NM_018067	Body	chr1:36641756-36642461	Island
cg24686825	1	36642396	0.0974	0.0255	++++++	0.0001341	0.00710138	rs475591		MAP7D1	NM_018067	Body	chr1:36641756-36642461	Island
cg17598937	1	37047802	0.1074	0.028	++++++	0.0001256	0.00681028
cg04012535	1	37176647	-0.1046	0.0209	------	5.74e-07	0.000154287
cg21488617	1	38022586	0.1043	0.0229	++++++	5.492e-06	0.000762805			DNALI1	NM_003462	1stExon	chr1:38022452-38022719	Island					X
cg14830003	1	38022657	0.1362	0.0276	++++++	8.005e-07	0.000196231			DNALI1	NM_003462	1stExon	chr1:38022452-38022719	Island					X
cg04105479	1	38225577	0.077	0.0167	++++++	4.302e-06	0.00064618			EPHA10	NM_001099439	Body	chr1:38227079-38227741	N_Shore
cg09019648	1	39574285	-0.0637	0.0152	------	2.754e-05	0.00234094			MACF1	NM_012090	Body	chr1:39570665-39571859	S_Shelf
cg09791673	1	39877065	0.0502	0.0135	++++++	0.0001896	0.00901235			KIAA0754;MACF1;MACF1	NM_015038;NM_012090;NM_033044	1stExon;Body;Body	chr1:39874018-39875239	S_Shore					X
cg16163765	1	40365499	0.1117	0.0239	++++++	2.868e-06	0.000480914			MYCL1;MYCL1;MYCL1	NM_001033081;NM_001033082;NM_005376	Body;Body;3'UTR	chr1:40366595-40368213	N_Shore
cg21410633	1	40525679	0.0899	0.0169	++++++	1.041e-07	4.63055e-05			CAP1;CAP1	NM_006367;NM_001105530	Body;Body
cg07033722	1	40539032	0.1339	0.0211	++++++	2.039e-10	5.45946e-07			PPT1;PPT1	NM_001142604;NM_000310	3'UTR;3'UTR
cg17015179	1	40543323	0.1043	0.0215	++++++	1.283e-06	0.00027362			PPT1;PPT1	NM_000310;NM_001142604	Body;Body
cg20929609	1	40626736	0.0775	0.0171	++++++	5.753e-06	0.000787121			RLF	NM_012421	TSS1500	chr1:40626913-40627612	N_Shore
cg04100190	1	40783264	0.075	0.0184	++++++	4.734e-05	0.00344198	rs2747521		COL9A2	NM_001852	TSS1500	chr1:40781004-40781445	S_Shore
cg27165687	1	40915113	0.1088	0.0221	++++++	8.612e-07	0.000205527			ZNF643	NM_023070	TSS1500	chr1:40915605-40916072	N_Shore
cg13247117	1	41118770	0.0678	0.0168	++++++	5.363e-05	0.00375396			RIMS3	NM_014747	5'UTR	chr1:41119852-41120136	N_Shore
cg03962019	1	41807865	0.0662	0.0155	++++++	2.055e-05	0.00192562
cg18742814	1	41828276	0.096	0.0233	++++++	3.715e-05	0.00288994						chr1:41826680-41828290	Island
cg27169610	1	42182637	0.0903	0.0192	++++++	2.575e-06	0.000445648			HIVEP3;HIVEP3	NM_024503;NM_001127714	5'UTR;5'UTR
cg07313701	1	42447165	0.1106	0.021	++++++	1.34e-07	5.50614e-05
cg16306706	1	42643274	0.0898	0.0241	++++++	0.0001889	0.00899247			FOXJ3	NM_014947	3'UTR
cg21396630	1	42886004	0.1031	0.0215	++++++	1.58e-06	0.000315403			RIMKLA	NM_173642	3'UTR
cg04129132	1	43296035	0.1137	0.0212	++++++	7.857e-08	3.73513e-05			ERMAP;ERMAP	NM_018538;NM_001017922	5'UTR;5'UTR
cg25285237	1	43296491	0.1837	0.0257	++++++	9.402e-13	7.65092e-09			ERMAP;ERMAP	NM_001017922;NM_018538	Body;Body							X
cg19027361	1	43768553	0.0564	0.0143	++++++	8.241e-05	0.00506537			TIE1	NM_005424	Body	chr1:43770522-43770880	N_Shore
cg18856478	1	43814358	0.1133	0.0279	++++++	5.006e-05	0.00357707			MPL	NM_005373	Body	chr1:43814305-43815277	Island
cg08706567	1	43814983	0.1352	0.0311	++++++	1.391e-05	0.00146296			MPL	NM_005373	Body	chr1:43814305-43815277	Island					X
cg13393721	1	43815035	0.0829	0.0192	++++++	1.58e-05	0.00159777		rs41269541	MPL	NM_005373	Body	chr1:43814305-43815277	Island					X
cg25463399	1	43820383	0.0735	0.0184	++++++	6.317e-05	0.00419598						chr1:43824134-43825059	N_Shelf
cg16570917	1	43996062	0.081	0.0182	++++++	8.461e-06	0.00103521			PTPRF;PTPRF	NM_130440;NM_002840	TSS1500;TSS1500	chr1:43996724-43997592	N_Shore
cg00007221	1	43999020	0.0702	0.0157	++++++	7.649e-06	0.000961498	rs34880349		PTPRF;PTPRF	NM_002840;NM_130440	5'UTR;5'UTR	chr1:43996724-43997592	S_Shore
cg04025127	1	44030580	0.0555	0.0138	++++++	5.768e-05	0.00393653			PTPRF;PTPRF	NM_002840;NM_130440	Body;Body	chr1:44031286-44031853	N_Shore
cg25219246	1	44053380	0.061	0.0148	++++++	4.005e-05	0.00305091	rs34051044		PTPRF;PTPRF	NM_002840;NM_130440	Body;Body	chr1:44056755-44057179	N_Shelf
cg21528273	1	44056889	0.1433	0.0384	++++++	0.0001883	0.00897111		rs61733187	PTPRF;PTPRF	NM_002840;NM_130440	Body;Body	chr1:44056755-44057179	Island
cg16105510	1	44056971	0.0849	0.02	++++++	2.249e-05	0.00203792			PTPRF;PTPRF	NM_002840;NM_130440	Body;Body	chr1:44056755-44057179	Island
cg13382703	1	44057099	0.0793	0.0195	++++++	4.886e-05	0.00351371			PTPRF;PTPRF	NM_002840;NM_130440	Body;Body	chr1:44056755-44057179	Island
cg26606542	1	44069535	0.1093	0.0224	++++++	1.068e-06	0.000239458			PTPRF;PTPRF	NM_002840;NM_130440	Body;Body	chr1:44070892-44071142	N_Shore
cg24841511	1	44069648	0.245	0.0392	++++++	3.955e-10	8.92057e-07			PTPRF;PTPRF	NM_002840;NM_130440	Body;Body	chr1:44070892-44071142	N_Shore
cg06754987	1	44444250	0.0586	0.0145	++++++	5.271e-05	0.00370833			B4GALT2	NM_003780	TSS1500	chr1:44444635-44445622	N_Shore
cg11337388	1	44446092	0.07	0.016	++++++	1.196e-05	0.00131695			B4GALT2;B4GALT2	NM_003780;NM_001005417	5'UTR;TSS200	chr1:44444635-44445622	S_Shore
cg18192074	1	44685971	0.0699	0.0161	++++++	1.414e-05	0.00148078			DMAP1;DMAP1;DMAP1	NM_019100;NM_001034023;NM_001034024	Body;Body;Body
cg03726147	1	44686022	0.0663	0.0163	++++++	4.523e-05	0.00333176			DMAP1;DMAP1;DMAP1	NM_019100;NM_001034023;NM_001034024	Body;Body;Body
cg16681083	1	44727237	-0.1282	0.0203	------	2.723e-10	6.80775e-07			ERI3	NM_024066	Body							X
cg11424674	1	44727313	-0.0896	0.0241	------	0.0002	0.00936723	rs75721927		ERI3	NM_024066	Body
cg03163343	1	45118395	0.0635	0.0149	++++++	2.102e-05	0.00195685						chr1:45120237-45120723	N_Shore
cg08483560	1	45981424	0.0863	0.0207	++++++	3.11e-05	0.00255533			PRDX1;PRDX1;PRDX1	NM_181696;NM_181697;NM_002574	Body;Body;Body
cg03335125	1	46088541	-0.1254	0.0275	------	5.021e-06	0.000716079			CCDC17	NM_001114938	Body	chr1:46088194-46089142	Island
cg02853497	1	46113000	0.112	0.0296	++++++	0.0001506	0.00769625			RPS15AP10;GPBP1L1	NR_026768;NM_021639	TSS1500;Body
cg04975920	1	46646224	0.0767	0.0165	++++++	3.246e-06	0.000525405			TSPAN1	NM_005727	5'UTR
cg25369262	1	46649132	-0.072	0.0167	------	1.613e-05	0.0016193			TSPAN1	NM_005727	Body
cg06760830	1	47079672	-0.0732	0.0183	------	6.372e-05	0.00422169			MOBKL2C;MOBKL2C	NM_145279;NM_201403	Body;5'UTR	chr1:47078580-47078967	S_Shore
cg23841763	1	47134469	0.0609	0.0152	++++++	6.117e-05	0.00410253			ATPAF1;ATPAF1	NM_001042546;NM_022745	TSS1500;TSS1500	chr1:47133674-47134395	S_Shore
cg06824199	1	47157809	0.0648	0.0165	++++++	8.684e-05	0.00525976			KIAA0494	NM_014774	Body
cg00408773	1	47689193	0.0616	0.0144	++++++	1.971e-05	0.00187056	rs77129446		TAL1	NM_003189	Body	chr1:47690980-47691727	N_Shore
cg02235261	1	47693873	0.0812	0.0217	++++++	0.0001807	0.00871102			TAL1	NM_003189	5'UTR	chr1:47696504-47698197	N_Shelf
cg14513071	1	47905517	0.0735	0.0194	++++++	0.0001561	0.00788412	rs3834075		FOXD2;FOXD2	NM_004474;NM_004474	3'UTR;1stExon	chr1:47902793-47905518	Island
cg00022054	1	48177261	0.0642	0.0174	++++++	0.0002171	0.00988153						chr1:48174494-48176519	S_Shore
cg01881474	1	48242657	0.0799	0.018	++++++	8.845e-06	0.00106431
cg24089936	1	49341594	0.0867	0.0163	++++++	1.11e-07	4.84402e-05			AGBL4	NM_032785	Body
cg25217583	1	50574383	0.098	0.0182	++++++	7.503e-08	3.62498e-05			ELAVL4;ELAVL4;ELAVL4;ELAVL4;ELAVL4	NM_001144777;NM_021952;NM_001144776;NM_001144775;NM_001144774	Body;TSS1500;Body;Body;TSS1500
cg00137944	1	50798265	0.094	0.0219	++++++	1.731e-05	0.00170396						chr1:50798667-50799536	N_Shore
cg17742781	1	50834056	0.0739	0.0164	++++++	6.912e-06	0.000896152
cg09275956	1	50896251	-0.0792	0.0203	------	9.851e-05	0.00572673	rs12064389					chr1:50892437-50893243	S_Shelf
cg19729914	1	53754097	0.0749	0.0201	++++++	0.0001892	0.00900159			LRP8;LRP8;LRP8;LRP8	NM_033300;NM_001018054;NM_017522;NM_004631	Body;Body;Body;Body
cg04154290	1	53794211	0.0494	0.012	++++++	3.794e-05	0.00293325	rs72897412		LRP8;LRP8;LRP8;LRP8	NM_033300;NM_017522;NM_001018054;NM_004631	TSS1500;TSS1500;TSS1500;TSS1500	chr1:53791687-53793496	S_Shore
cg27049654	1	54379886	0.0807	0.0187	++++++	1.598e-05	0.00161188
cg19022697	1	55247140	0.1711	0.0409	++++++	2.863e-05	0.00240865			TTC22	NM_001114108	Body	chr1:55246742-55247519	Island					X
cg08872579	1	55265830	0.0924	0.0233	++++++	7.414e-05	0.00471053			TTC22;TTC22	NM_001114108;NM_017904	Body;Body	chr1:55266277-55267058	N_Shore
cg17475467	1	55316769	0.0878	0.018	++++++	1.045e-06	0.000236215			DHCR24	NM_014762	3'UTR
cg17901584	1	55353706	0.1213	0.0252	++++++	1.449e-06	0.000297701			DHCR24	NM_014762	TSS1500	chr1:55352463-55353328	S_Shore
cg26837800	1	56842338	-0.0616	0.0162	------	0.0001498	0.00767048
cg23691223	1	57785036	0.1331	0.0309	++++++	1.633e-05	0.00163149			DAB1	NM_021080	5'UTR
cg03517160	1	57873715	0.0597	0.016	++++++	0.000187	0.00892865			DAB1	NM_021080	5'UTR
cg00944580	1	58333307	0.0928	0.0181	++++++	2.894e-07	9.44224e-05			DAB1;MIR548D2	NM_021080;NR_030385	5'UTR;TSS1500							X
cg06710648	1	58716377	0.084	0.0198	++++++	2.119e-05	0.00196694			DAB1	NM_021080	TSS200	chr1:58715272-58716095	S_Shore
cg13432945	1	59193388	0.0939	0.0168	++++++	2.163e-08	1.48622e-05
cg23670353	1	59833489	-0.1417	0.0261	------	5.38e-08	2.84793e-05	rs75055449		FGGY;FGGY	NM_018291;NM_001113411	Body;Body
cg11824172	1	60280096	0.0696	0.0188	++++++	0.0002088	0.00962193			HOOK1	NM_015888	TSS1500	chr1:60280624-60281048	N_Shore
cg13390284	1	65531864	0.1605	0.0207	++++++	9.435e-15	2.29549e-10						chr1:65532161-65533212	N_Shore
cg18191867	1	65722872	0.1109	0.0242	++++++	4.678e-06	0.000679538						chr1:65720047-65720592	S_Shelf
cg03442467	1	66797701	-0.0843	0.0172	------	9.281e-07	0.000216803			PDE4B;PDE4B;PDE4B;PDE4B	NM_001037341;NM_001037339;NM_001037340;NM_002600	Body;TSS200;Body;Body
cg14849855	1	67807960	0.0952	0.0185	++++++	2.615e-07	8.79469e-05			IL12RB2	NM_001559	Body
cg06436573	1	69436335	0.0915	0.022	++++++	3.091e-05	0.00254274
cg22076941	1	70036106	0.1174	0.0231	++++++	3.663e-07	0.000113026						chr1:70032967-70034495	S_Shore					X
cg05928873	1	72302970	0.1063	0.022	++++++	1.38e-06	0.000288379			NEGR1	NM_173808	Body
cg13478928	1	75596724	0.0695	0.0177	++++++	8.821e-05	0.00531636			LHX8	NM_001001933	Body	chr1:75596723-75596947	Island
cg10511850	1	76540999	0.0764	0.013	++++++	4.528e-09	4.98458e-06			ST6GALNAC3;ST6GALNAC3	NM_152996;NM_001160011	Body;Body	chr1:76540147-76540653	S_Shore
cg11338128	1	77492835	0.0647	0.0164	++++++	7.727e-05	0.00484268			ST6GALNAC5	NM_030965	Body
cg21785245	1	77813387	0.1116	0.0207	++++++	6.592e-08	3.26614e-05			AK5;AK5	NM_174858;NM_012093	Body;Body
cg27230067	1	77933593	0.0952	0.0161	++++++	3.671e-09	4.25564e-06			AK5;AK5	NM_174858;NM_012093	Body;Body							X
cg22075924	1	78005352	0.0546	0.0134	++++++	4.808e-05	0.00347569			AK5;AK5	NM_174858;NM_012093	Body;Body
cg24427376	1	78354053	-0.0568	0.0128	------	9.789e-06	0.00114374	rs79972342		NEXN	NM_144573	TSS200	chr1:78354381-78354673	N_Shore						X
cg17222682	1	82147424	0.0826	0.0186	++++++	8.809e-06	0.00106275
cg19602485	1	84327319	0.1052	0.0219	++++++	1.535e-06	0.000308797						chr1:84326267-84326838	S_Shore
cg03098721	1	84464084	0.07	0.0187	++++++	0.0001883	0.00897111			TTLL7	NM_024686	5'UTR	chr1:84464223-84465232	N_Shore
cg15715337	1	85600447	0.0776	0.0186	++++++	3.003e-05	0.00249258
cg27183818	1	85764021	0.0886	0.0205	++++++	1.578e-05	0.00159613
cg22123915	1	86047807	-0.1029	0.0215	------	1.703e-06	0.000332012			CYR61	NM_001554	Body	chr1:86046362-86047240	S_Shore
cg17223809	1	86620676	0.0653	0.016	++++++	4.387e-05	0.00326402			COL24A1	NM_152890	Body	chr1:86621278-86622871	N_Shore					X
cg04783161	1	87586929	0.0915	0.0225	++++++	4.716e-05	0.0034337
cg23672811	1	87810453	0.0812	0.017	++++++	1.762e-06	0.000339961	rs56112379		LMO4	NM_006769	Body
cg27043786	1	88928647	0.1012	0.0243	++++++	3.17e-05	0.00259282						chr1:88928283-88928760	Island
cg11412129	1	88928839	0.1337	0.0314	++++++	2.035e-05	0.00191119						chr1:88928283-88928760	S_Shore
cg13151751	1	89993815	0.0881	0.0204	++++++	1.612e-05	0.0016193			LRRC8B	NM_001134476	5'UTR	chr1:89989810-89990986	S_Shelf
cg24336730	1	90030568	0.0936	0.0197	++++++	2.112e-06	0.000387494			LRRC8B;LRRC8B	NM_015350;NM_001134476	5'UTR;5'UTR
cg02061431	1	92150549	-0.0566	0.0139	------	4.648e-05	0.0033979			TGFBR3	NM_003243	Body
cg15156367	1	92495004	0.0608	0.0152	++++++	6.566e-05	0.00431989			EPHX4	NM_173567	TSS1500	chr1:92495367-92495964	N_Shore
cg00340024	1	92907439	0.069	0.0184	++++++	0.0001799	0.00868861
cg04982834	1	93258288	0.1027	0.0189	++++++	5.454e-08	2.86156e-05			EVI5	NM_005665	TSS1500
cg24699699	1	93258316	0.0968	0.02	++++++	1.248e-06	0.000268919			EVI5	NM_005665	TSS1500
cg00519208	1	93258319	0.1254	0.0215	++++++	5.325e-09	5.53977e-06			EVI5	NM_005665	TSS1500
cg09869291	1	94280391	0.1126	0.0194	++++++	6.32e-09	6.28992e-06	rs77488943
cg18185648	1	94561065	0.0735	0.0191	++++++	0.0001221	0.00667457			ABCA4	NM_000350	Body
cg00931957	1	95977448	0.0956	0.0215	++++++	9.012e-06	0.00107753
cg16350608	1	97063920	0.0983	0.0239	++++++	3.998e-05	0.00304725
cg24089400	1	98507930	0.1007	0.0272	++++++	0.0002178	0.00990578						chr1:98510966-98511710	N_Shelf
cg24373253	1	99469634	0.1013	0.0206	++++++	9.236e-07	0.000216192			LPPR5;LPPR5	NM_001010861;NM_001037317	Body;Body	chr1:99469932-99470968	N_Shore
cg03593336	1	99471295	0.1147	0.0255	++++++	6.593e-06	0.00086561			LPPR5;LPPR5	NM_001037317;NM_001010861	TSS1500;TSS1500	chr1:99469932-99470968	S_Shore
cg00388673	1	99729460	0.0714	0.0191	++++++	0.0001811	0.00872727			LPPR4;LPPR4	NM_014839;NM_001166252	TSS1500;TSS1500	chr1:99729982-99730335	N_Shore
cg15728779	1	99729504	0.0604	0.0151	++++++	6.086e-05	0.00408636	rs74112458		LPPR4;LPPR4	NM_014839;NM_001166252	TSS1500;TSS1500	chr1:99729982-99730335	N_Shore
cg12729166	1	100110390	0.0868	0.0204	++++++	2.126e-05	0.00197172			PALMD	NM_017734	TSS1500
cg27563423	1	100111387	0.0607	0.0148	++++++	4.185e-05	0.00314759			PALMD	NM_017734	TSS200
cg01789501	1	101272300	0.0915	0.0181	++++++	4.056e-07	0.000121188
cg26063904	1	101313199	-0.0924	0.0176	------	1.623e-07	6.34246e-05
cg11413570	1	109260678	0.1152	0.0196	++++++	4.519e-09	4.98458e-06			FNDC7	NM_001144937	Body
cg03919114	1	109656984	0.0667	0.0166	++++++	5.748e-05	0.00392741			KIAA1324;C1orf194	NM_020775;NM_001122961	Body;TSS1500	chr1:109656095-109656611	S_Shore
cg00102183	1	109772439	0.0706	0.0177	++++++	6.333e-05	0.00420325			SARS	NM_006513	Body
cg23639374	1	109792925	0.0793	0.0185	++++++	1.849e-05	0.00178747			CELSR2	NM_001408	1stExon	chr1:109791945-109792723	S_Shore
cg08872703	1	109849854	0.1087	0.0182	++++++	2.423e-09	3.15229e-06			MYBPHL	NM_001010985	TSS200
cg00154957	1	109850562	0.0901	0.0182	++++++	6.972e-07	0.000176972			MYBPHL	NM_001010985	TSS1500
cg09332784	1	109850837	0.1061	0.021	++++++	4.442e-07	0.000128288		rs72647828	MYBPHL	NM_001010985	TSS1500
cg20930320	1	109852598	0.0763	0.0151	++++++	4.281e-07	0.000125793			SORT1	NM_002959	3'UTR
cg23616212	1	109941201	0.0876	0.0211	++++++	3.263e-05	0.00264417			SORT1	NM_002959	TSS1500	chr1:109940074-109940894	S_Shore
cg26155492	1	110082294	0.0594	0.0153	++++++	0.0001027	0.00589272	rs17023249		GPR61	NM_031936	TSS200
cg18933331	1	110186418	-0.0715	0.0155	------	4.19e-06	0.000632792						chr1:110185961-110186164	S_Shore
cg01814898	1	110530427	-0.0869	0.0229	------	0.0001466	0.00754947			AHCYL1	NM_006621	Body	chr1:110527248-110528026	S_Shelf
cg02103924	1	110672857	0.0723	0.0166	++++++	1.334e-05	0.00141956						chr1:110672810-110673339	Island
cg05783233	1	110694747	0.0717	0.0137	++++++	1.8e-07	6.84091e-05	rs61784477		SLC6A17	NM_001010898	5'UTR	chr1:110692988-110694264	S_Shore
cg24676612	1	111148105	0.065	0.0175	++++++	0.000209	0.00962794			KCNA2;KCNA2	NM_004974;NM_004974	5'UTR;1stExon	chr1:111148983-111150186	N_Shore
cg00995520	1	111218282	0.0776	0.0187	++++++	3.393e-05	0.00271738			KCNA3	NM_002232	TSS1500	chr1:111216244-111217937	S_Shore
cg10045881	1	111770291	-0.2127	0.0264	------	7.171e-16	2.12577e-11			CHI3L2;CHI3L2;CHI3L2;CHI3L2	NM_001025197;NM_004000;NM_001025197;NM_004000	1stExon;5'UTR;5'UTR;1stExon							X
cg20490088	1	112054997	0.0805	0.0184	++++++	1.143e-05	0.00127354	rs75414029		ADORA3	NM_001081976	Body	chr1:112058184-112058590	N_Shelf
cg07037509	1	112285979	0.0721	0.0192	++++++	0.0001664	0.00822909			C1orf183	NM_198926	Body	chr1:112281052-112283277	S_Shelf
cg03525385	1	112438746	0.0675	0.0137	++++++	9.207e-07	0.000215873			KCND3;KCND3	NM_172198;NM_004980	Body;Body
cg21303655	1	112438797	0.0943	0.0226	++++++	2.91e-05	0.00243634	rs894848		KCND3;KCND3	NM_172198;NM_004980	Body;Body
cg20243176	1	113008524	0.0703	0.0181	++++++	0.0001032	0.00591323						chr1:113008844-113009154	N_Shore
cg19645639	1	113500384	0.1034	0.0257	++++++	5.692e-05	0.00390135	rs75737835		SLC16A1	NM_003051	TSS1500	chr1:113498366-113499312	S_Shore
cg23929036	1	114605704	0.0994	0.0227	++++++	1.162e-05	0.00128874
cg06889348	1	114895466	0.0746	0.016	++++++	2.975e-06	0.000494065
cg01826025	1	115656186	0.0675	0.0173	++++++	9.83e-05	0.00571773
cg20309677	1	116925753	0.1037	0.021	++++++	7.726e-07	0.000191085			ATP1A1;ATP1A1;ATP1A1	NM_001160234;NM_001160233;NM_000701	TSS1500;Body;Body
cg08120023	1	116947203	0.1028	0.0201	++++++	3.191e-07	0.000101544	rs11540960		C1orf203;ATP1A1;ATP1A1;ATP1A1;C1orf203	NR_027646;NM_001160233;NM_001160234;NM_000701;NR_027645	Body;3'UTR;3'UTR;3'UTR;Body
cg11225405	1	117038246	0.0756	0.0191	++++++	7.755e-05	0.00485436	rs12025416
cg10488685	1	117635550	0.1037	0.022	++++++	2.371e-06	0.000420688			TTF2	NM_003594	Body
cg13933734	1	119550484	0.1134	0.0262	++++++	1.53e-05	0.00156282	rs7554185					chr1:119549144-119551320	Island
cg20823455	1	120166605	0.0893	0.0222	++++++	5.721e-05	0.00391605			ZNF697	NM_001080470	Body	chr1:120165302-120166626	Island
cg00464946	1	120195038	0.1075	0.0205	++++++	1.467e-07	5.89843e-05						chr1:120190377-120191251	S_Shelf
cg14614754	1	120289923	0.0804	0.0203	++++++	7.498e-05	0.00474936		rs11802728
cg07568313	1	120508705	-0.0777	0.0193	------	5.57e-05	0.00384311			NOTCH2	NM_024408	Body
cg15554023	1	144008937	0.0615	0.0135	++++++	5.145e-06	0.000727266
cg17853087	1	144533354	0.0794	0.0179	++++++	9.083e-06	0.0010829						chr1:144533703-144534030	N_Shore
cg19913118	1	145471701	0.0734	0.0159	++++++	3.972e-06	0.000609856			POLR3GL;ANKRD34A	NM_032305;NM_001039888	TSS1500;5'UTR	chr1:145472980-145474702	N_Shore
cg08916374	1	145471727	0.0652	0.0153	++++++	2.125e-05	0.00197162			POLR3GL;ANKRD34A	NM_032305;NM_001039888	TSS1500;5'UTR	chr1:145472980-145474702	N_Shore
cg10976961	1	145474899	0.0689	0.0154	++++++	7.31e-06	0.000929715			ANKRD34A	NM_001039888	3'UTR	chr1:145472980-145474702	S_Shore
cg19259649	1	145571288	-0.0895	0.0181	------	8.138e-07	0.000197624						chr1:145575130-145576219	N_Shelf
cg00702489	1	147735346	0.0919	0.0212	++++++	1.387e-05	0.00146024						chr1:147735449-147735751	N_Shore
cg13233788	1	150533690	-0.0838	0.0197	------	2.139e-05	0.0019771						chr1:150534075-150534301	N_Shore
cg21937128	1	150971889	0.0935	0.0237	++++++	7.917e-05	0.00492753			FAM63A;FAM63A;FAM63A;FAM63A;FAM63A	NM_001163258;NM_018379;NM_001040217;NM_001163260;NM_001163259	Body;Body;Body;Body;Body
cg24262376	1	151137274	0.0806	0.0206	++++++	8.91e-05	0.00536109	rs76736830		SCNM1;LYSMD1;LYSMD1	NM_024041;NM_212551;NM_001136543	TSS1500;Body;Body
cg11205312	1	151137619	0.087	0.0232	++++++	0.0001772	0.00859521			SCNM1;LYSMD1;LYSMD1	NM_024041;NM_001136543;NM_212551	TSS1500;Body;1stExon							X
cg06902698	1	151137676	0.1393	0.0316	++++++	1.038e-05	0.00118805			SCNM1;LYSMD1;LYSMD1	NM_024041;NM_001136543;NM_212551	TSS1500;Body;1stExon							X
cg07958619	1	151222193	0.0753	0.0162	++++++	3.432e-06	0.000545303	rs45496403
cg26050734	1	151689032	0.0789	0.0158	++++++	5.976e-07	0.000158576			TNRC4;TNRC4	NM_007185;NM_007185	5'UTR;1stExon
cg26093148	1	151690075	0.0722	0.0179	++++++	5.418e-05	0.00378035			TNRC4	NM_007185	TSS1500	chr1:151693991-151694282	N_Shelf
cg13910040	1	153438468	-0.087	0.0192	------	6.195e-06	0.000830432
cg08127462	1	153514264	0.0609	0.016	++++++	0.0001343	0.00710834			S100A5	NM_002962	TSS200
cg26008365	1	153958797	-0.0912	0.0238	------	0.0001301	0.0069678			RAB13;RAB13	NM_002870;NM_002870	1stExon;5'UTR
cg06811467	1	154299179	0.1256	0.0203	++++++	5.631e-10	1.13998e-06			ATP8B2;ATP8B2	NM_020452;NM_001005855	TSS1500;5'UTR	chr1:154300975-154301528	N_Shore
cg13549904	1	154438143	0.0842	0.0194	++++++	1.409e-05	0.0014774			IL6R;IL6R	NM_000565;NM_181359	3'UTR;3'UTR
cg00048381	1	154587507	0.1005	0.0209	++++++	1.565e-06	0.000313162	rs4845383		ADAR	NM_001025107	5'UTR
cg02992639	1	155098827	0.1123	0.023	++++++	1.095e-06	0.000243799						chr1:155098434-155100451	Island
cg10861146	1	155099324	0.0796	0.0179	++++++	8.817e-06	0.00106279			EFNA1;EFNA1	NM_182685;NM_004428	TSS1500;TSS1500	chr1:155098434-155100451	Island
cg06203102	1	155148157	0.0789	0.0188	++++++	2.687e-05	0.00230117			TRIM46	NM_025058	Body	chr1:155147185-155147444	S_Shore
cg01412907	1	155152367	0.0816	0.0199	++++++	4.192e-05	0.00315057			TRIM46	NM_025058	Body
cg24457118	1	155167337	-0.0975	0.0186	------	1.506e-07	6.01552e-05			THBS3	NM_007112	Body	chr1:155163434-155163818	S_Shelf
cg01428953	1	155177237	0.0713	0.0191	++++++	0.0001848	0.00886133	rs35703697		THBS3;MTX1;MTX1	NM_007112;NM_198883;NM_002455	Body;TSS1500;TSS1500	chr1:155178547-155178980	N_Shore
cg22941637	1	155248588	0.0815	0.0155	++++++	1.553e-07	6.1266e-05			HCN3	NM_020897	Body	chr1:155246991-155247748	S_Shore
cg26876647	1	155291345	0.0694	0.0158	++++++	1.136e-05	0.00126906			RUSC1;RUSC1;C1orf104	NM_001105203;NM_001105204;NM_001039517	5'UTR;5'UTR;5'UTR	chr1:155292469-155295433	N_Shore
cg13855589	1	155348145	0.0947	0.0212	++++++	8.189e-06	0.00101131			ASH1L	NM_018489	Body
cg08256691	1	155881846	0.1197	0.0216	++++++	3.127e-08	1.94858e-05			RIT1	NM_006912	TSS1500
cg20847292	1	155931629	0.0725	0.0143	++++++	4.218e-07	0.000124711			ARHGEF2;ARHGEF2;ARHGEF2	NM_004723;NM_001162383;NM_001162384	Body;Body;Body
cg24406391	1	155938911	0.093	0.0163	++++++	1.269e-08	1.01475e-05			ARHGEF2;ARHGEF2;ARHGEF2	NM_004723;NM_001162383;NM_001162384	Body;Body;Body
cg07384080	1	156148190	0.1009	0.0209	++++++	1.403e-06	0.000291863
cg11580676	1	156211415	-0.0597	0.014	------	2.067e-05	0.00193293			BGLAP	NM_199173	TSS1500	chr1:156215368-156215899	N_Shelf
cg09996284	1	156211851	-0.069	0.0174	------	7.342e-05	0.00467824			BGLAP	NM_199173	TSS200	chr1:156215368-156215899	N_Shelf
cg15900987	1	156212578	-0.0772	0.0129	------	2.383e-09	3.11e-06			BGLAP	NM_199173	Body	chr1:156215368-156215899	N_Shelf
cg20156116	1	156699437	0.0747	0.0173	++++++	1.568e-05	0.00158873			C1orf66;C1orf66	NM_001142560;NM_015997	Body;Body	chr1:156698111-156698916	S_Shore
cg01416295	1	156710278	0.0912	0.0228	++++++	6.505e-05	0.00429133	rs73002710		MRPL24;MRPL24	NM_024540;NM_145729	5'UTR;5'UTR	chr1:156710798-156711146	N_Shore
cg03761113	1	157811724	0.1197	0.0195	++++++	7.737e-10	1.38708e-06			CD5L	NM_005894	TSS200
cg11139878	1	157811790	0.0906	0.0175	++++++	2.289e-07	8.05742e-05			CD5L	NM_005894	TSS200
cg09905199	1	159158497	-0.0935	0.0156	------	2.258e-09	2.98441e-06			CADM3;CADM3	NM_001127173;NM_021189	Body;Body	chr1:159158228-159158498	Island
cg16109680	1	159161344	0.0646	0.0141	++++++	4.644e-06	0.000675927			CADM3;CADM3	NM_001127173;NM_021189	Body;Body	chr1:159158228-159158498	S_Shelf
cg15549973	1	159823687	-0.0772	0.0188	------	3.95e-05	0.00302344			C1orf204	NM_001134233	Body	chr1:159824006-159825011	N_Shore
cg10970143	1	159866558	0.1089	0.0192	++++++	1.401e-08	1.08074e-05			CCDC19	NM_012337	Body	chr1:159869901-159870143	N_Shelf
cg05750926	1	159886341	0.0773	0.0208	++++++	0.000206	0.00954803
cg04705952	1	160066587	0.0836	0.0187	++++++	8.129e-06	0.00100556			IGSF8	NM_052868	Body	chr1:160068040-160068430	N_Shore
cg24437523	1	160085568	-0.0761	0.0163	------	3.127e-06	0.000511329			ATP1A2;ATP1A2	NM_000702;NM_000702	1stExon;5'UTR
cg10711303	1	160097232	-0.1021	0.0214	------	1.807e-06	0.00034575		rs76300773	ATP1A2	NM_000702	Body
cg13109911	1	160178210	0.0513	0.013	++++++	7.63e-05	0.00480073			PEA15	NM_003768	5'UTR	chr1:160175132-160175702	S_Shelf
cg09416175	1	160185511	0.0779	0.0174	++++++	7.474e-06	0.000943664			DCAF8;DCAF8;DCAF8	NM_015726;NR_028103;NR_028104	3'UTR;Body;Body
cg24659538	1	160222618	0.1003	0.02	++++++	5.537e-07	0.000150389			DCAF8;DCAF8;DCAF8;DCAF8;DCAF8	NR_028106;NR_028103;NR_028104;NR_028105;NM_015726	Body;Body;Body;Body;5'UTR
cg00881010	1	160336712	0.0579	0.0151	++++++	0.0001272	0.00686832			NHLH1	NM_005598	TSS200	chr1:160340604-160340843	N_Shelf
cg10841756	1	161059267	0.1395	0.0366	++++++	0.0001397	0.00730196			PVRL4;PVRL4	NM_030916;NM_030916	5'UTR;1stExon
cg10493436	1	161168957	0.1045	0.02	++++++	1.846e-07	6.97739e-05			NDUFS2;ADAMTS4	NM_004550;NM_005099	TSS200;TSS200	chr1:161171809-161172256	N_Shelf
cg14382215	1	161169007	0.0909	0.015	++++++	1.265e-09	1.93725e-06			NDUFS2;ADAMTS4	NM_004550;NM_005099	TSS200;TSS200	chr1:161171809-161172256	N_Shelf
cg23274951	1	161171632	0.0841	0.019	++++++	9.201e-06	0.00109351			NDUFS2;NDUFS2	NM_004550;NM_001166159	5'UTR;TSS1500	chr1:161171809-161172256	N_Shore
cg13788685	1	161283646	0.0851	0.0195	++++++	1.33e-05	0.00141822			SDHC;SDHC;LOC642502;SDHC;SDHC	NM_001035512;NM_001035513;NM_001089593;NM_001035511;NM_003001	TSS1500;TSS1500;TSS1500;TSS1500;TSS1500	chr1:161283775-161284007	N_Shore
cg05033369	1	161676469	0.0872	0.0209	++++++	3.024e-05	0.0025025			FCRLA	NM_032738	TSS1500
cg03391019	1	161927947	0.0999	0.0234	++++++	1.952e-05	0.00185976			ATF6	NM_007348	Body
cg17468569	1	162041135	0.0623	0.015	++++++	3.357e-05	0.00270001	rs78020643		NOS1AP;NOS1AP	NM_014697;NM_001164757	Body;Body	chr1:162039450-162040052	S_Shore
cg11378389	1	162043035	0.0753	0.0201	++++++	0.0001759	0.00854814			NOS1AP;NOS1AP	NM_014697;NM_001164757	Body;Body	chr1:162039450-162040052	S_Shelf
cg17501906	1	162583287	-0.0964	0.0212	------	5.253e-06	0.000738758
cg01367097	1	163037784	0.1013	0.021	++++++	1.458e-06	0.000298369			RGS4;RGS4;RGS4	NM_001102445;NM_001113381;NM_005613	TSS1500;TSS1500;TSS1500
cg18181229	1	164545699	0.1179	0.0306	++++++	0.0001152	0.00640709			PBX1	NM_002585	Body	chr1:164545540-164545917	Island					X
cg11155784	1	164572163	-0.0631	0.015	------	2.511e-05	0.00219992			PBX1	NM_002585	Body
cg14031054	1	164681652	0.0829	0.0202	++++++	3.882e-05	0.00298848			PBX1	NM_002585	Body
cg24644113	1	166841227	0.1058	0.026	++++++	4.908e-05	0.00352526			TADA1	NM_053053	Body	chr1:166844996-166845773	N_Shelf
cg17801546	1	167090974	-0.1243	0.0218	------	1.263e-08	1.0135e-05			DUSP27	NM_001080426	Body	chr1:167090575-167091010	Island					X
cg13210595	1	167471264	0.0964	0.0218	++++++	9.971e-06	0.00115622	rs858538		CD247;CD247	NM_198053;NM_000734	Body;Body
cg09032544	1	167487295	-0.1196	0.0304	------	8.421e-05	0.00514628			CD247;CD247	NM_198053;NM_000734	Body;Body
cg16883263	1	168756086	-0.0848	0.0221	------	0.0001213	0.00664572			MGC4473	NR_024160	TSS200
cg16959606	1	169074934	0.0889	0.0206	++++++	1.623e-05	0.00162445			ATP1B1;ATP1B1	NM_001677;NM_001001787	TSS1500;TSS1500	chr1:169074766-169076411	Island
cg13104274	1	169078316	0.0914	0.0229	++++++	6.497e-05	0.00428741			ATP1B1;ATP1B1	NM_001001787;NM_001677	Body;Body	chr1:169074766-169076411	S_Shore
cg21183846	1	171283203	0.1084	0.0253	++++++	1.839e-05	0.00178071			FMO4	NM_002022	TSS1500
cg12623034	1	171306733	0.0713	0.0191	++++++	0.0001899	0.00902454			TOP1P1;FMO4	NR_002719;NM_002022	TSS1500;Body
cg13446689	1	172328377	-0.1181	0.023	------	2.813e-07	9.26537e-05			DNM3;DNM3	NM_015569;NM_001136127	Body;Body							X
cg06753086	1	172879281	0.1051	0.0236	++++++	8.813e-06	0.00106279	rs16845100
cg16290996	1	173835989	0.0618	0.0163	++++++	0.0001512	0.00771551			GAS5;SNORD78;SNORD76;SNORD77;SNORD44;SNORD79	NR_002578;NR_003944;NR_003942;NR_003943;NR_002750;NR_003939	Body;TSS1500;TSS200;TSS1500;TSS1500;TSS1500	chr1:173837172-173837917	N_Shore
cg07828612	1	174417175	0.0683	0.0184	++++++	0.0002051	0.00952547			GPR52;RABGAP1L	NM_005684;NM_014857	TSS200;Body
cg05768419	1	174417967	0.0809	0.0192	++++++	2.578e-05	0.00223643			GPR52;RABGAP1L	NM_005684;NM_014857	1stExon;Body
cg02367655	1	178064623	0.0896	0.0192	++++++	2.979e-06	0.000494532	rs76102146		RASAL2;LOC100302401	NM_170692;NR_027982	Body;TSS1500	chr1:178062712-178063846	S_Shore
cg24358781	1	178067721	0.0785	0.0166	++++++	2.276e-06	0.000409971			RASAL2	NM_170692	Body	chr1:178062712-178063846	S_Shelf
cg24593832	1	178545287	0.1022	0.0168	++++++	1.122e-09	1.78409e-06
cg17717169	1	178621037	0.0873	0.0198	++++++	9.936e-06	0.0011541
cg26784929	1	178908942	0.0997	0.0209	++++++	1.835e-06	0.000349817
cg00852924	1	179061154	-0.0821	0.0121	------	1.228e-11	6.14022e-08			TOR3A	NM_022371	Body							X
cg26677004	1	179787968	0.0695	0.0165	++++++	2.53e-05	0.00221097
cg01022200	1	180881086	-0.0943	0.0196	------	1.542e-06	0.000310055			KIAA1614	NM_020950	TSS1500	chr1:180881316-180882592	N_Shore
cg23217419	1	180881088	-0.099	0.0193	------	2.958e-07	9.61327e-05			KIAA1614	NM_020950	TSS1500	chr1:180881316-180882592	N_Shore
cg06692785	1	180882681	-0.07	0.0182	------	0.000117	0.00647769			KIAA1614	NM_020950	Body	chr1:180881316-180882592	S_Shore
cg06986584	1	180904677	0.1288	0.0318	++++++	5.179e-05	0.00366598			KIAA1614	NM_020950	Body	chr1:180904316-180904711	Island					X
cg21220403	1	181075209	0.0729	0.0147	++++++	7.581e-07	0.000188623						chr1:181073917-181075002	S_Shore
cg17331950	1	181075666	0.0677	0.0144	++++++	2.658e-06	0.000455831						chr1:181073917-181075002	S_Shore					X
cg24106020	1	181452827	0.0812	0.0194	++++++	2.905e-05	0.00243264		rs58365250	CACNA1E;CACNA1E	NM_000721;NM_000721	5'UTR;1stExon	chr1:181452706-181453073	Island
cg06987672	1	181453051	0.0921	0.0219	++++++	2.7e-05	0.00230801			CACNA1E	NM_000721	1stExon	chr1:181452706-181453073	Island
cg10573505	1	181454164	0.0873	0.023	++++++	0.000146	0.00753166			CACNA1E	NM_000721	Body	chr1:181454974-181455261	N_Shore
cg22622057	1	182053203	-0.0867	0.0168	------	2.537e-07	8.6232e-05	rs10797752
cg17214089	1	182354912	-0.083	0.0199	------	2.973e-05	0.00247693			GLUL;GLUL;GLUL	NM_001033056;NM_002065;NM_001033044	Body;Body;Body
cg03393238	1	182365068	0.0947	0.0218	++++++	1.439e-05	0.00149939						chr1:182359697-182361563	S_Shelf
cg27298324	1	182587340	0.0879	0.0182	++++++	1.429e-06	0.000294175						chr1:182584177-182584545	S_Shelf
cg10521480	1	182721424	0.0584	0.0156	++++++	0.0001746	0.00851088
cg12689670	1	183009347	-0.0773	0.017	------	5.158e-06	0.000728359			LAMC1	NM_002293	Body
cg05262549	1	183256588	0.0742	0.0156	++++++	2.076e-06	0.000381902			NMNAT2;NMNAT2	NM_170706;NM_015039	Body;Body
cg11824191	1	183274124	0.0662	0.0146	++++++	5.527e-06	0.000764851			NMNAT2;NMNAT2	NM_170706;NM_015039	TSS200;Body							X
cg16373880	1	183274638	0.1378	0.0228	++++++	1.615e-09	2.3112e-06			NMNAT2;NMNAT2	NM_015039;NM_170706	Body;TSS1500
cg12136256	1	183952796	0.1065	0.0251	++++++	2.127e-05	0.00197172			GLT25D2	NM_015101	Body
cg17927730	1	185013789	0.0942	0.0208	++++++	6.046e-06	0.000815728			RNF2	NM_007212	TSS1500	chr1:185014369-185015220	N_Shore
cg03221073	1	186157555	0.0895	0.0215	++++++	3.104e-05	0.00255141			HMCN1;MIR548F1	NM_031935;NR_031642	Body;Body
cg04929165	1	186807235	0.0727	0.0179	++++++	4.695e-05	0.00342262			PLA2G4A	NM_024420	5'UTR
cg18146927	1	200835888	0.0566	0.0147	++++++	0.0001244	0.00677531
cg18535415	1	200983238	0.1174	0.0211	++++++	2.664e-08	1.71604e-05			KIF21B	NM_017596	Body							X
cg07561747	1	200983313	0.1522	0.027	++++++	1.763e-08	1.26576e-05			KIF21B	NM_017596	Body							X
cg17889623	1	200990247	0.1157	0.023	++++++	4.902e-07	0.000137274	rs77749716		KIF21B	NM_017596	Body	chr1:200992282-200992839	N_Shelf
cg27386431	1	200990482	0.1318	0.0243	++++++	6.133e-08	3.09269e-05			KIF21B	NM_017596	Body	chr1:200992282-200992839	N_Shore
cg06912814	1	201139740	0.0738	0.0157	++++++	2.435e-06	0.00042855						chr1:201139874-201140504	N_Shore
cg19233001	1	201346876	0.066	0.0164	++++++	6.034e-05	0.00406526			TNNT2;TNNT2;TNNT2;TNNT2	NM_000364;NM_001001430;NM_001001432;NM_001001431	TSS200;TSS200;TSS200;TSS200
cg24935896	1	201431492	0.0719	0.0192	++++++	0.0001825	0.00877842												X
cg26915799	1	201852272	0.0748	0.0202	++++++	0.0002057	0.00953946			IPO9	NM_018085	3'UTR
cg26107476	1	202054898	0.0759	0.019	++++++	6.221e-05	0.00414948
cg02124912	1	202091933	0.1031	0.02	++++++	2.41e-07	8.34177e-05			GPR37L1	NM_004767	TSS200							X
cg13359031	1	202317382	0.105	0.0226	++++++	3.3e-06	0.000529762			PPP1R12B;PPP1R12B;PPP1R12B;PPP1R12B	NM_001167857;NM_001167858;NM_032105;NM_002481	TSS1500;TSS1500;TSS1500;TSS1500	chr1:202317657-202318196	N_Shore
cg24376793	1	202545589	0.0912	0.0239	++++++	0.0001329	0.00706126			PPP1R12B;PPP1R12B;PPP1R12B;PPP1R12B	NM_032105;NM_002481;NM_032104;NM_032103	3'UTR;Body;3'UTR;Body
cg10330057	1	203005307	0.0604	0.0138	++++++	1.14e-05	0.00127182
cg08644365	1	203120194	0.0732	0.0197	++++++	0.0001996	0.00935271			ADORA1;ADORA1	NM_001048230;NM_000674	Body;Body
cg13579607	1	203289788	0.0561	0.0145	++++++	0.0001129	0.00631387
cg07947930	1	203444945	0.0834	0.0204	++++++	4.401e-05	0.00327092			PRELP;PRELP;PRELP;PRELP	NM_201348;NM_002725;NM_201348;NM_002725	1stExon;1stExon;5'UTR;5'UTR
cg13056222	1	204219199	0.0579	0.0147	++++++	8.549e-05	0.00519924			PLEKHA6	NM_014935	Body
cg18222590	1	204290972	-0.0622	0.0163	------	0.0001379	0.00724346	rs35170796		PLEKHA6	NM_014935	5'UTR
cg20240347	1	204465584	0.1973	0.0396	++++++	6.063e-07	0.00016027						chr1:204463293-204464086	S_Shore					X
cg14181289	1	204799888	0.0907	0.0195	++++++	3.244e-06	0.000525286	rs78368296		NFASC;NFASC;NFASC;NFASC;NFASC	NM_015090;NM_001160333;NM_001005388;NM_001005389;NM_001160332	5'UTR;5'UTR;5'UTR;5'UTR;5'UTR	chr1:204797610-204797930	S_Shore
cg12616766	1	204919702	0.1181	0.0205	++++++	8.091e-09	7.41255e-06			NFASC;NFASC;NFASC;NFASC;NFASC;NFASC	NM_001005389;NM_001160333;NM_001005388;NM_001160331;NM_015090;NM_001160332	Body;Body;Body;Body;Body;Body
cg20484653	1	204955033	0.0692	0.018	++++++	0.0001246	0.0067782			NFASC;NFASC;NFASC;NFASC	NM_001005388;NM_001160331;NM_015090;NM_001160332	Body;Body;Body;Body	chr1:204950982-204951210	S_Shelf
cg17449235	1	204966235	0.0896	0.0204	++++++	1.101e-05	0.00123763			NFASC;NFASC;NFASC;NFASC	NM_001005388;NM_001160331;NM_015090;NM_001160332	Body;Body;Body;Body
cg03732545	1	205012130	0.0948	0.0186	++++++	3.266e-07	0.000103311			CNTN2	NM_005076	TSS1500
cg17860158	1	205012569	0.1199	0.024	++++++	5.756e-07	0.000154617			CNTN2	NM_005076	5'UTR
cg25603742	1	205014730	0.0993	0.0213	++++++	3.219e-06	0.000522257			CNTN2	NM_005076	5'UTR
cg06617202	1	205038787	-0.1071	0.0228	------	2.762e-06	0.000468035			CNTN2	NM_005076	Body	chr1:205038784-205039153	Island					X
cg27529555	1	205325859	0.0678	0.0136	++++++	6.534e-07	0.00016822			KLHDC8A;KLHDC8A	NM_018203;NM_018203	5'UTR;1stExon
cg08473693	1	205342340	0.095	0.0216	++++++	1.077e-05	0.0012189
cg16308270	1	205344150	0.0794	0.0179	++++++	9.373e-06	0.00110982		rs76451440
cg01364826	1	205392200	0.0744	0.0197	++++++	0.0001643	0.00816415			LEMD1	NM_001001552	TSS1500
cg01966390	1	205428207	-0.0575	0.0143	------	5.503e-05	0.00381273						chr1:205424829-205426556	S_Shore
cg18271913	1	205561852	-0.0726	0.0172	------	2.453e-05	0.00216326			MFSD4	NM_181644	Body	chr1:205561089-205561473	S_Shore
cg17723122	1	205641542	0.0948	0.0252	++++++	0.0001689	0.00831704			SLC45A3	NM_033102	5'UTR
cg08924343	1	206331857	0.0743	0.0181	++++++	3.911e-05	0.00300467			CTSE;CTSE	NM_001910;NM_148964	3'UTR;3'UTR
cg02589695	1	206730999	0.0522	0.0127	++++++	4.063e-05	0.00307927			RASSF5;RASSF5;RASSF5	NM_182663;NM_182664;NM_182665	Body;Body;1stExon	chr1:206730397-206730908	S_Shore
cg13245983	1	206765088	0.0902	0.0198	++++++	5.35e-06	0.000749099			LGTN	NM_006893	3'UTR
cg26812585	1	206863604	-0.0899	0.0164	------	4.392e-08	2.45985e-05			MAPKAPK2;MAPKAPK2	NM_032960;NM_004759	Body;Body	chr1:206858091-206859651	S_Shelf
cg01104277	1	207977596	0.0509	0.0134	++++++	0.0001357	0.00716144
cg09788693	1	208063733	-0.0843	0.0166	------	3.947e-07	0.000118963		rs76119408	CD34;CD34	NM_001025109;NM_001773	Body;Body
cg14094320	1	209578715	0.075	0.0178	++++++	2.574e-05	0.00223436		rs74155482
cg17594670	1	209749962	0.0661	0.0164	++++++	5.284e-05	0.00371559
cg12141218	1	209799248	-0.1507	0.0297	------	3.95e-07	0.000118963		rs2179402	LAMB3;LAMB3;LAMB3	NM_001017402;NM_001127641;NM_000228	Body;Body;Body	chr1:209799149-209799354	Island
cg21170029	1	209799330	-0.0915	0.0147	------	5.004e-10	1.05956e-06			LAMB3;LAMB3;LAMB3	NM_001017402;NM_001127641;NM_000228	Body;Body;Body	chr1:209799149-209799354	Island
cg26880525	1	209877941	0.1192	0.0305	++++++	9.51e-05	0.00558561			HSD11B1;HSD11B1	NM_181755;NM_005525	5'UTR;TSS1500
cg14561217	1	210425254	0.1411	0.0315	++++++	7.691e-06	0.000964314
cg00085790	1	211722100	0.0688	0.0173	++++++	6.994e-05	0.00453032
cg26192309	1	211765568	0.0657	0.016	++++++	4.031e-05	0.00306453	rs79209310
cg11790673	1	212845129	0.0727	0.0173	++++++	2.642e-05	0.00227578
cg13921308	1	214166160	0.085	0.0225	++++++	0.0001545	0.00783191			PROX1	NM_002763	5'UTR	chr1:214162508-214162737	S_Shelf
cg17934948	1	215255716	0.0734	0.0184	++++++	6.493e-05	0.00428545	rs12742758		KCNK2;KCNK2;KCNK2	NM_014217;NM_001017425;NM_001017424	TSS1500;TSS1500;Body	chr1:215256051-215256636	N_Shore
cg13916421	1	215287668	0.0749	0.0171	++++++	1.248e-05	0.00135622			KCNK2;KCNK2;KCNK2	NM_014217;NM_001017425;NM_001017424	Body;Body;Body
cg17488628	1	220717700	0.0826	0.0172	++++++	1.487e-06	0.000302513			MARK1	NM_018650	Body
cg03536711	1	221509067	0.0819	0.0202	++++++	5.166e-05	0.00366115	rs73111435		LOC400804	NR_024236	Body
cg09866695	1	221747446	-0.0777	0.0199	------	9.178e-05	0.00546957
cg19672873	1	222910534	0.104	0.0171	++++++	1.23e-09	1.90628e-06			FAM177B	NM_207468	TSS200
cg09025215	1	223316219	0.0413	0.0111	++++++	0.0001943	0.00918108			TLR5	NM_003268	5'UTR	chr1:223316185-223316689	Island					X
cg11147878	1	223408268	0.1031	0.0206	++++++	5.872e-07	0.000156947			SUSD4;SUSD4	NM_017982;NM_001037175	Body;3'UTR
cg07363543	1	224691275	-0.0693	0.0182	------	0.0001452	0.00750345
cg21524899	1	225662606	0.0746	0.0183	++++++	4.466e-05	0.0033009						chr1:225662765-225663041	N_Shore
cg16598244	1	225671862	0.0646	0.0174	++++++	0.0001977	0.00929306
cg26187962	1	226011953	-0.0939	0.0203	------	3.755e-06	0.000583882			EPHX1;EPHX1	NM_000120;NM_001136018	TSS1500;5'UTR
cg23992403	1	226012347	-0.1221	0.0205	------	2.503e-09	3.19753e-06	rs2854448		EPHX1;EPHX1	NM_000120;NM_001136018	TSS1500;5'UTR
cg26341831	1	226036279	0.0694	0.0167	++++++	3.127e-05	0.00256422			TMEM63A	NM_014698	Body
cg11211263	1	226739902	0.1067	0.022	++++++	1.24e-06	0.000267891			C1orf95	NM_001003665	Body	chr1:226736354-226737412	S_Shelf
cg03312427	1	226778381	0.0643	0.0164	++++++	8.48e-05	0.00517305			C1orf95	NM_001003665	Body
cg20484086	1	227015727	-0.0653	0.0171	------	0.000139	0.00727729
cg21157446	1	227174076	0.079	0.0198	++++++	6.719e-05	0.00439612			CABC1	NM_020247	Body
cg26340147	1	227730820	-0.0874	0.0205	------	2.051e-05	0.0019223						chr1:227729515-227730492	S_Shore
cg12461930	1	228345378	-0.1041	0.0197	------	1.261e-07	5.28391e-05			GJC2	NM_020435	5'UTR	chr1:228345377-228346700	Island
cg19025525	1	228566824	-0.0881	0.0224	------	8.205e-05	0.00505147	rs4439356					chr1:228565949-228567121	Island					X
cg06757385	1	228644917	0.0885	0.0211	++++++	2.801e-05	0.00237091			HIST3H2BB	NM_175055	TSS1500	chr1:228645196-228646434	N_Shore
cg17515024	1	228644963	0.0794	0.0195	++++++	4.52e-05	0.00333014	rs72763954		HIST3H2BB	NM_175055	TSS1500	chr1:228645196-228646434	N_Shore
cg25734842	1	228657381	-0.0751	0.0165	------	5.004e-06	0.000714391						chr1:228657327-228657561	Island
cg26232657	1	228881457	0.1046	0.0208	++++++	4.721e-07	0.000133762			RHOU	NM_021205	3'UTR
cg24406771	1	229002047	0.1001	0.022	++++++	5.436e-06	0.000757308
cg06646021	1	229406520	0.0643	0.0158	++++++	4.932e-05	0.00353638			RAB4A	NM_004578	TSS1500	chr1:229406646-229407129	N_Shore					X
cg17425590	1	229830303	0.0832	0.0198	++++++	2.7e-05	0.00230801
cg27224809	1	230458334	0.0945	0.0224	++++++	2.479e-05	0.00218105			PGBD5	NM_024554	3'UTR
cg21547054	1	230458393	0.0905	0.0191	++++++	2.159e-06	0.000393681			PGBD5	NM_024554	3'UTR
cg17494334	1	230469330	0.0791	0.0181	++++++	1.263e-05	0.00136608	rs17841811		PGBD5	NM_024554	Body	chr1:230468504-230468850	S_Shore
cg07143559	1	230489903	0.0653	0.0163	++++++	6.184e-05	0.00413277			PGBD5	NM_024554	Body	chr1:230492716-230492945	N_Shelf
cg00075975	1	230491641	0.1824	0.0282	++++++	1.06e-10	3.35814e-07			PGBD5	NM_024554	Body	chr1:230492716-230492945	N_Shore
cg11570508	1	230492846	0.1617	0.0331	++++++	1.063e-06	0.000238594			PGBD5	NM_024554	Body	chr1:230492716-230492945	Island
cg20265878	1	230496611	0.0904	0.0218	++++++	3.382e-05	0.00271171			PGBD5	NM_024554	Body	chr1:230492716-230492945	S_Shelf
cg08458637	1	231747906	0.0984	0.0199	++++++	7.687e-07	0.000190347			TSNAX-DISC1;TSNAX-DISC1;TSNAX-DISC1;TSNAX-DISC1;TSNAX-DISC1;TSNAX-DISC1;TSNAX-DISC1;TSNAX-DISC1	NR_028398;NR_028394;NR_028397;NR_028395;NR_028399;NR_028393;NR_028400;NR_028396	Body;Body;Body;Body;Body;Body;Body;Body
cg18202834	1	232689426	0.0783	0.0204	++++++	0.0001276	0.00687918
cg02385474	1	233394797	0.0743	0.0191	++++++	0.0001032	0.00591323			PCNXL2	NM_014801	Body
cg19856705	1	234667500	-0.0659	0.0173	------	0.0001458	0.00752602
cg25141943	1	234743775	0.1224	0.0232	++++++	1.395e-07	5.69268e-05			IRF2BP2;IRF2BP2	NM_001077397;NM_182972	Body;Body	chr1:234744276-234747024	N_Shore
cg01819912	1	235572023	0.107	0.0223	++++++	1.595e-06	0.000317025			TBCE;TBCE	NM_001079515;NM_003193	Body;Body
cg06714284	1	235812840	-0.0588	0.0156	------	0.0001604	0.00803578			GNG4;GNG4;GNG4	NM_004485;NM_001098721;NM_001098722	5'UTR;5'UTR;5'UTR	chr1:235811841-235814066	Island
cg21963768	1	235818030	0.1264	0.022	++++++	9.015e-09	8.05843e-06						chr1:235811841-235814066	S_Shelf
cg00783712	1	239974513	0.0924	0.0206	++++++	7.16e-06	0.000917388			CHRM3	NM_000740	5'UTR
cg23210268	1	240776187	0.0939	0.0228	++++++	3.936e-05	0.00301718			GREM2	NM_022469	TSS1500
cg14032033	1	241371615	0.0944	0.0232	++++++	4.739e-05	0.0034432	rs10926432		RGS7	NM_002924	Body
cg26687670	1	241804939	0.0932	0.0198	++++++	2.491e-06	0.00043602			OPN3	NM_014322	TSS1500	chr1:241802960-241803649	S_Shore
cg00962740	1	243507532	0.0801	0.0186	++++++	1.668e-05	0.00165688		rs79762798	SDCCAG8	NM_006642	Body
cg04221461	1	243877024	0.112	0.0201	++++++	2.505e-08	1.65807e-05			AKT3;AKT3	NM_005465;NM_181690	Body;Body
cg15896892	1	244213886	0.1126	0.0234	++++++	1.555e-06	0.000311612			ZNF238	NM_205768	TSS1500	chr1:244211034-244212088	S_Shore
cg01105418	1	244214593	0.2302	0.0297	++++++	9.956e-15	2.29549e-10			ZNF238;ZNF238	NM_205768;NM_205768	1stExon;5'UTR	chr1:244213397-244213619	S_Shore
cg23829949	1	244214679	0.1229	0.0212	++++++	7.016e-09	6.78115e-06			ZNF238;ZNF238	NM_205768;NM_205768	1stExon;5'UTR	chr1:244213397-244213619	S_Shore
cg23028740	1	244545617	0.0798	0.0178	++++++	7.814e-06	0.000975316			C1orf100	NM_001012970	Body
cg25471644	1	245704602	0.1364	0.0222	++++++	7.426e-10	1.34581e-06			KIF26B	NM_018012	Body
cg04014586	1	245704710	0.1482	0.0238	++++++	4.627e-10	1.00014e-06			KIF26B	NM_018012	Body
cg25606066	1	245844087	0.1425	0.02	++++++	9.213e-13	7.64707e-09			KIF26B	NM_018012	Body
cg15520955	1	245844133	0.2237	0.0322	++++++	3.66e-12	2.23376e-08			KIF26B	NM_018012	Body
cg16276225	1	247097993	0.0816	0.0185	++++++	1.062e-05	0.00120752						chr1:247094485-247095667	S_Shelf
cg17273415	1	247373510	0.094	0.0231	++++++	4.884e-05	0.00351288						chr1:247373735-247374304	N_Shore
cg16710146	1	247496575	0.0634	0.016	++++++	7.104e-05	0.00457948						chr1:247494249-247495840	S_Shore
cg17044090	1	247550885	0.0645	0.0153	++++++	2.505e-05	0.00219647
cg11024603	2	318799	0.0787	0.0175	++++++	7.091e-06	0.000912235	rs35465943					chr2:314828-315170	S_Shelf
cg03990819	2	434332	0.076	0.0179	++++++	2.076e-05	0.00193829												X
cg08813888	2	662396	-0.1382	0.0319	------	1.507e-05	0.00154962	rs72003364					chr2:660666-660909	S_Shore					X
cg05018648	2	794683	0.0888	0.0229	++++++	0.0001061	0.00603524
cg22745354	2	928720	0.0807	0.0182	++++++	9.743e-06	0.00114126		rs58169732
cg22060041	2	1796155	0.0751	0.0194	++++++	0.0001071	0.00607547			MYT1L	NM_015025	Body
cg09022325	2	1796228	0.0952	0.0212	++++++	7.068e-06	0.000910971			MYT1L	NM_015025	Body
cg14651742	2	1822072	0.0988	0.0208	++++++	2.044e-06	0.000377521			MYT1L	NM_015025	Body
cg18807003	2	1822412	0.0796	0.0202	++++++	8.295e-05	0.00508952	rs12614408		MYT1L	NM_015025	Body
cg22200744	2	2030359	0.0641	0.0151	++++++	2.287e-05	0.00205798			MYT1L	NM_015025	5'UTR
cg02179341	2	2188203	0.0972	0.0202	++++++	1.483e-06	0.000302144			MYT1L	NM_015025	5'UTR	chr2:2189200-2190138	N_Shore
cg21069434	2	2192072	0.0801	0.0162	++++++	7.136e-07	0.000180084			MYT1L	NM_015025	5'UTR	chr2:2193510-2193716	N_Shore
cg05960850	2	2192366	0.0669	0.0142	++++++	2.561e-06	0.00044341			MYT1L	NM_015025	5'UTR	chr2:2193510-2193716	N_Shore
cg02304095	2	2328709	0.0799	0.0203	++++++	8.185e-05	0.00504352			MYT1L;LOC730811	NM_015025;NR_024468	5'UTR;Body
cg01395254	2	2336428	0.0785	0.0204	++++++	0.0001189	0.00654968			MYT1L	NM_015025	TSS1500
cg06588782	2	2337093	0.0795	0.019	++++++	2.939e-05	0.00245468
cg07930673	2	2650283	0.1036	0.0189	++++++	4.359e-08	2.44797e-05						chr2:2654108-2654358	N_Shelf
cg14508405	2	2893142	0.1028	0.0224	++++++	4.505e-06	0.0006637
cg06571123	2	2893167	0.1027	0.0244	++++++	2.66e-05	0.00228559
cg10413688	2	3066520	0.1233	0.0273	++++++	6.458e-06	0.000852331						chr2:3063372-3063672	S_Shelf
cg03072692	2	3128984	0.103	0.0264	++++++	9.342e-05	0.00551838
cg27420005	2	3197996	0.0726	0.0177	++++++	3.987e-05	0.00304055			TSSC1	NM_003310	Body
cg18455731	2	3215537	0.171	0.0287	++++++	2.504e-09	3.19753e-06			TSSC1	NM_003310	Body
cg23271998	2	3260576	0.0782	0.0186	++++++	2.67e-05	0.00229086			TSSC1	NM_003310	Body
cg26355228	2	3260869	0.0871	0.022	++++++	7.592e-05	0.00478117			TSSC1	NM_003310	Body
cg16182685	2	3260980	0.0934	0.0221	++++++	2.324e-05	0.00208269			TSSC1	NM_003310	Body
cg26467554	2	3293469	0.0921	0.0233	++++++	7.935e-05	0.00493491			TSSC1	NM_003310	Body	chr2:3291107-3291503	S_Shore
cg04588356	2	3473852	-0.0699	0.0147	------	1.869e-06	0.000354184			TTC15	NM_016030	Body
cg06173889	2	5835853	0.0883	0.023	++++++	0.000123	0.00671316			SOX11;SOX11	NM_003108;NM_003108	3'UTR;1stExon	chr2:5836068-5837643	N_Shore
cg25803107	2	6072744	0.0687	0.0183	++++++	0.0001769	0.00858468			LOC150622	NR_026832	TSS200
cg25686172	2	6072801	0.0764	0.0199	++++++	0.0001203	0.00660401			LOC150622	NR_026832	TSS200
cg08862033	2	6120613	0.1057	0.0197	++++++	7.543e-08	3.63403e-05			LOC400940	NR_026833	TSS1500
cg08058160	2	7073095	0.099	0.0227	++++++	1.346e-05	0.00142867			RNF144A	NM_014746	5'UTR
cg03094121	2	7906757	0.1129	0.0193	++++++	5.317e-09	5.53977e-06						chr2:7907330-7907740	N_Shore
cg01924952	2	8627933	-0.1021	0.0197	------	2.271e-07	8.01469e-05
cg19177744	2	8711042	-0.0981	0.0248	------	7.347e-05	0.00467943
cg10367409	2	8711177	-0.085	0.0227	------	0.0001808	0.00871382
cg27580229	2	8714248	-0.098	0.0206	------	1.97e-06	0.000368113
cg23541422	2	8714363	-0.1173	0.0242	------	1.257e-06	0.000270018
cg14093127	2	8714417	-0.099	0.0232	------	1.905e-05	0.00182599		rs12999015
cg01365608	2	8819479	0.082	0.0208	++++++	8.218e-05	0.00505423						chr2:8818928-8819586	Island
cg08844325	2	9459368	-0.0819	0.018	------	5.497e-06	0.000762989	rs4627537		ASAP2;ASAP2	NM_001135191;NM_003887	Body;Body	chr2:9459243-9459454	Island
cg00522231	2	9549277	0.0809	0.0212	++++++	0.0001375	0.00722885			ITGB1BP1;ITGB1BP1	NM_004763;NM_022334	Body;Body
cg23421599	2	9713081	0.0935	0.0201	++++++	3.454e-06	0.000548379
cg07589202	2	10081532	0.0965	0.0223	++++++	1.469e-05	0.0015211
cg02189784	2	10281159	0.1003	0.0191	++++++	1.521e-07	6.04634e-05			C2orf48	NM_182626	TSS1500
cg23005797	2	10302462	0.0876	0.0209	++++++	2.756e-05	0.00234094			C2orf48	NM_182626	Body
cg02101833	2	10471388	-0.0675	0.0182	------	0.000212	0.00971868			HPCAL1;HPCAL1	NM_002149;NM_134421	5'UTR;5'UTR
cg21546821	2	10975271	0.0761	0.0203	++++++	0.000173	0.00845872
cg03402693	2	11055702	0.1262	0.0263	++++++	1.655e-06	0.000325059						chr2:11053661-11053952	S_Shore
cg03969301	2	11056425	0.0725	0.0176	++++++	3.674e-05	0.0028715		rs76341441				chr2:11051858-11053476	S_Shelf
cg11241151	2	11123476	0.0887	0.0194	++++++	4.938e-06	0.000707588	rs10495577
cg02479842	2	11123536	0.0789	0.0191	++++++	3.742e-05	0.00290324
cg03257743	2	11123616	0.087	0.023	++++++	0.0001547	0.00784013
cg05206661	2	11271531	0.1054	0.0263	++++++	6.06e-05	0.00407616
cg15704155	2	11272399	0.0641	0.0164	++++++	9.39e-05	0.00553471			C2orf50	NM_182500	TSS1500
cg22387781	2	11636031	0.0806	0.0209	++++++	0.000117	0.00647769
cg25649765	2	11672761	0.1021	0.0199	++++++	2.87e-07	9.40089e-05			GREB1	NM_014668	TSS1500
cg09001939	2	11810534	-0.0736	0.018	------	4.308e-05	0.00321851			NTSR2	NM_012344	TSS1500	chr2:11809606-11810433	S_Shore
cg15374751	2	11925224	0.211	0.0407	++++++	2.198e-07	7.88421e-05			LPIN1	NM_145693	Body	chr2:11924983-11925253	Island					X
cg23391473	2	12911008	0.0872	0.0166	++++++	1.529e-07	6.05494e-05
cg11710595	2	15260455	0.1011	0.0225	++++++	6.651e-06	0.000870471		rs74387927
cg10090418	2	16767476	0.1338	0.0217	++++++	6.742e-10	1.26608e-06			FAM49A	NM_030797	Body
cg04134235	2	16804749	0.095	0.0223	++++++	1.966e-05	0.00186838			FAM49A	NM_030797	5'UTR
cg24103799	2	16834516	-0.0678	0.0156	------	1.301e-05	0.00139626			FAM49A	NM_030797	5'UTR
cg10502303	2	16847831	0.0726	0.0162	++++++	7.621e-06	0.000959014			FAM49A	NM_030797	TSS1500
cg10106284	2	16847988	0.0727	0.0181	++++++	5.892e-05	0.00399815			FAM49A	NM_030797	TSS1500
cg07709606	2	17699243	0.0733	0.0189	++++++	0.0001074	0.00608915			RAD51AP2	NM_001099218	1stExon
cg20313628	2	17700224	0.0704	0.0173	++++++	4.92e-05	0.00353143			RAD51AP2	NM_001099218	TSS1500
cg26632171	2	17997117	0.0698	0.0186	++++++	0.0001704	0.00837203			MSGN1	NM_001105569	TSS1500
cg03377767	2	17997138	0.0708	0.0171	++++++	3.411e-05	0.00272758			MSGN1	NM_001105569	TSS1500
cg13471188	2	20638399	0.0754	0.0184	++++++	4.059e-05	0.00307848
cg25840926	2	20647987	0.2132	0.0331	++++++	1.112e-10	3.49619e-07			RHOB;RHOB	NM_004040;NM_004040	1stExon;3'UTR	chr2:20646428-20647988	Island					X
cg27282397	2	20793466	-0.0798	0.0209	------	0.0001325	0.00704993	rs75998307
cg00450990	2	23751324	0.112	0.0181	++++++	6.334e-10	1.23413e-06			KLHL29	NM_052920	5'UTR	chr2:23749086-23749291	S_Shelf
cg08965143	2	24308246	-0.093	0.0218	------	1.933e-05	0.00184717			TP53I3;TP53I3	NM_004881;NM_147184	TSS1500;TSS1500	chr2:24307026-24307678	S_Shore
cg18128666	2	24806720	0.0951	0.0215	++++++	9.634e-06	0.00113265			NCOA1;NCOA1;NCOA1	NM_147223;NM_003743;NM_147233	TSS1500;TSS1500;TSS1500
cg15423357	2	25149977	-0.1169	0.0306	------	0.0001294	0.00693657
cg13828701	2	25457215	-0.0855	0.0211	------	5.204e-05	0.00367803			DNMT3A;DNMT3A;DNMT3A	NM_022552;NM_175629;NM_153759	Body;Body;Body
cg26544247	2	25473781	0.0511	0.0135	++++++	0.0001534	0.00779614			DNMT3A;DNMT3A;DNMT3A	NM_022552;NM_175629;NM_153759	Body;Body;Body	chr2:25474757-25475598	N_Shore
cg15843262	2	25473895	0.0588	0.0146	++++++	5.984e-05	0.0040401			DNMT3A;DNMT3A;DNMT3A	NM_022552;NM_175629;NM_153759	Body;Body;Body	chr2:25474757-25475598	N_Shore
cg04058399	2	25481271	0.0875	0.0185	++++++	2.22e-06	0.000401978			DNMT3A;DNMT3A	NM_022552;NM_175629	Body;Body
cg15302376	2	25560263	0.0666	0.0153	++++++	1.374e-05	0.0014506			DNMT3A;DNMT3A;DNMT3A	NM_022552;NM_175630;NM_175629	5'UTR;5'UTR;5'UTR	chr2:25563309-25563661	N_Shelf
cg08369014	2	25809988	0.0756	0.0181	++++++	3.06e-05	0.00252224		rs76965091	DTNB;DTNB;DTNB;DTNB;DTNB	NM_183361;NM_033148;NM_183360;NM_033147;NM_021907	Body;Body;Body;Body;Body
cg25446789	2	25810393	0.0812	0.0174	++++++	2.84e-06	0.000477183			DTNB;DTNB;DTNB;DTNB;DTNB	NM_183361;NM_033148;NM_183360;NM_033147;NM_021907	Body;Body;Body;Body;Body
cg24599709	2	26578508	0.0857	0.0222	++++++	0.000116	0.00644209			SELI	NM_033505	Body
cg12045002	2	27069975	0.1	0.0197	++++++	3.65e-07	0.000112793	rs72850570		DPYSL5	NM_020134	TSS1500	chr2:27070302-27072922	N_Shore
cg12368169	2	27073192	0.0913	0.0222	++++++	3.881e-05	0.00298826			DPYSL5	NM_020134	5'UTR	chr2:27070302-27072922	S_Shore
cg05979400	2	27295591	-0.0473	0.0118	------	6.2e-05	0.00414013			LOC100128731	NM_001134693	TSS1500	chr2:27294139-27294915	S_Shore
cg01051318	2	27440764	0.0618	0.0145	++++++	2.001e-05	0.00189038			CAD	NM_004341	Body	chr2:27440128-27440786	Island
cg00303811	2	27483693	0.0982	0.0193	++++++	3.731e-07	0.000114698			SLC30A3	NM_003459	Body	chr2:27484873-27488189	N_Shore
cg07197831	2	27503157	0.0731	0.0186	++++++	8.59e-05	0.00521653			DNAJC5G	NM_173650	3'UTR
cg17689799	2	27529540	-0.0791	0.0184	------	1.663e-05	0.00165231			TRIM54;TRIM54	NM_032546;NM_187841	3'UTR;3'UTR	chr2:27529083-27531465	Island
cg10494615	2	27589756	0.0868	0.0229	++++++	0.0001502	0.00768433			EIF2B4;EIF2B4;EIF2B4	NM_001034116;NM_172195;NM_015636	Body;Body;Body	chr2:27592845-27594099	N_Shelf
cg27639613	2	28408263	0.092	0.0209	++++++	1.019e-05	0.00117407			BRE;BRE;BRE;BRE;BRE	NM_199192;NM_199193;NM_199191;NM_004899;NM_199194	Body;Body;Body;Body;Body
cg10446433	2	28442539	0.0832	0.021	++++++	7.584e-05	0.00477831			BRE;BRE;BRE;BRE;BRE	NM_199192;NM_199193;NM_199191;NM_004899;NM_199194	Body;Body;Body;Body;Body
cg19626761	2	28624649	0.0701	0.0168	++++++	3.072e-05	0.00252962			FOSL2	NM_005253	Body
cg19262818	2	28931852	0.0936	0.0216	++++++	1.42e-05	0.00148518
cg13597316	2	29287853	-0.0593	0.0136	------	1.234e-05	0.00134452	rs1975713		C2orf71	NM_001029883	Body
cg21249563	2	29297717	0.0864	0.0214	++++++	5.463e-05	0.00379897	rs17007554		C2orf71	NM_001029883	TSS1500
cg03801871	2	30453395	0.0776	0.0189	++++++	4.049e-05	0.00307483			LBH	NM_030915	TSS1500	chr2:30453566-30455655	N_Shore
cg08251399	2	31457608	0.0781	0.0149	++++++	1.693e-07	6.54819e-05			EHD3	NM_014600	1stExon	chr2:31456740-31457653	Island
cg07185119	2	31459843	0.0907	0.0208	++++++	1.275e-05	0.00137547			EHD3	NM_014600	Body	chr2:31456740-31457653	S_Shelf
cg03172098	2	33588519	0.0884	0.022	++++++	5.874e-05	0.00399181			LTBP1;LTBP1;LTBP1;LTBP1;LTBP1	NM_000627;NM_206943;NM_001166265;NM_001166266;NM_001166264	Body;Body;Body;Body;Body
cg19570155	2	36765605	0.0684	0.0177	++++++	0.0001087	0.00614523			CRIM1	NM_016441	Body
cg07490719	2	39744451	0.0657	0.017	++++++	0.0001159	0.00643998
cg25161170	2	39888273	0.0813	0.0215	++++++	0.0001592	0.00799303
cg05854601	2	40351367	0.0835	0.0222	++++++	0.000165	0.00818619			SLC8A1;SLC8A1;SLC8A1;SLC8A1	NM_001112801;NM_001112802;NM_021097;NM_001112800	Body;Body;Body;Body
cg19015847	2	40447561	0.0842	0.0226	++++++	0.0002005	0.00938112			SLC8A1;SLC8A1;SLC8A1;SLC8A1	NM_001112801;NM_001112802;NM_021097;NM_001112800	Body;Body;Body;Body
cg10201712	2	40960283	0.0794	0.0204	++++++	9.916e-05	0.00574819	rs1541575
cg00777375	2	42327026	0.0756	0.0203	++++++	0.0002002	0.00937236						chr2:42328300-42328827	N_Shore
cg19427338	2	42566455	-0.1013	0.0211	------	1.527e-06	0.000307934
cg07317846	2	42648344	0.0874	0.022	++++++	6.918e-05	0.00449583	rs77075548
cg25455659	2	42670937	0.0773	0.0206	++++++	0.000179	0.00865824			KCNG3;KCNG3	NM_133329;NM_172344	3'UTR;3'UTR
cg21129729	2	42719678	0.0937	0.0217	++++++	1.617e-05	0.00162214			KCNG3;KCNG3	NM_133329;NM_172344	Body;Body	chr2:42719784-42722166	N_Shore
cg23859635	2	42795262	0.1329	0.0223	++++++	2.721e-09	3.42199e-06			MTA3	NM_020744	TSS1500	chr2:42795847-42796230	N_Shore					X
cg00326842	2	43189943	0.0678	0.0169	++++++	5.976e-05	0.00403798
cg00360761	2	43398079	0.2075	0.0441	++++++	2.523e-06	0.000438641						chr2:43398040-43398276	Island
cg01264539	2	44587797	0.0892	0.0195	++++++	4.77e-06	0.000689523			PREPL;PREPL;PREPL;C2orf34;PREPL;PREPL;PREPL;PREPL;PREPL	NM_006036;NM_006036;NM_001171617;NM_024766;NM_001171603;NM_001042385;NM_001171606;NM_001171613;NM_001042386	1stExon;5'UTR;5'UTR;TSS1500;5'UTR;TSS1500;5'UTR;5'UTR;TSS1500	chr2:44588954-44589358	N_Shore
cg00076774	2	45016971	0.0742	0.0158	++++++	2.76e-06	0.000467909												X
cg18556455	2	45178474	0.0861	0.0231	++++++	0.0001966	0.00926024						chr2:45179364-45180394	N_Shore					X
cg03075156	2	45986586	0.0611	0.0164	++++++	0.0001861	0.00890104	rs4952769		PRKCE	NM_005400	Body
cg09999348	2	46398848	0.0693	0.0168	++++++	3.901e-05	0.00299865			PRKCE	NM_005400	Body
cg00409434	2	46414317	-0.0714	0.0193	------	0.0002147	0.00981102			PRKCE	NM_005400	3'UTR
cg25941751	2	46613544	-0.0828	0.022	------	0.0001651	0.00818919			EPAS1	NM_001430	3'UTR
cg22307974	2	46768111	0.064	0.016	++++++	6.227e-05	0.00415215						chr2:46769471-46769676	N_Shore
cg17411016	2	47100912	0.0723	0.0151	++++++	1.787e-06	0.000343222												X
cg25927444	2	47236103	0.1183	0.0238	++++++	6.366e-07	0.000165331			TTC7A	NM_020458	Body
cg20090162	2	47261900	-0.1166	0.0196	------	2.829e-09	3.5152e-06	rs6717654		TTC7A	NM_020458	Body
cg18282041	2	47316605	0.1093	0.0224	++++++	1.063e-06	0.000238594			C2orf61	NM_001163561	Body
cg15110473	2	47716517	0.0782	0.0182	++++++	1.793e-05	0.00174677
cg02590088	2	47761452	0.083	0.0176	++++++	2.33e-06	0.000416266			KCNK12	NM_022055	Body
cg22162312	2	47793276	0.1053	0.0261	++++++	5.614e-05	0.0038664			KCNK12	NM_022055	Body	chr2:47796923-47799166	N_Shelf
cg18984200	2	48787750	0.0469	0.0115	++++++	4.664e-05	0.0034066
cg05015185	2	50574624	0.0992	0.0251	++++++	7.89e-05	0.00491514			NRXN1;NRXN1;NRXN1;NRXN1	NM_004801;NM_138735;NM_138735;NM_001135659	Body;1stExon;5'UTR;Body	chr2:50574045-50574817	Island
cg03295083	2	50574912	0.0977	0.0254	++++++	0.0001186	0.00653576			NRXN1;NRXN1;NRXN1	NM_004801;NM_001135659;NM_138735	Body;Body;TSS200	chr2:50574045-50574817	S_Shore
cg17091056	2	54315563	-0.143	0.0254	------	1.772e-08	1.26576e-05
cg24528602	2	54840292	-0.073	0.0176	------	3.371e-05	0.00270707			SPTBN1;SPTBN1	NM_178313;NM_003128	Body;Body
cg22654940	2	54856752	0.1222	0.0272	++++++	7.089e-06	0.000912235			SPTBN1;SPTBN1	NM_178313;NM_003128	Body;Body	chr2:54856098-54856487	S_Shore
cg08314781	2	55131029	0.0609	0.0162	++++++	0.0001695	0.00833768	rs6742763		EML6	NM_001039753	Body
cg10536955	2	55197220	0.0837	0.0203	++++++	3.578e-05	0.00281769			EML6	NM_001039753	Body
cg15913875	2	55199843	0.1069	0.0238	++++++	7.08e-06	0.000912029			RTN4;RTN4;RTN4;RTN4;RTN4	NM_207520;NM_153828;NM_207521;NM_007008;NM_020532	3'UTR;3'UTR;3'UTR;3'UTR;3'UTR
cg02986924	2	55200201	0.1065	0.0239	++++++	8.53e-06	0.00104059			RTN4;RTN4;RTN4;RTN4;RTN4	NM_207520;NM_153828;NM_207521;NM_007008;NM_020532	3'UTR;3'UTR;3'UTR;3'UTR;3'UTR
cg23240589	2	55217063	0.0758	0.019	++++++	6.961e-05	0.00451464			RTN4;RTN4;RTN4;RTN4;RTN4	NM_207520;NM_020532;NM_153828;NM_207521;NM_007008	Body;Body;Body;Body;Body
cg15742777	2	55339218	0.0922	0.0187	++++++	8.703e-07	0.000206984
cg22177451	2	57986550	0.0883	0.0197	++++++	7.423e-06	0.000940464
cg26093711	2	58273654	0.0789	0.0209	++++++	0.000158	0.00794913			VRK2;VRK2;VRK2;VRK2;VRK2;VRK2	NM_001130483;NM_001130481;NM_001130480;NM_001136027;NM_001130482;NM_006296	TSS200;TSS200;TSS200;TSS200;TSS200;TSS200	chr2:58273642-58274422	Island
cg14992656	2	58676652	0.1117	0.0254	++++++	1.098e-05	0.0012366	rs7580235
cg26149739	2	60737387	0.0612	0.0166	++++++	0.0002202	0.00998539			BCL11A;BCL11A;BCL11A	NM_022893;NM_138559;NM_018014	Body;Body;Body
cg00543073	2	60773386	0.109	0.0215	++++++	4.107e-07	0.000122273			BCL11A;BCL11A;BCL11A	NM_022893;NM_138559;NM_018014	Body;Body;Body	chr2:60776596-60778157	N_Shelf
cg19375539	2	64008069	0.0678	0.0168	++++++	5.354e-05	0.00375019
cg13354241	2	64447091	0.092	0.0219	++++++	2.662e-05	0.00228683
cg19105595	2	66017147	0.0938	0.0222	++++++	2.358e-05	0.00210408
cg05877497	2	66667946	-0.116	0.0265	------	1.224e-05	0.0013389			MEIS1	NM_002398	Body
cg26537478	2	66668012	-0.0732	0.0188	------	9.805e-05	0.00571199			MEIS1	NM_002398	Body
cg01271812	2	66671478	-0.1087	0.0256	------	2.197e-05	0.00200746			MEIS1	NM_002398	Body	chr2:66672431-66673636	N_Shore
cg09535924	2	66671659	-0.1325	0.0233	------	1.337e-08	1.043e-05			MEIS1	NM_002398	Body	chr2:66672431-66673636	N_Shore
cg12082609	2	66671727	-0.0966	0.0237	------	4.483e-05	0.00330993			MEIS1	NM_002398	Body	chr2:66672431-66673636	N_Shore
cg06275642	2	68546038	0.1375	0.03	++++++	4.476e-06	0.000661513	rs72835646		CNRIP1;CNRIP1	NM_015463;NM_001111101	Body;Body	chr2:68546339-68547111	N_Shore					X
cg09721047	2	68962012	0.0769	0.017	++++++	6.084e-06	0.000819789			ARHGAP25;ARHGAP25;ARHGAP25;ARHGAP25	NM_001166277;NM_001166277;NM_001007231;NM_001007231	5'UTR;1stExon;1stExon;5'UTR
cg03375371	2	69665094	0.0582	0.0153	++++++	0.0001504	0.00768982			NFU1;NFU1;NFU1;NFU1	NM_015700;NM_001002755;NM_001002757;NM_001002756	TSS1500;TSS1500;TSS1500;TSS1500	chr2:69664291-69664816	S_Shore
cg09868768	2	70188605	0.0925	0.0246	++++++	0.0001751	0.00852724			ASPRV1	NM_152792	1stExon	chr2:70188511-70188726	Island
cg09948350	2	70189092	0.1015	0.0252	++++++	5.692e-05	0.00390135	rs77274135		ASPRV1;ASPRV1	NM_152792;NM_152792	5'UTR;1stExon	chr2:70188511-70188726	S_Shore
cg27223728	2	70784562	0.1051	0.0232	++++++	5.757e-06	0.000787121						chr2:70780049-70781577	S_Shelf
cg24938166	2	70941682	0.0664	0.016	++++++	3.51e-05	0.00277944			ADD2;ADD2;ADD2;ADD2;ADD2	NM_017482;NM_017484;NM_017483;NM_017488;NM_001617	5'UTR;5'UTR;5'UTR;5'UTR;5'UTR
cg03170698	2	71694016	-0.0965	0.0203	------	2.057e-06	0.000379416			DYSF;DYSF;DYSF;DYSF;DYSF;DYSF;DYSF;DYSF;DYSF;DYSF;DYSF;DYSF;DYSF;DYSF	NM_001130979;NM_001130980;NM_001130987;NM_001130986;NM_001130976;NM_001130983;NM_001130981;NM_001130985;NM_001130455;NM_001130978;NM_001130982;NM_003494;NM_001130977;NM_001130984	Body;Body;1stExon;1stExon;Body;1stExon;Body;1stExon;1stExon;Body;1stExon;Body;Body;1stExon	chr2:71693164-71694127	Island
cg24803346	2	73201477	0.0668	0.0178	++++++	0.0001718	0.0084169			SFXN5	NM_144579	Body
cg22830638	2	73209573	-0.0709	0.0172	------	3.687e-05	0.00287732			SFXN5	NM_144579	Body
cg20584546	2	73248097	-0.0754	0.0174	------	1.503e-05	0.00154628	rs6546797		SFXN5	NM_144579	Body
cg07926733	2	74208590	-0.1096	0.0244	------	7.016e-06	0.000906239						chr2:74211214-74212314	N_Shelf
cg14481315	2	74227474	0.0779	0.0204	++++++	0.0001318	0.00702349	rs77024306					chr2:74229477-74229996	N_Shelf						X
cg08864042	2	74607470	0.1321	0.0305	++++++	1.46e-05	0.00151405			DCTN1;DCTN1;DCTN1;DCTN1	NM_004082;NM_004082;NM_001135040;NM_001135040	5'UTR;1stExon;1stExon;5'UTR
cg01753375	2	74607600	0.08	0.0178	++++++	6.915e-06	0.000896261			DCTN1;DCTN1	NM_004082;NM_001135040	TSS200;TSS200
cg13312337	2	74612759	0.0627	0.0165	++++++	0.0001422	0.00739075			LOC100189589	NR_024463	TSS200
cg01638101	2	74612812	0.1096	0.0204	++++++	7.32e-08	3.56067e-05			LOC100189589	NR_024463	TSS200
cg04500896	2	74775717	0.0934	0.0146	++++++	1.776e-10	5.01406e-07			LOXL3	NM_032603	Body	chr2:74776016-74776897	N_Shore
cg01656789	2	74803718	0.0917	0.0227	++++++	5.293e-05	0.00371821			C2orf65	NM_138804	Body
cg01477253	2	74885882	0.0959	0.0206	++++++	3.368e-06	0.000537811			SEMA4F	NM_004263	Body	chr2:74881359-74882019	S_Shelf
cg08308032	2	75005912	0.0818	0.0147	++++++	2.644e-08	1.70653e-05												X
cg01200965	2	75065513	0.0953	0.0232	++++++	3.97e-05	0.00303371			HK2	NM_000189	Body	chr2:75060879-75062664	S_Shelf					X
cg17528218	2	77747049	0.0949	0.0238	++++++	6.923e-05	0.00449767			LRRTM4;LRRTM4	NM_001134745;NM_024993	Body;Body
cg26157270	2	80532937	0.0934	0.0201	++++++	3.226e-06	0.000522942		rs74368920	CTNNA2;CTNNA2;LRRTM1	NM_004389;NM_001164883;NM_178839	Body;Body;TSS1500	chr2:80531367-80531719	S_Shore
cg19905213	2	81122587	0.0991	0.0196	++++++	4.222e-07	0.000124711	rs35568862
cg04140212	2	85829138	-0.066	0.0148	------	8.261e-06	0.00101674			TMEM150A;TMEM150A;TMEM150A	NM_001031738;NM_153342;NR_033179	5'UTR;5'UTR;Body	chr2:85829266-85830237	N_Shore
cg05318142	2	85999498	-0.1221	0.0328	------	0.0001932	0.00914055			ATOH8	NM_032827	Body							X
cg08284638	2	86255154	0.1073	0.0261	++++++	4.047e-05	0.00307388			POLR1A	NM_015425	Body
cg22834052	2	86362424	0.105	0.0193	++++++	4.924e-08	2.67129e-05			SNORD94;PTCD3	NR_004378;NM_017952	TSS1500;Body
cg01287788	2	86362935	0.0705	0.0159	++++++	9.71e-06	0.001139			SNORD94;PTCD3	NR_004378;NM_017952	TSS200;Body
cg01878308	2	86719502	0.0747	0.0177	++++++	2.534e-05	0.0022126			KDM3A;KDM3A	NM_001146688;NM_018433	3'UTR;3'UTR
cg08725083	2	86790844	0.0666	0.018	++++++	0.0002154	0.00982894			VPS24;VPS24	NM_001005753;NM_016079	TSS1500;TSS1500	chr2:86789974-86790642	S_Shore
cg07873325	2	88355771	0.0803	0.0175	++++++	4.211e-06	0.000634578			KRCC1	NM_016618	TSS1500	chr2:88354840-88355574	S_Shore
cg22058452	2	95662214	-0.1	0.0244	------	4.058e-05	0.00307829						chr2:95663958-95664256	N_Shore
cg17844035	2	96427173	0.0704	0.0153	++++++	4.504e-06	0.0006637
cg08402572	2	97510201	0.0911	0.0191	++++++	1.947e-06	0.000365131			ANKRD23	NM_144994	TSS1500
cg27300870	2	99438264	0.0608	0.0155	++++++	9.173e-05	0.00546894			C2orf55	NM_207362	Body	chr2:99438297-99439884	N_Shore
cg04101806	2	100722584	0.0527	0.0135	++++++	9.925e-05	0.00575122			AFF3;AFF3	NM_001025108;NM_002285	TSS1500;5'UTR	chr2:100720385-100720741	S_Shore
cg15552493	2	102387391	0.1011	0.0197	++++++	2.832e-07	9.32056e-05			MAP4K4;MAP4K4;MAP4K4	NM_145687;NM_004834;NM_145686	Body;Body;Body
cg00528490	2	102394306	0.1197	0.0236	++++++	3.984e-07	0.000119726			MAP4K4;MAP4K4;MAP4K4	NM_145687;NM_004834;NM_145686	Body;Body;Body
cg09999582	2	103352711	0.0621	0.016	++++++	0.0001052	0.00599637			MFSD9	NM_032718	Body	chr2:103353138-103353414	N_Shore
cg25448407	2	105191693	0.1053	0.0202	++++++	1.97e-07	7.26737e-05
cg08571918	2	105275920	0.139	0.0328	++++++	2.261e-05	0.00204433	rs57903242					chr2:105275588-105275940	Island					X
cg22365240	2	105374995	-0.0542	0.0146	------	0.0002012	0.00940327												X
cg15073784	2	105406666	-0.0769	0.0186	------	3.398e-05	0.00272033	rs72830470
cg03674282	2	106048792	0.084	0.0197	++++++	2.06e-05	0.00192856			FHL2	NM_201557	5'UTR
cg12499316	2	106242236	0.1421	0.0266	++++++	8.86e-08	4.12972e-05	rs5833142											X
cg15488963	2	106262226	0.072	0.0191	++++++	0.0001579	0.00794699
cg04373487	2	106743960	0.1183	0.0222	++++++	9.945e-08	4.5009e-05			UXS1	NM_025076	Body
cg17469471	2	106806559	0.1096	0.0225	++++++	1.092e-06	0.000243392	rs76251808		UXS1	NM_025076	Body	chr2:106809942-106811175	N_Shelf
cg24936095	2	109204230	-0.0935	0.0187	------	5.933e-07	0.000157972			LIMS1	NM_004987	TSS1500
cg08390901	2	109747264	0.0843	0.0169	++++++	5.89e-07	0.000157199			LOC100287216;SH3RF3	NR_029193;NM_001099289	TSS1500;Body	chr2:109744585-109746833	S_Shore
cg17837492	2	110092156	0.0804	0.0152	++++++	1.339e-07	5.50614e-05			SH3RF3	NM_001099289	Body
cg07549187	2	112900937	0.1356	0.022	++++++	6.964e-10	1.29025e-06			FBLN7;FBLN7	NM_153214;NM_001128165	Body;Body	chr2:112895792-112897841	S_Shelf
cg13026994	2	115526766	0.1002	0.0216	++++++	3.347e-06	0.000535854			DPP10	NM_020868	Body
cg25101327	2	119981142	-0.0498	0.0125	------	6.661e-05	0.00436923			STEAP3;STEAP3;STEAP3	NM_001008410;NM_018234;NM_182915	TSS1500;TSS1500;TSS1500	chr2:119981079-119981818	Island
cg21595233	2	121130053	0.1054	0.0242	++++++	1.33e-05	0.00141822												X
cg09563922	2	121200209	-0.0748	0.0178	------	2.717e-05	0.00231872						chr2:121200503-121200788	N_Shore
cg02176858	2	122286796	0.0827	0.0218	++++++	0.0001445	0.00747472			CLASP1;CLASP1;CLASP1	NM_001142273;NM_015282;NM_001142274	Body;Body;Body	chr2:122287620-122288332	N_Shore
cg13277493	2	124783698	0.0801	0.0187	++++++	1.772e-05	0.00173159			CNTNAP5	NM_130773	Body	chr2:124782252-124783255	S_Shore
cg08129583	2	127413367	-0.0729	0.0189	------	0.0001153	0.0064118			GYPC;GYPC	NM_016815;NM_002101	TSS1500;TSS1500	chr2:127413696-127414171	N_Shore
cg19153828	2	127782651	0.1829	0.0445	++++++	3.979e-05	0.00303724						chr2:127782613-127782829	Island					X
cg19590598	2	127782813	0.123	0.0294	++++++	2.82e-05	0.00238249						chr2:127782613-127782829	Island
cg24587400	2	127811805	0.1689	0.0335	++++++	4.688e-07	0.000133351		rs75539206	BIN1;BIN1;BIN1;BIN1;BIN1;BIN1;BIN1;BIN1;BIN1;BIN1	NM_139348;NM_139347;NM_139346;NM_139351;NM_139345;NM_004305;NM_139350;NM_139344;NM_139343;NM_139349	Body;Body;Body;Body;Body;Body;Body;Body;Body;Body
cg06021088	2	127822551	0.0544	0.0137	++++++	7.501e-05	0.00475054			BIN1;BIN1;BIN1;BIN1;BIN1;BIN1;BIN1;BIN1;BIN1;BIN1	NM_139348;NM_139347;NM_139346;NM_139351;NM_139345;NM_004305;NM_139350;NM_139344;NM_139343;NM_139349	Body;Body;Body;Body;Body;Body;Body;Body;Body;Body
cg17924227	2	128425025	0.0922	0.0224	++++++	3.932e-05	0.00301522			LIMS2;LIMS2;LIMS2	NM_001136037;NM_001161403;NM_001161404	Body;Body;5'UTR	chr2:128421719-128422182	S_Shelf
cg12815916	2	131114432	0.1388	0.0309	++++++	7.208e-06	0.000920723			PTPN18;PTPN18	NM_001142370;NM_014369	Body;Body	chr2:131113090-131114277	S_Shore					X
cg17084937	2	131722722	0.0788	0.0194	++++++	4.626e-05	0.00338719			ARHGEF4;ARHGEF4	NM_032995;NM_015320	Body;Body	chr2:131720819-131721867	S_Shore
cg03183618	2	134964228	0.1126	0.0204	++++++	3.597e-08	2.13258e-05
cg14356440	2	135050894	0.1417	0.0238	++++++	2.758e-09	3.43727e-06			MGAT5	NM_002410	Body
cg17339905	2	135808617	0.1014	0.021	++++++	1.448e-06	0.000297701			RAB3GAP1	NM_012233	TSS1500
cg09772299	2	136783103	0.0888	0.0159	++++++	2.316e-08	1.56289e-05												X
cg05766948	2	136783356	0.1385	0.0334	++++++	3.331e-05	0.00268482
cg10095539	2	139258744	0.1128	0.0288	++++++	9.137e-05	0.00545592			SPOPL	NM_001001664	TSS1500	chr2:139259033-139259912	N_Shore
cg25349939	2	144855085	0.0909	0.0217	++++++	2.777e-05	0.00235444			GTDC1;GTDC1;GTDC1	NM_001006636;NM_001164629;NM_024659	Body;Body;Body
cg07780074	2	145090814	0.0903	0.0231	++++++	9.24e-05	0.00549136			GTDC1	NM_001164629	TSS1500	chr2:145089453-145090397	S_Shore
cg02188160	2	145823182	0.0855	0.0221	++++++	0.0001073	0.00608515	rs35543969
cg00770316	2	146509846	-0.0761	0.0163	------	3.002e-06	0.000497952
cg08403885	2	149373142	0.0762	0.0188	++++++	4.959e-05	0.00355021
cg03304664	2	151282496	-0.0632	0.0123	------	2.875e-07	9.40984e-05
cg04758026	2	152159591	0.0895	0.0221	++++++	5.083e-05	0.00361901
cg18587465	2	152784175	0.0974	0.0179	++++++	5.345e-08	2.83408e-05			CACNB4;CACNB4;CACNB4;CACNB4	NM_001005747;NM_000726;NM_001145798;NM_001005746	Body;Body;Body;Body
cg08719380	2	152830505	0.0835	0.0223	++++++	0.0001848	0.00886133			CACNB4;CACNB4;CACNB4;CACNB4	NM_000726;NM_001145798;NM_001005746;NM_001005747	Body;Body;Body;TSS200
cg22923154	2	153266693	0.0782	0.0189	++++++	3.617e-05	0.00283978			FMNL2	NM_052905	Body
cg16794471	2	153271840	0.0911	0.021	++++++	1.495e-05	0.00154148			FMNL2	NM_052905	Body
cg04915300	2	157314925	-0.0819	0.0203	------	5.316e-05	0.00373177			GPD2;GPD2	NM_000408;NM_001083112	5'UTR;5'UTR
cg07362003	2	157682747	0.0963	0.0216	++++++	8.4e-06	0.00103048
cg02833117	2	158182968	0.0952	0.0235	++++++	4.892e-05	0.00351681			ERMN;ERMN	NM_020711;NM_001009959	TSS1500;Body							X
cg01715901	2	158297684	0.0849	0.019	++++++	7.613e-06	0.000958298			CYTIP	NM_004288	Body
cg13287763	2	158666076	0.0722	0.0177	++++++	4.68e-05	0.00341468			ACVR1;ACVR1	NM_001105;NM_001111067	5'UTR;5'UTR
cg20438915	2	159317294	0.0734	0.0193	++++++	0.0001419	0.00738163			PKP4;PKP4	NM_003628;NM_001005476	5'UTR;5'UTR	chr2:159313172-159313416	S_Shelf
cg08081424	2	159749591	0.0523	0.0128	++++++	4.443e-05	0.00329094
cg22758493	2	161439541	-0.0682	0.0158	------	1.687e-05	0.00167056	rs78635152
cg10610181	2	168572517	0.065	0.0171	++++++	0.0001404	0.00732932						chr2:168572549-168572834	N_Shore
cg23269346	2	168727330	0.0872	0.0224	++++++	9.9e-05	0.00574672			B3GALT1	NM_020981	3'UTR
cg07290257	2	169433391	0.0661	0.0174	++++++	0.0001444	0.00747048			LASS6	NM_203463	Body
cg09045552	2	169506620	0.0891	0.0179	++++++	6.187e-07	0.000162307	rs59187526		LASS6	NM_203463	Body
cg20956411	2	172042383	0.0812	0.0189	++++++	1.716e-05	0.0016912			TLK1	NM_001136554	5'UTR
cg07130890	2	172949281	0.0546	0.0139	++++++	8.729e-05	0.00527778			DLX1;DLX1	NM_178120;NM_001038493	TSS1500;TSS1500	chr2:172949242-172950126	Island
cg21335378	2	173150101	-0.104	0.0173	------	1.77e-09	2.48168e-06
cg16797009	2	173472347	0.1077	0.0228	++++++	2.309e-06	0.000413939
cg00489325	2	174117393	0.11	0.0214	++++++	2.858e-07	9.37639e-05			ZAK	NM_016653	Body
cg10142566	2	175645413	0.1162	0.0252	++++++	3.912e-06	0.000603546
cg08579540	2	175652652	0.1032	0.022	++++++	2.605e-06	0.00044914
cg26585590	2	175681227	0.0951	0.0207	++++++	4.132e-06	0.000627917			CHN1;CHN1	NM_001822;NM_001025201	Body;Body
cg08717880	2	177014849	0.0535	0.0145	++++++	0.000216	0.00984766			HOXD4;MIR10B	NM_014621;NR_029609	TSS1500;TSS200	chr2:177014948-177015214	N_Shore
cg21182526	2	179260782	0.1015	0.021	++++++	1.265e-06	0.000271455			MIR548N;OSBPL6;OSBPL6	NR_031666;NM_032523;NM_145739	Body;3'UTR;3'UTR
cg20587874	2	179269232	0.0599	0.0149	++++++	5.439e-05	0.0037899			MIR548N	NR_031666	Body
cg07835482	2	182656091	0.1061	0.0216	++++++	9.446e-07	0.000219498
cg19742470	2	182850059	-0.0886	0.0217	------	4.332e-05	0.00323237			PPP1R1C	NM_001080545	TSS1500
cg21471828	2	183086277	0.0902	0.0184	++++++	9.195e-07	0.000215841			PDE1A;PDE1A	NM_005019;NM_001003683	Body;Body
cg05918312	2	183370084	0.0936	0.0212	++++++	1.038e-05	0.00118805			PDE1A;PDE1A	NM_005019;NM_001003683	Body;Body
cg21218363	2	189247165	0.0954	0.023	++++++	3.43e-05	0.00273487			GULP1	NM_016315	5'UTR
cg15920887	2	190928430	-0.0926	0.0243	------	0.0001361	0.00717889			MSTN	NM_005259	TSS1500
cg15635368	2	191208116	0.0977	0.0234	++++++	2.943e-05	0.00245703			INPP1;INPP1	NM_002194;NM_001128928	TSS200;TSS200	chr2:191208306-191209000	N_Shore
cg02598071	2	191271975	0.0969	0.021	++++++	3.933e-06	0.00060611			MFSD6	NM_017694	TSS1500	chr2:191272484-191273671	N_Shore
cg04144521	2	191276183	0.0867	0.0194	++++++	8.064e-06	0.00100033	rs75506826		MFSD6	NM_017694	5'UTR	chr2:191272484-191273671	S_Shelf
cg12226475	2	191426880	0.0858	0.0225	++++++	0.0001378	0.00724004	rs13031452
cg11508595	2	192135315	0.0798	0.0197	++++++	4.868e-05	0.00350441			MYO1B;MYO1B;MYO1B	NM_012223;NM_001130158;NM_001161819	5'UTR;5'UTR;5'UTR
cg23477168	2	192750645	0.126	0.0274	++++++	4.4e-06	0.000655208						chr2:192746684-192746996	S_Shelf
cg04174777	2	192955734	0.1001	0.0192	++++++	1.974e-07	7.27566e-05			TMEFF2	NM_016192	Body
cg09501959	2	193058203	0.1012	0.0245	++++++	3.631e-05	0.00284754			TMEFF2	NM_016192	Body	chr2:193058995-193060812	N_Shore
cg18112235	2	196451226	0.0823	0.0196	++++++	2.751e-05	0.00233908
cg16616765	2	197456534	0.12	0.0239	++++++	4.897e-07	0.000137227			HECW2	NM_020760	5'UTR	chr2:197457392-197458522	N_Shore
cg09496748	2	198029215	0.1226	0.0268	++++++	4.949e-06	0.000708143			ANKRD44	NM_153697	Body	chr2:198029068-198029438	Island					X
cg24151841	2	201332878	0.0986	0.0257	++++++	0.0001216	0.00665776			SPATS2L;SPATS2L;SPATS2L;SPATS2L	NM_001100422;NM_015535;NM_001100424;NM_001100423	Body;Body;Body;Body							X
cg08380379	2	201652352	0.094	0.0216	++++++	1.31e-05	0.00140229			AOX2P	NR_001557	Body
cg10637955	2	201675829	0.0738	0.0199	++++++	0.0002176	0.00990211	rs78244989		BZW1	NM_014670	TSS1500	chr2:201675989-201677306	N_Shore
cg25567938	2	201993795	0.0808	0.02	++++++	5.245e-05	0.00369693			CFLAR;CFLAR;CFLAR	NM_001127184;NM_001127183;NM_003879	5'UTR;5'UTR;5'UTR
cg10089801	2	203036235	-0.0911	0.0232	------	8.455e-05	0.0051625						chr2:203036051-203036296	Island
cg25320169	2	206641630	0.0498	0.0122	++++++	4.332e-05	0.00323237			NRP2;NRP2;NRP2;NRP2;NRP2	NM_201267;NM_201279;NM_018534;NM_003872;NM_201266	3'UTR;Body;3'UTR;Body;Body
cg01491071	2	206789816	0.0764	0.02	++++++	0.0001366	0.00719521	rs72945179					chr2:206790632-206790834	N_Shore
cg02577773	2	208027870	0.0937	0.0232	++++++	5.454e-05	0.00379589			KLF7	NM_003709	Body	chr2:208030852-208031477	N_Shelf
cg23830590	2	208692466	0.1088	0.0196	++++++	2.679e-08	1.71843e-05			PLEKHM3	NM_001080475	3'UTR
cg08095437	2	209055151	0.0807	0.0182	++++++	9.527e-06	0.00112293			C2orf80	NM_001099334	TSS1500
cg17875657	2	210360812	0.085	0.0187	++++++	5.668e-06	0.000777879			MAP2	NM_001039538	5'UTR
cg01218350	2	210517441	0.0979	0.0224	++++++	1.22e-05	0.00133628			MAP2;MAP2;MAP2;MAP2	NM_031847;NM_002374;NM_031845;NM_001039538	5'UTR;5'UTR;5'UTR;5'UTR
cg06580419	2	215276156	0.0728	0.019	++++++	0.0001245	0.0067782			VWC2L	NM_001080500	TSS1500
cg19536559	2	215276325	0.0795	0.0214	++++++	0.0001977	0.00929306			VWC2L	NM_001080500	TSS200
cg12535109	2	216708370	0.1078	0.0227	++++++	2.108e-06	0.000386931
cg13500113	2	216947149	0.0951	0.0207	++++++	4.431e-06	0.000657936			TMEM169;TMEM169;TMEM169;PECR;TMEM169	NM_001142311;NM_001142312;NM_138390;NM_018441;NM_001142310	5'UTR;5'UTR;5'UTR;TSS1500;5'UTR	chr2:216946324-216946734	S_Shore
cg03698716	2	216947594	0.0766	0.0203	++++++	0.0001648	0.00818214			TMEM169;TMEM169;TMEM169;PECR;TMEM169	NM_001142311;NM_001142312;NM_138390;NM_018441;NM_001142310	5'UTR;5'UTR;5'UTR;TSS1500;5'UTR	chr2:216946324-216946734	S_Shore
cg20968678	2	216948982	0.1212	0.0213	++++++	1.334e-08	1.04262e-05			TMEM169;TMEM169;TMEM169;TMEM169	NM_001142311;NM_001142312;NM_138390;NM_001142310	5'UTR;5'UTR;5'UTR;5'UTR	chr2:216946324-216946734	S_Shelf
cg07035022	2	217204775	0.0513	0.0129	++++++	6.997e-05	0.00453091				NM_020814	Body
cg22124215	2	217232992	0.0673	0.0167	++++++	5.799e-05	0.00395184				NM_020814	Body	chr2:217236025-217237129	N_Shelf
cg10987071	2	217276744	0.0955	0.0206	++++++	3.631e-06	0.00056945			SMARCAL1;SMARCAL1	NM_014140;NM_001127207	TSS1500;TSS1500	chr2:217277037-217277557	N_Shore
cg06523618	2	218464166	0.0938	0.0219	++++++	1.826e-05	0.00177226			DIRC3	NR_026597	Body
cg09859492	2	218723349	0.0629	0.0164	++++++	0.0001241	0.00676341			TNS1	NM_022648	Body							X
cg20225999	2	218843435	0.1414	0.0272	++++++	1.96e-07	7.24982e-05						chr2:218843460-218843742	N_Shore					X	X
cg07616871	2	218843504	0.0733	0.0182	++++++	5.905e-05	0.0040037						chr2:218843460-218843742	Island					X
cg05783384	2	218843735	0.1427	0.0276	++++++	2.402e-07	8.34177e-05						chr2:218843460-218843742	Island					X
cg24166100	2	218886643	-0.0688	0.017	------	5.145e-05	0.00365188
cg24541021	2	218896725	-0.0864	0.0168	------	2.806e-07	9.26438e-05						chr2:218898490-218898835	N_Shore
cg03291396	2	219252533	0.122	0.0219	++++++	2.536e-08	1.66071e-05			SLC11A1	NM_000578	Body	chr2:219252421-219252631	Island					X
cg14645545	2	219252551	0.1202	0.0218	++++++	3.461e-08	2.07328e-05			SLC11A1	NM_000578	Body	chr2:219252421-219252631	Island					X
cg04656051	2	219252614	0.0653	0.0161	++++++	4.817e-05	0.00347916	rs17221959		SLC11A1	NM_000578	Body	chr2:219252421-219252631	Island					X
cg21554771	2	220148163	0.0883	0.0206	++++++	1.876e-05	0.00180642			DNAJB2;DNAJB2	NM_001039550;NM_006736	Body;Body	chr2:220143879-220144633	S_Shelf
cg26512226	2	220282165	0.0805	0.0162	++++++	6.752e-07	0.00017223	rs13399661		DES	NM_001927	TSS1500	chr2:220283200-220283750	N_Shore
cg19286687	2	220282243	0.081	0.0156	++++++	2.262e-07	8.0031e-05			DES	NM_001927	TSS1500	chr2:220283200-220283750	N_Shore
cg26259363	2	220282281	0.0877	0.0219	++++++	6.239e-05	0.00415882			DES	NM_001927	TSS1500	chr2:220283200-220283750	N_Shore
cg10062065	2	220308747	0.1034	0.0246	++++++	2.743e-05	0.00233494			SPEG	NM_005876	Body	chr2:220309637-220309893	N_Shore
cg15971761	2	220309434	0.0711	0.0164	++++++	1.484e-05	0.00153319			SPEG	NM_005876	Body	chr2:220309637-220309893	N_Shore
cg02529035	2	220377885	0.0495	0.0119	++++++	3.222e-05	0.00262192			ACCN4;ACCN4	NM_182847;NM_018674	TSS1500;TSS1500	chr2:220377743-220377946	Island
cg04209751	2	220386322	-0.078	0.0166	------	2.467e-06	0.000432731		rs57263013	ACCN4;ACCN4	NM_182847;NM_018674	Body;Body	chr2:220387075-220388075	N_Shore
cg26142972	2	220402858	-0.0653	0.0158	------	3.43e-05	0.00273487			ACCN4;ACCN4	NM_018674;NM_182847	3'UTR;3'UTR	chr2:220404156-220405283	N_Shore
cg22065526	2	220436921	0.0699	0.0171	++++++	4.343e-05	0.00323883			OBSL1;INHA	NM_015311;NM_002191	TSS1500;TSS200	chr2:220434859-220436179	S_Shore
cg08274552	2	220491834	0.091	0.0188	++++++	1.334e-06	0.000281459			SLC4A3;SLC4A3	NM_201574;NM_005070	TSS1500;TSS1500	chr2:220492105-220492748	N_Shore
cg07769947	2	220601262	0.0823	0.0213	++++++	0.0001134	0.00633585
cg18325834	2	220898951	0.1212	0.0186	++++++	6.469e-11	2.2752e-07
cg23035024	2	221701682	0.0763	0.0178	++++++	1.776e-05	0.00173509
cg14652038	2	222343519	0.091	0.0227	++++++	6.134e-05	0.00410928		rs73087994	EPHA4	NM_004438	Body
cg19375530	2	223185848	0.1106	0.023	++++++	1.582e-06	0.000315547						chr2:223183013-223185468	S_Shore
cg09410512	2	224564400	0.1092	0.0185	++++++	3.623e-09	4.22359e-06
cg02225786	2	224808252	0.0807	0.0166	++++++	1.091e-06	0.0002433			WDFY1	NM_020830	Body	chr2:224808923-224810219	N_Shore
cg22925840	2	225043045	0.0709	0.017	++++++	2.957e-05	0.00246608
cg08954476	2	225862523	0.1268	0.0245	++++++	2.213e-07	7.911e-05			DOCK10	NM_014689	Body
cg05208400	2	227538347	-0.0723	0.0159	------	5.232e-06	0.000737053
cg08166272	2	227663151	0.068	0.0167	++++++	4.596e-05	0.00337058		rs66948046	IRS1	NM_005544	1stExon	chr2:227662082-227664912	Island
cg06064269	2	230136510	0.0825	0.0173	++++++	1.932e-06	0.000362974			PID1;PID1	NM_001100818;NM_017933	TSS1500;TSS1500	chr2:230135708-230136004	S_Shore
cg15603812	2	230447056	0.1079	0.0219	++++++	8.112e-07	0.000197412	rs75138698		DNER	NM_139072	Body
cg18346707	2	231732249	0.1497	0.0209	++++++	7.704e-13	7.21573e-09			ITM2C;ITM2C;ITM2C	NM_001012516;NM_030926;NM_001012514	Body;Body;Body	chr2:231729631-231730821	S_Shore
cg01385669	2	232230258	0.0643	0.0165	++++++	9.921e-05	0.00574971
cg07328664	2	233125062	-0.1027	0.017	------	1.468e-09	2.13395e-06			DIS3L2	NM_152383	Body
cg08158719	2	233417922	-0.0728	0.0194	------	0.0001806	0.00871102			EIF4E2	NM_004846	Body	chr2:233415005-233415811	S_Shelf
cg01837804	2	233708964	0.1055	0.0231	++++++	5.046e-06	0.000718695			GIGYF2;GIGYF2;GIGYF2;GIGYF2	NM_015575;NM_001103147;NM_001103146;NM_001103148	Body;Body;Body;Body
cg08698580	2	233708989	0.102	0.0214	++++++	1.919e-06	0.000361513			GIGYF2;GIGYF2;GIGYF2;GIGYF2	NM_015575;NM_001103147;NM_001103146;NM_001103148	Body;Body;Body;Body
cg08697797	2	234668834	0.0925	0.0211	++++++	1.137e-05	0.00126984	rs873478		UGT1A10;UGT1A6;UGT1A8;UGT1A4;UGT1A3;UGT1A6;UGT1A9;UGT1A7;UGT1A1;UGT1A5	NM_019075;NM_205862;NM_019076;NM_007120;NM_019093;NM_001072;NM_021027;NM_019077;NM_000463;NM_019078	Body;Body;Body;Body;Body;Body;Body;Body;TSS200;Body
cg20558320	2	235210313	-0.0774	0.0187	------	3.399e-05	0.00272061
cg16167060	2	235934945	0.0686	0.0183	++++++	0.0001708	0.00838474	rs61260198		SH3BP4	NM_014521	5'UTR
cg10926413	2	235940023	0.0768	0.0189	++++++	4.848e-05	0.00349365			SH3BP4	NM_014521	5'UTR
cg26176204	2	236401677	-0.0607	0.016	------	0.0001463	0.00754057			AGAP1;AGAP1	NM_014914;NM_001037131	TSS1500;TSS1500	chr2:236401799-236403946	N_Shore					X
cg16960943	2	236417185	0.1036	0.0242	++++++	1.824e-05	0.00177073			AGAP1;AGAP1	NM_014914;NM_001037131	Body;Body
cg19531032	2	236514047	0.0786	0.019	++++++	3.533e-05	0.00279231			AGAP1;AGAP1	NM_014914;NM_001037131	Body;Body
cg14165096	2	236715897	-0.0693	0.0138	------	4.885e-07	0.000136983			AGAP1;AGAP1	NM_014914;NM_001037131	Body;Body
cg02604967	2	237035495	0.0838	0.0218	++++++	0.0001193	0.006563						chr2:237032557-237032856	S_Shelf
cg14737125	2	237039826	0.0985	0.0196	++++++	5.038e-07	0.000139762
cg21532103	2	238535538	0.0797	0.0188	++++++	2.259e-05	0.00204386			LRRFIP1	NM_001137550	TSS1500	chr2:238535561-238536840	N_Shore
cg03504039	2	238578435	0.0932	0.0204	++++++	4.708e-06	0.000683085			LRRFIP1	NM_001137550	Body
cg17032848	2	238647755	-0.1012	0.0217	------	3.165e-06	0.000516525			LRRFIP1;LRRFIP1;LRRFIP1;LRRFIP1;LRRFIP1	NM_001137553;NM_004735;NM_001137550;NM_001137552;NM_001137551	Body;Body;Body;Body;Body	chr2:238643905-238644109	S_Shelf
cg04723343	2	238647913	-0.0938	0.0147	------	1.808e-10	5.06991e-07			LRRFIP1;LRRFIP1;LRRFIP1;LRRFIP1;LRRFIP1	NM_001137553;NM_004735;NM_001137550;NM_001137552;NM_001137551	Body;Body;Body;Body;Body	chr2:238643905-238644109	S_Shelf
cg14819160	2	238794922	-0.0982	0.0214	------	4.479e-06	0.000661513	rs302671		RAMP1	NM_005855	Body
cg10846682	2	238805257	-0.0844	0.0201	------	2.607e-05	0.00225311			RAMP1	NM_005855	Body
cg23981124	2	239041785	0.0902	0.0209	++++++	1.533e-05	0.00156434	rs935412		ESPNL	NM_194312	3'UTR	chr2:239039528-239040318	S_Shore
cg12308675	2	239169537	-0.0831	0.0206	------	5.524e-05	0.00382154			PER2	NM_022817	Body
cg03560586	2	239334908	0.0745	0.0197	++++++	0.0001589	0.00798183			ASB1	NM_001040445	TSS1500	chr2:239335160-239336263	N_Shore
cg16477879	2	239348171	0.0957	0.0244	++++++	8.701e-05	0.00526622			ASB1	NM_001040445	Body	chr2:239344401-239344627	S_Shelf
cg19246018	2	240031588	0.0835	0.0225	++++++	0.0002019	0.00942325	rs62189555		HDAC4	NM_006037	Body	chr2:240033147-240033453	N_Shore
cg01942751	2	240031635	0.0782	0.0208	++++++	0.0001713	0.00840034			HDAC4	NM_006037	Body	chr2:240033147-240033453	N_Shore
cg25828346	2	240062051	0.0624	0.0167	++++++	0.0001838	0.0088297			HDAC4	NM_006037	Body	chr2:240061326-240061602	S_Shore
cg27587095	2	240062186	0.0737	0.0172	++++++	1.94e-05	0.00185087			HDAC4	NM_006037	Body	chr2:240061326-240061602	S_Shore
cg10515232	2	240062353	0.1192	0.0245	++++++	1.154e-06	0.000253535			HDAC4	NM_006037	Body	chr2:240061326-240061602	S_Shore
cg09234543	2	240090592	0.0938	0.0252	++++++	0.0001937	0.00915585			HDAC4	NM_006037	Body
cg02713801	2	240112249	-0.0995	0.0209	------	1.916e-06	0.000361276			HDAC4	NM_006037	Body	chr2:240112234-240112435	Island
cg14823429	2	240187023	0.0882	0.0224	++++++	8.361e-05	0.00512093			HDAC4	NM_006037	Body
cg09322899	2	240280217	-0.1099	0.0213	------	2.541e-07	8.62973e-05			HDAC4	NM_006037	5'UTR
cg15637254	2	240280257	-0.0959	0.0208	------	4.096e-06	0.000624505			HDAC4	NM_006037	5'UTR
cg01647308	2	240302797	0.0983	0.0223	++++++	1.057e-05	0.00120316			HDAC4	NM_006037	5'UTR
cg04156729	2	240646190	-0.1185	0.0202	------	4.101e-09	4.63359e-06		rs73110216				chr2:240649998-240650205	N_Shelf
cg07105412	2	241197370	0.0796	0.0193	++++++	3.59e-05	0.00282553
cg17676994	2	241405196	-0.1064	0.0196	------	6.083e-08	3.0787e-05	rs2271772		GPC1	NM_002081	Body	chr2:241403950-241404194	S_Shore
cg00469269	2	241534583	-0.0994	0.0178	------	2.356e-08	1.58473e-05			CAPN10;CAPN10;CAPN10;CAPN10	NM_021251;NM_023083;NM_023085;NM_023089	Body;Body;Body;Body	chr2:241535684-241535953	N_Shore
cg25942789	2	241696788	0.0763	0.0156	++++++	9.958e-07	0.000228441			KIF1A	NM_004321	Body
cg13716566	2	241772244	0.0509	0.0123	++++++	3.515e-05	0.00278233						chr2:241771655-241772194	S_Shore
cg25118192	2	241819325	0.109	0.024	++++++	5.366e-06	0.000750327
cg01255646	2	241819381	0.0746	0.0173	++++++	1.599e-05	0.00161188	rs34247385
cg04874782	2	241900108	-0.0621	0.0151	------	4.044e-05	0.00307272
cg26058474	2	241975035	0.0989	0.0181	++++++	4.846e-08	2.65675e-05			SNED1	NM_001080437	Body	chr2:241974906-241975143	Island
cg25241559	2	241989379	0.1029	0.0241	++++++	1.88e-05	0.0018086			SNED1	NM_001080437	Body	chr2:241989164-241989461	Island
cg21773665	2	242027464	0.1379	0.0224	++++++	7.886e-10	1.40328e-06			MTERFD2;SNED1;MTERFD2;MTERFD2	NR_028050;NM_001080437;NR_028051;NR_028049	Body;Body;Body;Body
cg25488284	2	242048127	0.1279	0.026	++++++	8.494e-07	0.000203556	rs77995541		PASK	NM_015148	Body							X
cg01440556	2	242165309	0.102	0.0227	++++++	6.753e-06	0.000880343
cg16844818	2	242306625	0.0931	0.0193	++++++	1.462e-06	0.000298745			FARP2	NM_014808	5'UTR
cg21249771	2	242484705	0.0942	0.025	++++++	0.0001642	0.00816309						chr2:242480444-242481818	S_Shelf
cg09514933	2	242605566	0.0996	0.0241	++++++	3.689e-05	0.00287834			ATG4B;ATG4B	NM_013325;NM_178326	Body;Body	chr2:242606078-242606560	N_Shore
cg25428929	2	242606353	0.0687	0.0161	++++++	1.96e-05	0.00186524			ATG4B;ATG4B	NM_013325;NM_178326	Body;Body	chr2:242606078-242606560	Island
cg20805133	2	242802192	0.1197	0.0274	++++++	1.252e-05	0.0013588			PDCD1	NM_005018	TSS1500	chr2:242805752-242806034	N_Shelf
cg24290756	2	242811552	0.0626	0.0162	++++++	0.0001154	0.0064165			C2orf85	NM_173821	TSS1500	chr2:242815056-242815599	N_Shelf
cg22924060	2	242811871	0.0593	0.0124	++++++	1.59e-06	0.000316183			C2orf85	NM_173821	TSS200	chr2:242815056-242815599	N_Shelf
cg02756915	2	242824714	-0.0616	0.016	------	0.0001181	0.00651686						chr2:242823446-242823970	S_Shore
cg03384440	3	523375	0.076	0.0184	++++++	3.678e-05	0.00287354
cg13049624	3	1050278	0.0825	0.0203	++++++	4.92e-05	0.00353143
cg05209917	3	1134730	0.09	0.0196	++++++	4.149e-06	0.000629961			CNTN6;CNTN6	NM_014461;NM_014461	5'UTR;1stExon
cg12997538	3	2553085	0.0976	0.0259	++++++	0.0001646	0.00817612	rs75460542		CNTN4	NM_175607	5'UTR
cg00586732	3	7755472	0.0858	0.0208	++++++	3.723e-05	0.00289291			GRM7;GRM7	NM_000844;NM_181874	Body;3'UTR
cg22371859	3	9005479	0.095	0.0251	++++++	0.0001538	0.00780787			RAD18	NM_020165	TSS1500	chr3:9004864-9005270	S_Shore
cg24817003	3	9406960	0.0855	0.0212	++++++	5.59e-05	0.00385307			THUMPD3;THUMPD3	NM_015453;NM_001114092	Body;Body	chr3:9404683-9404938	S_Shelf
cg22535057	3	9542104	-0.0602	0.0128	------	2.606e-06	0.00044914			LHFPL4	NM_198560	3'UTR							X
cg25146976	3	9550667	-0.0884	0.0231	------	0.0001332	0.00707177	rs2648422		LHFPL4	NM_198560	Body
cg20530843	3	9976241	0.1195	0.0263	++++++	5.359e-06	0.000750106			CRELD1;CRELD1;CRELD1	NM_001031717;NM_001077415;NM_015513	Body;Body;1stExon	chr3:9974379-9975722	S_Shore
cg19553158	3	10233247	0.0832	0.0212	++++++	8.63e-05	0.00523546			IRAK2	NM_001570	Body
cg21838625	3	10378056	0.1145	0.0258	++++++	9.148e-06	0.00108971			ATP2B2;ATP2B2	NM_001683;NM_001001331	Body;Body
cg16929739	3	11178593	0.0928	0.0203	++++++	4.941e-06	0.000707588			HRH1	NM_001098213	TSS200
cg12179658	3	11178652	0.0621	0.0164	++++++	0.0001524	0.00776243			HRH1	NM_001098213	TSS200
cg18190847	3	11195751	0.0659	0.0175	++++++	0.0001642	0.00816309			HRH1;HRH1	NM_001098213;NM_001098212	5'UTR;TSS1500	chr3:11195901-11196552	N_Shore
cg25214561	3	11494984	0.1196	0.0183	++++++	6.205e-11	2.21377e-07			ATG7;ATG7;ATG7	NM_001136031;NM_001144912;NM_006395	Body;Body;Body
cg02309841	3	11758425	0.0971	0.0186	++++++	1.645e-07	6.39232e-05			VGLL4	NM_014667	5'UTR	chr3:11760638-11762078	N_Shelf
cg25423174	3	12236303	0.0691	0.0187	++++++	0.0002188	0.00994255
cg02571874	3	12799985	-0.0632	0.0147	------	1.765e-05	0.00172678		rs57634225	TMEM40	NM_018306	5'UTR
cg12292584	3	12949457	-0.1069	0.0183	------	4.952e-09	5.31048e-06			IQSEC1;IQSEC1	NM_001134382;NM_014869	Body;Body	chr3:12949699-12950025	N_Shore
cg18050295	3	12949921	-0.1269	0.0244	------	1.981e-07	7.29498e-05			IQSEC1;IQSEC1	NM_001134382;NM_014869	Body;Body	chr3:12949699-12950025	Island
cg05278650	3	13009132	-0.1178	0.0312	------	0.0001628	0.0081217			IQSEC1;IQSEC1	NM_001134382;NM_014869	Body;TSS200	chr3:13008648-13009210	Island					X
cg17534899	3	13009509	0.1083	0.0254	++++++	2.013e-05	0.00189826			IQSEC1;IQSEC1	NM_001134382;NM_014869	Body;TSS1500	chr3:13008648-13009210	S_Shore
cg12579534	3	13083684	-0.0768	0.0148	------	1.969e-07	7.26737e-05			IQSEC1	NM_001134382	Body
cg01368900	3	13113959	0.0943	0.02	++++++	2.523e-06	0.000438641	rs73813122		IQSEC1	NM_001134382	Body	chr3:13114627-13115245	N_Shore
cg01659586	3	13114343	0.1246	0.0207	++++++	1.835e-09	2.53007e-06			IQSEC1	NM_001134382	Body	chr3:13114627-13115245	N_Shore
cg00895132	3	13318410	-0.0413	0.0111	------	0.0001933	0.00914215
cg23247185	3	14530356	0.0847	0.019	++++++	8.575e-06	0.00104209			SLC6A6;SLC6A6	NM_003043;NM_001134367	3'UTR;3'UTR
cg24827726	3	14581937	0.0733	0.0184	++++++	6.78e-05	0.00442491			GRIP2	NM_001080423	Body
cg02275418	3	15372726	0.0805	0.0199	++++++	5.354e-05	0.00375019			SH3BP5;SH3BP5	NM_004844;NM_001018009	Body;5'UTR	chr3:15373314-15374209	N_Shore
cg22230912	3	16331335	0.0896	0.0172	++++++	1.753e-07	6.71145e-05			OXNAD1	NM_138381	Body
cg19480937	3	16467544	0.0701	0.0182	++++++	0.0001149	0.00639555	rs34510127		RFTN1	NM_015150	Body
cg13487156	3	16467610	0.0655	0.0175	++++++	0.0001821	0.00876121			RFTN1	NM_015150	Body
cg09706245	3	16537879	0.0954	0.0184	++++++	2.135e-07	7.70845e-05			RFTN1	NM_015150	5'UTR
cg22626825	3	16766180	0.0926	0.0174	++++++	1.014e-07	4.56426e-05
cg14521077	3	16843952	0.0724	0.0186	++++++	9.423e-05	0.00554786
cg20271057	3	16974160	0.0798	0.0184	++++++	1.458e-05	0.00151273			PLCL2;PLCL2	NM_001144382;NM_015184	Body;TSS1500
cg05769535	3	17229223	0.0835	0.0217	++++++	0.000117	0.00647769			TBC1D5;TBC1D5;TBC1D5	NM_014744;NM_001134380;NM_001134381	Body;Body;Body
cg18560178	3	23478304	0.0703	0.0187	++++++	0.0001635	0.00814194			UBE2E2	NM_152653	Body
cg19763108	3	24187579	0.0835	0.0177	++++++	2.255e-06	0.000407072			THRB;THRB;THRB	NM_000461;NM_001128176;NM_001128177	Body;Body;Body
cg13244293	3	25832283	0.0864	0.0205	++++++	2.393e-05	0.00212434	rs80030058		NGLY1;OXSM;OXSM;OXSM	NM_001145294;NR_026937;NM_017897;NM_001145391	TSS1500;Body;5'UTR;5'UTR
cg07047471	3	27353034	0.0725	0.0187	++++++	0.0001044	0.0059606			NEK10	NM_199347	Body
cg02344497	3	27472828	0.0742	0.0182	++++++	4.543e-05	0.0033453			SLC4A7	NM_003615	Body
cg15171154	3	30722557	0.1256	0.023	++++++	4.473e-08	2.49511e-05			TGFBR2;TGFBR2	NM_001024847;NM_003242	Body;Body							X
cg14993614	3	32023069	0.0651	0.0159	++++++	4.245e-05	0.00318233			OSBPL10;OSBPL10;ZNF860	NM_017784;NM_017784;NM_001137674	1stExon;5'UTR;TSS200	chr3:32021969-32023364	Island
cg16165903	3	32023351	0.048	0.0129	++++++	0.0002041	0.00948858			ZNF860;ZNF860;OSBPL10	NM_001137674;NM_001137674;NM_017784	5'UTR;1stExon;TSS200	chr3:32021969-32023364	Island
cg21145686	3	32149153	0.0759	0.0135	++++++	1.826e-08	1.29763e-05			GPD1L	NM_015141	Body	chr3:32147826-32148874	S_Shore
cg11236746	3	33096255	-0.0866	0.0187	------	3.544e-06	0.00055967			GLB1;GLB1;GLB1	NM_001079811;NM_001135602;NM_000404	Body;Body;Body
cg01456229	3	33688381	0.1317	0.0232	++++++	1.464e-08	1.11483e-05			CLASP2	NM_015097	Body
cg12886494	3	35720528	0.0813	0.0199	++++++	4.453e-05	0.00329482	rs1513474		ARPP-21;ARPP-21;ARPP-21	NM_016300;NM_001025068;NM_001025069	5'UTR;TSS1500;TSS1500
cg21113478	3	36782467	0.0911	0.0187	++++++	1.162e-06	0.000254753			DCLK3	NM_033403	TSS1500
cg00252934	3	36782736	0.1032	0.0197	++++++	1.659e-07	6.44069e-05			DCLK3	NM_033403	TSS1500
cg04479212	3	37495166	0.0805	0.0148	++++++	5.226e-08	2.79561e-05		rs2070480	ITGA9	NM_002207	Body	chr3:37493418-37494538	S_Shore
cg05620558	3	38040073	-0.07	0.0151	------	3.411e-06	0.000543006			VILL	NM_015873	Body	chr3:38040289-38040535	N_Shore
cg09841774	3	39233997	0.09	0.0177	++++++	3.915e-07	0.000118252			XIRP1;XIRP1	NM_194293;NM_194293	5'UTR;1stExon
cg01394385	3	39307922	0.1205	0.0206	++++++	4.734e-09	5.17021e-06			CX3CR1;CX3CR1;CX3CR1;CX3CR1	NM_001171174;NM_001171172;NM_001171171;NM_001337	Body;Body;Body;Body							X
cg24678732	3	40889142	0.0852	0.0147	++++++	6.223e-09	6.20827e-06
cg10772699	3	42191047	0.0669	0.0176	++++++	0.0001424	0.00739466			TRAK1	NM_001042646	Body
cg09887902	3	42311331	0.0744	0.0191	++++++	9.891e-05	0.00574355						chr3:42306149-42307520	S_Shelf
cg23517013	3	42544618	0.0742	0.0184	++++++	5.552e-05	0.0038358			VIPR1	NM_004624	Body	chr3:42542820-42544524	S_Shore
cg22304662	3	42694783	0.0953	0.0179	++++++	9.729e-08	4.42728e-05			ZBTB47	NM_145166	TSS1500	chr3:42695528-42696575	N_Shore
cg02316506	3	42694803	0.0881	0.0186	++++++	2.121e-06	0.000388287			ZBTB47	NM_145166	TSS1500	chr3:42695528-42696575	N_Shore
cg06399164	3	42695035	0.0921	0.0168	++++++	4.281e-08	2.42829e-05			ZBTB47	NM_145166	TSS200	chr3:42695528-42696575	N_Shore
cg07279802	3	42701042	-0.0807	0.0146	------	3.514e-08	2.09472e-05			ZBTB47	NM_145166	Body	chr3:42700092-42700355	S_Shore
cg27423228	3	43021399	-0.0673	0.0161	------	2.831e-05	0.00238899			FAM198A	NM_001129908	Body	chr3:43020702-43021354	S_Shore
cg10288995	3	43332555	-0.0808	0.0176	------	4.202e-06	0.000633912			SNRK;SNRK	NM_017719;NM_001100594	5'UTR;5'UTR
cg00181669	3	44000978	0.0911	0.0194	++++++	2.527e-06	0.000438805
cg05993589	3	44159455	0.0758	0.0188	++++++	5.723e-05	0.00391677
cg06020529	3	44170067	0.1289	0.0208	++++++	5.531e-10	1.13636e-06
cg25766774	3	45018909	0.0612	0.0157	++++++	9.226e-05	0.0054895			ZDHHC3;ZDHHC3;EXOSC7;ZDHHC3;EXOSC7	NM_001135179;NM_001135180;NM_015004;NM_016598;NR_023353	TSS1500;TSS1500;Body;TSS1500;Body	chr3:45017329-45018136	S_Shore
cg25799059	3	45134300	0.0696	0.0168	++++++	3.522e-05	0.00278575		rs6783273	CDCP1	NM_022842	Body
cg19455306	3	45154734	0.0992	0.0215	++++++	4.012e-06	0.000615087			CDCP1;CDCP1	NM_022842;NM_178181	Body;Body
cg02489202	3	45505334	0.1036	0.0145	++++++	8.714e-13	7.56624e-09			LARS2	NM_015340	Body
cg08534342	3	45636060	-0.0833	0.0184	------	5.98e-06	0.000808401			LIMD1	NM_014240	TSS1500	chr3:45635090-45635932	S_Shore
cg02336827	3	45636190	-0.087	0.0173	------	4.629e-07	0.000132399			LIMD1	NM_014240	TSS200	chr3:45635090-45635932	S_Shore
cg19145607	3	45983792	0.1337	0.0333	++++++	6.057e-05	0.00407546			CXCR6;FYCO1	NM_006564;NM_024513	TSS1500;Body
cg09088625	3	46246578	0.0976	0.0189	++++++	2.41e-07	8.34177e-05			CCR1	NM_001295	5'UTR
cg08081259	3	46604536	0.1059	0.0262	++++++	5.371e-05	0.0037583			LRRC2;LRRC2	NM_024750;NM_024512	5'UTR;5'UTR	chr3:46607346-46607806	N_Shelf
cg11365440	3	46608179	0.0772	0.0197	++++++	9.129e-05	0.00545211			LRRC2;LRRC2	NM_024750;NM_024512	5'UTR;TSS200	chr3:46607346-46607806	S_Shore
cg18704979	3	47054668	0.0822	0.0204	++++++	5.781e-05	0.00394217			LOC100129354	NR_024046	Body	chr3:47050486-47051609	S_Shelf
cg21598117	3	47952098	0.1117	0.0264	++++++	2.4e-05	0.00212824			MAP4;MAP4;MAP4;MAP4	NM_001134364;NM_030884;NM_002375;NM_001134365	Body;TSS1500;Body;TSS1500
cg22700215	3	47952841	0.1236	0.0195	++++++	2.432e-10	6.20007e-07			MAP4;MAP4;MAP4;MAP4	NM_001134364;NM_030884;NM_002375;NM_001134365	Body;TSS1500;Body;TSS1500
cg05070273	3	48310897	0.084	0.0223	++++++	0.0001672	0.00825783			ZNF589	NM_016089	3'UTR
cg12030667	3	48471659	-0.0624	0.0157	------	6.995e-05	0.00453032			PLXNB1;PLXNB1	NM_002673;NM_001130082	TSS1500;TSS200	chr3:48470230-48471389	S_Shore
cg21141812	3	48556323	0.0909	0.0245	++++++	0.0002078	0.00958969	rs2267846		PFKFB4	NM_004567	3'UTR
cg13444307	3	49593425	0.0714	0.0186	++++++	0.0001201	0.00659565			BSN	NM_003458	Body	chr3:49591578-49592534	S_Shore
cg03273952	3	49689542	0.1829	0.0299	++++++	9.417e-10	1.55087e-06			BSN	NM_003458	Body	chr3:49690022-49690329	N_Shore
cg00904548	3	49720819	0.0731	0.0175	++++++	2.873e-05	0.00241448			APEH	NM_001640	3'UTR	chr3:49723143-49724618	N_Shelf
cg03719380	3	49758394	0.0402	0.0107	++++++	0.0001655	0.00820021		rs2291544	AMIGO3;RNF123	NM_198722;NM_022064	TSS1500;Body	chr3:49755763-49757317	S_Shore
cg12874035	3	49908776	0.0952	0.0193	++++++	8.356e-07	0.000200919			CAMKV	NM_024046	TSS1500	chr3:49906737-49907482	S_Shore
cg11027707	3	49967669	0.0707	0.019	++++++	0.0001983	0.00930967			MON1A;MON1A	NM_001142501;NM_032355	TSS1500;TSS1500	chr3:49967121-49967472	S_Shore
cg13333267	3	50196135	0.0614	0.0142	++++++	1.609e-05	0.00161881			SEMA3F	NM_004186	5'UTR	chr3:50191971-50193130	S_Shelf
cg19938159	3	50196278	0.0741	0.02	++++++	0.0002058	0.00954303			SEMA3F	NM_004186	5'UTR	chr3:50191971-50193130	S_Shelf
cg23406136	3	50397379	0.0543	0.0133	++++++	4.243e-05	0.00318141			TMEM115	NM_007024	TSS1500	chr3:50396347-50397175	S_Shore
cg06092178	3	50708855	0.0886	0.0209	++++++	2.165e-05	0.00198829						chr3:50712068-50713007	N_Shelf
cg13139998	3	51740201	0.0798	0.0157	++++++	3.837e-07	0.000116575			GRM2;GRM2	NM_000839;NM_001130063	TSS1500;TSS1500	chr3:51740740-51741413	N_Shore
cg02218260	3	51742878	0.0812	0.0212	++++++	0.0001318	0.00702349			GRM2;GRM2	NM_000839;NM_001130063	5'UTR;5'UTR	chr3:51740740-51741413	S_Shore
cg04210566	3	52010381	0.1171	0.0217	++++++	6.385e-08	3.20033e-05			ABHD14A	NM_015407	Body	chr3:52008943-52009339	S_Shore
cg25461389	3	52080778	0.0647	0.0162	++++++	6.127e-05	0.00410592	rs76288789
cg05504759	3	52087583	0.1255	0.0203	++++++	6.265e-10	1.23226e-06			DUSP7	NM_001947	Body	chr3:52089652-52090845	N_Shelf
cg07615364	3	52088726	0.1361	0.0246	++++++	3.16e-08	1.958e-05			DUSP7	NM_001947	Body	chr3:52089652-52090845	N_Shore
cg07386061	3	52492874	0.1399	0.0207	++++++	1.296e-11	6.32776e-08			NISCH	NM_007184	Body	chr3:52489417-52490008	S_Shelf
cg17036641	3	52723544	0.083	0.0191	++++++	1.466e-05	0.00151875	rs1062164		GNL3;GNL3;GNL3;SNORD19B	NM_206826;NM_014366;NM_206825;NR_003687	Body;Body;Body;TSS1500	chr3:52719934-52720335	S_Shelf
cg02722625	3	52726624	0.1007	0.0201	++++++	5.504e-07	0.000150136			GNL3;GNL3;GNL3;SNORD69	NM_206826;NM_014366;NM_206825;NR_003057	Body;Body;Body;TSS200
cg13641778	3	52879742	0.0639	0.0139	++++++	4.199e-06	0.00063369			TMEM110	NM_198563	Body
cg07687398	3	53198666	0.135	0.021	++++++	1.306e-10	3.89935e-07			PRKCD;PRKCD	NM_212539;NM_006254	5'UTR;5'UTR	chr3:53194716-53196133	S_Shelf
cg10460643	3	53205536	0.1123	0.0284	++++++	7.545e-05	0.00476604			PRKCD;PRKCD	NM_212539;NM_006254	5'UTR;5'UTR
cg20107640	3	53230203	-0.0682	0.0173	------	7.854e-05	0.0048986	rs4687708					chr3:53229990-53230204	Island
cg24342051	3	53527884	0.0769	0.0159	++++++	1.257e-06	0.000270018			CACNA1D;CACNA1D;CACNA1D	NM_001128839;NM_001128840;NM_000720	TSS1500;TSS1500;TSS1500	chr3:53527927-53530106	N_Shore
cg14843888	3	53530247	0.0788	0.0181	++++++	1.283e-05	0.00138123			CACNA1D;CACNA1D;CACNA1D	NM_001128839;NM_000720;NM_001128840	Body;Body;Body	chr3:53527927-53530106	S_Shore
cg02298472	3	55513773	0.0823	0.0219	++++++	0.0001687	0.00830818			WNT5A	NM_003392	Body	chr3:55515152-55515613	N_Shore
cg08099115	3	55649447	0.0812	0.0217	++++++	0.0001756	0.00853956			ERC2	NM_015576	3'UTR
cg15012214	3	56810320	0.1445	0.0229	++++++	2.977e-10	7.26765e-07			ARHGEF3;ARHGEF3;ARHGEF3	NM_001128615;NM_019555;NM_001128616	Body;Body;TSS1500							X
cg19142341	3	56962421	0.0862	0.0213	++++++	5.151e-05	0.00365426			ARHGEF3	NM_001128615	Body
cg12194336	3	58067906	0.0977	0.0165	++++++	2.931e-09	3.60952e-06			FLNB;FLNB;FLNB;FLNB	NM_001164319;NM_001164317;NM_001164318;NM_001457	Body;Body;Body;Body
cg09627520	3	58410836	0.1316	0.0284	++++++	3.507e-06	0.000555094			PXK	NM_017771	3'UTR
cg19444648	3	62056226	0.092	0.021	++++++	1.174e-05	0.00129893			PTPRG	NM_002841	Body
cg24008577	3	62353504	0.0746	0.0165	++++++	5.77e-06	0.000787969						chr3:62354291-62355012	N_Shore
cg22679474	3	63929152	0.1249	0.0203	++++++	7.406e-10	1.34581e-06			ATXN7;ATXN7	NM_000333;NM_001128149	Body;Body
cg27413632	3	63963913	0.1167	0.0228	++++++	3.049e-07	9.82406e-05			ATXN7;ATXN7	NM_000333;NM_001128149	Body;Body
cg18450254	3	64200005	-0.084	0.0181	------	3.632e-06	0.00056945			PRICKLE2	NM_198859	5'UTR
cg25818214	3	64211155	0.0976	0.0242	++++++	5.387e-05	0.00376568			PRICKLE2	NM_198859	TSS200
cg22118297	3	64547310	0.1263	0.0225	++++++	1.923e-08	1.35708e-05			ADAMTS9	NM_182920	Body
cg14187266	3	64547346	0.0929	0.022	++++++	2.357e-05	0.00210408			ADAMTS9	NM_182920	Body
cg21527616	3	64547373	0.085	0.0217	++++++	8.798e-05	0.0053079			ADAMTS9	NM_182920	Body
cg01172682	3	65342216	-0.0604	0.0141	------	1.931e-05	0.0018461			MAGI1;MAGI1	NM_001033057;NM_015520	Body;3'UTR	chr3:65342203-65342884	Island
cg07165029	3	65715359	-0.0514	0.013	------	7.406e-05	0.00470834			MAGI1;MAGI1;MAGI1	NM_015520;NM_001033057;NM_004742	Body;Body;Body
cg20514998	3	66430767	-0.0962	0.0255	------	0.0001626	0.0081166			LRIG1	NM_015541	Body
cg00503690	3	66431055	-0.1007	0.0186	------	6.429e-08	3.21075e-05			LRIG1	NM_015541	Body
cg21385480	3	66454763	-0.1237	0.0206	------	1.764e-09	2.48165e-06			LRIG1	NM_015541	Body
cg17247149	3	66455638	-0.1447	0.0273	------	1.138e-07	4.92911e-05			LRIG1	NM_015541	Body
cg13496790	3	66455738	-0.1403	0.0196	------	8.425e-13	7.56624e-09			LRIG1	NM_015541	Body
cg09533390	3	68053273	0.0898	0.0182	++++++	7.82e-07	0.000192835			FAM19A1	NM_213609	TSS200	chr3:68056899-68057167	N_Shelf
cg00505318	3	69130918	0.0765	0.0184	++++++	3.211e-05	0.0026181			UBA3;UBA3	NM_198195;NM_003968	TSS1500;TSS1500	chr3:69129058-69129515	S_Shore
cg01998750	3	69434842	0.0871	0.0203	++++++	1.817e-05	0.00176641			FRMD4B	NM_015123	Body	chr3:69434926-69435583	N_Shore
cg07164133	3	69436007	0.0762	0.0172	++++++	9.746e-06	0.00114129			FRMD4B	NM_015123	TSS1500	chr3:69434926-69435583	S_Shore
cg27316754	3	69441348	0.0938	0.0245	++++++	0.0001336	0.00708213
cg17185404	3	70374240	0.0509	0.0136	++++++	0.0001904	0.00904623
cg24863254	3	70901479	0.0936	0.0214	++++++	1.262e-05	0.00136535
cg06033488	3	71057560	0.0972	0.0234	++++++	3.363e-05	0.00270326			FOXP1	NM_032682	Body
cg20525486	3	71111923	0.0904	0.024	++++++	0.0001612	0.00806709			FOXP1	NM_032682	Body	chr3:71113896-71114102	N_Shore
cg00196474	3	71702735	0.0961	0.0209	++++++	4.361e-06	0.000651036
cg16975095	3	71942852	0.0787	0.0154	++++++	3.06e-07	9.8293e-05
cg00089814	3	72641008	-0.0905	0.0201	------	6.617e-06	0.000867938
cg13050115	3	73503670	0.0795	0.0191	++++++	3.001e-05	0.00249142			PDZRN3	NM_015009	Body
cg11379756	3	74581248	0.1017	0.0179	++++++	1.273e-08	1.01484e-05	rs34347792
cg14526375	3	86703014	0.0851	0.0187	++++++	5.204e-06	0.000733856
cg08848003	3	98299487	0.1037	0.0257	++++++	5.477e-05	0.003805			CPOX	NM_000097	3'UTR
cg02657160	3	98311063	0.0952	0.0202	++++++	2.498e-06	0.000436325			CPOX	NM_000097	Body	chr3:98311909-98312696	N_Shore
cg06186245	3	100245062	0.092	0.0204	++++++	6.9e-06	0.000895286			TMEM45A	NM_018004	5'UTR
cg14769570	3	101546814	-0.0769	0.016	------	1.564e-06	0.000313113			FAM55C;FAM55C;NFKBIZ	NM_145037;NM_001134456;NM_001005474	3'UTR;3'UTR;TSS200
cg04539418	3	107525320	0.0858	0.0182	++++++	2.368e-06	0.00042034		rs74900719	BBX;BBX	NM_020235;NM_001142568	3'UTR;3'UTR
cg01894366	3	107700616	-0.1174	0.0208	------	1.783e-08	1.27143e-05
cg21480966	3	108180898	0.1052	0.0197	++++++	9.09e-08	4.20567e-05	rs35537264		MYH15	NM_014981	Body							X
cg01135165	3	108191083	0.0994	0.0205	++++++	1.302e-06	0.000276535			MYH15	NM_014981	Body
cg02919122	3	112109797	0.0678	0.018	++++++	0.0001664	0.00822909
cg14090995	3	112713515	0.0764	0.0199	++++++	0.0001183	0.00652442			GTPBP8;GTPBP8	NM_138485;NM_014170	Body;Body	chr3:112709666-112710270	S_Shelf
cg21609087	3	112739297	0.0799	0.0182	++++++	1.094e-05	0.0012331			C3orf17;C3orf17;C3orf17	NR_027796;NR_027794;NM_015412	TSS1500;TSS1500;TSS1500	chr3:112738244-112738653	S_Shore
cg18548864	3	112995278	-0.0648	0.015	------	1.539e-05	0.00156777			BOC	NM_033254	Body
cg11138929	3	113251189	0.0652	0.0172	++++++	0.0001478	0.00759337			SIDT1	NM_017699	TSS200	chr3:113251699-113252290	N_Shore
cg01837533	3	113753924	0.0791	0.0199	++++++	6.988e-05	0.00452856			KIAA1407	NM_020817	Body
cg11153239	3	115343529	0.1041	0.0281	++++++	0.0002116	0.00971107			GAP43;GAP43	NM_002045;NM_001130064	Body;5'UTR
cg19836595	3	115395513	0.0902	0.0223	++++++	5.207e-05	0.0036789	rs28399391		GAP43;GAP43	NM_002045;NM_001130064	Body;Body
cg23034014	3	115485166	0.0878	0.021	++++++	2.958e-05	0.00246608
cg24661457	3	119017682	0.0979	0.022	++++++	8.413e-06	0.00103116			CDGAP	NM_020754	Body	chr3:119012891-119013724	S_Shelf
cg14144559	3	120626135	0.082	0.021	++++++	9.626e-05	0.00562984			STXBP5L	NM_014980	TSS1500	chr3:120626880-120627579	N_Shore
cg07378309	3	121312164	0.0705	0.0154	++++++	4.477e-06	0.000661513			FBXO40	NM_016298	TSS200
cg15066489	3	121613396	0.1343	0.019	++++++	1.563e-12	1.15834e-08			SLC15A2;SLC15A2	NM_001145998;NM_021082	1stExon;1stExon
cg16232327	3	122399411	-0.0806	0.02	------	5.441e-05	0.00379002			PARP14	NM_017554	TSS1500	chr3:122399655-122400190	N_Shore
cg17633431	3	122712138	0.1025	0.0245	++++++	2.987e-05	0.00248477		rs72972417	SEMA5B	NM_001031702	5'UTR
cg04830808	3	122712224	0.0885	0.0231	++++++	0.0001324	0.00704552	rs79842691		SEMA5B	NM_001031702	5'UTR
cg13428477	3	122748086	0.0694	0.0166	++++++	2.972e-05	0.00247676	rs1444814	rs7625031				chr3:122745183-122746986	S_Shore
cg07046870	3	122803153	-0.1091	0.0211	------	2.245e-07	7.96332e-05			PDIA5;PDIA5	NM_006810;NR_028444	Body;Body
cg07366462	3	123162899	0.0888	0.0189	++++++	2.766e-06	0.000468331			ADCY5	NM_183357	Body	chr3:123166218-123168567	N_Shelf
cg01246398	3	123165872	0.0808	0.0168	++++++	1.493e-06	0.000303437			ADCY5	NM_183357	Body	chr3:123166218-123168567	N_Shore
cg19534753	3	123340306	0.0886	0.019	++++++	2.944e-06	0.000489701		rs76536019	MYLK;MYLK;MYLK;MYLK;MYLK;MYLK	NM_053031;NM_053028;NM_053025;NM_053027;NM_053032;NM_053026	TSS1500;Body;Body;Body;TSS1500;Body
cg25425705	3	123782393	0.0629	0.0139	++++++	5.646e-06	0.000776298
cg19928195	3	123813191	0.0696	0.018	++++++	0.0001133	0.00633112			KALRN;KALRN;KALRN	NM_001024660;NR_028136;NM_003947	TSS1500;TSS1500;TSS1500
cg24323597	3	123813504	0.1035	0.0218	++++++	1.997e-06	0.000371486			KALRN;KALRN;KALRN	NR_028136;NM_001024660;NM_003947	TSS200;TSS200;TSS200
cg00198586	3	123861151	0.0778	0.0173	++++++	6.71e-06	0.000876811			KALRN;KALRN;KALRN	NR_028136;NM_001024660;NM_003947	Body;Body;Body
cg21425296	3	123967656	0.0758	0.0183	++++++	3.34e-05	0.00269051			KALRN;KALRN	NM_001024660;NM_003947	Body;Body
cg10464130	3	123991925	0.0682	0.0167	++++++	4.304e-05	0.0032161	rs77584265		KALRN;KALRN	NM_001024660;NM_003947	Body;Body	chr3:123987726-123987946	S_Shelf
cg03508390	3	124120796	0.0605	0.0158	++++++	0.0001221	0.00667457	rs3772744		KALRN;KALRN	NM_001024660;NM_003947	Body;Body
cg06786219	3	124499653	-0.1041	0.0169	------	7.167e-10	1.32196e-06	rs3772827		ITGB5	NM_002213	Body
cg11928064	3	124537810	0.1513	0.0245	++++++	6.936e-10	1.29025e-06			ITGB5	NM_002213	Body
cg00589181	3	124560306	0.0976	0.0217	++++++	6.774e-06	0.000882395			ITGB5	NM_002213	Body
cg25351572	3	124578367	0.0923	0.0195	++++++	2.321e-06	0.000415552			ITGB5	NM_002213	Body
cg11591485	3	124839640	0.1343	0.0263	++++++	3.281e-07	0.000103706			SLC12A8	NM_024628	Body
cg24838136	3	124887734	-0.1038	0.0171	------	1.399e-09	2.06621e-06			SLC12A8	NM_024628	Body
cg14857193	3	125852009	0.0686	0.0143	++++++	1.506e-06	0.000305182			ALDH1L1	NM_012190	Body
cg22572820	3	126554736	0.1325	0.0219	++++++	1.324e-09	1.99538e-06			CHCHD6	NM_032343	Body
cg24448870	3	126668133	-0.0688	0.0161	------	1.994e-05	0.00188506			CHCHD6	NM_032343	Body	chr3:126668259-126668520	N_Shore
cg00307254	3	126706825	0.1358	0.0288	++++++	2.361e-06	0.000419636			PLXNA1	NM_032242	TSS1500	chr3:126707618-126708481	N_Shore
cg01529404	3	126755385	0.0923	0.0211	++++++	1.184e-05	0.0013079			PLXNA1	NM_032242	3'UTR	chr3:126752795-126753021	S_Shelf
cg03331387	3	127114962	0.1058	0.0183	++++++	6.892e-09	6.70036e-06
cg13641317	3	127255552	0.09	0.0192	++++++	2.79e-06	0.000470856
cg05091260	3	127391221	0.0745	0.0188	++++++	7.759e-05	0.00485467			ABTB1;PODXL2;ABTB1;ABTB1	NM_032548;NM_015720;NM_172028;NM_172027	TSS1500;Body;TSS1500;TSS1500	chr3:127391011-127392434	Island
cg14972564	3	127935096	-0.0745	0.0191	------	9.705e-05	0.00566726			EEFSEC	NM_021937	Body
cg13740709	3	128712555	0.0926	0.0205	++++++	6.438e-06	0.000850642			KIAA1257	NM_020741	5'UTR	chr3:128712404-128713058	Island
cg19796351	3	129239142	0.0905	0.0167	++++++	5.711e-08	2.95899e-05			IFT122;IFT122;IFT122;IFT122	NM_018262;NM_052990;NM_052985;NM_052989	3'UTR;3'UTR;3'UTR;3'UTR
cg12415479	3	129311698	-0.0974	0.0258	------	0.0001561	0.00788412			PLXND1	NM_015103	Body
cg13636462	3	130368097	0.1018	0.027	++++++	0.0001643	0.00816415			COL6A6	NM_001102608	Body
cg05979170	3	131974369	0.0944	0.0199	++++++	2.094e-06	0.000384702
cg23074996	3	132855933	0.0822	0.0199	++++++	3.644e-05	0.00285342			TMEM108;TMEM108	NM_001136469;NM_023943	5'UTR;5'UTR
cg07594954	3	132990608	0.1371	0.0198	++++++	3.936e-12	2.33357e-08			TMEM108;TMEM108	NM_001136469;NM_023943	Body;Body
cg15425937	3	133097784	0.0778	0.0191	++++++	4.758e-05	0.00344916			TMEM108;TMEM108	NM_001136469;NM_023943	Body;Body
cg07858973	3	133255001	-0.0925	0.0154	------	2.033e-09	2.75065e-06
cg21466315	3	133294854	0.092	0.024	++++++	0.0001284	0.00690348	rs74387627		CDV3;CDV3;CDV3	NM_017548;NM_001134423;NM_001134422	Body;Body;Body	chr3:133292203-133292908	S_Shore
cg26335760	3	133606960	-0.0572	0.0153	------	0.0001803	0.00870084			RAB6B	NM_016577	Body
cg19793598	3	133615597	0.0688	0.0155	++++++	9.08e-06	0.00108286			RAB6B	NM_016577	TSS1500	chr3:133613566-133615174	S_Shore
cg17650523	3	134093850	0.0646	0.0169	++++++	0.0001307	0.00698821			AMOTL2	NM_016201	TSS1500	chr3:134092257-134093741	S_Shore
cg21658225	3	134518358	-0.0934	0.021	------	8.472e-06	0.00103625			EPHB1	NM_004441	Body	chr3:134514085-134515980	S_Shelf
cg04470499	3	135222830	0.0999	0.0252	++++++	7.573e-05	0.00477715
cg20865082	3	139557385	0.1369	0.021	++++++	6.957e-11	2.42627e-07		rs79697417
cg03914735	3	140953689	0.0697	0.017	++++++	3.919e-05	0.00300859			ACPL2;ACPL2	NM_001037172;NM_152282	5'UTR;5'UTR	chr3:140949911-140950963	S_Shelf
cg08113027	3	142683329	0.0737	0.0178	++++++	3.573e-05	0.00281536			PAQR9	NM_198504	TSS1500	chr3:142681137-142683268	S_Shore
cg26399662	3	142840837	-0.0801	0.0199	------	5.823e-05	0.00396624			CHST2	NM_004267	Body	chr3:142837885-142840838	Island
cg04558907	3	143316736	0.0903	0.0184	++++++	8.63e-07	0.000205838			SLC9A9	NM_173653	Body
cg26335577	3	144309719	0.1044	0.0193	++++++	6.715e-08	3.31765e-05
cg04121771	3	149191624	-0.0935	0.0221	------	2.3e-05	0.00206699			TM4SF4	NM_004617	TSS1500
cg14691963	3	149322659	0.1096	0.0197	++++++	2.519e-08	1.66071e-05			WWTR1;WWTR1;WWTR1	NM_015472;NM_001168278;NM_001168280	Body;Body;Body
cg23017915	3	149374535	-0.0873	0.0195	------	7.277e-06	0.000926684			WWTR1;WWTR1;WWTR1	NM_015472;NM_001168278;NM_001168280	Body;Body;Body	chr3:149374709-149376300	N_Shore
cg19974283	3	149510376	0.0764	0.0196	++++++	9.539e-05	0.00559631			C3orf16;C3orf16	NM_001144960;NM_001144960	5'UTR;1stExon
cg17795586	3	151047735	0.1183	0.0216	++++++	4.359e-08	2.44797e-05			MED12L;P2RY13	NM_053002;NM_176894	Body;TSS1500
cg03906843	3	151157436	0.1153	0.0224	++++++	2.68e-07	8.95524e-05			IGSF10	NM_178822	Body
cg00085438	3	152049980	0.0803	0.0192	++++++	2.76e-05	0.00234374			MBNL1;MBNL1;MBNL1;MBNL1;MBNL1;MBNL1;MBNL1	NM_207295;NM_207293;NM_021038;NM_207292;NM_207296;NM_207297;NM_207294	Body;Body;Body;Body;Body;Body;Body
cg06197751	3	153912866	-0.0559	0.0132	------	2.305e-05	0.00206969			SGEF	NM_015595	Body
cg07895499	3	156409317	0.0803	0.0167	++++++	1.535e-06	0.000308797			TIPARP	NM_015508	Body
cg11931463	3	156807379	0.0884	0.0196	++++++	6.667e-06	0.00087229	rs73170828	rs77996009				chr3:156806688-156807069	S_Shore
cg08504812	3	157260627	0.1032	0.0232	++++++	8.963e-06	0.00107623			C3orf55;C3orf55;C3orf55;C3orf55	NM_001130001;NM_001099777;NM_001130002;NR_024016	TSS1500;TSS1500;TSS1500;TSS1500	chr3:157260666-157261224	N_Shore
cg00010946	3	157819282	0.0523	0.0128	++++++	4.392e-05	0.00326598			SHOX2;SHOX2;SHOX2	NM_001163678;NM_006884;NM_003030	Body;Body;Body	chr3:157821232-157821604	N_Shore
cg08697665	3	158450590	0.0499	0.0131	++++++	0.0001323	0.00704471			RARRES1;RARRES1	NM_206963;NM_002888	TSS1500;TSS1500	chr3:158449795-158450597	Island					X
cg13419925	3	158518910	0.0977	0.0219	++++++	8.01e-06	0.000994695			MFSD1;MFSD1	NM_022736;NM_001167903	TSS1500;TSS1500	chr3:158519509-158520329	N_Shore					X
cg24324441	3	158519002	0.1515	0.0282	++++++	7.667e-08	3.67427e-05			MFSD1;MFSD1	NM_022736;NM_001167903	TSS1500;TSS1500	chr3:158519509-158520329	N_Shore					X
cg11632438	3	158519176	0.0929	0.0219	++++++	2.282e-05	0.00205437			MFSD1;MFSD1	NM_022736;NM_001167903	TSS1500;TSS1500	chr3:158519509-158520329	N_Shore					X
cg17255703	3	158787141	0.1029	0.0223	++++++	4.104e-06	0.000625265			IQCJ;IQCJ;IQCJ;IQCJ	NM_001042706;NM_001042705;NM_001042705;NM_001042706	1stExon;5'UTR;1stExon;5'UTR
cg12919294	3	158962196	0.0829	0.0209	++++++	7.22e-05	0.00462758			IQCJ;IQCJ	NM_001042706;NM_001042705	Body;Body
cg06780080	3	158991378	0.0988	0.0219	++++++	6.323e-06	0.000842958			SCHIP1	NM_014575	TSS200
cg15442746	3	159711862	0.0941	0.0182	++++++	2.236e-07	7.94498e-05			IL12A	NM_000882	Body
cg19465002	3	159733028	0.1266	0.0263	++++++	1.516e-06	0.00030661
cg16845623	3	161090978	0.0653	0.0157	++++++	3.168e-05	0.0025917			C3orf57	NM_001040100	TSS1500	chr3:161089626-161090649	S_Shore
cg21787176	3	164908619	0.0895	0.023	++++++	9.804e-05	0.00571199			SLITRK3	NM_014926	5'UTR
cg17346500	3	167809723	-0.0855	0.0204	------	2.673e-05	0.00229296			GOLIM4	NM_014498	Body	chr3:167812829-167814102	N_Shelf
cg04561804	3	169683976	0.119	0.0313	++++++	0.0001439	0.00745111			LOC100128164;SEC62;LOC100128164	NR_024409;NM_003262;NR_027622	Body;TSS1500;Body	chr3:169684394-169685006	N_Shore
cg25446191	3	170077545	0.0898	0.0209	++++++	1.79e-05	0.00174466			SKIL;SKIL;SKIL;SKIL	NM_001145097;NM_005414;NM_001145098;NM_001145097	5'UTR;5'UTR;5'UTR;1stExon	chr3:170074786-170076070	S_Shore
cg06023994	3	170137871	0.073	0.0193	++++++	0.0001526	0.0077688			CLDN11	NM_005602	Body	chr3:170136242-170137886	Island
cg10180092	3	171002363	-0.1034	0.0194	------	9.719e-08	4.42728e-05			TNIK;TNIK;TNIK;TNIK;TNIK;TNIK;TNIK;TNIK	NM_001161563;NM_001161566;NM_001161560;NM_001161565;NM_001161561;NM_015028;NM_001161562;NM_001161564	Body;Body;Body;Body;Body;Body;Body;Body
cg23513600	3	171171401	0.061	0.0152	++++++	6.071e-05	0.00408025			TNIK;TNIK;TNIK;TNIK;TNIK;TNIK;TNIK;TNIK;TNIK	NM_001161563;NM_001161566;NM_001161560;NR_027767;NM_001161565;NM_001161561;NM_015028;NM_001161562;NM_001161564	Body;Body;Body;Body;Body;Body;Body;Body;Body							X
cg17566735	3	171527257	0.0784	0.0175	++++++	7.611e-06	0.000958298			PLD1;PLD1	NM_001130081;NM_002662	5'UTR;5'UTR	chr3:171527617-171528458	N_Shore
cg02099877	3	172416062	-0.0795	0.02	------	6.989e-05	0.00452856	rs11348088		NCEH1;NCEH1;NCEH1;NCEH1	NM_001146278;NM_020792;NM_001146276;NM_001146277	5'UTR;Body;Body;5'UTR
cg18526008	3	177076224	-0.0795	0.0176	------	6.116e-06	0.000823032		rs6764432
cg20187173	3	177370839	0.0671	0.0181	++++++	0.0002033	0.00946093
cg25218649	3	179834799	0.0941	0.0193	++++++	1.109e-06	0.000246256		rs62290529
cg14761246	3	182968758	0.1915	0.026	++++++	1.901e-13	2.32042e-09			MCF2L2	NM_015078	Body	chr3:182971429-182972635	N_Shelf
cg20585088	3	182970927	-0.1355	0.0359	------	0.0001624	0.00811052			MCF2L2;B3GNT5	NM_015078;NM_032047	Body;TSS200	chr3:182971429-182972635	N_Shore					X
cg07269557	3	182975699	0.1656	0.0236	++++++	2.237e-12	1.59535e-08			MCF2L2;B3GNT5	NM_015078;NM_032047	Body;5'UTR	chr3:182971429-182972635	S_Shelf					X
cg22909901	3	182981707	0.1403	0.0213	++++++	4.861e-11	1.81747e-07			MCF2L2;B3GNT5	NM_015078;NM_032047	Body;5'UTR							X
cg05573306	3	183894763	0.0644	0.0161	++++++	6.599e-05	0.00433473			AP2M1;AP2M1	NM_004068;NM_001025205	5'UTR;5'UTR	chr3:183892455-183893184	S_Shore					X
cg06192549	3	183894778	0.1012	0.0197	++++++	2.675e-07	8.94907e-05			AP2M1;AP2M1	NM_004068;NM_001025205	5'UTR;5'UTR	chr3:183892455-183893184	S_Shore					X
cg19141258	3	183993368	0.0665	0.0175	++++++	0.0001405	0.00733178			ECE2;ECE2;ECE2;ECE2	NM_014693;NM_001100120;NM_001037324;NM_001100121	Body;TSS1500;TSS1500;TSS1500	chr3:183993905-183994347	N_Shore
cg04729574	3	183993394	0.0448	0.0121	++++++	0.0002149	0.00981584			ECE2;ECE2;ECE2;ECE2	NM_014693;NM_001100120;NM_001037324;NM_001100121	Body;TSS1500;TSS1500;TSS1500	chr3:183993905-183994347	N_Shore
cg01317029	3	184063497	0.0679	0.0155	++++++	1.216e-05	0.00133296			FAM131A;FAM131A	NM_001171093;NM_144635	3'UTR;3'UTR
cg05424422	3	184102870	0.0876	0.0211	++++++	3.28e-05	0.00265402			CHRD	NM_003741	Body	chr3:184104308-184104519	N_Shore
cg19402939	3	184104481	0.1221	0.0322	++++++	0.0001519	0.00774362			CHRD	NM_003741	Body	chr3:184104308-184104519	Island					X
cg02913568	3	184444946	0.1119	0.0221	++++++	4.07e-07	0.000121461
cg01999701	3	184456165	0.1183	0.0203	++++++	5.26e-09	5.51257e-06												X
cg11644349	3	184661427	0.107	0.0228	++++++	2.773e-06	0.000468942			VPS8;VPS8	NM_015303;NM_001009921	Body;Body
cg04400533	3	185788716	0.0837	0.018	++++++	3.409e-06	0.000542896			ETV5	NM_004454	Body
cg22240394	3	186211630	0.0687	0.017	++++++	5.224e-05	0.00368714	rs77722160
cg15026574	3	186683429	0.0884	0.0205	++++++	1.571e-05	0.00159138			ST6GAL1;ST6GAL1	NM_173216;NM_173217	5'UTR;5'UTR
cg07337602	3	186714361	0.0876	0.0214	++++++	4.173e-05	0.00314198			ST6GAL1;ST6GAL1	NM_173216;NM_173217	5'UTR;5'UTR
cg05410198	3	186915302	0.0791	0.0185	++++++	1.966e-05	0.00186838			RTP1;RTP1	NM_153708;NM_153708	1stExon;5'UTR	chr3:186917411-186917756	N_Shelf
cg08749917	3	186915320	0.0715	0.0172	++++++	3.252e-05	0.0026396			RTP1	NM_153708	1stExon	chr3:186917411-186917756	N_Shelf
cg17394304	3	187453973	-0.0568	0.0146	------	9.866e-05	0.00573304			BCL6;BCL6;BCL6;BCL6	NM_001706;NM_001130845;NM_001130845;NM_001134738	5'UTR;5'UTR;1stExon;TSS1500	chr3:187455330-187455843	N_Shore
cg01141438	3	189836207	0.0759	0.0183	++++++	3.247e-05	0.00263658			LEPREL1;LEPREL1	NM_001134418;NM_018192	5'UTR;Body	chr3:189838080-189838879	N_Shore					X
cg19066520	3	191046547	0.1211	0.0275	++++++	1.079e-05	0.0012205			CCDC50;UTS2D;CCDC50	NM_178335;NM_198152;NM_174908	TSS1500;5'UTR;TSS1500	chr3:191046948-191047710	N_Shore
cg01526748	3	191930926	0.0725	0.0184	++++++	8.071e-05	0.00499789			FGF12;FGF12	NM_021032;NM_004113	Body;Body
cg14991595	3	192561922	0.0746	0.0189	++++++	7.564e-05	0.00477558			C3orf59	NM_178496	Body
cg17165055	3	192584827	0.0853	0.0226	++++++	0.0001587	0.00797565			C3orf59	NM_178496	Body
cg00198594	3	192734341	-0.0782	0.0154	------	4.003e-07	0.000120123
cg05820087	3	193272561	-0.0856	0.022	------	0.0001036	0.00592797			ATP13A4	NM_032279	1stExon
cg09540676	3	193721417	-0.0638	0.0159	------	6.107e-05	0.00409781						chr3:193720953-193721291	S_Shore
cg14473575	3	193788394	-0.0715	0.0166	------	1.684e-05	0.00166798						chr3:193788481-193789266	N_Shore
cg11134430	3	193987426	-0.0831	0.02	------	3.205e-05	0.00261424						chr3:193987425-193987758	Island
cg02523270	3	193987651	-0.0837	0.0208	------	5.483e-05	0.00380587						chr3:193987425-193987758	Island
cg08991643	3	194014928	0.114	0.0264	++++++	1.545e-05	0.00157233						chr3:194014480-194014983	Island					X
cg11114465	3	194360708	0.0861	0.0211	++++++	4.417e-05	0.00327811
cg25816127	3	194600959	-0.094	0.0178	------	1.285e-07	5.33828e-05
cg11796219	3	194854342	0.1174	0.0261	++++++	7.131e-06	0.000916245	rs58247461		C3orf21	NM_152531	Body
cg00494544	3	195268648	0.0687	0.0165	++++++	3.163e-05	0.00258863		rs73890864	PPP1R2	NM_006241	Body	chr3:195269553-195270363	N_Shore
cg26033513	3	195595933	0.1406	0.0301	++++++	3.08e-06	0.000506838			TNK2;TNK2	NM_001010938;NM_005781	Body;Body	chr3:195595722-195595973	Island
cg16047223	3	195610084	0.1676	0.0355	++++++	2.283e-06	0.00041052			TNK2;TNK2	NM_001010938;NM_005781	Body;Body	chr3:195613588-195613966	N_Shelf
cg09821211	3	195954098	0.0803	0.0181	++++++	9.168e-06	0.00109116			OSTalpha	NM_152672	Body
cg07436424	3	196665784	0.0952	0.0235	++++++	5.263e-05	0.00370396	rs4916587		NCBP2;NCBP2	NM_001042540;NM_007362	Body;Body	chr3:196668695-196670054	N_Shelf
cg01149239	3	196746085	0.0793	0.0194	++++++	4.414e-05	0.00327706			MFI2;MFI2	NM_033316;NM_005929	3'UTR;Body
cg10802528	3	197105334	0.0595	0.014	++++++	2.282e-05	0.00205437
cg19798702	3	197247751	0.0932	0.0226	++++++	3.637e-05	0.00285063			BDH1;BDH1;BDH1	NM_203314;NM_203315;NM_004051	Body;Body;Body
cg18005867	4	206232	0.1001	0.027	++++++	0.0002078	0.00958969			ZNF876P	NR_027481	TSS200	chr4:206377-206892	N_Shore
cg15577924	4	515663	0.0821	0.0212	++++++	0.0001046	0.00596955			PIGG;PIGG	NM_017733;NM_001127178	Body;Body
cg00562118	4	644805	0.0728	0.0195	++++++	0.0001846	0.00885685			PDE6B;PDE6B	NM_000283;NM_001145291	Body;Body	chr4:645236-645579	N_Shore
cg08462372	4	757312	0.0971	0.0222	++++++	1.254e-05	0.00135882			PCGF3	NM_006315	Body	chr4:752029-753788	S_Shelf
cg01555352	4	860838	0.0861	0.0185	++++++	3.068e-06	0.000505465			GAK	NM_005255	Body
cg00704873	4	868858	0.1012	0.0206	++++++	9.291e-07	0.000216868			GAK	NM_005255	Body	chr4:870695-870969	N_Shore
cg06839424	4	1007283	-0.2172	0.0552	------	8.454e-05	0.0051625			FGFRL1;FGFRL1;FGFRL1	NM_001004358;NM_001004356;NM_021923	Body;Body;Body	chr4:1007037-1007288	Island
cg04145890	4	1007657	-0.0707	0.0163	------	1.491e-05	0.00153774			FGFRL1;FGFRL1;FGFRL1	NM_001004358;NM_001004356;NM_021923	Body;Body;Body	chr4:1005930-1006282	S_Shore
cg26275662	4	1021107	-0.0801	0.0163	------	8.749e-07	0.000207365						chr4:1021106-1021338	Island
cg09555706	4	1160897	0.0475	0.0124	++++++	0.0001355	0.00715179			SPON2;SPON2	NM_012445;NM_001128325	3'UTR;3'UTR	chr4:1161127-1161682	N_Shore
cg12656666	4	1161653	0.0521	0.0135	++++++	0.0001173	0.00649083			SPON2;SPON2	NM_001128325;NM_012445	Body;Body	chr4:1161127-1161682	Island
cg14466863	4	1188421	-0.0434	0.011	------	7.565e-05	0.00477558			LOC100130872-SPON2	NR_033182	Body	chr4:1188185-1189162	Island
cg11372934	4	1195318	-0.1055	0.025	------	2.502e-05	0.00219435			LOC100130872;LOC100130872-SPON2	NR_024569;NR_033182	Body;Body
cg01874672	4	1204956	0.0417	0.0109	++++++	0.0001301	0.0069678						chr4:1205817-1206203	N_Shore
cg00875911	4	1224246	0.1493	0.0305	++++++	9.583e-07	0.00022206			CTBP1;CTBP1	NM_001328;NM_001012614	Body;Body	chr4:1224451-1224728	N_Shore
cg08442934	4	1773246	-0.0807	0.0195	------	3.57e-05	0.00281353						chr4:1772006-1772265	S_Shore
cg03008204	4	1828697	0.0865	0.0221	++++++	9.145e-05	0.00545852			LETM1	NM_012318	Body	chr4:1828588-1828802	Island
cg07698591	4	1840877	0.072	0.018	++++++	6.125e-05	0.00410524			LETM1	NM_012318	Body	chr4:1843080-1843352	N_Shelf
cg16500874	4	1844807	-0.1102	0.0204	------	6.972e-08	3.4191e-05	rs4865437		LETM1	NM_012318	Body	chr4:1843080-1843352	S_Shore
cg27150476	4	1844878	-0.1038	0.0183	------	1.515e-08	1.13492e-05			LETM1	NM_012318	Body	chr4:1843080-1843352	S_Shore
cg15007448	4	1970207	0.1026	0.0203	++++++	4.04e-07	0.000120884			WHSC1;WHSC1;WHSC1;WHSC1	NM_001042424;NM_133330;NM_133331;NM_133335	Body;Body;Body;Body
cg21962115	4	2065749	-0.1015	0.0166	------	9.134e-10	1.5163e-06			NAT8L	NM_178557	Body	chr4:2065542-2066398	Island
cg10457066	4	2065925	-0.1003	0.0222	------	6.139e-06	0.000825592	rs11248082	rs34406159	NAT8L	NM_178557	3'UTR	chr4:2065542-2066398	Island
cg12179884	4	2066003	-0.1112	0.0196	------	1.289e-08	1.02286e-05			NAT8L	NM_178557	3'UTR	chr4:2065542-2066398	Island
cg07795964	4	2066320	-0.1275	0.0251	------	3.737e-07	0.000114797			NAT8L	NM_178557	3'UTR	chr4:2065542-2066398	Island
cg23036449	4	2561631	-0.1071	0.0275	------	9.99e-05	0.00577518		rs5855742
cg10745272	4	2819770	0.0648	0.0159	++++++	4.473e-05	0.00330431			SH3BP2;SH3BP2;SH3BP2;SH3BP2	NM_003023;NM_001145855;NM_001145856;NM_001122681	TSS1500;Body;TSS200;5'UTR	chr4:2819499-2820429	Island
cg14967987	4	3204843	0.1114	0.023	++++++	1.281e-06	0.000273615	rs75295648		HTT	NM_002111	Body
cg17988021	4	3239461	0.0838	0.0183	++++++	4.46e-06	0.0006605			HTT	NM_002111	Body
cg10325536	4	3512392	0.1178	0.0261	++++++	6.537e-06	0.000859073	rs73197125					chr4:3513448-3513847	N_Shore
cg15642673	4	3704880	0.0877	0.0223	++++++	8.134e-05	0.00502266
cg13131859	4	4323012	0.0956	0.0208	++++++	4.439e-06	0.000658417			ZNF509	NM_145291	Body
cg27641801	4	4429265	-0.0927	0.0212	------	1.198e-05	0.00131845			STX18	NM_016930	Body
cg02639540	4	4855348	0.1068	0.0274	++++++	9.442e-05	0.00555668						chr4:4854613-4855210	S_Shore
cg15494597	4	4856510	0.1063	0.0273	++++++	9.521e-05	0.00559128	rs79098248					chr4:4858389-4858893	N_Shore
cg08983064	4	4870123	0.0693	0.0164	++++++	2.284e-05	0.00205572						chr4:4868440-4869173	S_Shore
cg21434530	4	4870486	0.1519	0.0349	++++++	1.327e-05	0.00141647						chr4:4868440-4869173	S_Shore
cg17684202	4	4874548	0.1067	0.0249	++++++	1.822e-05	0.00177045						chr4:4873262-4873613	S_Shore
cg06453088	4	5887725	0.0727	0.0168	++++++	1.498e-05	0.00154304			CRMP1;CRMP1	NM_001014809;NM_001313	Body;Body	chr4:5889203-5890645	N_Shore
cg15460294	4	5896960	0.1219	0.0205	++++++	2.713e-09	3.42199e-06						chr4:5894071-5895116	S_Shore
cg09567511	4	6155914	-0.0873	0.0169	------	2.299e-07	8.07891e-05	rs4522942		JAKMIP1;JAKMIP1	NM_001099433;NM_144720	5'UTR;5'UTR
cg16417416	4	6284031	-0.1042	0.019	------	3.891e-08	2.26483e-05			WFS1;WFS1	NM_006005;NM_001145853	Body;Body
cg21878599	4	6539979	0.0863	0.0205	++++++	2.666e-05	0.00228838
cg14213692	4	6732388	0.0958	0.018	++++++	9.342e-08	4.28406e-05						chr4:6728911-6729200	S_Shelf
cg05474943	4	6732464	0.08	0.0182	++++++	1.153e-05	0.0012815						chr4:6728911-6729200	S_Shelf
cg09114672	4	7028038	0.1139	0.0221	++++++	2.469e-07	8.45439e-05			TBC1D14;TBC1D14;TBC1D14	NM_001113361;NM_020773;NM_001113363	Body;Body;Body	chr4:7026763-7027166	S_Shore
cg09424308	4	7046094	0.1565	0.0243	++++++	1.281e-10	3.86144e-07	rs72150766		CCDC96;TADA2B	NM_153376;NM_152293	TSS1500;Body	chr4:7043808-7045732	S_Shore
cg17840021	4	7164855	0.1406	0.0305	++++++	3.962e-06	0.000609222
cg25606172	4	7373343	0.082	0.0216	++++++	0.0001418	0.00737828			SORCS2	NM_020777	Body
cg26686068	4	7700686	-0.0682	0.0171	------	6.425e-05	0.00425003	rs6845903		SORCS2	NM_020777	Body
cg06651522	4	7862646	0.1159	0.0258	++++++	7.153e-06	0.000917084			AFAP1;AFAP1	NM_198595;NM_001134647	Body;Body
cg10135894	4	7862655	0.1158	0.0248	++++++	2.894e-06	0.000484687			AFAP1;AFAP1	NM_198595;NM_001134647	Body;Body
cg03984866	4	8161776	0.0528	0.0138	++++++	0.0001364	0.00718832			ABLIM2;ABLIM2;ABLIM2;ABLIM2;ABLIM2;ABLIM2;ABLIM2	NM_001130087;NM_032432;NM_001130086;NM_001130083;NM_001130084;NM_001130088;NM_001130085	TSS1500;TSS1500;TSS1500;TSS1500;TSS1500;TSS1500;TSS1500	chr4:8159728-8160893	S_Shore					X
cg17352995	4	8201128	-0.049	0.0111	------	1.066e-05	0.00121008		rs56345480	SH3TC1;SH3TC1	NM_018986;NM_018986	1stExon;5'UTR
cg07089232	4	8216813	-0.0705	0.0154	------	4.56e-06	0.000668244			SH3TC1	NM_018986	Body
cg02192528	4	8478146	0.0756	0.0189	++++++	6.577e-05	0.0043237			C4orf23	NM_152544	3'UTR
cg07935902	4	10024364	0.1644	0.0321	++++++	3.018e-07	9.76239e-05	rs75101489		SLC2A9;SLC2A9	NM_020041;NM_001001290	TSS1500;Body	chr4:10020481-10021026	S_Shelf					X
cg18009653	4	10076546	0.062	0.0165	++++++	0.0001694	0.00833474			WDR1;WDR1	NM_017491;NM_005112	3'UTR;3'UTR	chr4:10079335-10079555	N_Shelf
cg00123478	4	10458165	0.069	0.0171	++++++	5.393e-05	0.00376861			ZNF518B	NM_053042	5'UTR	chr4:10458129-10459353	Island
cg03288168	4	10784468	0.1479	0.0263	++++++	1.926e-08	1.35708e-05
cg06606539	4	11369730	0.088	0.02	++++++	1.07e-05	0.0012133			MIR572	NR_030298	TSS1500	chr4:11370229-11370886	N_Shore
cg25960403	4	11370015	0.1287	0.0231	++++++	2.551e-08	1.66463e-05			MIR572	NR_030298	TSS1500	chr4:11370229-11370886	N_Shore
cg08316983	4	14067054	0.0924	0.0222	++++++	3.235e-05	0.00263043
cg21573345	4	15009110	0.0942	0.0219	++++++	1.69e-05	0.00167273			CPEB2;CPEB2	NM_182646;NM_182485	Body;Body	chr4:15003059-15006761	S_Shelf
cg00545229	4	15429531	-0.0852	0.0192	------	9.113e-06	0.00108617			C1QTNF7;C1QTNF7;C1QTNF7	NM_031911;NM_001135170;NM_001135171	TSS200;Body;5'UTR
cg06818159	4	16628713	0.0852	0.0219	++++++	0.0001007	0.00580929			LDB2;LDB2	NM_001290;NM_001130834	Body;Body
cg27450010	4	16639181	0.1028	0.0186	++++++	3.012e-08	1.88541e-05		rs78854951	LDB2;LDB2	NM_001290;NM_001130834	Body;Body
cg25889581	4	16708336	0.0849	0.0214	++++++	7.377e-05	0.00469205			LDB2;LDB2	NM_001290;NM_001130834	Body;Body
cg14503564	4	16723393	0.1078	0.02	++++++	7.279e-08	3.55399e-05			LDB2;LDB2	NM_001290;NM_001130834	Body;Body
cg21734996	4	16760829	0.0814	0.0215	++++++	0.0001479	0.00759756			LDB2;LDB2	NM_001290;NM_001130834	Body;Body
cg26100083	4	16789759	0.073	0.0193	++++++	0.0001595	0.00800325			LDB2;LDB2	NM_001290;NM_001130834	Body;Body
cg00306311	4	17783936	0.0727	0.016	++++++	5.887e-06	0.000799474			FAM184B	NM_015688	TSS1500	chr4:17782642-17783624	S_Shore					X
cg17840047	4	18580125	0.0847	0.0214	++++++	7.748e-05	0.00485144
cg20928234	4	20255985	0.0785	0.0211	++++++	0.000207	0.00957407			SLIT2	NM_004787	Body	chr4:20253276-20256868	Island
cg23893620	4	20884385	-0.0755	0.0195	------	0.0001122	0.00628658	rs79251746		KCNIP4;KCNIP4;KCNIP4;KCNIP4;KCNIP4	NM_147183;NM_001035003;NM_025221;NM_001035004;NM_147182	Body;Body;TSS200;5'UTR;5'UTR
cg24586554	4	21120300	0.0659	0.0173	++++++	0.000137	0.00720896			KCNIP4;KCNIP4;KCNIP4;KCNIP4	NM_147183;NM_001035003;NM_001035004;NM_147182	Body;Body;5'UTR;5'UTR
cg18099096	4	23936764	-0.0816	0.0165	------	7.25e-07	0.000181914
cg23315637	4	24664006	0.1041	0.0248	++++++	2.681e-05	0.00229745
cg13285105	4	24722947	0.091	0.0204	++++++	8.539e-06	0.00104083		rs7677220
cg15339249	4	36282498	0.1186	0.0269	++++++	1.04e-05	0.00119001			DTHD1	NM_001136536	TSS1500
cg18672030	4	37668528	-0.1105	0.0241	------	4.524e-06	0.000665698			RELL1;RELL1	NM_001085400;NM_001085399	Body;Body
cg04710179	4	37891376	0.0592	0.0122	++++++	1.144e-06	0.000252407			TBC1D1	NM_015173	TSS1500	chr4:37891656-37893314	N_Shore
cg25608041	4	37891834	0.1483	0.0326	++++++	5.309e-06	0.000744615			TBC1D1	NM_015173	TSS1500	chr4:37891656-37893314	Island
cg08056778	4	38139045	0.1366	0.0297	++++++	4.172e-06	0.000631452			TBC1D1	NM_015173	3'UTR							X
cg22542373	4	38192482	0.0883	0.0197	++++++	7.803e-06	0.000974823	rs79339203
cg16747164	4	38754508	-0.0956	0.0191	------	5.942e-07	0.000157977
cg16196021	4	39366757	0.077	0.02	++++++	0.0001178	0.00650722			RFC1	NM_002913	Body	chr4:39367648-39368213	N_Shore
cg10925991	4	40324096	0.0641	0.0148	++++++	1.563e-05	0.00158599	rs34542495
cg13978856	4	40918191	0.0665	0.0171	++++++	9.927e-05	0.00575135			APBB2;APBB2;APBB2	NM_004307;NM_001166050;NM_173075	Body;Body;Body
cg15989892	4	41063747	0.085	0.0217	++++++	8.858e-05	0.00533556			APBB2;APBB2;APBB2	NM_004307;NM_173075;NM_001166050	5'UTR;5'UTR;5'UTR
cg08016336	4	41181318	0.0786	0.0168	++++++	3.048e-06	0.000503169			APBB2;APBB2;APBB2	NM_004307;NM_173075;NM_001166050	5'UTR;5'UTR;5'UTR
cg08273672	4	41262358	0.0725	0.0173	++++++	2.699e-05	0.00230801			UCHL1	NM_004181	Body	chr4:41258759-41259867	S_Shelf
cg00957901	4	41614842	0.1004	0.0263	++++++	0.000131	0.00699974			LIMCH1;LIMCH1;LIMCH1;LIMCH1;LIMCH1	NM_001112720;NM_014988;NM_001112718;NM_001112717;NM_001112719	TSS200;Body;Body;Body;TSS200
cg02502025	4	42151282	0.1099	0.022	++++++	5.794e-07	0.000155436	rs4501255		BEND4;BEND4	NM_207406;NM_001159547	Body;Body	chr4:42152766-42154984	N_Shore
cg00202441	4	47033126	0.1148	0.02	++++++	9.336e-09	8.2535e-06			GABRB1	NM_000812	TSS200	chr4:47034427-47034940	N_Shore
cg14724298	4	54424764	0.0816	0.0184	++++++	9.719e-06	0.00113942			LNX1;LNX1	NM_001126328;NM_032622	Body;TSS1500
cg03966785	4	55097476	-0.1254	0.0306	------	4.161e-05	0.0031375			PDGFRA	NM_006206	5'UTR	chr4:55096185-55100331	Island					X
cg24018190	4	74280794	0.0933	0.0221	++++++	2.439e-05	0.00215546	rs76593094		ALB	NM_000477	Body
cg03493768	4	76996690	0.0624	0.0158	++++++	7.832e-05	0.00489065			ART3;ART3;ART3	NM_001130016;NM_001130017;NM_001179	5'UTR;5'UTR;5'UTR
cg09640555	4	77406773	0.0875	0.0175	++++++	6.211e-07	0.000162628			SHROOM3	NM_020859	Body
cg01477861	4	77609841	0.0783	0.0182	++++++	1.708e-05	0.00168612			SHROOM3	NM_020859	Body	chr4:77610324-77610943	N_Shore
cg05919461	4	77688155	0.0908	0.0193	++++++	2.512e-06	0.000437665			SHROOM3	NM_020859	Body
cg21917090	4	77816250	0.0985	0.0208	++++++	2.117e-06	0.000388068			ANKRD56;ANKRD56	NM_001029870;NM_001029870	3'UTR;1stExon	chr4:77818015-77819600	N_Shore
cg01215215	4	77878910	0.0586	0.015	++++++	9.532e-05	0.00559378				NM_018243	Body
cg10104674	4	79052724	0.0738	0.0162	++++++	5.49e-06	0.000762783			FRAS1;FRAS1	NM_025074;NM_001166133	Body;Body
cg04129911	4	79543134	0.0671	0.0172	++++++	9.163e-05	0.00546455
cg03164800	4	80836552	0.1098	0.0227	++++++	1.4e-06	0.000291677			ANTXR2	NM_058172	Body
cg05007549	4	81103968	0.0887	0.02	++++++	8.999e-06	0.00107703						chr4:81104761-81105527	N_Shore					X
cg03311556	4	81108070	0.0932	0.0193	++++++	1.426e-06	0.000293995		rs35465605	PRDM8	NM_020226	5'UTR	chr4:81109887-81110460	N_Shore					X
cg05452645	4	81117647	0.1052	0.0192	++++++	4.274e-08	2.42829e-05			PRDM8;PRDM8	NM_001099403;NM_020226	TSS1500;5'UTR	chr4:81118137-81118603	N_Shore
cg06373870	4	81117853	0.0809	0.0218	++++++	0.0002031	0.00945692			PRDM8;PRDM8	NM_001099403;NM_020226	TSS1500;5'UTR	chr4:81118137-81118603	N_Shore
cg03463411	4	81118188	0.094	0.0245	++++++	0.0001267	0.00684756			PRDM8;PRDM8	NM_001099403;NM_020226	TSS1500;5'UTR	chr4:81118137-81118603	Island
cg27094229	4	82256560	0.0621	0.0149	++++++	3.04e-05	0.00251074
cg23095451	4	83437412	0.0799	0.0151	++++++	1.184e-07	5.05533e-05			TMEM150C	NM_001080506	5'UTR
cg13497089	4	83718406	0.096	0.0201	++++++	1.789e-06	0.000343256			SCD5;SCD5	NM_001037582;NM_024906	Body;Body	chr4:83719009-83720241	N_Shore
cg12219496	4	85604949	0.0846	0.0216	++++++	9.272e-05	0.00550189	rs13119098		WDFY3;WDFY3	NM_178585;NM_014991	TSS1500;Body
cg16043345	4	88571325	0.0775	0.0184	++++++	2.591e-05	0.00224162			DMP1;DMP1	NM_001079911;NM_004407	TSS200;TSS200
cg13782092	4	89673881	0.0905	0.0187	++++++	1.341e-06	0.000282649			FAM13A;FAM13A	NM_014883;NM_001015045	Body;Body
cg17236870	4	94122883	0.0787	0.0159	++++++	7.759e-07	0.000191787			GRID2	NM_001510	Body
cg19670474	4	94315842	0.0906	0.0214	++++++	2.301e-05	0.00206699			GRID2	NM_001510	Body
cg22490991	4	96465502	0.1346	0.0259	++++++	1.995e-07	7.3279e-05			UNC5C	NM_003728	Body	chr4:96469456-96469667	N_Shelf
cg03809403	4	100571622	0.0897	0.0204	++++++	1.126e-05	0.00125993						chr4:100573059-100573578	N_Shore
cg00575672	4	100644171	0.096	0.019	++++++	4.321e-07	0.00012611
cg15850122	4	100676482	0.078	0.0191	++++++	4.499e-05	0.00331879
cg18872881	4	102199803	0.1047	0.0243	++++++	1.605e-05	0.00161596			PPP3CA;PPP3CA;PPP3CA	NM_001130691;NM_000944;NM_001130692	Body;Body;Body
cg12168535	4	108931059	0.1251	0.0315	++++++	7.117e-05	0.00458572	rs79069320	rs71601073	HADH	NM_005327	Body
cg03005261	4	110480828	0.0551	0.0137	++++++	5.576e-05	0.00384598			CCDC109B	NM_017918	TSS1500	chr4:110480827-110482060	Island
cg21356998	4	113971324	0.0806	0.0181	++++++	7.992e-06	0.000992757			ANK2;ANK2;ANK2	NM_001148;NM_001127493;NM_020977	Body;Body;Body
cg25915539	4	114214080	0.1357	0.0284	++++++	1.734e-06	0.000336279		rs78421612	ANK2;ANK2;ANK2	NM_001148;NM_001127493;NM_020977	Body;Body;Body
cg05068452	4	115521241	0.0784	0.0195	++++++	5.675e-05	0.00389355			UGT8	NM_001128174	5'UTR	chr4:115519422-115520932	S_Shore
cg16298202	4	122680946	0.113	0.0222	++++++	3.781e-07	0.000115806			TMEM155	NM_152399	3'UTR
cg04476764	4	122682720	0.0903	0.0175	++++++	2.637e-07	8.85052e-05			TMEM155	NM_152399	Body	chr4:122685860-122686565	N_Shelf
cg20575196	4	122688967	0.0895	0.0207	++++++	1.466e-05	0.00151875	rs75706789					chr4:122685860-122686565	S_Shelf
cg12718671	4	122744383	-0.0855	0.0201	------	2.144e-05	0.00197908		rs77303476	CCNA2	NM_001237	Body	chr4:122744557-122745267	N_Shore
cg00024516	4	123506194	0.0867	0.0208	++++++	3.028e-05	0.00250382	rs35314525
cg23206160	4	140661865	0.0949	0.0215	++++++	1.047e-05	0.00119538			MAML3	NM_018717	Body							X
cg14699112	4	141170338	0.1166	0.0212	++++++	4.003e-08	2.32026e-05	rs76468427					chr4:141173834-141174567	N_Shelf					X
cg06968674	4	141177020	0.0833	0.0221	++++++	0.0001646	0.00817612			SCOC	NM_032547	TSS1500	chr4:141173834-141174567	S_Shelf
cg20424311	4	141221527	0.0761	0.0162	++++++	2.478e-06	0.000434294			SCOC	NM_032547	5'UTR
cg11513002	4	141674225	0.1152	0.0207	++++++	2.825e-08	1.79269e-05			TBC1D9	NM_015130	Body	chr4:141676920-141678170	N_Shelf
cg00563678	4	141968563	0.102	0.0176	++++++	6.586e-09	6.50783e-06			RNF150	NM_020724	Body
cg22495037	4	142055319	0.0687	0.016	++++++	1.79e-05	0.00174466			RNF150	NM_020724	TSS1500	chr4:142053327-142054601	S_Shore
cg00091953	4	143326541	-0.1321	0.0277	------	1.865e-06	0.000354073			INPP4B;INPP4B	NM_003866;NM_001101669	Body;Body
cg12710519	4	144275126	0.0991	0.0222	++++++	7.868e-06	0.000980582			GAB1;GAB1	NM_002039;NM_207123	Body;Body
cg19116959	4	146841472	-0.0776	0.0158	------	9.094e-07	0.000213954	rs75562738		ZNF827	NM_178835	Body
cg23650353	4	148993643	0.1306	0.0209	++++++	3.892e-10	8.87494e-07			ARHGAP10	NM_024605	3'UTR
cg11170998	4	150067050	0.1223	0.0221	++++++	3.347e-08	2.03674e-05
cg01012445	4	151504920	0.073	0.0176	++++++	3.413e-05	0.00272813			LRBA;MAB21L2	NM_006726;NM_006439	Body;1stExon	chr4:151504011-151505085	Island					X
cg09317554	4	151505084	0.0964	0.0218	++++++	9.851e-06	0.00114951			LRBA;MAB21L2	NM_006726;NM_006439	Body;1stExon	chr4:151504011-151505085	Island					X
cg20778600	4	152090378	0.0854	0.0207	++++++	3.605e-05	0.00283411			SH3D19;SH3D19;SH3D19	NM_001128924;NM_001128923;NM_001009555	Body;Body;Body
cg08167110	4	152543520	0.0741	0.0154	++++++	1.407e-06	0.000292317			FAM160A1	NM_001109977	Body
cg22367250	4	153199823	0.0828	0.0173	++++++	1.802e-06	0.000344953
cg17699047	4	153230630	0.0799	0.0216	++++++	0.0002168	0.0098722
cg07696354	4	153527031	0.0664	0.0172	++++++	0.0001184	0.0065282
cg25922624	4	154075471	0.0724	0.0164	++++++	1.059e-05	0.00120477			TRIM2	NM_001130067	5'UTR	chr4:154074383-154075045	S_Shore
cg07954414	4	154389148	0.0997	0.0174	++++++	1.078e-08	8.98229e-06	rs74425962		KIAA0922;KIAA0922	NM_015196;NM_001131007	Body;Body	chr4:154386834-154388183	S_Shore
cg13432241	4	154389285	0.0972	0.0156	++++++	5.14e-10	1.07195e-06		rs77813867	KIAA0922;KIAA0922	NM_015196;NM_001131007	Body;Body	chr4:154386834-154388183	S_Shore
cg06294766	4	154680314	0.0847	0.0174	++++++	1.061e-06	0.000238594			RNF175	NM_173662	Body	chr4:154680774-154681377	N_Shore
cg09973105	4	154681532	0.0604	0.0143	++++++	2.449e-05	0.00216108	rs10009844		RNF175	NM_173662	TSS200	chr4:154680774-154681377	S_Shore
cg25076295	4	154681619	0.0951	0.0206	++++++	3.816e-06	0.000591594			RNF175	NM_173662	TSS1500	chr4:154680774-154681377	S_Shore
cg06742678	4	158478835	0.068	0.0138	++++++	8.263e-07	0.000199608
cg00547103	4	159092089	-0.1246	0.0199	------	3.89e-10	8.87494e-07			FAM198B;FAM198B;FAM198B	NM_001031700;NM_001128424;NM_016613	Body;Body;Body
cg03304437	4	159092536	-0.1425	0.0195	------	2.442e-13	2.81519e-09			FAM198B;FAM198B;FAM198B	NM_001128424;NM_001031700;NM_016613	5'UTR;5'UTR;5'UTR
cg24811290	4	159092553	-0.0997	0.0169	------	3.394e-09	4.01299e-06			FAM198B;FAM198B;FAM198B	NM_001128424;NM_001031700;NM_016613	5'UTR;5'UTR;5'UTR
cg02363711	4	159141096	0.1299	0.0233	++++++	2.482e-08	1.65075e-05			TMEM144	NM_018342	Body
cg26161895	4	159697468	0.1268	0.0221	++++++	1.003e-08	8.6361e-06	rs79349810		FNIP2	NM_020840	Body
cg00245454	4	159746160	0.0641	0.0153	++++++	2.791e-05	0.00236389			FNIP2	NM_020840	Body
cg12144446	4	163704718	0.0911	0.0227	++++++	5.883e-05	0.00399531
cg05445244	4	164251942	0.0697	0.0167	++++++	2.871e-05	0.00241343			NPY1R	NM_000909	5'UTR	chr4:164252954-164253471	N_Shore
cg10943359	4	165304531	0.0992	0.0246	++++++	5.479e-05	0.003805				NM_001166373	TSS200	chr4:165304328-165305177	Island
cg02324432	4	166130172	0.0829	0.0221	++++++	0.0001716	0.00841008			KLHL2;KLHL2;KLHL2	NM_001161521;NM_001161522;NM_007246	TSS1500;TSS1500;Body	chr4:166128385-166129255	S_Shore
cg12389356	4	166382661	-0.0742	0.019	------	9.607e-05	0.00562507			CPE	NM_001873	Body
cg23337845	4	170641374	0.0731	0.0196	++++++	0.0001862	0.00890274			CLCN3;CLCN3	NM_173872;NM_001829	3'UTR;3'UTR
cg20554882	4	182660124	0.0911	0.0182	++++++	5.953e-07	0.000158168
cg14798745	4	184315677	0.2118	0.028	++++++	3.645e-14	5.81819e-10						chr4:184319564-184320198	N_Shelf
cg05465885	4	184318274	0.0867	0.0211	++++++	3.972e-05	0.00303412						chr4:184319564-184320198	N_Shore					X
cg00691974	4	185087958	0.0596	0.0158	++++++	0.0001637	0.00814701			ENPP6	NM_153343	Body	chr4:185089687-185089989	N_Shore
cg06612130	4	185269299	0.0979	0.023	++++++	2.129e-05	0.00197181
cg17006136	4	186559412	-0.1532	0.0266	------	7.982e-09	7.32887e-06			SORBS2;SORBS2;SORBS2;SORBS2;SORBS2;SORBS2;SORBS2;SORBS2	NM_001145670;NM_001145673;NM_001145671;NM_001145675;NM_003603;NM_021069;NM_001145672;NM_001145674	Body;Body;Body;Body;Body;Body;Body;Body	chr4:186560031-186560361	N_Shore					X
cg09556631	4	186659155	0.0829	0.017	++++++	1.024e-06	0.000232736	rs62334818		SORBS2;SORBS2;SORBS2;SORBS2;SORBS2;SORBS2	NM_003603;NM_021069;NM_001145670;NM_001145671;NM_001145672;NM_001145673	5'UTR;5'UTR;5'UTR;5'UTR;5'UTR;5'UTR
cg27368606	4	186768730	0.0928	0.0197	++++++	2.412e-06	0.000425964			SORBS2	NM_021069	5'UTR
cg20544605	4	186877497	0.0844	0.0179	++++++	2.512e-06	0.000437665	rs75984883		SORBS2;SORBS2	NM_021069;NM_021069	5'UTR;1stExon
cg19216056	4	186877550	0.1011	0.0198	++++++	3.456e-07	0.000108004			SORBS2;SORBS2	NM_021069;NM_021069	5'UTR;1stExon
cg03301671	4	187621790	-0.09	0.0182	------	7.247e-07	0.000181914		rs76937897	FAT1	NM_005245	Body
cg02715327	4	187981566	0.1384	0.0215	++++++	1.343e-10	3.98118e-07		rs57335877				chr4:187984505-187984762	N_Shelf
cg05694825	5	292125	0.0857	0.0211	++++++	4.725e-05	0.00343784			PDCD6	NM_013232	Body	chr5:293625-294130	N_Shore
cg12833872	5	501863	-0.0753	0.0188	------	6.292e-05	0.00418675			SLC9A3	NM_004174	Body	chr5:501835-502075	Island
cg22572362	5	501938	-0.1021	0.0251	------	4.846e-05	0.00349342			SLC9A3	NM_004174	Body	chr5:501835-502075	Island
cg13340126	5	502034	-0.0644	0.0148	------	1.358e-05	0.0014381			SLC9A3	NM_004174	Body	chr5:501835-502075	Island
cg07665521	5	600817	0.0916	0.022	++++++	3.193e-05	0.0026065						chr5:602124-602553	N_Shore
cg15165927	5	1033518	-0.1207	0.0175	------	4.574e-12	2.65955e-08			NKD2	NM_033120	Body
cg26489368	5	1033593	-0.1397	0.0239	------	5.326e-09	5.53977e-06			NKD2	NM_033120	Body
cg08770034	5	1118757	0.0702	0.0166	++++++	2.332e-05	0.00208626		rs75955994
cg11431775	5	1379609	0.0819	0.0202	++++++	4.962e-05	0.00355114
cg07143384	5	1379707	0.1099	0.0242	++++++	5.484e-06	0.000762482	rs4975544
cg15200711	5	1507775	-0.0904	0.0193	------	2.695e-06	0.000459688			LPCAT1	NM_024830	Body
cg06984201	5	1510512	0.0938	0.0242	++++++	0.0001101	0.00619904			LPCAT1	NM_024830	Body
cg14706317	5	1566432	-0.0874	0.019	------	4.414e-06	0.0006565						chr5:1570162-1570374	N_Shelf
cg23251701	5	2537228	0.0679	0.0168	++++++	5.411e-05	0.00377673
cg19473799	5	3511975	0.0938	0.0215	++++++	1.239e-05	0.0013482
cg25220990	5	4206669	0.0855	0.0197	++++++	1.478e-05	0.00152737
cg10935612	5	6450051	0.1075	0.0246	++++++	1.225e-05	0.00133893			UBE2QL1	NM_001145161	Body	chr5:6448753-6449629	S_Shore
cg17507667	5	6467423	0.092	0.0202	++++++	5.397e-06	0.000753646			UBE2QL1	NM_001145161	Body
cg01027728	5	6582542	0.0905	0.0242	++++++	0.0001878	0.00895448			LOC255167;LOC255167	NR_024423;NR_024424	Body;TSS1500	chr5:6582882-6583807	N_Shore
cg10888644	5	6755790	-0.0531	0.0139	------	0.00013	0.00696424			POLS	NM_006999	3'UTR	chr5:6755104-6755387	S_Shore
cg21962562	5	7331433	-0.0619	0.0135	------	4.529e-06	0.000665698
cg16555188	5	9838964	0.0676	0.0183	++++++	0.0002141	0.00979331			LOC285692	NR_027112	Body
cg24792692	5	10229929	0.0916	0.0218	++++++	2.709e-05	0.00231408	rs7716851		FAM173B	NM_199133	Body
cg26390400	5	10556455	0.1092	0.0208	++++++	1.552e-07	6.1266e-05
cg17320136	5	10567905	0.0654	0.017	++++++	0.0001213	0.00664572	rs79494251		ANKRD33B	NM_001164440	Body	chr5:10562816-10565680	S_Shelf
cg25612428	5	10649867	0.0907	0.0244	++++++	0.0002001	0.0093698			ANKRD33B	NM_001164440	Body	chr5:10649367-10650352	Island
cg08525713	5	13994787	0.0815	0.0209	++++++	9.91e-05	0.00574819		rs4569870
cg14678088	5	14155708	0.0922	0.0215	++++++	1.878e-05	0.00180709			TRIO	NM_007118	Body
cg23415916	5	14178469	-0.0742	0.0182	------	4.347e-05	0.00324123	rs80015249		TRIO	NM_007118	Body
cg12352902	5	14297202	0.0939	0.0214	++++++	1.087e-05	0.00122687			TRIO	NM_007118	Body
cg00975971	5	14744206	0.1465	0.0308	++++++	1.953e-06	0.00036576			ANKH	NM_054027	Body
cg11792786	5	14870083	0.0949	0.0227	++++++	2.913e-05	0.00243639			ANKH	NM_054027	Body	chr5:14871391-14871611	N_Shore
cg02729303	5	16508920	-0.1225	0.026	------	2.511e-06	0.000437665			FAM134B;FAM134B;FAM134B	NM_001034850;NM_019000;NM_019000	Body;1stExon;5'UTR
cg25537119	5	16785135	0.0891	0.0222	++++++	6.13e-05	0.00410727			MYO10	NM_012334	Body
cg11203538	5	16794797	0.11	0.0279	++++++	7.947e-05	0.00494101			MYO10	NM_012334	Body
cg19453893	5	16794840	0.0917	0.024	++++++	0.0001362	0.00717961			MYO10	NM_012334	Body
cg04154424	5	17204524	0.0801	0.0183	++++++	1.196e-05	0.00131695			LOC285696	NR_027253	Body
cg00132769	5	17276333	0.0825	0.0212	++++++	0.0001006	0.00580594			BASP1	NM_006317	3'UTR	chr5:17275369-17275638	S_Shore
cg04607251	5	19886482	0.0928	0.0212	++++++	1.18e-05	0.00130383	rs71610641		CDH18;CDH18	NM_001167667;NM_004934	5'UTR;5'UTR
cg08659179	5	27038707	0.1329	0.0298	++++++	8.193e-06	0.00101131			CDH9	NM_016279	TSS200							X
cg07254706	5	30870768	0.1052	0.0226	++++++	3.251e-06	0.000525599
cg18174828	5	31656228	0.1123	0.0251	++++++	7.954e-06	0.000988332
cg15686949	5	32532223	0.0644	0.0172	++++++	0.0001791	0.00866207
cg03642555	5	34502788	0.0809	0.0198	++++++	4.446e-05	0.00329257
cg07557630	5	34503180	0.1056	0.0202	++++++	1.68e-07	6.51612e-05
cg00275126	5	35902250	0.091	0.0172	++++++	1.195e-07	5.08138e-05	rs76810595
cg10994379	5	35939420	0.0832	0.0177	++++++	2.42e-06	0.000426827			CAPSL;CAPSL	NM_144647;NM_001042625	TSS1500;TSS1500
cg26294995	5	36067091	-0.0937	0.0209	------	7.461e-06	0.000942435			UGT3A2;UGT3A2;UGT3A2	NM_001168316;NR_031764;NM_174914	TSS200;TSS200;TSS200
cg26511075	5	36301436	-0.0768	0.0202	------	0.0001463	0.00754057			RANBP3L;RANBP3L	NM_145000;NM_001161429	1stExon;1stExon
cg10904740	5	36692236	-0.0592	0.0153	------	0.000111	0.00623534						chr5:36690207-36690658	S_Shore
cg14677130	5	38445916	-0.1826	0.0336	------	5.617e-08	2.92857e-05			EGFLAM;EGFLAM;EGFLAM;EGFLAM	NM_152403;NM_182801;NM_182798;NM_182799	Body;5'UTR;Body;Body
cg06495233	5	38671111	0.0815	0.0183	++++++	8.366e-06	0.00102783
cg21245816	5	43044675	0.09	0.0216	++++++	3.05e-05	0.00251649			LOC153684	NR_015447	Body	chr5:43042107-43043477	S_Shore
cg11391732	5	53751919	0.0942	0.0253	++++++	0.0002019	0.00942325			HSPB3	NM_006308	1stExon
cg07451803	5	53927032	-0.0624	0.0157	------	6.897e-05	0.00448294
cg22421804	5	54100067	0.1218	0.0234	++++++	1.941e-07	7.21814e-05
cg01026796	5	54602543	0.0772	0.0201	++++++	0.0001212	0.00664287			DHX29;SKIV2L2	NM_019030;NM_015360	Body;TSS1500	chr5:54603209-54603904	N_Shore
cg21620078	5	55307817	0.0757	0.0189	++++++	6.315e-05	0.00419598
cg19678610	5	55529375	0.0885	0.0203	++++++	1.278e-05	0.00137692	rs76412333		ANKRD55	NM_024669	TSS200
cg02402882	5	56620429	0.0758	0.0153	++++++	6.956e-07	0.000176673
cg22633111	5	56989399	0.0986	0.0235	++++++	2.732e-05	0.00232817
cg12942552	5	57749839	0.1174	0.0211	++++++	2.603e-08	1.68794e-05			PLK2	NM_006622	3'UTR
cg18804667	5	58883392	0.1137	0.03	++++++	0.0001534	0.00779614			PDE4D;PDE4D;PDE4D	NM_001165899;NM_006203;NM_001104631	Body;TSS1500;Body
cg27101034	5	60137757	0.0781	0.0207	++++++	0.0001677	0.00827366			ELOVL7;ELOVL7	NM_024930;NM_001104558	5'UTR;5'UTR	chr5:60139359-60140155	N_Shore
cg02488338	5	63798214	0.0659	0.0167	++++++	7.619e-05	0.00479662						chr5:63801781-63802605	N_Shelf
cg16630369	5	66307391	-0.0694	0.0177	------	8.874e-05	0.00534365			MAST4;MAST4	NM_015183;NM_001164664	Body;Body
cg25008444	5	67586258	0.1614	0.0305	++++++	1.195e-07	5.08138e-05			PIK3R1;PIK3R1;PIK3R1	NM_181523;NM_181504;NM_181524	Body;TSS1500;Body	chr5:67584213-67584451	S_Shore
cg22462657	5	68326727	0.0939	0.0203	++++++	3.645e-06	0.000570841
cg22517388	5	71014918	0.0545	0.0132	++++++	3.592e-05	0.00282657			CARTPT	NM_004291	TSS200	chr5:71014917-71015715	Island
cg04243968	5	71455811	0.1281	0.0202	++++++	2.465e-10	6.20007e-07			MAP1B	NM_005909	Body
cg02073775	5	71478626	0.0886	0.0211	++++++	2.589e-05	0.00224035			MAP1B	NM_005909	Body
cg27296759	5	71503901	0.0963	0.0204	++++++	2.279e-06	0.000410156			MAP1B	NM_005909	3'UTR
cg02279181	5	71957579	0.1086	0.0247	++++++	1.077e-05	0.0012189		rs34598024
cg06647928	5	73612203	0.0764	0.017	++++++	6.721e-06	0.000877143		rs34895652
cg08250738	5	73772012	0.1318	0.0218	++++++	1.471e-09	2.13395e-06
cg02577092	5	73778483	0.101	0.0259	++++++	9.53e-05	0.00559378
cg01303236	5	73934842	0.0683	0.016	++++++	2.079e-05	0.00193978			ENC1	NM_003633	5'UTR	chr5:73935725-73937551	N_Shore
cg11743470	5	74327277	0.1094	0.02	++++++	4.376e-08	2.4542e-05			GCNT4	NM_016591	TSS1500	chr5:74330736-74330954	N_Shelf
cg11926485	5	74346260	0.0683	0.0174	++++++	8.949e-05	0.00537867						chr5:74348241-74349681	N_Shore
cg11212234	5	74353351	0.0771	0.0184	++++++	2.837e-05	0.0023926						chr5:74348241-74349681	S_Shelf
cg26951839	5	77801011	0.0922	0.0207	++++++	8.562e-06	0.00104149			LHFPL2	NM_005779	Body
cg06759890	5	77806538	-0.1019	0.0176	------	7.411e-09	6.99017e-06			LHFPL2	NM_005779	5'UTR	chr5:77805753-77806313	S_Shore
cg15197065	5	78985562	0.108	0.0276	++++++	9.17e-05	0.00546794			CMYA5	NM_153610	TSS200							X
cg04154027	5	78985588	0.1677	0.0362	++++++	3.63e-06	0.00056945			CMYA5	NM_153610	TSS200							X
cg23279355	5	78985592	0.1509	0.0381	++++++	7.374e-05	0.0046915			CMYA5	NM_153610	TSS200							X
cg22172610	5	79141661	0.0636	0.0165	++++++	0.000114	0.00635996	rs17407068
cg18645625	5	79699531	0.0882	0.0236	++++++	0.0001844	0.00885033		rs77344911				chr5:79703436-79704444	N_Shelf
cg26416971	5	80529100	-0.0599	0.0149	------	5.877e-05	0.00399254			RNU5E;RNU5D;CKMT2;CKMT2;CKMT2	NR_002754;NR_002755;NM_001825;NM_001099735;NM_001099736	Body;Body;TSS200;TSS200;TSS200							X
cg11323506	5	80529135	-0.0699	0.0153	------	4.921e-06	0.000706186			RNU5E;RNU5D;CKMT2;CKMT2;CKMT2	NR_002754;NR_002755;NM_001825;NM_001099735;NM_001099736	Body;Body;TSS200;TSS200;TSS200							X
cg23425533	5	80529187	-0.0876	0.017	------	2.533e-07	8.61666e-05			RNU5E;RNU5D;CKMT2;CKMT2;CKMT2;CKMT2;CKMT2;CKMT2	NR_002754;NR_002755;NM_001099736;NM_001099736;NM_001099735;NM_001099735;NM_001825;NM_001825	Body;Body;1stExon;5'UTR;1stExon;5'UTR;5'UTR;1stExon
cg10978355	5	80529340	-0.0886	0.0194	------	4.935e-06	0.000707461			RNU5E;RNU5D;CKMT2;CKMT2;CKMT2	NR_002754;NR_002755;NM_001099736;NM_001099735;NM_001825	Body;Body;5'UTR;5'UTR;5'UTR
cg22565961	5	81017303	-0.072	0.019	------	0.0001487	0.00762639			SSBP2	NM_012446	Body
cg05905586	5	81048305	0.1129	0.0263	++++++	1.735e-05	0.00170628			SSBP2	NM_012446	TSS1500	chr5:81045904-81047849	S_Shore					X
cg05714396	5	81048495	0.1227	0.0235	++++++	1.728e-07	6.65024e-05			SSBP2	NM_012446	TSS1500	chr5:81045904-81047849	S_Shore					X
cg24012683	5	82228556	0.105	0.0244	++++++	1.633e-05	0.00163149
cg12826247	5	82262468	0.0713	0.0164	++++++	1.347e-05	0.001429
cg11284959	5	86205515	0.1117	0.0182	++++++	8.498e-10	1.47565e-06
cg27584762	5	86709126	0.0706	0.0191	++++++	0.0002132	0.00975752			CCNH	NM_001239	TSS1500	chr5:86708296-86708878	S_Shore
cg10635396	5	87049504	0.0901	0.0208	++++++	1.539e-05	0.00156777
cg11930114	5	87972127	0.0731	0.0184	++++++	7.241e-05	0.00463611			LOC645323;LOC645323	NR_024383;NR_015436	Body;Body	chr5:87973951-87974294	N_Shore
cg07219649	5	88027558	0.1019	0.0196	++++++	1.875e-07	7.06128e-05			MEF2C;MEF2C	NM_001131005;NM_002397	Body;Body
cg09077862	5	88244686	0.087	0.0211	++++++	3.712e-05	0.00288868
cg05211068	5	90575141	0.0955	0.024	++++++	7.134e-05	0.00459239						chr5:90576347-90576629	N_Shore
cg06778183	5	94129156	0.0739	0.019	++++++	0.0001025	0.00588368	rs7712065		MCTP1;MCTP1	NM_024717;NM_001002796	Body;Body
cg16396866	5	94616672	0.0645	0.016	++++++	5.837e-05	0.00397317			MCTP1	NM_024717	Body	chr5:94619459-94621121	N_Shelf
cg00335744	5	95298673	0.0767	0.0181	++++++	2.249e-05	0.00203792			ELL2	NM_012081	TSS1500	chr5:95296368-95297438	S_Shore
cg12893374	5	95555970	0.0852	0.0205	++++++	3.196e-05	0.00260792		rs75742527
cg06685875	5	95744021	0.0732	0.0194	++++++	0.000165	0.00818619			PCSK1	NM_000439	Body
cg25583619	5	96218069	0.101	0.0218	++++++	3.431e-06	0.000545303			ERAP2;ERAP2	NM_001130140;NM_022350	Body;Body
cg24736734	5	102114455	0.09	0.0162	++++++	2.537e-08	1.66071e-05
cg20131596	5	102201128	0.0906	0.0155	++++++	5.01e-09	5.35883e-06			PAM;PAM;PAM;PAM	NM_138821;NM_000919;NM_138766;NM_138822	TSS1500;TSS1500;TSS1500;TSS1500	chr5:102201583-102201912	N_Shore
cg23021168	5	102201137	0.0775	0.0161	++++++	1.477e-06	0.000301069			PAM;PAM;PAM;PAM	NM_138821;NM_000919;NM_138766;NM_138822	TSS1500;TSS1500;TSS1500;TSS1500	chr5:102201583-102201912	N_Shore
cg16634055	5	106709289	0.0838	0.022	++++++	0.0001408	0.00734005
cg25652953	5	106713261	0.087	0.0225	++++++	0.0001098	0.00618803			EFNA5	NM_001962	3'UTR
cg01240931	5	112074043	0.0926	0.0232	++++++	6.442e-05	0.00425721			APC;APC;APC	NM_000038;NM_001127510;NM_001127511	5'UTR;5'UTR;5'UTR							X
cg19062099	5	113744106	0.0719	0.0194	++++++	0.0002148	0.00981451		rs55835326	KCNN2	NM_021614	Body
cg14720024	5	115697696	0.0508	0.0132	++++++	0.0001202	0.00659939						chr5:115697134-115697589	S_Shore
cg26180242	5	120115250	0.1164	0.03	++++++	0.0001043	0.00595652
cg14652902	5	123571732	0.0865	0.0214	++++++	5.492e-05	0.00380771	rs56189528
cg01579600	5	123589203	0.1205	0.025	++++++	1.469e-06	0.000299733
cg23050394	5	123599727	0.0755	0.0201	++++++	0.0001711	0.0083945
cg11917750	5	123979287	0.1261	0.0246	++++++	2.894e-07	9.44224e-05			ZNF608	NM_020747	Body
cg24650940	5	123988226	0.1017	0.0175	++++++	6.413e-09	6.353e-06			ZNF608	NM_020747	Body	chr5:123987398-123987748	S_Shore
cg15839642	5	124036927	0.1001	0.0237	++++++	2.45e-05	0.00216108			ZNF608	NM_020747	Body
cg01578442	5	124223911	0.0941	0.0181	++++++	1.896e-07	7.10812e-05	rs34995588
cg04217498	5	124532763	0.0865	0.0234	++++++	0.0002154	0.00982894
cg07157169	5	126984994	0.0606	0.0159	++++++	0.0001324	0.00704552			CTXN3;CTXN3	NM_001048252;NM_001048252	1stExon;5'UTR
cg13701109	5	128795472	0.0675	0.0173	++++++	9.882e-05	0.00573912			ADAMTS19	NM_133638	TSS1500	chr5:128795503-128797417	N_Shore					X
cg06610705	5	129244050	0.0981	0.0186	++++++	1.245e-07	5.2403e-05			CHSY3	NM_175856	Body	chr5:129239553-129241612	S_Shelf
cg17578380	5	130847962	0.1297	0.0251	++++++	2.421e-07	8.359e-05			RAPGEF6;RAPGEF6;RAPGEF6;RAPGEF6;RAPGEF6;RAPGEF6	NM_001164388;NM_001164386;NM_001164390;NM_001164389;NM_001164387;NM_016340	Body;Body;Body;Body;Body;Body
cg07630327	5	131008111	0.1085	0.0254	++++++	2.012e-05	0.00189818			FNIP1;FNIP1	NM_133372;NM_001008738	Body;Body
cg07870237	5	131348431	-0.0627	0.0148	------	2.294e-05	0.00206204			ACSL6;ACSL6	NM_015256;NM_001009185	TSS1500;TSS1500	chr5:131346892-131347776	S_Shore
cg13948857	5	131763756	-0.0586	0.015	------	9.732e-05	0.00568041			C5orf56	NM_001013717	Body
cg25404410	5	132073916	0.0808	0.0178	++++++	5.387e-06	0.000752503			KIF3A	NM_007054	TSS1500	chr5:132072695-132073429	S_Shore
cg07828169	5	132114623	0.1035	0.0217	++++++	1.796e-06	0.000343963				NM_001098813	TSS1500	chr5:132112448-132113621	S_Shore
cg06943925	5	132145434	0.0849	0.0213	++++++	6.638e-05	0.00435621						chr5:132148854-132150918	N_Shelf					X
cg26717066	5	132581310	0.0839	0.0188	++++++	7.726e-06	0.000967826			FSTL4	NM_015082	Body
cg08705647	5	132608124	-0.1234	0.0207	------	2.685e-09	3.3973e-06			FSTL4	NM_015082	Body
cg11328455	5	132763296	0.0723	0.0189	++++++	0.0001276	0.00687918	rs75310044	rs35731356	MIR1289-2;FSTL4	NR_031621;NM_015082	Body;Body
cg14711145	5	133710015	0.0755	0.0197	++++++	0.0001259	0.00682209			UBE2B	NM_003337	Body	chr5:133707020-133707892	S_Shelf
cg09101941	5	133775258	0.0732	0.0195	++++++	0.0001715	0.00840717
cg05476182	5	133913122	0.0611	0.0159	++++++	0.0001174	0.00649204			PHF15	NM_015288	Body
cg10785340	5	134715577	0.0665	0.0163	++++++	4.391e-05	0.00326583			H2AFY;H2AFY;H2AFY;H2AFY	NM_004893;NM_001040158;NM_138610;NM_138609	Body;Body;Body;Body
cg01952185	5	134813213	0.071	0.0155	++++++	4.433e-06	0.000657998
cg11429111	5	134813329	0.0733	0.0173	++++++	2.183e-05	0.00199951
cg16104139	5	134829480	-0.0613	0.013	------	2.525e-06	0.000438641						chr5:134827285-134827644	S_Shore
cg26620710	5	134880436	-0.0757	0.0187	------	4.933e-05	0.00353648						chr5:134879443-134879819	S_Shore
cg04956382	5	137203640	0.0681	0.0178	++++++	0.0001324	0.00704552			MYOT;MYOT;MYOT;MYOT	NM_006790;NM_006790;NM_001135940;NM_001135940	1stExon;5'UTR;1stExon;5'UTR
cg24061122	5	137672901	0.0949	0.021	++++++	6.149e-06	0.000826268			FAM53C;FAM53C	NM_016605;NM_001135647	TSS1500;TSS1500	chr5:137673380-137674328	N_Shore
cg25388800	5	137990243	0.0815	0.0173	++++++	2.605e-06	0.00044914
cg02603307	5	138242149	0.1136	0.0217	++++++	1.699e-07	6.56527e-05			CTNNA1	NM_001903	Body
cg13985234	5	138582143	0.0534	0.0123	++++++	1.379e-05	0.0014544
cg17264541	5	138743684	0.0983	0.019	++++++	2.23e-07	7.93401e-05						chr5:138739492-138739912	S_Shelf
cg05187549	5	138904075	-0.0986	0.0185	------	9.245e-08	4.25839e-05
cg07354506	5	139048148	-0.1334	0.0255	------	1.621e-07	6.34062e-05			CXXC5	NM_016463	5'UTR	chr5:139047905-139048235	Island
cg02478589	5	139082468	0.0929	0.0177	++++++	1.577e-07	6.20359e-05						chr5:139081001-139081202	S_Shore
cg25643229	5	139120209	0.0683	0.0174	++++++	8.436e-05	0.00515393						chr5:139120010-139120220	Island
cg16049890	5	139123186	0.0527	0.0128	++++++	3.741e-05	0.00290324						chr5:139125902-139127711	N_Shelf
cg22183049	5	139143972	0.0935	0.0239	++++++	9.278e-05	0.00550274						chr5:139143965-139144177	Island
cg11953913	5	139562873	-0.0904	0.0171	------	1.263e-07	5.28391e-05			C5orf32	NM_032412	5'UTR
cg00078221	5	139927754	-0.1139	0.0206	------	3.426e-08	2.06244e-05			EIF4EBP3;ANKHD1-EIF4EBP3	NM_003732;NM_020690	Body;Body	chr5:139927157-139927491	S_Shore
cg18447299	5	140894884	-0.0741	0.0173	------	1.789e-05	0.00174451			DIAPH1;DIAPH1	NM_005219;NM_001079812	3'UTR;3'UTR	chr5:140892913-140893189	S_Shore
cg04640139	5	140997407	0.0961	0.0208	++++++	3.812e-06	0.000591195			DIAPH1;DIAPH1	NM_001079812;NM_005219	Body;Body	chr5:140998077-140998875	N_Shore
cg04550712	5	141223411	0.0911	0.0185	++++++	8.562e-07	0.000204805
cg18036140	5	141228991	-0.0907	0.0204	------	8.977e-06	0.00107659						chr5:141228930-141230084	Island
cg08759742	5	141292953	0.1098	0.0222	++++++	7.787e-07	0.000192364						chr5:141293784-141294049	N_Shore
cg12845808	5	141338604	0.0858	0.0166	++++++	2.197e-07	7.88421e-05			PCDH12;PCDH12	NM_016580;NM_016580	1stExon;5'UTR
cg02106466	5	141339777	0.0861	0.0208	++++++	3.356e-05	0.00270001			PCDH12	NM_016580	TSS1500
cg06866033	5	141391951	0.1064	0.0245	++++++	1.439e-05	0.00149939			GNPDA1	NM_005471	5'UTR	chr5:141392360-141392587	N_Shore
cg00542992	5	141595654	-0.1079	0.0221	------	1.111e-06	0.000246394
cg10588276	5	142228102	0.1152	0.0208	++++++	2.868e-08	1.81545e-05			ARHGAP26;ARHGAP26	NM_015071;NM_001135608	Body;Body
cg27576971	5	143093639	0.0946	0.0188	++++++	5.067e-07	0.000140286
cg18586212	5	146218708	0.1124	0.0219	++++++	2.775e-07	9.21997e-05			PPP2R2B;PPP2R2B;PPP2R2B;PPP2R2B;PPP2R2B;PPP2R2B;PPP2R2B	NM_181674;NM_001127381;NM_181677;NM_181676;NM_181675;NM_004576;NM_181678	Body;Body;Body;Body;Body;Body;Body
cg02760293	5	146258785	0.0843	0.0209	++++++	5.57e-05	0.00384311			PPP2R2B;PPP2R2B;PPP2R2B;PPP2R2B;PPP2R2B;PPP2R2B;PPP2R2B	NM_181674;NM_181677;NM_181678;NM_181675;NM_181676;NM_004576;NM_001127381	5'UTR;Body;5'UTR;TSS1500;Body;TSS1500;TSS1500	chr5:146257346-146258575	S_Shore
cg04833034	5	146832182	0.0693	0.0181	++++++	0.0001266	0.00684394			DPYSL3	NM_001387	Body	chr5:146832560-146833938	N_Shore
cg09714615	5	148033068	0.0869	0.0216	++++++	5.918e-05	0.00400924			HTR4;HTR4;HTR4;HTR4;HTR4;HTR4;HTR4	NM_000870;NM_001040172;NM_001040171;NM_001040169;NM_199453;NM_001040174;NM_001040173	5'UTR;5'UTR;5'UTR;5'UTR;5'UTR;5'UTR;5'UTR	chr5:148033472-148034080	N_Shore
cg19500607	5	148034319	0.0827	0.0174	++++++	2.135e-06	0.000390162			HTR4;HTR4;HTR4;HTR4;HTR4;HTR4;HTR4	NM_000870;NM_001040172;NM_001040174;NM_001040173;NM_001040169;NM_001040171;NM_199453	TSS1500;TSS1500;TSS1500;TSS1500;TSS1500;TSS1500;TSS1500	chr5:148033472-148034080	S_Shore
cg26474043	5	148442857	0.0918	0.0183	++++++	5.049e-07	0.000139881			SH3TC2	NM_024577	TSS200
cg00966557	5	149219027	0.0565	0.0151	++++++	0.0001867	0.00891945			PPARGC1B	NM_133263	Body
cg06024557	5	149432002	0.0844	0.0199	++++++	2.187e-05	0.00200185			HMGXB3	NM_014983	3'UTR
cg09892454	5	149433536	0.1168	0.0265	++++++	1.051e-05	0.00119896			CSF1R	NM_005211	3'UTR
cg14051336	5	149515317	-0.1038	0.0164	------	2.39e-10	6.20007e-07	rs66522314		PDGFRB	NM_002609	Body	chr5:149512300-149512530	S_Shelf
cg04117986	5	149517768	-0.0782	0.0175	------	8.194e-06	0.00101131			PDGFRB	NM_002609	5'UTR
cg25132276	5	149546087	0.1073	0.0261	++++++	4.028e-05	0.00306281			CDX1	NM_001804	TSS1500	chr5:149546027-149546988	Island					X
cg17512474	5	149546335	0.1117	0.0286	++++++	9.344e-05	0.00551838			CDX1	NM_001804	TSS200	chr5:149546027-149546988	Island					X
cg24460144	5	149569880	0.0736	0.0142	++++++	2.392e-07	8.32463e-05			SLC6A7;SLC6A7	NM_014228;NM_014228	5'UTR;1stExon	chr5:149569592-149569945	Island
cg11201401	5	149569938	0.068	0.0164	++++++	3.279e-05	0.00265373			SLC6A7	NM_014228	Body	chr5:149569592-149569945	Island
cg02414785	5	149570702	0.061	0.0158	++++++	0.0001164	0.00645825			SLC6A7	NM_014228	Body	chr5:149569592-149569945	S_Shore
cg20710697	5	149601938	0.0639	0.0167	++++++	0.0001307	0.00698821			CAMK2A;CAMK2A	NM_171825;NM_015981	3'UTR;3'UTR
cg19769715	5	149636363	0.082	0.0182	++++++	6.933e-06	0.000897473			CAMK2A;CAMK2A	NM_015981;NM_171825	Body;Body
cg01604883	5	149674905	0.1144	0.0189	++++++	1.422e-09	2.08534e-06						chr5:149676978-149677751	N_Shelf
cg16546703	5	149682795	-0.0548	0.0147	------	0.0001889	0.00899247			ARSI	NM_001012301	TSS1500	chr5:149681702-149682601	S_Shore
cg26504529	5	149999033	0.0933	0.0198	++++++	2.418e-06	0.000426827	rs79017989		SYNPO;SYNPO	NM_001166208;NM_001166209	Body;Body
cg07433178	5	149999249	0.0508	0.0137	++++++	0.0001993	0.00934288			SYNPO;SYNPO	NM_001166208;NM_001166209	Body;Body
cg15599668	5	150005953	0.1068	0.0176	++++++	1.295e-09	1.97474e-06	rs80179123		SYNPO;SYNPO	NM_001166208;NM_001166209	Body;Body	chr5:150004670-150004984	S_Shore
cg27039501	5	150029215	0.1387	0.0263	++++++	1.408e-07	5.72883e-05			SYNPO;SYNPO;SYNPO;SYNPO	NM_001166208;NM_001109974;NM_007286;NM_001166209	Body;Body;Body;Body	chr5:150028945-150029457	Island
cg25306198	5	150131024	0.0879	0.023	++++++	0.0001286	0.00691154			DCTN4;DCTN4;DCTN4	NM_001135644;NM_016221;NM_001135643	Body;Body;Body
cg16521454	5	150158951	-0.0581	0.0153	------	0.0001458	0.00752602	rs72806000		C5orf62	NM_032947	Body	chr5:150158223-150158654	S_Shore						X
cg22178392	5	150459690	0.0892	0.0157	++++++	1.442e-08	1.10009e-05			TNIP1	NM_006058	5'UTR	chr5:150460086-150460864	N_Shore
cg25658464	5	150861640	0.0919	0.0223	++++++	3.686e-05	0.00287732			SLC36A1	NM_078483	Body
cg23146663	5	151066662	0.0952	0.0203	++++++	2.691e-06	0.000459213			SPARC	NM_003118	TSS200
cg25913233	5	151066683	0.0779	0.0183	++++++	2.08e-05	0.00194028			SPARC	NM_003118	TSS200
cg22116670	5	151066730	0.0867	0.0204	++++++	2.098e-05	0.001954			SPARC	NM_003118	TSS1500
cg21146273	5	152869193	0.1053	0.0249	++++++	2.387e-05	0.00212129			GRIA1;GRIA1	NM_000827;NM_001114183	TSS1500;TSS1500
cg16281600	5	152869431	0.074	0.0162	++++++	5.092e-06	0.000723401			GRIA1;GRIA1	NM_000827;NM_001114183	TSS1500;TSS1500
cg27633096	5	154245989	0.0876	0.0178	++++++	8.018e-07	0.000196276			CNOT8	NM_004779	Body
cg08295410	5	156990663	0.0784	0.0155	++++++	4.197e-07	0.000124238			ADAM19	NM_033274	Body
cg22586996	5	158523907	0.0906	0.024	++++++	0.0001656	0.00820321			EBF1	NM_024007	Body	chr5:158523906-158524598	Island					X
cg18043514	5	158531132	0.0767	0.0162	++++++	2.161e-06	0.000393699						chr5:158531375-158531648	N_Shore
cg13913407	5	159797918	0.0409	0.011	++++++	0.0001972	0.00928112			C1QTNF2	NM_031908	TSS1500	chr5:159797388-159797697	S_Shore
cg01069159	5	161275865	0.097	0.0226	++++++	1.782e-05	0.00173931			GABRA1;GABRA1;GABRA1;GABRA1;GABRA1	NM_001127643;NM_000806;NM_001127644;NM_001127646;NM_001127645	5'UTR;5'UTR;5'UTR;TSS200;5'UTR
cg16658460	5	166711687	0.1177	0.019	++++++	6.376e-10	1.23651e-06			ODZ2	NM_001122679	TSS200
cg16190746	5	167000745	0.0953	0.0232	++++++	4.101e-05	0.0031007			ODZ2	NM_001122679	Body
cg24180759	5	167551234	0.0811	0.0168	++++++	1.328e-06	0.000280621			ODZ2	NM_001122679	Body
cg07569575	5	168691938	0.1022	0.0233	++++++	1.214e-05	0.00133112			SLIT3;MIR585	NM_003062;NR_030311	Body;TSS1500
cg25076039	5	169128937	0.0912	0.0219	++++++	3.119e-05	0.00255968	rs2161404		DOCK2	NM_004946	Body
cg18932278	5	169407941	0.0895	0.0209	++++++	1.841e-05	0.00178223			FAM196B;DOCK2	NM_001129891;NM_004946	TSS200;Body
cg19523338	5	169535704	0.0674	0.016	++++++	2.58e-05	0.00223723			FOXI1;FOXI1	NM_144769;NM_012188	3'UTR;3'UTR	chr5:169533080-169533534	S_Shelf
cg00224471	5	169918864	-0.0927	0.0209	------	9.414e-06	0.00111309			KCNIP1	NM_001034838	Body
cg04731624	5	171067585	-0.084	0.0165	------	3.821e-07	0.000116344
cg01753263	5	171879957	0.1256	0.0165	++++++	3.02e-14	5.19599e-10			SH3PXD2B	NM_001017995	Body	chr5:171881182-171881547	N_Shore					X
cg18111129	5	171960310	0.1373	0.0245	++++++	2.222e-08	1.51672e-05		rs79467241
cg16186131	5	172030484	0.0922	0.0175	++++++	1.307e-07	5.40264e-05
cg08853304	5	172030548	0.0896	0.0165	++++++	6.112e-08	3.08585e-05
cg17924225	5	172030564	0.0821	0.0161	++++++	3.222e-07	0.000102309
cg12355887	5	172305927	-0.0664	0.0159	------	3.011e-05	0.00249722			ERGIC1	NM_001031711	Body
cg24699021	5	172305986	-0.0611	0.0154	------	7.129e-05	0.0045906			ERGIC1	NM_001031711	Body
cg17038235	5	172370524	0.0647	0.0144	++++++	6.998e-06	0.000904477			ERGIC1	NM_001031711	Body
cg03032025	5	173316748	0.114	0.0268	++++++	2.038e-05	0.00191314			CPEB4	NM_030627	1stExon	chr5:173314931-173315979	S_Shore
cg18757087	5	173317332	0.1788	0.0299	++++++	2.375e-09	3.10934e-06			CPEB4	NM_030627	1stExon	chr5:173314931-173315979	S_Shore					X
cg06889108	5	173317342	0.1711	0.0302	++++++	1.483e-08	1.12107e-05			CPEB4	NM_030627	1stExon	chr5:173314931-173315979	S_Shore					X
cg09828010	5	173533377	0.0922	0.021	++++++	1.167e-05	0.00129291			HMP19	NM_015980	Body
cg23148467	5	174150813	0.0784	0.0212	++++++	0.0002136	0.00977367			MSX2	NM_002449	TSS1500	chr5:174151478-174152364	N_Shore
cg19590445	5	174155345	0.1052	0.0253	++++++	3.174e-05	0.00259507			MSX2	NM_002449	Body	chr5:174158680-174159729	N_Shelf
cg17747551	5	174944792	0.1053	0.0193	++++++	5.23e-08	2.79561e-05			SFXN1	NM_022754	Body
cg17405853	5	175084085	0.0677	0.0163	++++++	3.5e-05	0.00277363			HRH2	NM_001131055	TSS1500	chr5:175085004-175085756	N_Shore
cg11131902	5	175084710	0.0742	0.0194	++++++	0.0001283	0.00689989			HRH2	NM_001131055	TSS1500	chr5:175085004-175085756	N_Shore
cg17200850	5	175107097	0.1054	0.0211	++++++	5.727e-07	0.000154037			HRH2;HRH2	NM_001131055;NM_022304	5'UTR;TSS1500
cg15622912	5	175225021	0.059	0.015	++++++	8.19e-05	0.00504373			CPLX2	NM_006650	5'UTR	chr5:175223609-175224679	S_Shore
cg01284438	5	175250977	0.1031	0.0179	++++++	8.788e-09	7.92859e-06			CPLX2	NM_006650	5'UTR
cg08670383	5	175257943	0.1112	0.0213	++++++	1.82e-07	6.90427e-05			CPLX2	NM_006650	5'UTR
cg12152193	5	175954583	0.082	0.021	++++++	9.725e-05	0.00567734		rs59065142	RNF44	NM_014901	3'UTR
cg19416326	5	175955353	-0.0812	0.0184	------	1.061e-05	0.00120672			RNF44	NM_014901	3'UTR
cg26405376	5	175961105	-0.0799	0.0129	------	6.135e-10	1.21883e-06			RNF44	NM_014901	5'UTR	chr5:175963498-175965116	N_Shelf
cg17805072	5	176033790	0.0716	0.018	++++++	6.789e-05	0.0044287	rs73332105		GPRIN1	NM_052899	5'UTR	chr5:176036458-176037557	N_Shelf
cg06904667	5	176160570	0.0854	0.0176	++++++	1.245e-06	0.000268552		rs72811241
cg24575624	5	176241161	0.1118	0.0214	++++++	1.84e-07	6.97377e-05			UNC5A	NM_133369	Body	chr5:176244559-176245284	N_Shelf
cg24600724	5	176289552	0.0544	0.014	++++++	9.767e-05	0.00569465			UNC5A	NM_133369	Body
cg24886356	5	176300261	0.08	0.0178	++++++	7.025e-06	0.000907119			UNC5A	NM_133369	Body	chr5:176296541-176296933	S_Shelf
cg25429640	5	176302913	0.0667	0.017	++++++	9.042e-05	0.00542043			UNC5A	NM_133369	Body	chr5:176304965-176305166	N_Shelf
cg25461508	5	176784715	0.0712	0.0149	++++++	1.884e-06	0.000355889			RGS14	NM_006480	TSS200
cg17654660	5	176784965	0.0354	0.0093	++++++	0.0001486	0.00762503			RGS14;RGS14	NM_006480;NM_006480	5'UTR;1stExon
cg01348086	5	176785296	0.0617	0.0137	++++++	6.476e-06	0.000854032			RGS14	NM_006480	Body
cg04160694	5	176886312	0.0814	0.0169	++++++	1.377e-06	0.000288333			DBN1;DBN1	NM_080881;NM_004395	Body;Body	chr5:176881221-176883117	S_Shelf
cg17037976	5	176917390	0.0711	0.0155	++++++	4.767e-06	0.000689523			PDLIM7;PDLIM7;PDLIM7	NM_005451;NM_213636;NM_203352	Body;3'UTR;Body	chr5:176918574-176919659	N_Shore
cg21410283	5	176918593	0.0628	0.0158	++++++	6.934e-05	0.00450135	rs35317177		PDLIM7;PDLIM7;PDLIM7	NM_005451;NM_213636;NM_203352	Body;Body;Body	chr5:176918574-176919659	Island					X
cg01634213	5	176982179	0.0851	0.0206	++++++	3.553e-05	0.00280279			FAM193B;FAM193B	NR_024019;NM_019057	TSS1500;TSS1500	chr5:176980789-176981789	S_Shore
cg20559537	5	177539937	0.0785	0.021	++++++	0.0001833	0.0088118			N4BP3	NM_015111	TSS1500	chr5:177540207-177541234	N_Shore
cg11264947	5	177980944	0.0648	0.0154	++++++	2.459e-05	0.00216809			COL23A1	NM_173465	Body
cg23513686	5	178208550	0.0711	0.0181	++++++	9.015e-05	0.00540972
cg12865675	5	179156985	0.0885	0.0185	++++++	1.73e-06	0.00033566	rs12054833		CANX;CANX	NM_001746;NM_001024649	3'UTR;3'UTR	chr5:179159467-179160534	N_Shelf
cg11964461	5	179606623	0.1059	0.0165	++++++	1.474e-10	4.30797e-07			RASGEF1C	NM_175062	5'UTR
cg14314729	5	179815975	-0.0805	0.0165	------	1.112e-06	0.000246394						chr5:179816662-179817005	N_Shore
cg16049690	5	180486679	-0.0952	0.0244	------	9.288e-05	0.00550274			BTNL9	NM_152547	Body	chr5:180486154-180486892	Island
cg17645074	6	474500	0.0734	0.0186	++++++	7.914e-05	0.0049264
cg21084119	6	625381	-0.1457	0.0334	------	1.278e-05	0.00137692			EXOC2	NM_018303	Body
cg21690793	6	792658	0.0897	0.0222	++++++	5.458e-05	0.0037974
cg23580626	6	792722	0.0819	0.0214	++++++	0.0001255	0.0068102
cg18010085	6	1297024	0.0922	0.0182	++++++	4.287e-07	0.000125793
cg09046168	6	2891973	0.1205	0.0245	++++++	8.443e-07	0.000202659			SERPINB9	NM_004155	Body	chr6:2891929-2892182	Island
cg22376758	6	2892050	0.0965	0.021	++++++	4.478e-06	0.000661513			SERPINB9	NM_004155	Body	chr6:2891929-2892182	Island
cg10863922	6	2892150	0.1098	0.0235	++++++	2.91e-06	0.000486777			SERPINB9	NM_004155	Body	chr6:2891929-2892182	Island
cg01345354	6	2892152	0.1257	0.0229	++++++	4.027e-08	2.32767e-05			SERPINB9	NM_004155	Body	chr6:2891929-2892182	Island
cg24815973	6	3140901	0.0915	0.0201	++++++	5.35e-06	0.000749099			BPHL;BPHL;BPHL;BPHL	NR_026648;NM_004332;NR_026650;NR_026649	Body;Body;Body;Body	chr6:3140555-3140785	S_Shore
cg20410114	6	3160502	0.0701	0.0179	++++++	9.03e-05	0.00541559						chr6:3162832-3163523	N_Shelf
cg10475489	6	3269808	0.108	0.0246	++++++	1.14e-05	0.00127182	rs8790		SLC22A23;SLC22A23	NM_015482;NM_021945	3'UTR;3'UTR
cg03657281	6	3270030	0.109	0.0265	++++++	3.85e-05	0.00296935	rs3813488		SLC22A23;SLC22A23	NM_015482;NM_021945	3'UTR;3'UTR
cg16887070	6	3324467	0.0622	0.0165	++++++	0.0001632	0.00813384			SLC22A23;SLC22A23	NM_021945;NM_015482	Body;Body
cg10091752	6	3455459	0.1426	0.0281	++++++	3.948e-07	0.000118963			SLC22A23	NM_015482	Body	chr6:3456061-3457963	N_Shore
cg13318241	6	3455537	0.1541	0.0281	++++++	4.085e-08	2.35791e-05			SLC22A23	NM_015482	Body	chr6:3456061-3457963	N_Shore
cg09911316	6	3610600	0.1009	0.0175	++++++	7.399e-09	6.99017e-06
cg03330552	6	3849028	0.0746	0.0172	++++++	1.368e-05	0.00144574			FAM50B	NM_012135	TSS1500	chr6:3849271-3851048	N_Shore
cg17283752	6	4909143	0.1163	0.0254	++++++	4.565e-06	0.000668741			CDYL;CDYL;CDYL;CDYL	NM_004824;NR_026590;NM_001143971;NM_001143970	Body;Body;Body;Body
cg14723921	6	5969260	-0.0523	0.0141	------	0.0001967	0.00926284
cg20731340	6	6614072	0.0916	0.0201	++++++	4.977e-06	0.000711271			LOC285780;LY86	NR_026970;NM_004271	Body;Body
cg18201198	6	6623578	0.1002	0.0209	++++++	1.611e-06	0.000319593			LOC285780;LY86	NR_026970;NM_004271	TSS1500;Body
cg07601536	6	7248983	-0.0644	0.0134	------	1.645e-06	0.000323554			RREB1;RREB1;RREB1;RREB1	NM_001003698;NM_001003700;NM_001168344;NM_001003699	Body;Body;Body;Body	chr6:7246665-7247572	S_Shore
cg14267151	6	8066098	0.0855	0.0203	++++++	2.572e-05	0.00223436			MUTED	NM_201280	TSS1500	chr6:8064046-8064765	S_Shore
cg06134678	6	9139720	0.0938	0.0237	++++++	7.82e-05	0.00488473
cg21690760	6	9842702	-0.0781	0.0185	------	2.408e-05	0.0021331	rs80348934
cg12695465	6	10556147	0.2112	0.0303	++++++	3.018e-12	1.92695e-08	rs56342502	rs55736740	GCNT2;GCNT2;GCNT2	NM_001491;NM_001491;NM_145649	5'UTR;1stExon;Body							X
cg07264048	6	10556326	0.1699	0.0236	++++++	6.479e-13	6.55825e-09	rs56406435	rs55775119	GCNT2;GCNT2;GCNT2	NM_001491;NM_001491;NM_145649	5'UTR;1stExon;Body							X
cg08027484	6	10556523	0.2033	0.0331	++++++	8.128e-10	1.42934e-06	rs55844309	rs56042211	GCNT2;GCNT2;GCNT2	NM_001491;NM_001491;NM_145649	5'UTR;1stExon;Body							X
cg15972264	6	11279680	0.1714	0.0417	++++++	3.948e-05	0.00302344			NEDD9	NM_001142393	Body
cg03217471	6	11687689	0.0809	0.0216	++++++	0.000178	0.00862193
cg16533359	6	11710597	0.1055	0.0198	++++++	9.663e-08	4.41176e-05
cg19252245	6	11816198	0.0811	0.0216	++++++	0.0001734	0.00847328
cg04174651	6	11850038	0.0668	0.0152	++++++	1.168e-05	0.00129298
cg03309393	6	12491383	0.0853	0.0202	++++++	2.492e-05	0.00218882
cg00846554	6	12748001	0.0809	0.0178	++++++	5.679e-06	0.000778616			PHACTR1	NM_030948	Body	chr6:12749877-12750499	N_Shore
cg27365342	6	12881417	0.0986	0.016	++++++	7.941e-10	1.40328e-06			PHACTR1	NM_030948	Body
cg12230983	6	15439701	-0.0597	0.015	------	6.628e-05	0.00435034			JARID2	NM_004973	Body
cg15806039	6	15501269	-0.1107	0.0208	------	1.019e-07	4.57144e-05		rs78517322	JARID2	NM_004973	Body	chr6:15496804-15497336	S_Shelf
cg10975897	6	15504844	-0.0787	0.0159	------	7.511e-07	0.000187218	rs56186721		JARID2	NM_004973	Body
cg01875052	6	15521020	0.0902	0.0221	++++++	4.466e-05	0.0033009			JARID2	NM_004973	3'UTR	chr6:15517282-15517557	S_Shelf
cg11938455	6	15622032	-0.0852	0.0172	------	7.711e-07	0.000190828			DTNBP1;DTNBP1;DTNBP1	NM_183041;NM_183040;NM_032122	Body;Body;Body
cg21152351	6	16057773	0.0706	0.0176	++++++	6.187e-05	0.00413411
cg23204680	6	16352745	0.1117	0.0161	++++++	3.389e-12	2.13104e-08			ATXN1;ATXN1	NM_001128164;NM_000332	5'UTR;5'UTR
cg24067911	6	16729610	0.0742	0.0187	++++++	7.201e-05	0.00461962			ATXN1;ATXN1	NM_001128164;NM_000332	5'UTR;5'UTR
cg00464814	6	16758889	0.1022	0.0226	++++++	6.267e-06	0.000836302			ATXN1;ATXN1	NM_001128164;NM_000332	5'UTR;5'UTR	chr6:16760178-16762985	N_Shore
cg14972827	6	17045947	0.0772	0.018	++++++	1.851e-05	0.00178857
cg04876424	6	17280551	0.073	0.0165	++++++	9.442e-06	0.00111513			RBM24	NM_001143942	TSS1500	chr6:17280739-17282334	N_Shore
cg15059225	6	17312156	0.1025	0.0218	++++++	2.699e-06	0.00046001
cg22753611	6	17472892	0.0761	0.02	++++++	0.0001389	0.00727729			CAP2	NM_006366	Body
cg15414930	6	17985564	0.0796	0.0198	++++++	5.652e-05	0.00388484			KIF13A;KIF13A;KIF13A;KIF13A	NM_022113;NM_001105567;NM_001105568;NM_001105566	Body;Body;Body;Body	chr6:17987415-17988405	N_Shore
cg08751913	6	18387077	0.0647	0.0168	++++++	0.0001213	0.00664572			RNF144B	NM_182757	TSS1500	chr6:18387450-18387846	N_Shore
cg06128123	6	21846231	0.0827	0.0188	++++++	1.087e-05	0.00122687			FLJ22536	NR_015410	Body
cg22800743	6	21954586	0.1112	0.0169	++++++	4.847e-11	1.81747e-07	rs75103995		FLJ22536	NR_015410	Body
cg10558740	6	22148738	0.0893	0.0215	++++++	3.358e-05	0.00270029			FLJ22536	NR_015410	Body
cg04747539	6	22887383	0.0861	0.0228	++++++	0.0001531	0.00778757
cg21069965	6	25230306	0.0773	0.0207	++++++	0.0001897	0.00901607
cg14652095	6	26018185	0.0945	0.0178	++++++	1.171e-07	5.0153e-05			HIST1H1A	NM_005325	TSS200	chr6:26020671-26021125	N_Shelf					X
cg18278486	6	26987575	0.1068	0.0253	++++++	2.36e-05	0.00210541			LOC100270746;C6orf41	NR_026776;NR_026775	Body;Body	chr6:26987598-26988074	N_Shore
cg19747271	6	28553390	0.107	0.019	++++++	1.659e-08	1.20369e-05			SCAND3	NM_052923	Body	chr6:28554863-28555124	N_Shore
cg23534802	6	28555742	0.0787	0.0172	++++++	5.036e-06	0.000717725			SCAND3	NM_052923	TSS1500	chr6:28554863-28555124	S_Shore
cg12896170	6	28890069	0.0946	0.0201	++++++	2.423e-06	0.000426998			TRIM27	NM_006510	Body	chr6:28890951-28892013	N_Shore
cg00609961	6	28911199	0.0776	0.019	++++++	4.364e-05	0.0032504
cg20103692	6	29454672	-0.0668	0.018	------	0.0002102	0.00966713			MAS1L	NM_052967	1stExon
cg05812266	6	29595194	0.0782	0.0198	++++++	7.696e-05	0.00482835			GABBR1;GABBR1;GABBR1	NM_021904;NM_021903;NM_001470	Body;Body;Body	chr6:29595298-29595795	N_Shore					X
cg24302412	6	29595196	0.0945	0.0191	++++++	7.561e-07	0.000188238			GABBR1;GABBR1;GABBR1	NM_021904;NM_021903;NM_001470	Body;Body;Body	chr6:29595298-29595795	N_Shore					X
cg03127104	6	29599250	0.0596	0.0154	++++++	0.0001092	0.00616426			GABBR1;GABBR1	NM_021904;NM_001470	Body;Body	chr6:29600192-29600661	N_Shore
cg12991385	6	29599259	0.0618	0.0143	++++++	1.471e-05	0.00152279	rs79665842		GABBR1;GABBR1	NM_021904;NM_001470	Body;Body	chr6:29600192-29600661	N_Shore					X
cg20704602	6	29635371	0.0965	0.0222	++++++	1.388e-05	0.00146092			MOG;MOG;MOG;MOG;MOG;MOG;MOG;MOG;MOG;MOG;MOG	NM_206813;NM_001170418;NM_206814;NM_206811;NM_206810;NM_206809;NM_001170417;NM_001008229;NM_001008228;NM_206812;NM_002433	3'UTR;Body;3'UTR;Body;Body;Body;Body;Body;Body;Body;Body
cg26453130	6	30010907	0.0567	0.0153	++++++	0.0002074	0.00958189			NCRNA00171	NR_026751	Body
cg04884612	6	30231639	0.0801	0.0186	++++++	1.67e-05	0.00165807	rs3132658		HLA-L	NR_027822	Body	chr6:30227320-30228255	S_Shelf
cg16055914	6	30231887	0.087	0.0186	++++++	2.94e-06	0.000489701			HLA-L	NR_027822	Body	chr6:30227320-30228255	S_Shelf
cg13036546	6	30460576	0.0905	0.0241	++++++	0.0001749	0.0085215			HLA-E	NM_005516	3'UTR	chr6:30457369-30458175	S_Shelf
cg05235540	6	30582174	0.1223	0.0214	++++++	1.033e-08	8.71363e-06			PPP1R10	NM_002714	5'UTR	chr6:30584885-30585677	N_Shelf
cg04694022	6	30582352	0.0808	0.0208	++++++	0.0001066	0.00605538			PPP1R10	NM_002714	5'UTR	chr6:30584885-30585677	N_Shelf					X
cg25461130	6	30614081	0.0824	0.019	++++++	1.486e-05	0.00153449	rs11758851		C6orf136;C6orf136;C6orf136	NM_001161376;NM_145029;NM_001109938	TSS1500;TSS1500;TSS1500	chr6:30614721-30615643	N_Shore
cg22752886	6	30619221	0.0977	0.0212	++++++	4.169e-06	0.000631229			C6orf136;C6orf136;C6orf136	NM_001161376;NM_145029;NM_001109938	Body;Body;Body	chr6:30614721-30615643	S_Shelf
cg09703123	6	30658281	-0.0938	0.0177	------	1.202e-07	5.1007e-05			NRM	NM_007243	Body	chr6:30654392-30654934	S_Shelf
cg27214030	6	30658303	-0.108	0.0176	------	7.754e-10	1.38708e-06			NRM	NM_007243	Body	chr6:30654392-30654934	S_Shelf
cg15677364	6	30687221	0.0746	0.0166	++++++	6.901e-06	0.000895286			TUBB	NM_178014	TSS1500	chr6:30687941-30688213	N_Shore
cg15878619	6	30687373	0.0649	0.013	++++++	5.816e-07	0.000155825			TUBB	NM_178014	TSS1500	chr6:30687941-30688213	N_Shore
cg26721803	6	30690844	0.0642	0.0136	++++++	2.42e-06	0.000426827			TUBB	NM_178014	Body	chr6:30688624-30689530	S_Shore
cg16254746	6	30698843	0.0641	0.0166	++++++	0.0001075	0.00609399			FLOT1	NM_005803	Body
cg19110902	6	30698936	0.0658	0.0152	++++++	1.428e-05	0.00149092			FLOT1	NM_005803	Body
cg08180596	6	30700616	0.0657	0.0162	++++++	4.976e-05	0.00355932			FLOT1	NM_005803	Body
cg06934971	6	30700632	0.0723	0.018	++++++	6.054e-05	0.00407477			FLOT1	NM_005803	Body
cg06206827	6	30709045	0.1008	0.0182	++++++	3.146e-08	1.95703e-05			FLOT1	NM_005803	Body	chr6:30710307-30712440	N_Shore
cg13695585	6	30853014	0.0828	0.0168	++++++	8.595e-07	0.000205239			DDR1;DDR1	NM_013993;NM_001954	5'UTR;5'UTR	chr6:30852102-30852676	S_Shore
cg20955507	6	30853258	0.0744	0.0169	++++++	1.087e-05	0.00122687			DDR1;DDR1	NM_013993;NM_001954	5'UTR;5'UTR	chr6:30852102-30852676	S_Shore
cg25607383	6	30853569	0.0808	0.0153	++++++	1.164e-07	4.99563e-05			DDR1;DDR1	NM_013993;NM_001954	5'UTR;5'UTR	chr6:30852102-30852676	S_Shore
cg16215084	6	30853948	0.1878	0.0253	++++++	1.101e-13	1.47397e-09			DDR1;DDR1	NM_013993;NM_001954	5'UTR;5'UTR	chr6:30852102-30852676	S_Shore					X
cg25251478	6	30853959	0.1203	0.0193	++++++	4.826e-10	1.0324e-06			DDR1;DDR1	NM_013993;NM_001954	5'UTR;5'UTR	chr6:30852102-30852676	S_Shore					X
cg26321999	6	30854011	0.1457	0.0262	++++++	2.714e-08	1.73476e-05			DDR1;DDR1	NM_013993;NM_001954	5'UTR;5'UTR	chr6:30852102-30852676	S_Shore					X
cg09810078	6	30860265	0.1565	0.0344	++++++	5.245e-06	0.000738383			DDR1;DDR1;DDR1	NM_013993;NM_001954;NM_013994	Body;Body;Body
cg08448622	6	31026105	0.0984	0.0225	++++++	1.191e-05	0.00131423			HCG22	NR_003948	Body
cg02357491	6	31105744	0.0723	0.0188	++++++	0.0001179	0.00650928		rs35474509	PSORS1C1;PSORS1C2	NM_014068;NM_014069	Body;Body
cg09121623	6	31465344	0.0725	0.0173	++++++	2.888e-05	0.00242134			MICB	NM_005931	TSS1500	chr6:31465460-31466188	N_Shore
cg02481669	6	31496733	-0.0893	0.02	------	7.846e-06	0.000978428	rs3130054		MCCD1	NM_001011700	TSS200
cg10703453	6	31589789	0.065	0.0165	++++++	7.818e-05	0.00488422			SNORA38;BAT2	NR_002971;NM_080686	TSS1500;5'UTR	chr6:31587779-31589024	S_Shore
cg10683435	6	31600931	0.083	0.0198	++++++	2.896e-05	0.00242658		rs60734487	BAT2	NM_080686	Body	chr6:31599519-31599761	S_Shore
cg13123009	6	31681882	0.056	0.0108	++++++	2.202e-07	7.89174e-05			LY6G6E;LY6G6D;LY6G6E	NR_024541;NM_021246;NR_003673	TSS200;TSS1500;TSS200
cg11522612	6	31687637	0.0639	0.0167	++++++	0.0001333	0.00707527			LY6G6C	NM_025261	Body	chr6:31691425-31691718	N_Shelf
cg16672203	6	31744391	0.1191	0.0209	++++++	1.108e-08	9.08768e-06			C6orf27	NM_025258	Body
cg15369633	6	31744398	0.1017	0.0232	++++++	1.204e-05	0.0013233			C6orf27	NM_025258	Body
cg11191955	6	31849272	0.0635	0.0144	++++++	1.019e-05	0.00117407			EHMT2;EHMT2	NM_006709;NM_025256	Body;Body
cg03819671	6	32014003	-0.0786	0.0192	------	4.196e-05	0.003153			TNXB;TNXB	NM_032470;NM_019105	TSS200;Body
cg12286154	6	32015215	-0.0988	0.017	------	6.771e-09	6.61192e-06			TNXB;TNXB	NM_019105;NM_032470	Body;TSS1500
cg19004565	6	32086893	0.1398	0.0224	++++++	3.946e-10	8.92057e-07			ATF6B;ATF6B	NM_004381;NM_001136153	Body;Body
cg12735838	6	32086902	0.133	0.0273	++++++	1.063e-06	0.000238594			ATF6B;ATF6B	NM_004381;NM_001136153	Body;Body
cg14300347	6	32096845	-0.1118	0.0272	------	4.017e-05	0.00305724	rs35245338		ATF6B;ATF6B;FKBPL	NM_004381;NM_001136153;NM_022110	TSS1500;TSS1500;Body	chr6:32097820-32098086	N_Shore
cg27068095	6	32119016	0.0753	0.0173	++++++	1.415e-05	0.00148145			PRRT1	NM_030651	Body	chr6:32116590-32117229	S_Shore					X
cg20266593	6	32119041	0.0761	0.0198	++++++	0.0001214	0.00664944			PRRT1	NM_030651	Body	chr6:32116590-32117229	S_Shore
cg12883279	6	32120773	0.0921	0.0227	++++++	4.922e-05	0.00353165			PPT2;PRRT1;PPT2	NM_005155;NM_030651;NM_138717	TSS1500;TSS1500;TSS1500	chr6:32121829-32122529	N_Shore
cg25426302	6	32120826	0.1526	0.0294	++++++	2.052e-07	7.47027e-05			PPT2;PRRT1;PPT2	NM_005155;NM_030651;NM_138717	TSS1500;TSS1500;TSS1500	chr6:32121829-32122529	N_Shore					X
cg17113856	6	32120895	0.1218	0.024	++++++	3.671e-07	0.000113166			PPT2;PRRT1;PPT2	NM_005155;NM_030651;NM_138717	TSS1500;TSS1500;TSS1500	chr6:32121829-32122529	N_Shore					X
cg06108383	6	32120899	0.1159	0.0247	++++++	2.66e-06	0.000455985			PPT2;PRRT1;PPT2	NM_005155;NM_030651;NM_138717	TSS1500;TSS1500;TSS1500	chr6:32121829-32122529	N_Shore					X
cg02956248	6	32120901	0.1323	0.0318	++++++	3.074e-05	0.00253076			PPT2;PRRT1;PPT2	NM_005155;NM_030651;NM_138717	TSS1500;TSS1500;TSS1500	chr6:32121829-32122529	N_Shore					X
cg23359665	6	32120907	0.1137	0.0257	++++++	9.98e-06	0.00115685			PPT2;PRRT1;PPT2	NM_005155;NM_030651;NM_138717	TSS1500;TSS1500;TSS1500	chr6:32121829-32122529	N_Shore					X
cg20328456	6	32121113	0.1086	0.026	++++++	3.03e-05	0.00250447			PPT2;PPT2;PRRT1	NM_138717;NM_005155;NM_030651	TSS200;TSS1500;TSS1500	chr6:32121829-32122529	N_Shore					X
cg00110832	6	32121130	0.0734	0.0187	++++++	9.052e-05	0.00542329			PPT2;PPT2;PRRT1	NM_138717;NM_005155;NM_030651	TSS200;TSS1500;TSS1500	chr6:32121829-32122529	N_Shore
cg05133205	6	32121249	0.1226	0.0285	++++++	1.653e-05	0.00164711		rs56224618	PPT2;PPT2	NM_138717;NM_005155	TSS200;TSS1500	chr6:32121829-32122529	N_Shore
cg11884274	6	32164927	0.0518	0.0133	++++++	9.938e-05	0.00575246			NOTCH4	NM_004557	Body	chr6:32163292-32164383	S_Shore
cg17039645	6	32294503	0.1077	0.0273	++++++	8.131e-05	0.00502218	rs9268246		C6orf10	NM_006781	Body
cg00777968	6	32811647	-0.0779	0.0209	------	0.0001953	0.00921679			PSMB8;PSMB8	NM_004159;NM_148919	Body;1stExon	chr6:32811494-32811839	Island
cg24154161	6	32820421	-0.0943	0.0228	------	3.654e-05	0.00286071			TAP1	NM_000593	Body	chr6:32820849-32822370	N_Shore
cg06791592	6	32823292	0.1087	0.0288	++++++	0.0001599	0.00801847			PSMB9;PSMB9	NM_002800;NM_148954	Body;Body	chr6:32820849-32822370	S_Shore
cg07623567	6	32909523	-0.0887	0.0227	------	9.588e-05	0.00561691			HLA-DMB	NM_002118	TSS1500							X
cg19053046	6	33048254	0.1058	0.0275	++++++	0.0001221	0.00667457			HLA-DPB1	NM_002121	Body	chr6:33048416-33048814	N_Shore					X
cg17588455	6	33048485	0.1208	0.0314	++++++	0.0001208	0.00662445	rs41553416		HLA-DPB1	NM_002121	Body	chr6:33048416-33048814	Island					X
cg01132696	6	33048558	0.1873	0.0459	++++++	4.5e-05	0.00331894		rs77062860	HLA-DPB1	NM_002121	Body	chr6:33048416-33048814	Island					X
cg09676013	6	33080500	-0.0674	0.0158	------	1.992e-05	0.00188445			HLA-DPB2	NR_001435	Body
cg11445939	6	33172028	-0.0615	0.0138	------	8.848e-06	0.00106436			HSD17B8;SLC39A7;SLC39A7	NM_014234;NM_001077516;NM_006979	TSS1500;3'UTR;3'UTR	chr6:33172289-33172823	N_Shore					X
cg13809627	6	33228341	0.0841	0.0227	++++++	0.0002044	0.00949934			VPS52	NM_022553	Body
cg20528813	6	33228355	0.1151	0.0229	++++++	4.706e-07	0.000133588			VPS52	NM_022553	Body
cg13882090	6	33246094	0.0453	0.0123	++++++	0.000216	0.00984766			B3GALT4	NM_003782	1stExon	chr6:33244677-33245554	S_Shore
cg05141234	6	33265267	-0.0577	0.0136	------	2.325e-05	0.00208314			RGL2;RGL2	NR_028387;NM_004761	Body;Body	chr6:33266302-33267582	N_Shore
cg26514099	6	33397710	0.0615	0.0135	++++++	5.285e-06	0.000742001			SYNGAP1	NM_006772	Body	chr6:33396050-33396296	S_Shore
cg10535500	6	33398610	0.0684	0.0163	++++++	2.587e-05	0.00224035			SYNGAP1	NM_006772	Body	chr6:33396050-33396296	S_Shelf
cg08937273	6	33419496	0.0817	0.0205	++++++	6.587e-05	0.00432753			SYNGAP1	NM_006772	Body	chr6:33422046-33422530	N_Shelf
cg26486174	6	34202568	0.0745	0.0143	++++++	1.765e-07	6.74256e-05						chr6:34202567-34206193	Island
cg00438946	6	34215475	0.0496	0.0125	++++++	6.93e-05	0.00450016			C6orf1;C6orf1;C6orf1	NM_178508;NM_001008703;NM_001008704	5'UTR;5'UTR;5'UTR	chr6:34216408-34217348	N_Shore
cg06623698	6	34434325	0.0808	0.02	++++++	5.448e-05	0.00379363			PACSIN1	NM_020804	5'UTR	chr6:34433411-34434371	Island
cg09661926	6	35911587	0.0844	0.0176	++++++	1.63e-06	0.000321518			SLC26A8;SLC26A8	NM_138718;NM_052961	3'UTR;3'UTR
cg11075561	6	36088380	0.0866	0.0179	++++++	1.383e-06	0.00028886
cg10750959	6	36107350	0.0842	0.0164	++++++	2.786e-07	9.22771e-05			MAPK13	NM_002754	3'UTR
cg24425727	6	36645648	0.0995	0.0232	++++++	1.764e-05	0.00172621			CDKN1A;CDKN1A	NM_078467;NM_000389	TSS1500;TSS1500	chr6:36646244-36648465	N_Shore
cg23309670	6	36756830	0.1203	0.0238	++++++	4.278e-07	0.000125793			CPNE5	NM_020939	Body
cg16332927	6	37461350	-0.0516	0.0122	------	2.236e-05	0.00202924			C6orf129	NM_138493	Body
cg24249695	6	37896180	-0.1028	0.0179	------	8.427e-09	7.66007e-06			ZFAND3	NM_021943	Body
cg24242280	6	38104580	0.0787	0.0203	++++++	0.0001047	0.00597444			ZFAND3	NM_021943	Body
cg08802652	6	39076528	0.1048	0.0238	++++++	1.063e-05	0.001208			C6orf64	NM_018322	Body							X
cg04658077	6	40494446	0.0893	0.0215	++++++	3.227e-05	0.00262547			LRFN2	NM_020737	5'UTR
cg25748868	6	41131213	0.0974	0.0226	++++++	1.64e-05	0.0016373			TREM2	NM_018965	TSS1500							X
cg10696677	6	41681327	0.0957	0.0231	++++++	3.381e-05	0.00271143			TFEB;TFEB	NM_001167827;NM_007162	5'UTR;5'UTR
cg11854981	6	42219847	-0.0705	0.0158	------	8.182e-06	0.00101091			TRERF1	NM_033502	Body
cg11336178	6	42931581	0.0727	0.0181	++++++	6.069e-05	0.00407957			GNMT	NM_018960	3'UTR	chr6:42928218-42928810	S_Shelf
cg11171825	6	42939029	0.0604	0.014	++++++	1.74e-05	0.00170917			PEX6	NM_000287	Body							X
cg26456259	6	43933763	0.0873	0.0221	++++++	7.974e-05	0.00495557	rs73422231
cg17044843	6	44240377	0.1052	0.0209	++++++	4.773e-07	0.000134753			TMEM151B	NM_001137560	Body	chr6:44238131-44238689	S_Shore
cg11443888	6	44244590	0.0663	0.0173	++++++	0.0001257	0.00681392			TMEM151B	NM_001137560	3'UTR	chr6:44243085-44244481	S_Shore
cg07097026	6	44257942	0.0677	0.0151	++++++	7.45e-06	0.000941779			TCTE1	NM_182539	5'UTR	chr6:44253897-44254150	S_Shelf
cg18699466	6	45415640	0.0598	0.0157	++++++	0.0001438	0.00744779			RUNX2;RUNX2;RUNX2	NM_001015051;NM_001024630;NM_004348	Body;Body;Body
cg04326499	6	45627080	0.0744	0.0176	++++++	2.322e-05	0.00208269						chr6:45630986-45631814	N_Shelf
cg17142149	6	46293016	0.1035	0.022	++++++	2.453e-06	0.000430457			RCAN2	NM_005822	Body
cg06665622	6	46293571	0.0813	0.019	++++++	1.954e-05	0.00186123	rs1372570		RCAN2	NM_005822	TSS200
cg00782811	6	46293734	0.0796	0.0173	++++++	4.123e-06	0.000627009			RCAN2	NM_005822	TSS1500
cg04652496	6	46294097	0.0737	0.019	++++++	0.0001091	0.00615945			RCAN2	NM_005822	TSS1500
cg09906752	6	46621499	0.0676	0.0179	++++++	0.0001641	0.00816007			CYP39A1;SLC25A27	NM_016593;NM_004277	TSS1500;Body	chr6:46620541-46621189	S_Shore
cg03587887	6	46660194	0.0846	0.0227	++++++	0.0001978	0.00929461			TDRD6;TDRD6	NM_001010870;NM_001168359	1stExon;1stExon	chr6:46655262-46656738	S_Shelf
cg10770662	6	46890102	0.0879	0.02	++++++	1.085e-05	0.00122595		rs76613681	GPR116;GPR116	NM_001098518;NM_015234	TSS1500;5'UTR
cg03558010	6	46890220	0.1429	0.0328	++++++	1.333e-05	0.00141956			GPR116;GPR116	NM_001098518;NM_015234	TSS1500;5'UTR
cg18442187	6	50794722	0.0698	0.0187	++++++	0.0001883	0.00897111			TFAP2B	NM_003221	Body	chr6:50791110-50791573	S_Shelf
cg04063348	6	52109347	0.0916	0.0236	++++++	0.0001015	0.00584407	rs11465538		IL17F	NM_052872	TSS200
cg26020069	6	52382441	0.085	0.0211	++++++	5.719e-05	0.00391597			TRAM2	NM_012288	Body
cg19490899	6	52855923	0.0949	0.0219	++++++	1.472e-05	0.00152307			GSTA4	NM_001512	Body	chr6:52859565-52859767	N_Shelf
cg26980034	6	53530624	0.0907	0.0216	++++++	2.681e-05	0.00229745			KLHL31	NM_001003760	TSS200							X
cg13840445	6	53530628	0.1049	0.0219	++++++	1.707e-06	0.00033244			KLHL31	NM_001003760	TSS200							X
cg24410453	6	53919041	0.0905	0.0195	++++++	3.32e-06	0.000531988			C6orf142	NM_138569	Body
cg26926765	6	54127349	0.085	0.0199	++++++	1.959e-05	0.00186471			C6orf142	NM_138569	Body
cg17566175	6	56389866	0.0974	0.0181	++++++	6.887e-08	3.3825e-05			DST;DST;DST;DST;DST	NM_015548;NM_001144770;NM_183380;NM_001144771;NM_001144769	Body;Body;Body;Body;Body
cg05537607	6	56400181	0.0733	0.0188	++++++	9.941e-05	0.00575246			DST;DST;DST;DST;DST	NM_015548;NM_001144770;NM_183380;NM_001144771;NM_001144769	Body;Body;Body;Body;Body
cg00325139	6	57178623	0.0939	0.0201	++++++	2.938e-06	0.000489701
cg23032674	6	70992911	-0.0798	0.0206	------	0.0001056	0.00601421			COL9A1;COL9A1	NM_001851;NM_078485	Body;TSS200	chr6:70992040-70992912	Island
cg03021496	6	71997462	0.097	0.0194	++++++	5.879e-07	0.000157006			OGFRL1	NM_024576	TSS1500	chr6:71998106-71999109	N_Shore
cg03389928	6	73493830	0.0861	0.0191	++++++	6.791e-06	0.000883778	rs6900269		KCNQ5;KCNQ5;KCNQ5;KCNQ5;KCNQ5	NM_001160130;NM_001160133;NM_001160134;NM_019842;NM_001160132	Body;Body;Body;Body;Body
cg26265281	6	75583742	0.0781	0.0197	++++++	7.666e-05	0.00481463
cg10997190	6	75589206	0.0913	0.0198	++++++	4.068e-06	0.000622217
cg24627332	6	76059450	-0.0848	0.0192	------	1.029e-05	0.00118166			FILIP1	NM_015687	Body
cg15162000	6	77265160	0.0763	0.0192	++++++	7.005e-05	0.00453467
cg24433016	6	80713408	0.0737	0.0197	++++++	0.0001757	0.00854042			TTK;TTK	NM_001166691;NM_003318	TSS1500;TSS1500	chr6:80714149-80714568	N_Shore
cg14152974	6	83893273	0.0798	0.0215	++++++	0.0002086	0.00961592			PGM3	NM_015599	Body
cg07839742	6	84761960	0.0806	0.021	++++++	0.0001266	0.00684394			MRAP2	NM_138409	5'UTR
cg18019509	6	86370111	0.0855	0.0177	++++++	1.34e-06	0.000282581
cg06073695	6	89843846	0.0795	0.0189	++++++	2.628e-05	0.00226599
cg09757525	6	90928574	0.086	0.0232	++++++	0.0002066	0.00956409			BACH2;BACH2	NM_021813;NM_001170794	5'UTR;5'UTR
cg14366428	6	97259243	0.088	0.0234	++++++	0.000173	0.00845872			GPR63;GPR63	NM_030784;NM_001143957	5'UTR;5'UTR
cg23316191	6	106041074	0.1346	0.0186	++++++	5.09e-13	5.55902e-09
cg19064302	6	106536036	0.072	0.0188	++++++	0.0001292	0.00693033			PRDM1	NM_001198	Body	chr6:106534136-106534385	S_Shore
cg03717151	6	107956627	0.0809	0.0216	++++++	0.0001773	0.00859806			SOBP	NM_018013	Body	chr6:107955163-107956693	Island
cg12115991	6	108438047	-0.0713	0.0188	------	0.0001509	0.00770684						chr6:108437998-108441208	Island
cg13720362	6	108492271	-0.0605	0.0136	------	8.085e-06	0.00100191			NR2E1	NM_003269	Body	chr6:108485671-108490539	S_Shore
cg26808436	6	108492696	-0.0757	0.0187	------	5.312e-05	0.00372959			NR2E1	NM_003269	Body	chr6:108491033-108491410	S_Shore
cg20731469	6	108495678	-0.09	0.0189	------	1.821e-06	0.000347849			NR2E1	NM_003269	Body	chr6:108495654-108495986	Island
cg13725172	6	109267293	-0.0508	0.0093	------	4.187e-08	2.40341e-05			ARMC2	NM_032131	Body
cg15445958	6	110266125	0.0858	0.0195	++++++	1.131e-05	0.00126518
cg06011067	6	110677913	0.0843	0.0216	++++++	9.648e-05	0.00564112			C6orf186	NM_001123364	Body	chr6:110678854-110679108	N_Shore
cg11002698	6	111135096	0.0956	0.0189	++++++	4.163e-07	0.000123408			CDK19	NM_015076	Body	chr6:111135515-111136913	N_Shore
cg12760508	6	111200500	0.0977	0.021	++++++	3.199e-06	0.000520029			AMD1;AMD1	NM_001033059;NM_001634	5'UTR;Body	chr6:111195383-111197576	S_Shelf
cg12557114	6	112375870	0.0867	0.0226	++++++	0.0001227	0.00670031			WISP3;WISP3	NM_198239;NM_003880	Body;Body
cg16689724	6	112430512	0.089	0.0227	++++++	8.819e-05	0.00531636			LAMA4;LAMA4;LAMA4	NM_001105207;NM_001105206;NM_002290	3'UTR;3'UTR;3'UTR
cg13938098	6	112575966	0.0656	0.0163	++++++	5.686e-05	0.00389917			LAMA4;LAMA4;LAMA4;LAMA4;LAMA4	NM_001105209;NM_001105206;NM_001105207;NM_002290;NM_001105208	TSS200;TSS200;TSS200;TSS200;TSS200	chr6:112575091-112575483	S_Shore
cg10910512	6	112576009	0.088	0.021	++++++	2.913e-05	0.00243639			LAMA4;LAMA4;LAMA4;LAMA4;LAMA4	NM_001105209;NM_001105206;NM_001105207;NM_002290;NM_001105208	TSS200;TSS200;TSS200;TSS200;TSS200	chr6:112575091-112575483	S_Shore
cg19203457	6	114181798	0.1069	0.0243	++++++	1.053e-05	0.00120025			MARCKS	NM_002356	3'UTR	chr6:114179734-114181226	S_Shore					X
cg06526681	6	116573109	0.0757	0.0148	++++++	2.962e-07	9.61874e-05			TSPYL4;TSPYL4	NM_021648;NM_021648	3'UTR;1stExon	chr6:116574906-116575367	N_Shore
cg21166999	6	117746793	0.0977	0.0219	++++++	8.612e-06	0.00104628	rs45606237		ROS1	NM_002944	1stExon
cg22795331	6	117785611	0.0793	0.0183	++++++	1.411e-05	0.00147875
cg17346176	6	119239700	0.1	0.0212	++++++	2.29e-06	0.000411422			MCM9	NM_153255	Body
cg14413700	6	119470389	0.0905	0.0213	++++++	2.185e-05	0.00200046			FAM184A	NM_001100411	TSS200
cg22254606	6	119479475	0.0596	0.0158	++++++	0.0001633	0.00813784	rs76809295
cg19722656	6	119669372	0.0489	0.0123	++++++	7.293e-05	0.00466197			MAN1A1	NM_005907	Body	chr6:119669589-119671424	N_Shore
cg19097322	6	123100553	0.0679	0.0165	++++++	3.981e-05	0.00303764			FABP7	NM_001446	TSS200
cg15042332	6	123100722	0.0743	0.0163	++++++	5.464e-06	0.000760443			FABP7;FABP7	NM_001446;NM_001446	5'UTR;1stExon
cg01502919	6	124122318	0.0778	0.0172	++++++	6.458e-06	0.000852331	rs76450731					chr6:124124177-124125309	N_Shore
cg22366943	6	124882293	0.1275	0.0331	++++++	0.0001186	0.00653576			NKAIN2	NM_001040214	Body
cg18674487	6	125203651	0.0771	0.0192	++++++	5.918e-05	0.00400924
cg10310144	6	125635749	0.112	0.0243	++++++	3.864e-06	0.000598142
cg02027561	6	126110790	0.1112	0.0185	++++++	1.877e-09	2.57941e-06			NCOA7;NCOA7	NM_181782;NM_001122842	TSS1500;TSS1500	chr6:126111537-126112480	N_Shore
cg25468064	6	128388820	0.0916	0.0225	++++++	4.621e-05	0.00338532	rs35130272		PTPRK;PTPRK	NM_002844;NM_001135648	Body;Body
cg06646780	6	130182053	0.0897	0.0173	++++++	2.273e-07	8.01469e-05			C6orf191	NM_001010876	Body
cg18084999	6	130182478	0.1366	0.0245	++++++	2.535e-08	1.66071e-05			C6orf191	NM_001010876	TSS200
cg12845215	6	130182510	0.1009	0.0214	++++++	2.497e-06	0.000436325			C6orf191	NM_001010876	TSS200
cg22102078	6	130182512	0.1217	0.0251	++++++	1.295e-06	0.000275471			C6orf191	NM_001010876	TSS200
cg17626734	6	130182551	0.1039	0.0213	++++++	1.107e-06	0.000245943			C6orf191	NM_001010876	TSS200
cg00239660	6	130182620	0.1338	0.0235	++++++	1.25e-08	1.00928e-05			C6orf191	NM_001010876	TSS1500
cg08358392	6	130339410	0.0731	0.0173	++++++	2.323e-05	0.00208269			L3MBTL3;L3MBTL3	NM_001007102;NM_032438	TSS1500;TSS1500	chr6:130340556-130342450	N_Shore
cg06374472	6	132891457	0.072	0.0169	++++++	2.077e-05	0.00193835	rs34807567		TAAR6	NM_175067	TSS200
cg11843623	6	133188565	0.0998	0.0212	++++++	2.437e-06	0.00042855
cg01805282	6	133563764	0.0589	0.0157	++++++	0.0001744	0.00850413			EYA4;EYA4;EYA4	NM_004100;NM_172105;NM_172103	5'UTR;5'UTR;5'UTR	chr6:133563701-133563905	Island
cg00603110	6	134395621	0.0753	0.015	++++++	5.279e-07	0.000144803
cg05876824	6	134438569	0.0751	0.0186	++++++	5.189e-05	0.00367055
cg18566177	6	134491483	0.0718	0.018	++++++	6.701e-05	0.00438784			SGK1;SGK1;SGK1;SGK1	NM_001143676;NM_001143678;NM_005627;NM_001143677	Body;Body;Body;Body
cg09404376	6	134499189	0.0961	0.0193	++++++	6.589e-07	0.000169112			SGK1;SGK1	NM_001143677;NM_001143676	TSS200;Body	chr6:134497536-134497756	S_Shore
cg08773226	6	135061398	0.0762	0.0195	++++++	9.037e-05	0.005419
cg13442034	6	136171510	0.1068	0.0189	++++++	1.655e-08	1.20369e-05			PDE7B	NM_018945	TSS1500
cg13313598	6	136672985	0.0834	0.0203	++++++	3.821e-05	0.00295137			MAP7	NM_003980	Body
cg18287768	6	138200387	-0.0888	0.0161	------	3.363e-08	2.03872e-05			TNFAIP3	NM_006290	Body
cg14814167	6	139293014	0.0857	0.0189	++++++	5.811e-06	0.000791744			REPS1;REPS1	NM_001128617;NM_031922	Body;Body
cg15220055	6	139551664	0.0881	0.0165	++++++	9.238e-08	4.25839e-05
cg25278941	6	139795527	-0.0619	0.0152	------	4.454e-05	0.00329497
cg19409163	6	140303164	-0.0916	0.0188	------	1.147e-06	0.000252532
cg08683147	6	141643325	0.1	0.0222	++++++	6.422e-06	0.000849069
cg23192824	6	142738443	0.0754	0.0187	++++++	5.45e-05	0.00379438			GPR126;GPR126;GPR126;GPR126	NM_020455;NM_001032394;NM_198569;NM_001032395	Body;Body;Body;Body
cg00974578	6	143916485	0.069	0.018	++++++	0.0001329	0.00706126
cg13292487	6	144178655	0.0797	0.0208	++++++	0.0001294	0.00693657			LTV1	NM_032860	Body
cg01524618	6	144980804	-0.076	0.0172	------	1.003e-05	0.00116112			UTRN	NM_007124	Body
cg07224114	6	146756333	0.0652	0.0155	++++++	2.711e-05	0.00231408			GRM1;GRM1	NM_001114329;NM_000838	3'UTR;3'UTR	chr6:146755475-146755901	S_Shore
cg18291422	6	147171560	0.0825	0.0176	++++++	2.784e-06	0.000470249
cg11006442	6	149721145	0.0887	0.023	++++++	0.0001174	0.00649204	rs36010723		MAP3K7IP2;SUMO4	NM_015093;NM_001002255	Body;TSS1500
cg11182199	6	150161689	0.0632	0.0168	++++++	0.00017	0.00835634			LRP11	NM_032832	Body
cg05826214	6	151670725	0.1481	0.0247	++++++	1.915e-09	2.61255e-06		rs9478197	AKAP12;AKAP12	NM_144497;NM_005100	Body;Body							X
cg10433043	6	152432725	-0.0541	0.0141	------	0.0001276	0.00687918
cg01066157	6	152451023	-0.0798	0.0149	------	7.78e-08	3.70468e-05			SYNE1;SYNE1;SYNE1;SYNE1	NM_182961;NM_133650;NM_015293;NM_033071	Body;Body;Body;Body
cg00041666	6	152702330	0.0859	0.0186	++++++	4.075e-06	0.000622828			SYNE1;SYNE1	NM_182961;NM_033071	Body;Body
cg19827346	6	152702387	0.0862	0.0211	++++++	4.414e-05	0.00327706			SYNE1;SYNE1	NM_182961;NM_033071	Body;Body
cg13806292	6	152702463	0.0951	0.0224	++++++	2.255e-05	0.00204158			SYNE1;SYNE1	NM_182961;NM_033071	Body;Body
cg02796568	6	152784396	0.1078	0.0194	++++++	2.882e-08	1.81774e-05			SYNE1;SYNE1	NM_182961;NM_033071	Body;Body
cg10276116	6	154535120	0.0972	0.022	++++++	9.574e-06	0.00112687			IPCEF1;OPRM1;IPCEF1;IPCEF1	NM_001130699;NM_001008503;NM_015553;NM_001130700	Body;Body;Body;Body
cg03081675	6	154540097	0.0913	0.0204	++++++	7.312e-06	0.000929715	rs73567168		IPCEF1;OPRM1;IPCEF1;IPCEF1	NM_001130699;NM_001008503;NM_015553;NM_001130700	Body;Body;Body;Body
cg03679544	6	155537972	0.0744	0.0187	++++++	6.991e-05	0.00452914			TIAM2;TIAM2	NM_012454;NM_001010927	Body;TSS200	chr6:155539975-155540193	N_Shelf
cg25383605	6	155538047	0.0701	0.0143	++++++	9.21e-07	0.000215873			TIAM2;TIAM2	NM_012454;NM_001010927	Body;TSS200	chr6:155539975-155540193	N_Shore
cg06535156	6	155538055	0.0696	0.0151	++++++	4.367e-06	0.000651697			TIAM2;TIAM2	NM_012454;NM_001010927	Body;TSS200	chr6:155539975-155540193	N_Shore
cg19343518	6	157508679	-0.0814	0.0161	------	4.525e-07	0.000130142			ARID1B;ARID1B;ARID1B	NM_017519;NM_175863;NM_020732	Body;Body;Body
cg00581764	6	158183853	0.0734	0.0159	++++++	3.931e-06	0.000606027
cg04064963	6	158243386	0.0809	0.0168	++++++	1.408e-06	0.000292317			SNX9	NM_016224	TSS1500	chr6:158243601-158245035	N_Shore
cg24492119	6	158245646	0.07	0.016	++++++	1.198e-05	0.00131845			SNX9	NM_016224	Body	chr6:158243601-158245035	S_Shore
cg15323840	6	158404061	0.0899	0.0204	++++++	1.014e-05	0.00117058			SYNJ2	NM_003898	Body	chr6:158402072-158403444	S_Shore
cg19236431	6	158447877	0.0636	0.015	++++++	2.145e-05	0.00197912			SYNJ2	NM_003898	Body
cg08918658	6	158447883	0.0878	0.0191	++++++	4.439e-06	0.000658417			SYNJ2	NM_003898	Body
cg02962647	6	158655004	0.0657	0.0158	++++++	3.175e-05	0.00259538						chr6:158653271-158654070	S_Shore
cg23816737	6	158734420	0.08	0.0216	++++++	0.000212	0.00971868			TULP4;TULP4;TULP4;TULP4	NM_001007466;NM_001007466;NM_020245;NM_020245	1stExon;5'UTR;5'UTR;1stExon
cg10296548	6	158797675	0.0989	0.0197	++++++	5.415e-07	0.000148044			TULP4;TULP4	NM_020245;NM_001007466	Body;Body
cg11815984	6	158921186	0.1256	0.0217	++++++	7.294e-09	6.97493e-06			TULP4;TULP4	NM_020245;NM_001007466	Body;Body
cg09262230	6	159052937	-0.0696	0.012	------	7.151e-09	6.86984e-06			TMEM181	NM_020823	3'UTR
cg09043403	6	161648811	0.0843	0.0186	++++++	5.755e-06	0.000787121			AGPAT4	NM_020133	Body
cg02627227	6	161664638	0.0907	0.0217	++++++	2.994e-05	0.00248859			AGPAT4	NM_020133	5'UTR							X
cg20167539	6	161995302	0.0909	0.0216	++++++	2.652e-05	0.00227966			PARK2;PARK2;PARK2	NM_004562;NM_013987;NM_013988	Body;Body;Body
cg24816866	6	163149674	0.0736	0.0182	++++++	5.423e-05	0.00378257			PACRG;PACRG;PACRG;PARK2;PARK2;PARK2	NM_152410;NM_001080378;NM_001080379;NM_004562;NM_013987;NM_013988	Body;Body;Body;TSS1500;TSS1500;TSS1500	chr6:163148376-163149017	S_Shore
cg24288715	6	163745629	0.0978	0.0228	++++++	1.831e-05	0.00177545			LOC285796	NR_028390	TSS200
cg14852603	6	164585948	0.0789	0.0177	++++++	8.565e-06	0.00104149
cg13351249	6	166140706	-0.0922	0.0248	------	0.0002013	0.00940582						chr6:166140001-166140293	S_Shore
cg04434244	6	166232960	-0.0748	0.0181	------	3.767e-05	0.00291618
cg09085041	6	166233021	-0.083	0.0181	------	4.572e-06	0.000669351
cg17537347	6	166233141	-0.0893	0.0215	------	3.207e-05	0.00261535
cg03177042	6	166422671	0.1003	0.0243	++++++	3.707e-05	0.00288588						chr6:166421891-166422241	S_Shore
cg20813996	6	166422741	0.1449	0.0265	++++++	4.454e-08	2.49121e-05						chr6:166421891-166422241	S_Shore
cg04329390	6	166722165	-0.0759	0.0171	------	8.458e-06	0.00103515	rs77012348	rs4075451	PRR18	NM_175922	TSS1500	chr6:166720239-166722275	Island
cg13502382	6	167192488	0.121	0.0321	++++++	0.0001623	0.00810845	rs11969512		RPS6KA2	NM_001006932	Body
cg20515377	6	167276650	-0.0682	0.0173	------	7.842e-05	0.00489542			RPS6KA2	NM_001006932	TSS1500	chr6:167275720-167276626	S_Shore
cg20406979	6	167373233	0.0647	0.0139	++++++	3.286e-06	0.000528581						chr6:167369439-167370588	S_Shelf
cg08476511	6	168435923	0.198	0.0469	++++++	2.384e-05	0.00211907	rs188938		KIF25;KIF25	NM_005355;NM_030615	Body;Body	chr6:168435835-168436086	Island
cg12003941	6	168436019	0.2789	0.0658	++++++	2.214e-05	0.00201589		rs75571894	KIF25;KIF25	NM_005355;NM_030615	Body;Body	chr6:168435835-168436086	Island
cg14316629	6	168436353	0.197	0.0505	++++++	9.491e-05	0.00557761			KIF25;KIF25	NM_005355;NM_030615	Body;Body	chr6:168435835-168436086	S_Shore
cg05740106	6	169273346	-0.1468	0.0258	------	1.297e-08	1.02528e-05	rs9364183
cg23618477	6	169334872	-0.2205	0.0368	------	2.046e-09	2.75065e-06	rs71554382					chr6:169331837-169332301	S_Shelf					X
cg10797856	6	169971659	0.1447	0.0239	++++++	1.365e-09	2.03045e-06		rs80166226	WDR27	NM_182552	Body
cg13751778	6	170337826	0.1451	0.0377	++++++	0.0001192	0.00656098						chr6:170338214-170339677	N_Shore
cg16944958	6	170403962	0.1727	0.0374	++++++	3.962e-06	0.000609222						chr6:170401900-170402500	S_Shore
cg01824412	6	170405893	0.0894	0.023	++++++	9.814e-05	0.00571403						chr6:170401900-170402500	S_Shelf
cg14582154	6	170531367	-0.0865	0.0188	------	4.265e-06	0.000642016						chr6:170529588-170530672	S_Shore
cg05580603	6	170606266	0.085	0.0182	++++++	2.92e-06	0.00048786						chr6:170604411-170606479	Island
cg27328245	6	170606461	0.0973	0.018	++++++	6.557e-08	3.25509e-05						chr6:170604411-170606479	Island
cg07157396	6	170760710	-0.08	0.0184	------	1.423e-05	0.0014872						chr6:170764523-170764765	N_Shelf
cg00089821	6	170807096	-0.0668	0.0134	------	5.802e-07	0.00015555
cg23782833	7	218121	-0.1463	0.0209	------	2.379e-12	1.61856e-08			FAM20C	NM_020223	Body	chr7:218309-218951	N_Shore
cg05556923	7	544577	0.1367	0.0365	++++++	0.0001786	0.00864191			PDGFA;PDGFA	NM_002607;NM_033023	Body;Body
cg00127198	7	555518	0.0937	0.0232	++++++	5.471e-05	0.00380326			PDGFA;PDGFA	NM_002607;NM_033023	Body;Body	chr7:556611-562845	N_Shore
cg11265749	7	560499	0.0528	0.0138	++++++	0.0001251	0.00679827			PDGFA;PDGFA	NM_033023;NM_002607	TSS1500;TSS1500	chr7:556611-562845	Island
cg08733250	7	604141	0.0627	0.0167	++++++	0.0001762	0.00855771			PRKAR1B;PRKAR1B;PRKAR1B;PRKAR1B;PRKAR1B;PRKAR1B	NM_001164759;NM_001164762;NM_001164758;NM_001164760;NM_001164761;NM_002735	Body;Body;Body;Body;Body;Body	chr7:601121-601729	S_Shelf
cg27462820	7	636583	0.0555	0.0145	++++++	0.000123	0.00671316			PRKAR1B;PRKAR1B;PRKAR1B;PRKAR1B;PRKAR1B;PRKAR1B	NM_001164759;NM_001164762;NM_001164758;NM_001164760;NM_001164761;NM_002735	Body;Body;Body;Body;Body;Body
cg26173417	7	672515	0.0775	0.0197	++++++	8.369e-05	0.00512417			PRKAR1B;PRKAR1B;PRKAR1B;PRKAR1B;PRKAR1B;PRKAR1B	NM_001164759;NM_001164762;NM_001164758;NM_001164760;NM_001164761;NM_002735	Body;Body;Body;Body;Body;Body	chr7:675569-676095	N_Shelf
cg26203136	7	739057	0.0819	0.016	++++++	3.092e-07	9.90144e-05	rs73047928		PRKAR1B;PRKAR1B;PRKAR1B;PRKAR1B;PRKAR1B;PRKAR1B	NM_001164759;NM_001164762;NM_001164758;NM_001164760;NM_001164761;NM_002735	Body;Body;Body;Body;Body;Body
cg04727924	7	799746	0.0769	0.02	++++++	0.0001197	0.00657716			HEATR2	NM_017802	Body	chr7:796345-796926	S_Shelf
cg22578027	7	919518	0.0812	0.0203	++++++	6.081e-05	0.00408433			C7orf20	NM_015949	Body	chr7:917632-917859	S_Shore
cg23906191	7	1053629	0.0806	0.0149	++++++	5.858e-08	3.00886e-05			C7orf50;C7orf50;C7orf50	NM_001134395;NM_032350;NM_001134396	Body;Body;Body	chr7:1052387-1052736	S_Shore
cg01105362	7	1059627	-0.0804	0.0155	------	2.22e-07	7.92204e-05			C7orf50;C7orf50;C7orf50	NM_001134395;NM_032350;NM_001134396	Body;Body;Body	chr7:1059528-1059877	Island
cg03729566	7	1059678	-0.0713	0.0187	------	0.0001361	0.00717889			C7orf50;C7orf50;C7orf50	NM_001134395;NM_032350;NM_001134396	Body;Body;Body	chr7:1059528-1059877	Island
cg13279530	7	1062182	0.1709	0.0283	++++++	1.622e-09	2.31325e-06			C7orf50;C7orf50;C7orf50	NM_001134395;NM_032350;NM_001134396	Body;Body;Body	chr7:1062496-1062966	N_Shore
cg27205928	7	1062652	0.1398	0.0348	++++++	5.764e-05	0.00393445		rs72631831	C7orf50;C7orf50;C7orf50;MIR339	NM_001134395;NM_032350;NM_001134396;NR_029898	Body;Body;Body;Body	chr7:1062496-1062966	Island
cg27287438	7	1066396	0.0998	0.0201	++++++	7.386e-07	0.000184707			C7orf50;C7orf50;C7orf50	NM_001134395;NM_032350;NM_001134396	Body;Body;Body	chr7:1066931-1068245	N_Shore
cg04816311	7	1066650	0.1017	0.0211	++++++	1.452e-06	0.00029817			C7orf50;C7orf50;C7orf50	NM_001134395;NM_032350;NM_001134396	Body;Body;Body	chr7:1066931-1068245	N_Shore						X
cg13477101	7	1067302	0.1057	0.0271	++++++	9.761e-05	0.00569195			C7orf50;C7orf50;C7orf50	NM_001134395;NM_032350;NM_001134396	Body;Body;Body	chr7:1066931-1068245	Island
cg06458707	7	1083209	-0.0947	0.0169	------	2.049e-08	1.42202e-05			C7orf50;C7orf50;C7orf50	NM_001134395;NM_032350;NM_001134396	Body;Body;Body	chr7:1084387-1084595	N_Shore
cg19340455	7	1095720	-0.0592	0.0145	------	4.555e-05	0.00334879			C7orf50;C7orf50;GPR146;C7orf50	NM_001134395;NM_032350;NM_138445;NM_001134396	Body;Body;TSS1500;Body	chr7:1097405-1097953	N_Shore
cg15086474	7	1102428	0.2032	0.0255	++++++	1.681e-15	4.65093e-11			C7orf50;C7orf50;C7orf50	NM_001134395;NM_032350;NM_001134396	Body;Body;Body	chr7:1105259-1105974	N_Shelf
cg10345724	7	1120465	0.102	0.0255	++++++	6.522e-05	0.00429981			C7orf50;C7orf50;C7orf50	NM_001134395;NM_032350;NM_001134396	Body;Body;Body	chr7:1119980-1120248	S_Shore
cg09510128	7	1132036	-0.1158	0.0311	------	0.0001982	0.00930919			GPER;GPER;C7orf50;C7orf50;C7orf50;GPER	NM_001098201;NM_001039966;NM_001134395;NM_032350;NM_001134396;NM_001505	Body;Body;Body;Body;Body;Body	chr7:1131625-1133187	Island
cg04498913	7	1135747	-0.0885	0.0194	------	4.99e-06	0.000712638	rs55689421		C7orf50;C7orf50;C7orf50	NM_001134395;NM_032350;NM_001134396	Body;Body;Body	chr7:1135744-1135992	Island
cg03317820	7	1141533	-0.1262	0.0247	------	3.185e-07	0.000101445	rs73050466		C7orf50;C7orf50;C7orf50	NM_001134395;NM_032350;NM_001134396	Body;Body;Body	chr7:1141229-1141545	Island
cg17525357	7	1491380	-0.1079	0.022	------	9.866e-07	0.000226844			MICALL2	NM_182924	Body	chr7:1491773-1491975	N_Shore
cg14520214	7	1491831	-0.071	0.0181	------	8.47e-05	0.00516862			MICALL2	NM_182924	Body	chr7:1491773-1491975	Island
cg11251690	7	1493126	-0.1198	0.0226	------	1.081e-07	4.74742e-05			MICALL2	NM_182924	Body	chr7:1491773-1491975	S_Shore
cg02492818	7	1493153	-0.1103	0.023	------	1.544e-06	0.000310057			MICALL2	NM_182924	Body	chr7:1491773-1491975	S_Shore
cg06074896	7	1500176	-0.0778	0.0159	------	1.042e-06	0.000235794			MICALL2	NM_182924	TSS1500	chr7:1498575-1499123	S_Shore
cg05862885	7	1513215	0.0667	0.0155	++++++	1.611e-05	0.0016193	rs11774		INTS1	NM_001080453	Body	chr7:1512939-1513216	Island
cg24816916	7	1534200	0.1303	0.0257	++++++	3.848e-07	0.000116653			INTS1	NM_001080453	Body	chr7:1535617-1536099	N_Shore
cg07198170	7	1581217	0.0785	0.0203	++++++	0.0001112	0.00624235			MAFK	NM_002360	3'UTR	chr7:1584054-1584345	N_Shelf
cg21805791	7	1581258	0.0972	0.0179	++++++	5.324e-08	2.8323e-05			MAFK	NM_002360	3'UTR	chr7:1584054-1584345	N_Shelf
cg00718261	7	1787944	0.0843	0.0208	++++++	5.247e-05	0.00369709						chr7:1784027-1786934	S_Shore
cg04871173	7	1883056	0.0948	0.0219	++++++	1.543e-05	0.00157107			MAD1L1;MAD1L1;MAD1L1	NM_003550;NM_001013837;NM_001013836	Body;Body;Body	chr7:1885033-1885402	N_Shore
cg26402169	7	1883139	0.1113	0.0204	++++++	5.026e-08	2.71244e-05			MAD1L1;MAD1L1;MAD1L1	NM_003550;NM_001013837;NM_001013836	Body;Body;Body	chr7:1885033-1885402	N_Shore
cg21422361	7	1884392	-0.1312	0.03	------	1.253e-05	0.0013588			MAD1L1;MAD1L1;MAD1L1	NM_003550;NM_001013837;NM_001013836	Body;Body;Body	chr7:1885033-1885402	N_Shore
cg15896696	7	2059921	-0.0933	0.0201	------	3.494e-06	0.000553459	rs75454332		MAD1L1;MAD1L1;MAD1L1	NM_003550;NM_001013837;NM_001013836	Body;Body;Body	chr7:2059907-2060131	Island
cg19629631	7	2060116	-0.0749	0.0198	------	0.0001509	0.00770684			MAD1L1;MAD1L1;MAD1L1	NM_003550;NM_001013837;NM_001013836	Body;Body;Body	chr7:2059907-2060131	Island
cg10074347	7	2182153	-0.1253	0.0284	------	1.026e-05	0.00117952			MAD1L1;MAD1L1;MAD1L1	NM_003550;NM_001013837;NM_001013836	Body;Body;Body	chr7:2185771-2186205	N_Shelf
cg25454110	7	2329077	0.0716	0.0182	++++++	8.178e-05	0.00504083			SNX8	NM_013321	Body
cg03297163	7	2548137	-0.0973	0.0226	------	1.7e-05	0.00168022
cg07041720	7	2556962	0.0792	0.0141	++++++	1.98e-08	1.38338e-05			LFNG;LFNG	NM_001166355;NM_002304	Body;TSS1500	chr7:2558371-2559967	N_Shore
cg10021749	7	2557358	0.0767	0.0187	++++++	4.268e-05	0.00319438			LFNG;LFNG	NM_001166355;NM_002304	Body;TSS200	chr7:2558371-2559967	N_Shore
cg26551200	7	2681369	-0.1157	0.0298	------	0.0001011	0.00582669			TTYH3	NM_025250	Body								X
cg23385395	7	3227277	0.1175	0.0286	++++++	4.034e-05	0.00306625												X
cg24998357	7	3280646	0.084	0.0216	++++++	9.912e-05	0.00574819
cg00136968	7	4050043	0.1027	0.021	++++++	9.91e-07	0.000227478			SDK1	NM_152744	Body
cg11535255	7	4243019	0.1229	0.0216	++++++	1.232e-08	9.96683e-06		rs78651079	SDK1;SDK1	NR_027816;NM_152744	Body;Body
cg09866101	7	4266998	0.0979	0.0263	++++++	0.0002006	0.00938262	rs17134638		SDK1;SDK1	NR_027816;NM_152744	Body;Body
cg24284741	7	4267364	0.1034	0.0228	++++++	5.811e-06	0.000791744			SDK1;SDK1	NR_027816;NM_152744	Body;Body
cg17083575	7	4746131	0.0606	0.0149	++++++	4.78e-05	0.00346208			FOXK1	NM_001037165	Body
cg09395443	7	4746437	0.0538	0.0132	++++++	4.551e-05	0.00334763			FOXK1	NM_001037165	Body
cg26593380	7	4749206	-0.1195	0.0211	------	1.573e-08	1.16367e-05			FOXK1	NM_001037165	Body
cg27640064	7	4752983	-0.1121	0.0221	------	3.771e-07	0.000115585		rs77026339	FOXK1	NM_001037165	Body
cg04612073	7	4769938	0.1089	0.0208	++++++	1.766e-07	6.74256e-05			FOXK1	NM_001037165	Body
cg11536586	7	4770167	0.0707	0.0137	++++++	2.564e-07	8.67912e-05			FOXK1	NM_001037165	Body
cg05237718	7	4808895	-0.0628	0.0165	------	0.0001439	0.00745111	rs55921226		FOXK1	NM_001037165	3'UTR	chr7:4806860-4807086	S_Shore
cg04618897	7	4829256	-0.0968	0.0192	------	4.723e-07	0.000133762			KIAA0415	NM_014855	Body	chr7:4828344-4828549	S_Shore
cg22376214	7	4836291	0.1089	0.0227	++++++	1.693e-06	0.000330645						chr7:4832111-4832481	S_Shelf
cg12058390	7	4885521	0.1121	0.0266	++++++	2.539e-05	0.00221603			RADIL	NM_018059	Body
cg04105416	7	4911051	-0.0803	0.0192	------	2.994e-05	0.00248859	rs10270741		RADIL	NM_018059	Body
cg06947694	7	5389271	-0.1192	0.0316	------	0.0001613	0.00807113			TNRC18	NM_001080495	Body	chr7:5391323-5391572	N_Shelf
cg10211530	7	5391111	0.0742	0.0183	++++++	4.947e-05	0.00354346			TNRC18	NM_001080495	Body	chr7:5391323-5391572	N_Shore
cg00135038	7	5391419	0.0887	0.0211	++++++	2.721e-05	0.00232071			TNRC18	NM_001080495	Body	chr7:5391323-5391572	Island
cg01942816	7	5535463	0.0933	0.0222	++++++	2.57e-05	0.00223369			MIR589;FBXL18	NR_030318;NM_024963	Body;Body	chr7:5534384-5534766	S_Shore
cg22108567	7	5535582	0.0834	0.0213	++++++	9.316e-05	0.00550988			MIR589;FBXL18	NR_030318;NM_024963	TSS200;Body	chr7:5534384-5534766	S_Shore
cg19381766	7	5597647	-0.0547	0.0114	------	1.497e-06	0.000304101	rs852531					chr7:5594653-5596540	S_Shore
cg15246238	7	5635134	0.0958	0.0203	++++++	2.361e-06	0.000419636			FSCN1	NM_003088	Body	chr7:5632335-5634555	S_Shore
cg09246253	7	5643021	0.0736	0.0197	++++++	0.0001802	0.00869905			FSCN1	NM_003088	Body	chr7:5642948-5643184	Island
cg25714865	7	5648122	0.1176	0.0317	++++++	0.0002034	0.00946452						chr7:5647104-5647340	S_Shore
cg23345340	7	6435144	0.104	0.024	++++++	1.423e-05	0.0014872			RAC1;RAC1	NM_018890;NM_006908	Body;Body
cg02971328	7	6438643	0.1261	0.0194	++++++	8.069e-11	2.72257e-07			RAC1;RAC1	NM_018890;NM_006908	Body;Body	chr7:6441809-6442042	N_Shelf
cg27508071	7	6629350	0.0544	0.0138	++++++	7.824e-05	0.0048865			C7orf26	NM_024067	TSS1500	chr7:6629328-6630235	Island
cg11837701	7	8302899	0.0843	0.0218	++++++	0.0001119	0.00627485			ICA1;ICA1;ICA1	NM_004968;NM_001136020;NM_022307	TSS1500;TSS1500;TSS1500	chr7:8301031-8302252	S_Shore
cg11969637	7	8383869	0.0875	0.0216	++++++	5.044e-05	0.00359433
cg09259772	7	12726089	0.0671	0.0177	++++++	0.0001467	0.00755368			ARL4A;ARL4A;ARL4A	NM_212460;NM_001037164;NM_005738	TSS1500;TSS1500;TSS1500	chr7:12726156-12727248	N_Shore
cg04125460	7	12778078	0.1481	0.0219	++++++	1.345e-11	6.34313e-08
cg14440064	7	12923850	0.0959	0.0174	++++++	3.518e-08	2.09472e-05
cg06936290	7	13889871	0.0776	0.019	++++++	4.466e-05	0.0033009
cg10442101	7	16066532	0.0935	0.0239	++++++	9.117e-05	0.0054473
cg23385718	7	18127029	0.0847	0.0213	++++++	6.787e-05	0.00442809						chr7:18125914-18127009	S_Shore					X
cg06962918	7	18127112	0.1491	0.026	++++++	1.033e-08	8.71363e-06						chr7:18125914-18127009	S_Shore
cg06977285	7	18127468	0.1057	0.0154	++++++	5.89e-12	3.25925e-08	rs6976869					chr7:18125914-18127009	S_Shore					X
cg12894814	7	22232412	0.101	0.0224	++++++	6.363e-06	0.000846391			RAPGEF5	NM_012294	Body
cg19929194	7	22390378	0.0729	0.0194	++++++	0.0001675	0.00826772			RAPGEF5	NM_012294	5'UTR
cg04098052	7	24517414	-0.0905	0.0216	------	2.87e-05	0.00241307
cg04525464	7	24874213	0.1164	0.0224	++++++	2.02e-07	7.37967e-05			OSBPL3;OSBPL3;OSBPL3;OSBPL3	NM_015550;NM_145321;NM_145320;NM_145322	Body;Body;Body;Body
cg06634596	7	24874297	0.0976	0.023	++++++	2.145e-05	0.00197912			OSBPL3;OSBPL3;OSBPL3;OSBPL3	NM_015550;NM_145321;NM_145320;NM_145322	Body;Body;Body;Body
cg08461760	7	25703644	0.0894	0.0194	++++++	4.078e-06	0.000622828
cg19432993	7	27143287	0.0722	0.0162	++++++	8.09e-06	0.00100193			HOXA2	NM_006735	TSS1500	chr7:27143181-27143479	Island					X
cg06166490	7	27143334	0.1021	0.0218	++++++	2.79e-06	0.000470856			HOXA2	NM_006735	TSS1500	chr7:27143181-27143479	Island					X
cg10319053	7	27143370	0.119	0.0263	++++++	6.034e-06	0.000815169			HOXA2	NM_006735	TSS1500	chr7:27143181-27143479	Island					X
cg04027736	7	27143403	0.1599	0.0376	++++++	2.168e-05	0.00199016			HOXA2	NM_006735	TSS1500	chr7:27143181-27143479	Island					X
cg00445443	7	27143478	0.1235	0.0257	++++++	1.469e-06	0.000299733			HOXA2	NM_006735	TSS1500	chr7:27143181-27143479	Island					X
cg06401979	7	27143717	0.1044	0.0219	++++++	1.93e-06	0.000362762			HOXA2	NM_006735	TSS1500	chr7:27143181-27143479	S_Shore					X
cg12538674	7	27145972	0.0666	0.0168	++++++	7.277e-05	0.00465341			HOXA3;HOXA3;HOXA3	NM_153631;NM_153632;NM_030661	3'UTR;3'UTR;3'UTR	chr7:27146069-27146600	N_Shore					X
cg03308399	7	27146237	0.1446	0.028	++++++	2.454e-07	8.41692e-05			HOXA3;HOXA3;HOXA3	NM_153631;NM_153632;NM_030661	3'UTR;3'UTR;3'UTR	chr7:27146069-27146600	Island					X
cg01964852	7	27146262	0.1848	0.0365	++++++	4.11e-07	0.000122273			HOXA3;HOXA3;HOXA3	NM_153631;NM_153632;NM_030661	3'UTR;3'UTR;3'UTR	chr7:27146069-27146600	Island					X
cg05109569	7	27146430	0.1402	0.0254	++++++	3.223e-08	1.98162e-05	rs41311635		HOXA3;HOXA3;HOXA3	NM_153631;NM_153632;NM_030661	3'UTR;3'UTR;3'UTR	chr7:27146069-27146600	Island					X
cg14216068	7	27146445	0.201	0.0387	++++++	2.084e-07	7.56024e-05		rs41311635	HOXA3;HOXA3;HOXA3	NM_153631;NM_153632;NM_030661	3'UTR;3'UTR;3'UTR	chr7:27146069-27146600	Island					X
cg13240116	7	27147513	0.0754	0.018	++++++	2.925e-05	0.00244446			HOXA3;HOXA3;HOXA3	NM_153631;NM_153632;NM_030661	3'UTR;3'UTR;3'UTR	chr7:27147589-27148389	N_Shore					X
cg07522913	7	27150403	0.0922	0.0212	++++++	1.309e-05	0.00140195			HOXA3;HOXA3;HOXA3	NM_153631;NM_030661;NM_153632	5'UTR;5'UTR;5'UTR	chr7:27150030-27150418	Island					X
cg05851442	7	27153212	0.0937	0.016	++++++	4.904e-09	5.28632e-06		rs80287504	HOXA3;HOXA3;HOXA3	NM_153631;NM_030661;NM_153632	5'UTR;5'UTR;5'UTR	chr7:27153187-27153647	Island					X
cg01301319	7	27153580	0.1245	0.0213	++++++	4.878e-09	5.28496e-06			HOXA3;HOXA3;HOXA3;HOXA3	NM_153631;NM_153632;NM_030661;NM_153632	5'UTR;1stExon;5'UTR;5'UTR	chr7:27153187-27153647	Island					X
cg22962123	7	27153605	0.2105	0.0329	++++++	1.558e-10	4.52163e-07			HOXA3;HOXA3;HOXA3;HOXA3	NM_153631;NM_153632;NM_030661;NM_153632	5'UTR;1stExon;5'UTR;5'UTR	chr7:27153187-27153647	Island					X
cg13172549	7	27153636	0.1291	0.0325	++++++	7.008e-05	0.00453579			HOXA3;HOXA3;HOXA3	NM_153631;NM_030661;NM_153632	5'UTR;5'UTR;TSS200	chr7:27153187-27153647	Island					X
cg08101036	7	27153655	0.2595	0.0477	++++++	5.216e-08	2.79561e-05			HOXA3;HOXA3;HOXA3	NM_153631;NM_030661;NM_153632	5'UTR;5'UTR;TSS200	chr7:27154999-27155426	N_Shore					X
cg00921266	7	27153663	0.2371	0.0496	++++++	1.759e-06	0.000339733			HOXA3;HOXA3;HOXA3	NM_153631;NM_030661;NM_153632	5'UTR;5'UTR;TSS200	chr7:27154999-27155426	N_Shore					X
cg07061298	7	27153847	0.1673	0.0287	++++++	5.228e-09	5.50685e-06			HOXA3;HOXA3;HOXA3	NM_153631;NM_153632;NM_030661	5'UTR;TSS1500;5'UTR	chr7:27154999-27155426	N_Shore					X
cg00318947	7	27154914	0.0902	0.0217	++++++	3.159e-05	0.00258586			HOXA3;HOXA3;HOXA3	NM_153631;NM_153632;NM_030661	5'UTR;TSS1500;5'UTR	chr7:27154999-27155426	N_Shore					X
cg16406967	7	27155036	0.2236	0.0379	++++++	3.559e-09	4.16067e-06			HOXA3;HOXA3;HOXA3	NM_153631;NM_153632;NM_030661	5'UTR;TSS1500;5'UTR	chr7:27154999-27155426	Island					X
cg18680977	7	27155039	0.2473	0.0403	++++++	8.46e-10	1.47522e-06			HOXA3;HOXA3;HOXA3	NM_153631;NM_153632;NM_030661	5'UTR;TSS1500;5'UTR	chr7:27154999-27155426	Island					X
cg01027532	7	27155974	0.076	0.0186	++++++	4.618e-05	0.00338372			HOXA3;HOXA3	NM_153631;NM_030661	5'UTR;5'UTR	chr7:27154999-27155426	S_Shore					X
cg24469729	7	27160520	0.0703	0.0173	++++++	5e-05	0.00357463			HOXA3;HOXA3	NM_153631;NM_030661	5'UTR;TSS1500	chr7:27162087-27162426	N_Shore
cg18430152	7	27162401	0.1095	0.0214	++++++	3.083e-07	9.89552e-05			HOXA3	NM_153631	5'UTR	chr7:27162087-27162426	Island					X
cg19240213	7	27163095	0.1806	0.0314	++++++	9.119e-09	8.12129e-06			HOXA3	NM_153631	5'UTR	chr7:27163819-27164098	N_Shore					X
cg03331474	7	27163331	0.1034	0.0216	++++++	1.715e-06	0.000333529			HOXA3	NM_153631	5'UTR	chr7:27163819-27164098	N_Shore					X
cg03536885	7	27163820	0.0865	0.0196	++++++	9.948e-06	0.00115464			HOXA3	NM_153631	5'UTR	chr7:27163819-27164098	Island					X
cg24360871	7	27163929	0.1534	0.0309	++++++	6.644e-07	0.000170313			HOXA3	NM_153631	5'UTR	chr7:27163819-27164098	Island					X
cg05287480	7	27176127	0.096	0.0238	++++++	5.291e-05	0.00371821						chr7:27179062-27179511	N_Shelf					X
cg26402660	7	27179268	0.2173	0.0418	++++++	2.005e-07	7.35075e-05						chr7:27179062-27179511	Island					X
cg17775899	7	27179426	0.1123	0.0205	++++++	4.249e-08	2.42558e-05						chr7:27179062-27179511	Island					X
cg09825979	7	27179432	0.1363	0.0262	++++++	1.923e-07	7.17692e-05						chr7:27179062-27179511	Island					X
cg25307665	7	27183694	0.1305	0.0339	++++++	0.000116	0.00644209			HOXA5	NM_019102	TSS1500	chr7:27182613-27185562	Island					X
cg07049592	7	27184450	0.085	0.0178	++++++	1.765e-06	0.000340066	rs62454416		HOXA5	NM_019102	TSS1500	chr7:27182613-27185562	Island					X
cg02106682	7	27184461	0.097	0.021	++++++	3.736e-06	0.000581363		rs62454416	HOXA5	NM_019102	TSS1500	chr7:27182613-27185562	Island					X
cg21641458	7	27185136	0.0646	0.0171	++++++	0.0001549	0.00784643			HOXA6	NM_024014	3'UTR	chr7:27182613-27185562	Island					X
cg05756918	7	27253707	0.0587	0.0156	++++++	0.000164	0.00815608						chr7:27252681-27253835	Island
cg01883759	7	28220576	0.0806	0.0216	++++++	0.0001917	0.00908927			JAZF1	NM_175061	TSS200	chr7:28219435-28219697	S_Shore
cg21912938	7	28220594	0.1015	0.0247	++++++	3.87e-05	0.00298035			JAZF1	NM_175061	TSS200	chr7:28219435-28219697	S_Shore
cg01534253	7	28447591	0.1047	0.0219	++++++	1.823e-06	0.000347849			CREB5	NM_182899	5'UTR	chr7:28448716-28450028	N_Shore
cg04422003	7	28448295	0.1146	0.0188	++++++	1.106e-09	1.77223e-06			CREB5	NM_182899	5'UTR	chr7:28448716-28450028	N_Shore
cg05929675	7	28452098	0.0681	0.0179	++++++	0.0001462	0.00753823			CREB5;CREB5	NM_182899;NM_182898	5'UTR;TSS200	chr7:28448716-28450028	S_Shelf
cg14033170	7	28570032	-0.0801	0.0178	------	6.43e-06	0.000849856			CREB5;CREB5;CREB5	NM_004904;NM_182899;NM_182898	Body;Body;Body
cg21840806	7	28772097	0.1052	0.0192	++++++	4.283e-08	2.42829e-05			CREB5;CREB5;CREB5;CREB5	NM_004904;NM_182899;NM_001011666;NM_182898	Body;Body;Body;Body
cg11189257	7	29084204	0.0916	0.0226	++++++	5.087e-05	0.00362062			CPVL;CPVL	NM_031311;NM_019029	Body;Body
cg21472642	7	29233468	0.1097	0.0221	++++++	7.292e-07	0.000182747			CHN2	NM_004067	TSS1500	chr7:29233704-29235046	N_Shore
cg22747501	7	29233476	0.0955	0.0223	++++++	1.906e-05	0.00182599			CHN2	NM_004067	TSS1500	chr7:29233704-29235046	N_Shore
cg04858110	7	30009236	0.0633	0.0166	++++++	0.000131	0.00699974			SCRN1;SCRN1;SCRN1;SCRN1	NM_014766;NM_001145514;NM_001145513;NM_001145515	5'UTR;Body;5'UTR;5'UTR
cg21338225	7	30179748	0.0639	0.0167	++++++	0.0001329	0.00706126			C7orf41	NM_152793	Body	chr7:30174230-30176169	S_Shelf
cg01541443	7	30185315	0.1215	0.0243	++++++	5.518e-07	0.000150266	rs74516169		C7orf41	NM_152793	Body
cg13619044	7	30202350	0.0744	0.0189	++++++	8.215e-05	0.00505313			C7orf41	NM_152793	3'UTR
cg15822656	7	30321030	0.0716	0.0183	++++++	9.181e-05	0.00546979		rs78754432				chr7:30323917-30325641	N_Shelf
cg25210884	7	32091043	0.0867	0.0196	++++++	9.154e-06	0.00109011			PDE1C	NM_005020	Body							X
cg16903225	7	32111066	0.0818	0.0198	++++++	3.744e-05	0.00290324			PDE1C	NM_005020	TSS200	chr7:32110063-32110910	S_Shore
cg24979513	7	32334483	0.1538	0.0228	++++++	1.479e-11	6.8181e-08						chr7:32337983-32338725	N_Shelf
cg06994834	7	34174956	0.099	0.0171	++++++	7.531e-09	7.08725e-06			BMPER	NM_133468	Body
cg03937717	7	35944902	0.088	0.0233	++++++	0.0001561	0.00788412			SEPT7;SEPT7	NM_001011553;NM_001788	3'UTR;3'UTR
cg12522599	7	36231629	0.1192	0.0225	++++++	1.177e-07	5.03489e-05			EEPD1	NM_030636	Body
cg18652683	7	36764140	-0.083	0.0198	------	2.629e-05	0.00226599			AOAH;AOAH	NM_001637;NM_001637	1stExon;5'UTR
cg01579884	7	37004390	0.0797	0.0177	++++++	7.008e-06	0.000905487			ELMO1;ELMO1;ELMO1	NM_001039459;NM_014800;NM_130442	5'UTR;Body;5'UTR
cg15777769	7	38423649	0.0958	0.0233	++++++	3.755e-05	0.00290851			AMPH;AMPH	NM_139316;NM_001635	3'UTR;3'UTR
cg23092449	7	38669789	0.0932	0.0211	++++++	1.036e-05	0.00118641			AMPH;AMPH	NM_139316;NM_001635	Body;Body	chr7:38670439-38671008	N_Shore
cg21403759	7	38739258	0.1028	0.0196	++++++	1.581e-07	6.21343e-05
cg11752100	7	39446909	-0.1163	0.0185	------	3.538e-10	8.34274e-07	rs34527870		POU6F2;POU6F2	NM_007252;NM_001166018	Body;Body
cg00285343	7	41733356	0.0669	0.0171	++++++	9.156e-05	0.00546273			LOC285954;LOC285954;INHBA	NR_027119;NR_027118;NM_002192	TSS200;TSS200;Body
cg08786829	7	41739801	-0.0757	0.0191	------	7.083e-05	0.00457162			LOC285954;LOC285954;INHBA	NR_027118;NR_027119;NM_002192	Body;Body;Body
cg11079619	7	41742630	0.0653	0.0169	++++++	0.0001081	0.00611631			INHBA;LOC285954;INHBA;LOC285954	NM_002192;NR_027118;NM_002192;NR_027119	5'UTR;Body;1stExon;Body	chr7:41745178-41745462	N_Shelf
cg12610087	7	41745737	0.0585	0.0147	++++++	7.047e-05	0.00455334			LOC285954;LOC285954	NR_027118;NR_027119	Body;Body	chr7:41745178-41745462	S_Shore
cg22786811	7	41745760	0.07	0.0159	++++++	1.05e-05	0.00119815			LOC285954;LOC285954	NR_027118;NR_027119	Body;Body	chr7:41745178-41745462	S_Shore
cg06278714	7	43287968	0.0676	0.0176	++++++	0.000123	0.00671316			HECW1	NM_015052	Body	chr7:43288634-43288948	N_Shore
cg06425881	7	43594819	0.1032	0.0219	++++++	2.491e-06	0.00043602			HECW1	NM_015052	Body
cg16073408	7	44128218	-0.0766	0.0171	------	7.044e-06	0.000908442
cg23381646	7	44187310	0.0475	0.0126	++++++	0.0001564	0.00789351			GCK;GCK;GCK	NM_000162;NM_033508;NM_033507	Body;Body;Body	chr7:44184770-44185695	S_Shore
cg23886101	7	44438216	0.0797	0.0161	++++++	7.245e-07	0.000181914			NUDCD3	NM_015332	Body
cg05141341	7	44796036	0.0561	0.0142	++++++	8.214e-05	0.00505313			ZMIZ2;ZMIZ2	NM_031449;NM_174929	Body;Body
cg00733493	7	45126655	0.0855	0.0187	++++++	4.624e-06	0.00067429			NACAD	NM_001146334	Body	chr7:45127979-45128263	N_Shore
cg25322847	7	45617892	0.1139	0.0209	++++++	4.815e-08	2.64675e-05			ADCY1	NM_021116	Body	chr7:45613386-45615504	S_Shelf
cg11593949	7	45927735	0.0927	0.0209	++++++	8.682e-06	0.00105226		rs72563767	IGFBP1	NM_000596	TSS1500	chr7:45928002-45928585	N_Shore
cg08398005	7	47344608	-0.1401	0.0298	------	2.642e-06	0.000453837			TNS3	NM_022748	Body
cg12476754	7	47344750	-0.1012	0.0176	------	9.347e-09	8.2535e-06			TNS3	NM_022748	Body
cg26541218	7	47826387	-0.1227	0.0255	------	1.545e-06	0.000310057			PKD1L1	NM_138295	Body
cg18280251	7	48237515	0.0923	0.0191	++++++	1.366e-06	0.000286898			ABCA13	NM_152701	Body
cg17643106	7	48915086	-0.0833	0.0182	------	4.864e-06	0.000700572
cg12358041	7	50779714	0.0706	0.0181	++++++	9.39e-05	0.00553471			GRB10;GRB10;GRB10	NM_001001555;NM_001001549;NM_005311	5'UTR;Body;Body
cg03104936	7	50849168	0.0927	0.0218	++++++	2.035e-05	0.00191119			GRB10	NM_001001555	5'UTR	chr7:50849752-50850871	N_Shore
cg21355793	7	51374506	0.0823	0.022	++++++	0.0001845	0.0088541			COBL	NM_015198	Body
cg11759172	7	51381867	0.0927	0.0234	++++++	7.674e-05	0.00481819			COBL	NM_015198	Body	chr7:51383311-51384938	N_Shore
cg09286421	7	55552130	0.0794	0.0192	++++++	3.597e-05	0.0028289			VOPP1	NM_030796	Body
cg06889086	7	55638230	0.0995	0.02	++++++	6.907e-07	0.000175536			VOPP1	NM_030796	Body	chr7:55639277-55640599	N_Shore
cg05608790	7	69427388	-0.0954	0.0195	------	1.007e-06	0.000229626			AUTS2;AUTS2;AUTS2	NM_015570;NM_001127232;NM_001127231	Body;Body;Body
cg15095602	7	70714201	0.0822	0.0211	++++++	9.358e-05	0.0055235			WBSCR17	NM_022479	Body
cg20270653	7	70962720	0.0655	0.0161	++++++	4.749e-05	0.00344685			WBSCR17	NM_022479	Body
cg05356778	7	71115920	0.0917	0.0183	++++++	5.658e-07	0.000152775		rs56933164	WBSCR17	NM_022479	Body
cg01712428	7	73132139	0.1105	0.0207	++++++	9.208e-08	4.25552e-05	rs78054972		STX1A;STX1A	NM_001165903;NM_004603	Body;Body	chr7:73133388-73134204	N_Shore
cg25712005	7	73443113	-0.0941	0.0213	------	9.725e-06	0.0011398			ELN;ELN;ELN;ELN;ELN	NM_001081753;NM_000501;NM_001081755;NM_001081754;NM_001081752	Body;Body;Body;Body;Body
cg25714115	7	73895061	-0.0782	0.0198	------	7.684e-05	0.00482301			GTF2IRD1;GTF2IRD1	NM_016328;NM_005685	5'UTR;5'UTR	chr7:73894815-73895110	Island
cg27585376	7	74021333	0.0534	0.0137	++++++	0.0001017	0.00585152						chr7:74020801-74021118	S_Shore
cg12629796	7	74050146	0.1084	0.021	++++++	2.525e-07	8.60331e-05	rs34975595
cg20307391	7	75189069	0.0747	0.0166	++++++	7.168e-06	0.000917718			HIP1	NM_005338	Body	chr7:75189055-75189289	Island
cg25444339	7	75194698	-0.0909	0.0188	------	1.38e-06	0.000288379			HIP1	NM_005338	Body
cg20457523	7	75956146	0.0971	0.0197	++++++	8.193e-07	0.000198476		rs34722679	YWHAG	NM_012479	3'UTR	chr7:75958865-75959074	N_Shelf
cg02960777	7	77562848	0.1023	0.0172	++++++	2.484e-09	3.19753e-06			PHTF2;PHTF2;PHTF2	NM_001127358;NM_001127357;NM_020432	Body;Body;Body
cg16407998	7	77770262	0.0732	0.0163	++++++	6.959e-06	0.000900277			MAGI2	NM_012301	Body							X
cg13691428	7	78093472	0.0794	0.0214	++++++	0.0002051	0.00952547			MAGI2	NM_012301	Body
cg07535316	7	81752694	0.0943	0.0167	++++++	1.546e-08	1.15191e-05			CACNA2D1	NM_000722	Body
cg14778169	7	82073751	0.0949	0.0214	++++++	8.823e-06	0.00106302			CACNA2D1	NM_000722	TSS1500	chr7:82072021-82073520	S_Shore					X
cg14762670	7	82073810	0.0872	0.0173	++++++	4.739e-07	0.000133975			CACNA2D1	NM_000722	TSS1500	chr7:82072021-82073520	S_Shore					X
cg08211145	7	82074180	0.0821	0.0192	++++++	1.808e-05	0.00175808			CACNA2D1	NM_000722	TSS1500	chr7:82072021-82073520	S_Shore
cg07164211	7	82074400	0.1066	0.0216	++++++	8.33e-07	0.000200603			CACNA2D1	NM_000722	TSS1500	chr7:82072021-82073520	S_Shore
cg06824394	7	86846535	0.0942	0.0237	++++++	7.218e-05	0.00462709			C7orf23	NM_024315	Body	chr7:86848911-86850024	N_Shelf
cg26521402	7	89842741	0.0821	0.0179	++++++	4.574e-06	0.000669351			STEAP2;STEAP2;STEAP2	NM_001040665;NM_001040666;NM_152999	5'UTR;TSS1500;5'UTR	chr7:89840813-89841491	S_Shore
cg15798153	7	90338861	0.0719	0.0184	++++++	9.289e-05	0.00550274	rs16867927		CDK14	NM_012395	1stExon
cg22030102	7	91759314	0.0679	0.0163	++++++	3.012e-05	0.00249755			CYP51A1;CYP51A1	NM_001146152;NM_000786	5'UTR;Body	chr7:91763095-91764367	N_Shelf
cg05101437	7	92262970	0.119	0.0198	++++++	1.736e-09	2.45893e-06			CDK6;CDK6	NM_001259;NM_001145306	Body;Body
cg13916255	7	93190462	0.0937	0.0211	++++++	8.841e-06	0.00106414			CALCR;CALCR;CALCR	NM_001164737;NM_001742;NM_001164738	5'UTR;5'UTR;TSS1500
cg03920522	7	94047477	0.1187	0.0196	++++++	1.41e-09	2.07508e-06			COL1A2	NM_000089	Body
cg07956003	7	95433460	0.0936	0.02	++++++	2.981e-06	0.000494666	rs79650711		DYNC1I1;DYNC1I1;DYNC1I1	NM_004411;NM_001135556;NM_001135557	5'UTR;5'UTR;5'UTR
cg13695954	7	98254334	0.1281	0.0262	++++++	1.039e-06	0.000235371			NPTX2	NM_002523	Body
cg15903624	7	98257818	0.0912	0.0206	++++++	9.871e-06	0.00115053			NPTX2	NM_002523	Body
cg07954489	7	98283300	0.1181	0.0218	++++++	6.043e-08	3.06594e-05
cg11757417	7	98424289	0.0779	0.0178	++++++	1.205e-05	0.00132405
cg08486903	7	98739496	0.1073	0.0238	++++++	6.491e-06	0.000854915			SMURF1;SMURF1	NM_020429;NM_181349	Body;Body	chr7:98741205-98741990	N_Shore					X
cg18887230	7	98739627	0.1158	0.0262	++++++	9.766e-06	0.0011417	rs58371841		SMURF1;SMURF1	NM_020429;NM_181349	Body;Body	chr7:98741205-98741990	N_Shore
cg26022064	7	98739782	0.1183	0.0217	++++++	5.004e-08	2.70408e-05	rs73147632		SMURF1;SMURF1	NM_020429;NM_181349	Body;Body	chr7:98741205-98741990	N_Shore
cg22420044	7	99691385	0.0947	0.0207	++++++	4.873e-06	0.000700994			MCM7;MCM7;MIR25	NM_005916;NM_182776;NR_029498	Body;Body;TSS200
cg19543017	7	100164136	-0.0501	0.0132	------	0.0001476	0.00758497	rs7350033		AGFG2	NM_006076	3'UTR	chr7:100167136-100168144	N_Shelf
cg19566658	7	100466241	-0.0658	0.0151	------	1.36e-05	0.00143911			TRIP6	NM_003302	Body	chr7:100463758-100464146	S_Shelf
cg17563032	7	100478967	-0.145	0.0317	------	4.828e-06	0.000695968			SRRT;SRRT;SRRT;SRRT	NM_015908;NM_001128852;NM_001128853;NM_001128854	Body;Body;Body;Body
cg14016363	7	100486297	0.0604	0.0146	++++++	3.4e-05	0.00272089						chr7:100486729-100488093	N_Shore
cg19722814	7	100769933	-0.0819	0.0171	------	1.788e-06	0.000343222			SERPINE1;SERPINE1	NM_000602;NM_001165413	TSS1500;TSS1500
cg16914953	7	100798809	0.0759	0.0168	++++++	6.15e-06	0.000826268			AP1S1	NM_001283	Body	chr7:100797532-100798479	S_Shore
cg20682326	7	100844173	-0.0391	0.0101	------	0.0001099	0.00619198			MOGAT3;MOGAT3	NM_178176;NM_178176	1stExon;5'UTR	chr7:100845050-100845726	N_Shore
cg10692693	7	101688648	-0.1333	0.0296	------	6.622e-06	0.000868319			CUX1;CUX1;CUX1	NM_181500;NM_181552;NM_001913	Body;Body;Body							X
cg05910443	7	101688675	-0.1295	0.0301	------	1.739e-05	0.00170917			CUX1;CUX1;CUX1	NM_181500;NM_181552;NM_001913	Body;Body;Body
cg07638450	7	101796416	0.0717	0.0183	++++++	9.149e-05	0.00546013			CUX1;CUX1;CUX1	NM_181500;NM_181552;NM_001913	Body;Body;Body
cg02724472	7	102553293	-0.1157	0.0225	------	2.583e-07	8.72951e-05			LRRC17;FBXL13;LRRC17;FBXL13	NM_005824;NM_145032;NM_001031692;NM_001111038	TSS200;Body;TSS200;Body
cg20485874	7	102553437	-0.106	0.0213	------	6.426e-07	0.000166576			LRRC17;FBXL13;LRRC17;LRRC17;LRRC17;FBXL13	NM_005824;NM_145032;NM_001031692;NM_005824;NM_001031692;NM_001111038	5'UTR;Body;5'UTR;1stExon;1stExon;Body
cg19561297	7	102553457	-0.1082	0.0211	------	2.81e-07	9.26537e-05			LRRC17;FBXL13;LRRC17;LRRC17;LRRC17;FBXL13	NM_005824;NM_145032;NM_001031692;NM_005824;NM_001031692;NM_001111038	5'UTR;Body;5'UTR;1stExon;1stExon;Body
cg05816398	7	104623427	0.1045	0.0224	++++++	3.024e-06	0.000500401						chr7:104624337-104624848	N_Shore
cg10443040	7	104752310	0.0501	0.0128	++++++	8.542e-05	0.00519803			MLL5;MLL5	NM_182931;NM_018682	Body;Body
cg10575219	7	105313992	0.0793	0.018	++++++	1.068e-05	0.00121169			ATXN7L1;ATXN7L1	NM_020725;NM_138495	Body;5'UTR
cg00493363	7	106619774	0.0873	0.0212	++++++	3.869e-05	0.00298013
cg13462082	7	106820841	0.0633	0.0163	++++++	0.0001045	0.00596466			HBP1	NM_012257	Body
cg18577864	7	107284416	0.0924	0.0188	++++++	9.311e-07	0.00021709
cg09480446	7	107640935	0.1119	0.0206	++++++	5.234e-08	2.79561e-05			LAMB1	NM_002291	Body	chr7:107641795-107644058	N_Shore
cg27402883	7	110231643	0.0662	0.0166	++++++	6.348e-05	0.00421117
cg12200188	7	111496282	0.081	0.0182	++++++	8.97e-06	0.00107623			DOCK4	NM_014705	Body
cg03625149	7	112120734	0.0707	0.0183	++++++	0.0001131	0.00632335			C7orf53;C7orf53	NM_001134468;NM_182597	TSS200;TSS1500
cg10399210	7	112120828	0.0955	0.0223	++++++	1.891e-05	0.00181665			C7orf53;C7orf53	NM_001134468;NM_182597	TSS200;TSS1500
cg20249277	7	112120877	0.0774	0.0191	++++++	5.275e-05	0.00371052			C7orf53;C7orf53	NM_001134468;NM_182597	TSS200;TSS200
cg25263801	7	112727506	0.135	0.0251	++++++	7.596e-08	3.64446e-05			GPR85;GPR85;GPR85;GPR85;GPR85;GPR85	NM_001146267;NM_018970;NM_018970;NM_001146266;NM_001146265;NM_001146265	TSS1500;1stExon;5'UTR;TSS1500;1stExon;5'UTR
cg03743262	7	113728506	0.1132	0.02	++++++	1.579e-08	1.16396e-05	rs10225187					chr7:113724924-113727795	S_Shore
cg01632597	7	115840881	0.0851	0.0214	++++++	7.013e-05	0.00453702
cg15286094	7	116660213	0.0986	0.0231	++++++	1.896e-05	0.00182019			ST7;ST7	NM_018412;NM_021908	Body;Body
cg22619824	7	116786606	-0.0652	0.0168	------	0.0001064	0.00604981			ST7;ST7;ST7OT2	NM_018412;NM_021908;NR_002331	Body;Body;TSS1500
cg16444922	7	116842338	0.1094	0.0243	++++++	6.599e-06	0.000866124			ST7;ST7;ST7OT3	NM_018412;NM_021908;NR_002332	Body;Body;Body
cg11859982	7	127907529	0.0952	0.021	++++++	5.763e-06	0.000787272						chr7:127910860-127911287	N_Shelf					X
cg26433034	7	128430626	0.0681	0.0153	++++++	8.966e-06	0.00107623			CCDC136	NM_022742	TSS1500	chr7:128430707-128432003	N_Shore
cg04478795	7	128828120	-0.074	0.015	------	7.669e-07	0.000190178			SMO	NM_005631	TSS1500	chr7:128828333-128829366	N_Shore
cg13567541	7	128828303	-0.1006	0.0215	------	3.036e-06	0.000501587			SMO	NM_005631	TSS1500	chr7:128828333-128829366	N_Shore
cg11961845	7	129008179	-0.0656	0.0155	------	2.33e-05	0.00208582			AHCYL2;AHCYL2;AHCYL2;AHCYL2;AHCYL2;AHCYL2	NM_001130722;NM_001130720;NM_001130723;NM_001130723;NM_001130722;NM_015328	1stExon;Body;1stExon;5'UTR;5'UTR;Body
cg01539484	7	130040067	-0.1093	0.0203	------	7.231e-08	3.53888e-05			TSGA14	NM_018718	Body
cg20148994	7	130125585	0.1028	0.0222	++++++	3.719e-06	0.000579587			MEST	NM_177524	TSS1500	chr7:130126017-130126801	N_Shore
cg13831540	7	130128420	0.1404	0.0217	++++++	1.005e-10	3.20839e-07			MESTIT1;MEST	NR_004382;NM_177524	Body;5'UTR	chr7:130126017-130126801	S_Shore
cg18686655	7	130558744	0.0783	0.0185	++++++	2.234e-05	0.00202787
cg16488098	7	131240440	0.0695	0.0143	++++++	1.276e-06	0.000273109			PODXL;PODXL	NM_001018111;NM_005397	Body;Body	chr7:131240513-131241847	N_Shore
cg26433494	7	132068972	0.09	0.0213	++++++	2.365e-05	0.00210895	rs80190751		PLXNA4;PLXNA4	NM_020911;NM_001105543	Body;3'UTR
cg06736785	7	132260175	0.0988	0.0173	++++++	1.202e-08	9.81984e-06			PLXNA4;PLXNA4;PLXNA4	NM_020911;NM_181775;NM_001105543	5'UTR;5'UTR;5'UTR	chr7:132260474-132262527	N_Shore
cg10694781	7	132260289	0.0929	0.0232	++++++	6.373e-05	0.00422169			PLXNA4;PLXNA4;PLXNA4	NM_020911;NM_181775;NM_001105543	5'UTR;5'UTR;5'UTR	chr7:132260474-132262527	N_Shore
cg16785291	7	133974228	0.1284	0.0224	++++++	1.045e-08	8.77916e-06			SLC35B4	NM_032826	3'UTR
cg15583330	7	136794953	0.0857	0.022	++++++	0.000101	0.00582336	rs76181224
cg20347666	7	137505606	0.1046	0.0217	++++++	1.417e-06	0.000293013			DGKI	NM_004717	Body
cg01720013	7	137529320	0.0963	0.0236	++++++	4.452e-05	0.00329466			DGKI	NM_004717	Body	chr7:137531125-137532382	N_Shore
cg02085942	7	137530010	0.0648	0.0174	++++++	0.0002033	0.00946093			DGKI	NM_004717	Body	chr7:137531125-137532382	N_Shore
cg17173451	7	138310864	-0.0626	0.0169	------	0.0002065	0.00956373			SVOPL;SVOPL	NM_001139456;NM_174959	Body;Body
cg04939569	7	138518204	0.0928	0.0237	++++++	9.069e-05	0.00543113			KIAA1549;KIAA1549	NM_001164665;NM_020910	3'UTR;3'UTR
cg22920873	7	139025153	0.1671	0.0374	++++++	7.78e-06	0.000973415			C7orf55	NM_197964	TSS1500	chr7:139024930-139026298	Island					X
cg15535471	7	139332087	0.0864	0.0221	++++++	9.417e-05	0.0055459			HIPK2;HIPK2	NM_001113239;NM_022740	Body;Body
cg15751131	7	140090416	-0.0997	0.0258	------	0.0001132	0.00632723			SLC37A3;SLC37A3	NM_207113;NM_032295	5'UTR;5'UTR							X
cg26975184	7	140267040	-0.1464	0.0285	------	2.785e-07	9.22771e-05			DENND2A	NM_015689	Body
cg20220755	7	142012034	0.0964	0.0218	++++++	9.763e-06	0.0011417
cg07877229	7	142554307	0.0793	0.0182	++++++	1.322e-05	0.00141332	rs8177108		EPHB6	NM_004445	5'UTR	chr7:142551879-142553186	S_Shore
cg08820016	7	142554834	0.0789	0.0203	++++++	0.0001049	0.00598338	rs8177113		EPHB6	NM_004445	5'UTR	chr7:142551879-142553186	S_Shore
cg08835464	7	142569053	0.1014	0.0257	++++++	8.006e-05	0.0049695			TRPV6	NM_018646	3'UTR
cg17922226	7	143013614	0.0976	0.0216	++++++	6.408e-06	0.000848431		rs58243872	CLCN1	NM_000083	Body
cg26575389	7	143060150	0.1274	0.0305	++++++	2.88e-05	0.00241791			FAM131B;FAM131B	NM_014690;NM_001031690	TSS1500;TSS1500	chr7:143058917-143060156	Island
cg07632771	7	148611823	0.0769	0.0192	++++++	6.123e-05	0.00410457	rs7798095
cg00419105	7	148684531	0.0873	0.0233	++++++	0.0001764	0.00856642
cg12243858	7	149473178	-0.0574	0.0142	------	5.373e-05	0.00375906			SSPO	NM_198455	1stExon	chr7:149469542-149469748	S_Shelf
cg22893248	7	150020751	0.0999	0.0235	++++++	2.166e-05	0.00198877			ACTR3C;ACTR3C;LRRC61;LRRC61	NM_001164458;NM_001164458;NM_023942;NM_001142928	1stExon;5'UTR;5'UTR;5'UTR	chr7:150019950-150020752	Island
cg02119840	7	150020900	0.1009	0.0218	++++++	3.638e-06	0.000570175			ACTR3C;LRRC61;LRRC61	NM_001164458;NM_023942;NM_001142928	TSS200;5'UTR;5'UTR	chr7:150019950-150020752	S_Shore
cg11740103	7	150020945	0.0735	0.0189	++++++	0.0001004	0.00579601			ACTR3C;LRRC61;LRRC61	NM_001164458;NM_023942;NM_001142928	TSS200;5'UTR;5'UTR	chr7:150019950-150020752	S_Shore
cg26613811	7	150054588	0.0693	0.0185	++++++	0.0001731	0.00846261
cg08261702	7	150103112	0.0822	0.0174	++++++	2.294e-06	0.000411962	rs3800784		LOC728743	NR_027237	Body	chr7:150104704-150105530	N_Shore
cg18581929	7	150145527	0.0905	0.021	++++++	1.643e-05	0.00163911												X
cg12920361	7	150445474	0.0931	0.0244	++++++	0.0001382	0.00725371	rs35257925		LOC100128542	NM_001162367	TSS1500
cg16736989	7	150495791	0.0796	0.0187	++++++	2.112e-05	0.00196395			TMEM176B;TMEM176B;TMEM176B;TMEM176B;TMEM176B	NM_001101311;NM_001101313;NM_014020;NM_001101312;NM_001101314	5'UTR;TSS200;5'UTR;5'UTR;5'UTR	chr7:150496809-150498206	N_Shore
cg03178454	7	150672768	0.0676	0.0179	++++++	0.0001609	0.00805597			KCNH2;KCNH2	NM_172056;NM_000238	Body;Body	chr7:150674737-150675026	N_Shore
cg17429236	7	150694028	-0.0919	0.0213	------	1.674e-05	0.00166085			NOS3;NOS3;NOS3;NOS3	NM_001160109;NM_001160111;NM_001160110;NM_000603	Body;Body;Body;Body
cg00533407	7	150745278	0.0851	0.0228	++++++	0.0001906	0.0090547			ACCN3;ACCN3;ACCN3	NM_020322;NM_020321;NM_004769	TSS1500;TSS1500;TSS1500	chr7:150746002-150746381	N_Shore
cg02203833	7	150754283	0.0626	0.0134	++++++	3.01e-06	0.00049888	rs34473673		CDK5;CDK5	NM_004935;NM_001164410	Body;Body	chr7:150754922-150755426	N_Shore
cg25185001	7	150846128	-0.0639	0.0142	------	6.733e-06	0.000878433			GBX1	NM_001098834	Body
cg02961934	7	150896413	0.1128	0.0275	++++++	4.053e-05	0.00307674
cg19553910	7	151038594	0.0856	0.0231	++++++	0.0002157	0.0098383			NUB1	NM_016118	TSS1500	chr7:151038858-151039136	N_Shore					X
cg03295107	7	151236292	0.0792	0.0178	++++++	8.372e-06	0.00102826
cg15661715	7	151401947	0.1043	0.0259	++++++	5.525e-05	0.0038216			PRKAG2;PRKAG2	NM_016203;NM_001040633	Body;Body
cg10902667	7	151423739	0.1138	0.025	++++++	5.172e-06	0.000730088			PRKAG2;PRKAG2	NM_016203;NM_001040633	Body;Body	chr7:151421668-151422157	S_Shore
cg06746365	7	151468796	0.1009	0.0216	++++++	2.915e-06	0.000487221			PRKAG2;PRKAG2	NM_016203;NM_001040633	Body;Body
cg09969528	7	151505984	0.105	0.0214	++++++	9.219e-07	0.000215916			PRKAG2;PRKAG2	NM_001040633;NM_016203	5'UTR;Body
cg03567939	7	151506147	0.1015	0.0202	++++++	4.927e-07	0.000137734			PRKAG2;PRKAG2	NM_001040633;NM_016203	5'UTR;Body
cg08897188	7	151506385	0.1172	0.0198	++++++	3.021e-09	3.66597e-06			PRKAG2;PRKAG2	NM_001040633;NM_016203	5'UTR;Body
cg26482626	7	151512698	0.0594	0.016	++++++	0.0001989	0.0093315			PRKAG2;PRKAG2	NM_016203;NM_001040633	Body;TSS1500
cg00491428	7	151553868	0.1146	0.0286	++++++	5.987e-05	0.00404147	rs13231329		PRKAG2	NM_016203	Body
cg07132038	7	151575677	0.0829	0.0165	++++++	4.873e-07	0.000136739			PRKAG2	NM_016203	TSS1500	chr7:151572761-151575106	S_Shore
cg10521599	7	151593084	0.074	0.0191	++++++	0.0001048	0.00597932
cg18239417	7	154684963	0.1096	0.0217	++++++	4.294e-07	0.000125793			DPP6;DPP6;DPP6	NM_130797;NM_001039350;NM_001936	3'UTR;3'UTR;3'UTR	chr7:154684402-154684630	S_Shore
cg10538202	7	154863338	0.0661	0.0179	++++++	0.0002187	0.00993909			HTR5A	NM_024012	1stExon	chr7:154861797-154862074	S_Shore
cg09623773	7	154863381	0.0853	0.0221	++++++	0.0001156	0.0064259			HTR5A	NM_024012	Body	chr7:154861797-154862074	S_Shore
cg22772930	7	155369317	0.1303	0.0218	++++++	2.303e-09	3.02462e-06	rs34497643					chr7:155366306-155366670	S_Shelf
cg13639901	7	155556590	0.1196	0.0233	++++++	2.933e-07	9.55447e-05			RBM33	NM_053043	Body
cg14430943	7	155556652	0.1163	0.0217	++++++	8.661e-08	4.0533e-05			RBM33	NM_053043	Body							X
cg11979621	7	155562188	0.1115	0.0155	++++++	7.202e-13	6.95102e-09			RBM33	NM_053043	Body
cg15858747	7	155562314	0.1276	0.0202	++++++	2.876e-10	7.06262e-07		rs1882042	RBM33	NM_053043	Body
cg01462453	7	155970262	0.0736	0.0186	++++++	7.57e-05	0.00477602
cg00423598	7	156296491	0.0855	0.0217	++++++	8.121e-05	0.00501837
cg23786812	7	156296516	0.0917	0.0247	++++++	0.0001985	0.009318
cg03962421	7	156943850	-0.0868	0.0186	------	2.936e-06	0.000489701			UBE3C	NM_014671	Body
cg06858263	7	157148509	0.0592	0.0154	++++++	0.0001174	0.00649204			DNAJB6;DNAJB6	NM_005494;NM_058246	5'UTR;5'UTR
cg20245520	7	157185279	-0.0716	0.0184	------	0.0001025	0.00588368			DNAJB6	NM_058246	Body
cg26860459	7	157199417	0.095	0.0223	++++++	2.131e-05	0.00197278			DNAJB6	NM_058246	Body	chr7:157202370-157203125	N_Shelf
cg04430780	7	157199439	0.0668	0.0165	++++++	5.348e-05	0.00374789			DNAJB6	NM_058246	Body	chr7:157202370-157203125	N_Shelf
cg03694587	7	157320088	-0.0824	0.0209	------	8.091e-05	0.00500654						chr7:157320462-157320669	N_Shore
cg06781608	7	157361040	0.0977	0.0187	++++++	1.895e-07	7.10812e-05			PTPRN2;PTPRN2;PTPRN2	NM_002847;NM_130842;NM_130843	Body;Body;Body	chr7:157361512-157361805	N_Shore
cg08791395	7	157367778	0.092	0.0234	++++++	8.117e-05	0.00501664			MIR153-2;PTPRN2;PTPRN2;PTPRN2	NR_029689;NM_002847;NM_130842;NM_130843	TSS1500;Body;Body;Body	chr7:157369120-157369394	N_Shore
cg03071124	7	157447178	0.1055	0.0228	++++++	3.585e-06	0.000564641			PTPRN2;PTPRN2;PTPRN2	NM_002847;NM_130842;NM_130843	Body;Body;Body	chr7:157448240-157448566	N_Shore
cg24794322	7	157462548	0.1136	0.0216	++++++	1.423e-07	5.76725e-05			PTPRN2;PTPRN2;PTPRN2	NM_002847;NM_130842;NM_130843	Body;Body;Body
cg20842326	7	157476887	-0.0863	0.0212	------	4.725e-05	0.00343784			PTPRN2;PTPRN2;PTPRN2	NM_002847;NM_130842;NM_130843	Body;Body;Body	chr7:157476886-157486719	Island
cg23740652	7	157561925	-0.0751	0.0175	------	1.742e-05	0.00171027			PTPRN2;PTPRN2;PTPRN2	NM_002847;NM_130842;NM_130843	Body;Body;Body	chr7:157560974-157561195	S_Shore
cg11072645	7	157754746	-0.1011	0.0237	------	1.99e-05	0.00188342			PTPRN2;PTPRN2;PTPRN2	NM_002847;NM_130842;NM_130843	Body;Body;Body
cg15408722	7	157866922	0.1206	0.0251	++++++	1.502e-06	0.000304872			PTPRN2;PTPRN2;PTPRN2	NM_002847;NM_130842;NM_130843	Body;Body;Body
cg08951403	7	157960420	0.0633	0.0163	++++++	0.0001025	0.00588368			PTPRN2;PTPRN2;PTPRN2	NM_002847;NM_130842;NM_130843	Body;Body;Body	chr7:157956911-157957273	S_Shelf
cg12980549	7	158084782	0.0784	0.0211	++++++	0.0002069	0.00957051			PTPRN2;PTPRN2;PTPRN2	NM_002847;NM_130842;NM_130843	Body;Body;Body
cg24154853	7	158122151	0.1026	0.0258	++++++	6.954e-05	0.00451151	rs34173461		PTPRN2;PTPRN2;PTPRN2	NM_002847;NM_130842;NM_130843	Body;Body;Body
cg00860742	7	158156215	0.1012	0.0252	++++++	6.06e-05	0.00407616			PTPRN2;PTPRN2;PTPRN2	NM_002847;NM_130842;NM_130843	Body;Body;Body
cg01933718	7	158253367	0.0702	0.0189	++++++	0.0002075	0.00958438			PTPRN2;PTPRN2;PTPRN2	NM_002847;NM_130842;NM_130843	Body;Body;Body	chr7:158250128-158250497	S_Shelf
cg14157417	7	158265485	0.1237	0.0228	++++++	5.389e-08	2.84906e-05			PTPRN2;PTPRN2;PTPRN2	NM_002847;NM_130842;NM_130843	Body;Body;Body
cg11128956	7	158280771	0.1089	0.0201	++++++	5.973e-08	3.05281e-05			PTPRN2;PTPRN2;PTPRN2	NM_002847;NM_130842;NM_130843	Body;Body;Body	chr7:158281373-158281734	N_Shore
cg00638020	7	158281138	0.0788	0.0204	++++++	0.0001162	0.00645061			PTPRN2;PTPRN2;PTPRN2	NM_002847;NM_130842;NM_130843	Body;Body;Body	chr7:158281373-158281734	N_Shore
cg07315426	7	158281537	0.1312	0.0295	++++++	8.347e-06	0.0010261			PTPRN2;PTPRN2;PTPRN2	NM_002847;NM_130842;NM_130843	Body;Body;Body	chr7:158281373-158281734	Island
cg21231189	7	158378118	0.0798	0.0212	++++++	0.0001662	0.0082241			PTPRN2;PTPRN2;PTPRN2	NM_002847;NM_130842;NM_130843	Body;Body;Body	chr7:158379328-158381221	N_Shore
cg06422381	7	158712651	0.0795	0.0208	++++++	0.0001342	0.00710486			WDR60	NM_018051	Body	chr7:158712559-158713094	Island
cg05181516	7	158818108	0.0754	0.0202	++++++	0.0001914	0.00908335			LOC154822	NR_024394	Body	chr7:158816092-158816409	S_Shore
cg24470787	8	617669	0.0959	0.024	++++++	6.513e-05	0.00429521	rs896521		ERICH1	NM_207332	Body	chr8:619097-619607	N_Shore
cg08147226	8	618732	0.1142	0.0234	++++++	1.071e-06	0.000239871			ERICH1	NM_207332	Body	chr8:619097-619607	N_Shore
cg22307444	8	672057	-0.1111	0.0234	------	2.043e-06	0.000377505			ERICH1	NM_207332	Body								X
cg05022059	8	689326	0.0923	0.02	++++++	4.142e-06	0.000629206						chr8:686830-689496	Island					X
cg00349948	8	703433	0.0931	0.0181	++++++	2.597e-07	8.76255e-05
cg07874755	8	703701	0.07	0.0189	++++++	0.0002201	0.00998304
cg05612973	8	787052	0.1825	0.0304	++++++	2.044e-09	2.75065e-06		rs78816362				chr8:789923-790798	N_Shelf
cg09020384	8	787146	0.1022	0.0231	++++++	9.491e-06	0.00111913						chr8:789923-790798	N_Shelf
cg15415194	8	859154	0.0948	0.0209	++++++	5.518e-06	0.000764764
cg09141075	8	884716	0.0837	0.0218	++++++	0.0001247	0.00678008
cg04106395	8	1049215	0.0994	0.0206	++++++	1.414e-06	0.000292684	rs2701956					chr8:1048559-1048873	S_Shore
cg12192120	8	1057632	0.0964	0.0221	++++++	1.344e-05	0.00142728						chr8:1053354-1053804	S_Shelf
cg12086014	8	1103183	0.0891	0.0182	++++++	9.969e-07	0.000228441	rs79348002					chr8:1105083-1105435	N_Shore
cg00912738	8	1103240	0.0693	0.0163	++++++	2.027e-05	0.00190627						chr8:1105083-1105435	N_Shore
cg24951989	8	1129117	0.1273	0.0229	++++++	2.667e-08	1.71604e-05						chr8:1132761-1132983	N_Shelf
cg26904376	8	1204530	0.0834	0.022	++++++	0.000152	0.00774681	rs4976869
cg13376199	8	1311063	0.0817	0.0179	++++++	5.212e-06	0.000734626						chr8:1311387-1311626	N_Shore
cg10787000	8	1311396	0.1047	0.0248	++++++	2.366e-05	0.00210895						chr8:1311387-1311626	Island
cg18501230	8	1338706	0.0787	0.0202	++++++	0.0001007	0.00580929						chr8:1341220-1342166	N_Shelf
cg15742515	8	1402185	0.0788	0.0166	++++++	1.955e-06	0.000365969	rs80028549					chr8:1404884-1405094	N_Shelf
cg05974733	8	1402316	0.0696	0.0164	++++++	2.196e-05	0.00200743						chr8:1404884-1405094	N_Shelf
cg08038402	8	1496052	0.0802	0.0181	++++++	9.359e-06	0.00110848			DLGAP2	NM_004745	5'UTR	chr8:1496731-1497884	N_Shore
cg08779891	8	1499742	0.0967	0.0204	++++++	2.113e-06	0.000387506		rs78518078	DLGAP2	NM_004745	Body	chr8:1501407-1501671	N_Shore
cg18540249	8	1500367	0.0605	0.0143	++++++	2.323e-05	0.00208269		rs73671203	DLGAP2	NM_004745	Body	chr8:1501407-1501671	N_Shore
cg10868194	8	1500501	0.0733	0.0175	++++++	2.719e-05	0.00231948	rs75065116	rs79517728	DLGAP2	NM_004745	Body	chr8:1501407-1501671	N_Shore
cg27043838	8	1508530	0.0749	0.0196	++++++	0.0001335	0.00708045			DLGAP2	NM_004745	Body	chr8:1509850-1511735	N_Shore					X
cg19915881	8	1528107	0.1112	0.0235	++++++	2.329e-06	0.000416266			DLGAP2	NM_004745	Body
cg24257495	8	1601314	0.1191	0.0253	++++++	2.626e-06	0.000451836			DLGAP2	NM_004745	Body
cg09578937	8	1896437	0.0844	0.0187	++++++	6.201e-06	0.000830432	rs6989286		ARHGEF10	NM_014629	Body	chr8:1892235-1892447	S_Shelf
cg22062741	8	1897075	0.0866	0.0205	++++++	2.358e-05	0.00210408			ARHGEF10	NM_014629	Body	chr8:1893696-1894083	S_Shelf
cg08867707	8	1923115	0.0862	0.0218	++++++	7.543e-05	0.0047655			KBTBD11	NM_014867	5'UTR	chr8:1921559-1922872	S_Shore
cg01233141	8	2030032	0.1174	0.0245	++++++	1.626e-06	0.000321034			MYOM2	NM_003970	Body
cg10979160	8	2241727	0.0812	0.0213	++++++	0.0001351	0.00713522						chr8:2241982-2242312	N_Shore
cg04122358	8	2591265	0.1961	0.0494	++++++	7.258e-05	0.00464484
cg01136458	8	4853275	0.0624	0.0159	++++++	8.596e-05	0.00521941		rs77586319	CSMD1	NM_033225	TSS1500	chr8:4848968-4852635	S_Shore
cg05942562	8	8177911	0.1077	0.0244	++++++	1.006e-05	0.00116362			PRAGMIN	NM_001080826	Body	chr8:8175699-8176775	S_Shore
cg03899721	8	8748792	-0.1611	0.0345	------	3.102e-06	0.000509247			MFHAS1	NM_004225	1stExon	chr8:8748652-8751478	Island
cg01274122	8	8749938	0.1131	0.0296	++++++	0.000131	0.00699974	rs75762619	rs61745486	MFHAS1	NM_004225	1stExon	chr8:8748652-8751478	Island					X
cg01454752	8	9758847	0.0686	0.0176	++++++	0.0001004	0.00579601			LOC157627	NR_024281	Body	chr8:9760750-9761643	N_Shore
cg01048752	8	10001523	0.0995	0.0226	++++++	1.11e-05	0.00124538			MSRA;MSRA;MSRA	NM_001135671;NM_001135670;NM_012331	Body;Body;Body
cg17475643	8	10261972	0.0719	0.014	++++++	2.996e-07	9.69879e-05			MSRA;MSRA;MSRA	NM_001135671;NM_001135670;NM_012331	Body;Body;Body	chr8:10261900-10262222	Island
cg11794801	8	10262020	0.0732	0.0172	++++++	2.069e-05	0.00193393			MSRA;MSRA;MSRA	NM_001135671;NM_001135670;NM_012331	Body;Body;Body	chr8:10261900-10262222	Island
cg02131230	8	10283275	0.0654	0.0168	++++++	9.53e-05	0.00559378			MSRA;MSRA;MSRA	NM_001135671;NM_001135670;NM_012331	Body;Body;Body
cg23007325	8	10924633	0.0705	0.0188	++++++	0.0001792	0.00866589			XKR6	NM_173683	Body
cg22866875	8	10925210	0.0573	0.0154	++++++	0.000198	0.0093019			XKR6	NM_173683	Body	chr8:10928984-10929211	N_Shelf
cg09697033	8	10929599	0.0895	0.0191	++++++	2.637e-06	0.000453165			XKR6	NM_173683	Body	chr8:10928984-10929211	S_Shore
cg21088119	8	11251471	0.0843	0.0194	++++++	1.452e-05	0.00150877	rs2572439		C8orf12	NR_026814	Body
cg02771117	8	11279352	-0.1095	0.0265	------	3.687e-05	0.00287732	rs34351144		FAM167A;C8orf12	NM_053279;NR_026814	3'UTR;Body
cg03265268	8	11839764	0.107	0.022	++++++	1.147e-06	0.000252532		rs78424466	DEFB135	NM_001033017	TSS200
cg02836965	8	14166508	0.0783	0.0211	++++++	0.0002069	0.00957051			SGCZ	NM_139167	Body
cg27596649	8	17172345	0.0756	0.0198	++++++	0.0001313	0.00700855			MTMR7	NM_004686	Body
cg22390040	8	17220621	0.0734	0.0194	++++++	0.0001593	0.00799708			MTMR7	NM_004686	Body
cg03080147	8	17270347	0.1084	0.019	++++++	1.274e-08	1.01484e-05			MTMR7	NM_004686	Body	chr8:17270603-17271120	N_Shore
cg09421307	8	17270452	0.121	0.024	++++++	4.646e-07	0.000132788	rs77920706		MTMR7	NM_004686	Body	chr8:17270603-17271120	N_Shore
cg23845889	8	17270608	0.0909	0.0198	++++++	4.638e-06	0.000675619			MTMR7	NM_004686	Body	chr8:17270603-17271120	Island
cg00004996	8	17271535	0.098	0.0211	++++++	3.366e-06	0.000537811			MTMR7	NM_004686	TSS1500	chr8:17270603-17271120	S_Shore
cg12548824	8	17554892	0.1118	0.0231	++++++	1.31e-06	0.000277808			MTUS1;MTUS1;MTUS1;MTUS1;MTUS1;MTUS1	NM_001001931;NM_001001925;NM_001166393;NM_001001924;NM_020749;NM_020749	Body;Body;Body;Body;1stExon;5'UTR
cg27054948	8	18537539	0.0906	0.0206	++++++	1.109e-05	0.0012446			PSD3;PSD3	NM_206909;NM_015310	Body;Body
cg26133091	8	18998811	0.1016	0.0192	++++++	1.242e-07	5.23298e-05	rs10110079
cg04340918	8	19577028	0.0757	0.0201	++++++	0.0001622	0.00810443
cg08842584	8	19719149	0.1397	0.0215	++++++	8.491e-11	2.84185e-07		rs12679378										X
cg26727231	8	20153445	0.0581	0.0151	++++++	0.0001198	0.00658091
cg11237852	8	20316262	0.1084	0.0179	++++++	1.327e-09	1.99538e-06
cg00137611	8	21644216	0.0745	0.0173	++++++	1.735e-05	0.00170628			GFRA2;GFRA2;GFRA2	NM_001165038;NM_001165039;NM_001495	Body;Body;Body	chr8:21644908-21647845	N_Shore
cg07485417	8	21882851	0.0759	0.0193	++++++	8.399e-05	0.00513662			NPM2	NM_182795	Body	chr8:21882245-21882883	Island
cg14374799	8	21882942	0.0722	0.015	++++++	1.389e-06	0.000289531	rs7815455		NPM2	NM_182795	Body	chr8:21882245-21882883	S_Shore
cg02046552	8	21914287	0.1093	0.0256	++++++	1.968e-05	0.00186942			EPB49;EPB49;EPB49;EPB49	NM_001114135;NM_001114136;NM_001114139;NM_001114137	TSS1500;5'UTR;5'UTR;5'UTR	chr8:21914275-21914525	Island
cg26735153	8	21939350	0.0921	0.0201	++++++	4.5e-06	0.000663434			EPB49;EPB49;EPB49;EPB49;EPB49;EPB49	NM_001114135;NM_001114138;NM_001114136;NM_001114137;NM_001978;NM_001114139	3'UTR;3'UTR;3'UTR;3'UTR;3'UTR;3'UTR
cg23300529	8	21989012	0.0637	0.0167	++++++	0.0001313	0.00700855	rs55879018		HR;HR	NM_018411;NM_005144	TSS1500;TSS1500	chr8:21987532-21989013	Island
cg24382070	8	22013694	0.0842	0.0172	++++++	1.016e-06	0.000231297			LGI3	NM_139278	Body	chr8:22014152-22014559	N_Shore
cg23696886	8	22437193	-0.071	0.0154	------	3.776e-06	0.000586269			PDLIM2;PDLIM2;PDLIM2	NM_198042;NM_176871;NM_021630	TSS1500;TSS1500;5'UTR	chr8:22436295-22437076	S_Shore
cg01463828	8	22446721	0.1822	0.0305	++++++	2.28e-09	3.00392e-06			PDLIM2;PDLIM2;PDLIM2	NM_021630;NM_198042;NM_176871	Body;Body;Body							X
cg03127416	8	22548006	0.0915	0.0216	++++++	2.209e-05	0.00201399			EGR3	NM_004430	Body	chr8:22547486-22553427	Island
cg08810842	8	22548546	0.0761	0.0203	++++++	0.0001798	0.0086858			EGR3	NM_004430	Body	chr8:22547486-22553427	Island
cg10686304	8	22561205	0.068	0.0177	++++++	0.000122	0.00667262						chr8:22560949-22561271	Island
cg17836177	8	22735111	0.0548	0.0126	++++++	1.303e-05	0.00139769			PEBP4	NM_144962	Body
cg08578216	8	22735478	0.0813	0.0205	++++++	7.255e-05	0.00464364			PEBP4	NM_144962	Body
cg07595301	8	22853351	0.0615	0.0162	++++++	0.0001488	0.00762963			RHOBTB2;RHOBTB2	NM_001160037;NM_001160036	TSS200;Body	chr8:22856800-22857728	N_Shelf
cg12271419	8	22855616	0.0779	0.016	++++++	1.172e-06	0.000256404			RHOBTB2;RHOBTB2;RHOBTB2	NM_001160036;NM_015178;NM_001160037	Body;TSS1500;Body	chr8:22856800-22857728	N_Shore
cg14145159	8	22855652	0.0614	0.0151	++++++	4.957e-05	0.0035494			RHOBTB2;RHOBTB2;RHOBTB2	NM_001160036;NM_015178;NM_001160037	Body;TSS1500;Body	chr8:22856800-22857728	N_Shore
cg24531955	8	23154691	0.0568	0.0147	++++++	0.0001095	0.00617615			LOXL2	NM_002318	3'UTR
cg07963670	8	23161764	0.117	0.0235	++++++	6.321e-07	0.000164677			LOXL2	NM_002318	Body							X
cg00327697	8	24076220	-0.0754	0.0163	------	3.891e-06	0.000600976
cg13822256	8	24811266	0.0891	0.022	++++++	5.14e-05	0.00364958			NEFL	NM_006158	Body	chr8:24812946-24814299	N_Shore						X
cg20227326	8	25227128	0.1365	0.0241	++++++	1.424e-08	1.0919e-05			DOCK5	NM_024940	Body
cg24449706	8	25229721	0.0721	0.0192	++++++	0.0001752	0.00852911			DOCK5	NM_024940	Body
cg24344143	8	26050161	0.0963	0.0222	++++++	1.428e-05	0.00149092						chr8:26047804-26048097	S_Shelf
cg17291136	8	26087851	0.0637	0.0169	++++++	0.0001583	0.0079594
cg14194344	8	26151851	0.0934	0.0232	++++++	5.483e-05	0.00380587			PPP2R2A	NM_002717	Body	chr8:26148757-26149453	S_Shelf
cg05367885	8	26305656	0.0658	0.0163	++++++	5.338e-05	0.00374278						chr8:26305853-26306825	N_Shore
cg25762706	8	27115867	0.1004	0.0213	++++++	2.438e-06	0.00042855			STMN4;STMN4	NM_030795;NM_030795	1stExon;5'UTR
cg11688949	8	27115956	0.1341	0.0255	++++++	1.539e-07	6.08293e-05			STMN4	NM_030795	TSS200
cg02130905	8	27116213	0.0889	0.0198	++++++	7.327e-06	0.000930767			STMN4	NM_030795	TSS1500
cg06824770	8	27138280	0.1038	0.0201	++++++	2.325e-07	8.14958e-05
cg26027576	8	27441373	0.0577	0.0139	++++++	3.273e-05	0.00264991		rs74960452
cg13620439	8	27462513	-0.0922	0.0223	------	3.549e-05	0.00280123			CLU;CLU;CLU	NM_001831;NM_203339;NM_001171138	Body;Body;Body
cg25302704	8	27470629	-0.0996	0.0225	------	9.811e-06	0.00114567			CLU;CLU	NM_001171138;NM_001831	TSS1500;Body	chr8:27471954-27472523	N_Shore
cg02046475	8	28047708	0.1168	0.0214	++++++	4.762e-08	2.62109e-05			ELP3	NM_018091	3'UTR
cg20274304	8	28176295	0.1101	0.0247	++++++	8.258e-06	0.00101667			PNOC	NM_006228	5'UTR
cg07886914	8	28198639	0.1082	0.0211	++++++	2.912e-07	9.49351e-05			PNOC	NM_006228	3'UTR
cg10699291	8	28325115	0.0915	0.0225	++++++	4.618e-05	0.00338372			FBXO16	NM_172366	Body
cg06012410	8	28567012	0.0867	0.0195	++++++	9.029e-06	0.00107844			EXTL3	NM_001440	5'UTR
cg02000775	8	29117914	0.0838	0.0225	++++++	0.0002003	0.00937387			KIF13B	NM_015254	Body	chr8:29119957-29120787	N_Shelf
cg12721804	8	29194923	0.0789	0.0209	++++++	0.0001616	0.00808029			DUSP4;DUSP4	NM_057158;NM_001394	Body;Body	chr8:29194599-29194924	Island
cg00446414	8	29387350	0.0842	0.0194	++++++	1.409e-05	0.0014774
cg19405484	8	29513210	0.0768	0.0187	++++++	3.944e-05	0.00302184
cg24128292	8	30419935	0.0666	0.0176	++++++	0.0001537	0.0078047			RBPMS;RBPMS;RBPMS	NM_001008710;NM_001008711;NM_006867	3'UTR;3'UTR;3'UTR
cg17661135	8	32441430	0.1088	0.0204	++++++	9.477e-08	4.33638e-05			NRG1;NRG1;NRG1;NRG1;NRG1;NRG1;NRG1;NRG1;NRG1;NRG1;NRG1;NRG1	NM_013960;NM_001160005;NM_013958;NM_013964;NM_013957;NM_013956;NM_004495;NM_001160008;NM_013962;NM_001160004;NM_001160007;NM_001160002	Body;Body;Body;Body;Body;Body;Body;Body;Body;Body;Body;Body
cg01869632	8	33457822	0.0856	0.0193	++++++	9.329e-06	0.00110631			DUSP26	NM_024025	TSS1500	chr8:33456915-33457515	S_Shore
cg23280999	8	37378276	0.09	0.0169	++++++	1.112e-07	4.84765e-05	rs73675828
cg05279866	8	37378355	0.1026	0.0179	++++++	9.994e-09	8.62472e-06
cg10327067	8	37549202	-0.0709	0.0145	------	9.519e-07	0.000220823						chr8:37551944-37555922	N_Shelf
cg10211776	8	37744077	0.0931	0.0187	++++++	6.637e-07	0.000170238			RAB11FIP1;RAB11FIP1	NM_025151;NM_001002814	Body;Body
cg11547613	8	38308427	-0.0558	0.0134	------	3.09e-05	0.00254242			FGFR1;FGFR1;FGFR1;FGFR1;FGFR1;FGFR1;FGFR1	NM_023106;NM_023108;NM_023105;NM_023111;NM_023107;NM_015850;NM_023110	Body;Body;Body;Body;Body;Body;Body
cg20148210	8	38326358	-0.105	0.0249	------	2.56e-05	0.00222967			FGFR1;FGFR1;FGFR1;FGFR1;FGFR1;FGFR1;FGFR1	NM_023107;NM_023110;NM_015850;NM_023105;NM_023106;NM_023111;NM_023108	TSS200;TSS200;TSS200;TSS200;TSS200;TSS200;TSS200	chr8:38325091-38326374	Island
cg17186750	8	38529336	0.0814	0.0218	++++++	0.0001873	0.00893783
cg19945060	8	41508779	0.1432	0.0338	++++++	2.228e-05	0.00202508						chr8:41507516-41507868	S_Shore
cg05066959	8	41519308	0.4739	0.0466	++++++	2.507e-24	5.20221e-19		rs72638959	ANK1;ANK1;ANK1;ANK1;ANK1;ANK1;ANK1;MIR486;ANK1	NM_020476;NM_020478;NM_001142445;NM_020475;NM_020480;NM_020477;NM_001142446;NR_030161;NM_000037	Body;Body;Body;Body;Body;Body;Body;TSS1500;Body							X
cg11823178	8	41519399	0.4938	0.049	++++++	7.261e-24	1.00447e-18			ANK1;ANK1;ANK1;ANK1;ANK1;ANK1;ANK1;MIR486;ANK1	NM_020476;NM_020478;NM_001142445;NM_020475;NM_020480;NM_020477;NM_001142446;NR_030161;NM_000037	Body;Body;Body;Body;Body;Body;Body;TSS1500;Body							X
cg17693222	8	42033472	0.2052	0.022	++++++	1.302e-20	1.35087e-15	rs1804182		PLAT;PLAT	NM_000930;NM_033011	3'UTR;3'UTR							X
cg01924223	8	42033498	0.1654	0.027	++++++	8.716e-10	1.4847e-06	rs1804182		PLAT;PLAT	NM_000930;NM_033011	3'UTR;3'UTR
cg01419713	8	42038135	0.1416	0.0228	++++++	4.905e-10	1.04392e-06			PLAT;PLAT	NM_000930;NM_033011	Body;Body
cg26394282	8	42122810	0.1269	0.0226	++++++	1.86e-08	1.31728e-05
cg17813539	8	42157355	0.0987	0.0238	++++++	3.441e-05	0.00274048			IKBKB	NM_001556	Body
cg23138413	8	49320596	0.0938	0.0181	++++++	2.136e-07	7.70845e-05
cg11235391	8	49343007	-0.0818	0.0178	------	4.15e-06	0.000629961
cg11551464	8	49595738	-0.0752	0.0199	------	0.000156	0.00788291	rs16938559
cg27279876	8	49702292	0.12	0.0283	++++++	2.153e-05	0.00198165												X
cg15585987	8	50824749	0.0752	0.0174	++++++	1.622e-05	0.00162441			SNTG1;SNTG1	NM_018967;NM_018967	5'UTR;1stExon	chr8:50822270-50822860	S_Shore
cg18061579	8	53321682	0.0907	0.0222	++++++	4.442e-05	0.00329078			ST18	NM_014682	5'UTR
cg10069691	8	53321707	0.1035	0.0243	++++++	1.98e-05	0.00187738			ST18	NM_014682	5'UTR
cg09729387	8	53321751	0.0941	0.0194	++++++	1.201e-06	0.00026055			ST18	NM_014682	5'UTR
cg15642885	8	56756852	-0.0959	0.0222	------	1.561e-05	0.00158512
cg05305140	8	57233822	0.078	0.0207	++++++	0.0001652	0.00819024			SDR16C5	NM_138969	TSS1500	chr8:57232370-57232795	S_Shore
cg05320424	8	58982720	0.0773	0.0177	++++++	1.212e-05	0.00132963	rs78688808		FAM110B	NM_147189	5'UTR
cg10278520	8	59771002	-0.1	0.0158	------	2.452e-10	6.20007e-07			TOX	NM_014729	Body
cg13353574	8	61326925	-0.1035	0.019	------	4.955e-08	2.68459e-05	rs77052258
cg25035059	8	61681147	0.0839	0.0213	++++++	7.911e-05	0.00492589			CHD7	NM_017780	Body
cg03753942	8	61926269	0.0664	0.0177	++++++	0.0001751	0.00852724
cg12817389	8	62602522	-0.0767	0.0126	------	1.1e-09	1.76944e-06			ASPH;ASPH;ASPH;ASPH;ASPH;ASPH;ASPH;ASPH;ASPH;ASPH;ASPH;ASPH	NM_001164755;NM_032468;NM_032467;NM_004318;NM_001164751;NM_020164;NM_001164753;NM_032466;NM_001164752;NM_001164750;NM_001164756;NM_001164754	Body;TSS200;TSS200;Body;TSS200;TSS200;TSS200;Body;TSS200;TSS200;Body;Body
cg00562430	8	66475106	0.0767	0.0174	++++++	1.024e-05	0.00117787
cg12796306	8	67406954	0.0872	0.0223	++++++	8.903e-05	0.0053586			C8orf46	NM_152765	Body
cg11629408	8	67415435	0.0732	0.019	++++++	0.0001174	0.00649204			C8orf46	NM_152765	Body	chr8:67417588-67417876	N_Shelf
cg24635971	8	67446084	0.0818	0.0203	++++++	5.492e-05	0.00380771
cg18051353	8	68251877	0.1757	0.0271	++++++	8.678e-11	2.8812e-07			ARFGEF1	NM_006421	Body	chr8:68255129-68256274	N_Shelf
cg20207219	8	69242509	0.0557	0.0122	++++++	4.634e-06	0.000675274	rs868546					chr8:69242920-69243803	N_Shore
cg23954787	8	72470700	0.0739	0.0187	++++++	7.707e-05	0.00483306						chr8:72468560-72469561	S_Shore
cg16655661	8	75213778	0.1026	0.0213	++++++	1.516e-06	0.00030661			JPH1	NM_020647	Body
cg19196225	8	75226451	0.0861	0.0209	++++++	3.965e-05	0.00303157			JPH1	NM_020647	Body	chr8:75227341-75227934	N_Shore
cg00988129	8	75232556	0.0618	0.0144	++++++	1.824e-05	0.00177073			JPH1	NM_020647	Body	chr8:75232649-75234101	N_Shore
cg20046330	8	80523364	0.0676	0.0157	++++++	1.767e-05	0.00172793			STMN2	NM_007029	TSS200	chr8:80523975-80525765	N_Shore
cg25554557	8	80580478	0.0855	0.019	++++++	6.522e-06	0.000857917
cg09540738	8	81080281	0.1087	0.0229	++++++	1.99e-06	0.000370516			TPD52;TPD52	NM_005079;NM_001025253	Body;Body	chr8:81083320-81084057	N_Shelf
cg21250232	8	81082895	0.1193	0.0214	++++++	2.584e-08	1.67825e-05	rs78531278		TPD52;TPD52	NM_005079;NM_001025253	Body;Body	chr8:81083320-81084057	N_Shore
cg16196968	8	86976101	0.0747	0.0174	++++++	1.744e-05	0.00171027
cg14750836	8	91815804	0.0859	0.0168	++++++	3.371e-07	0.000105746			NECAB1	NM_022351	Body
cg23542075	8	91952780	0.0875	0.0181	++++++	1.333e-06	0.000281391			NECAB1	NM_022351	Body
cg14714537	8	92261789	-0.0617	0.0167	------	0.0002189	0.009946	rs62527426		SLC26A7;SLC26A7	NM_134266;NM_052832	5'UTR;5'UTR
cg00045118	8	93076177	0.0637	0.0151	++++++	2.418e-05	0.00214059			RUNX1T1;RUNX1T1;RUNX1T1	NM_175634;NM_175635;NM_004349	Body;5'UTR;TSS1500
cg09498948	8	93116100	0.1187	0.0265	++++++	7.503e-06	0.000946749						chr8:93114056-93115979	S_Shore					X
cg03272066	8	94238457	0.1022	0.0209	++++++	9.798e-07	0.000225781
cg23670904	8	94416863	0.0732	0.017	++++++	1.733e-05	0.00170553
cg03750034	8	94430696	0.097	0.0225	++++++	1.662e-05	0.00165171
cg16581455	8	94857684	0.0749	0.0191	++++++	8.524e-05	0.00519012
cg24482314	8	96123798	0.1062	0.0212	++++++	5.249e-07	0.000144253
cg12865818	8	96126599	0.114	0.0196	++++++	6.192e-09	6.20818e-06
cg06171329	8	97389586	0.0642	0.0165	++++++	0.0001035	0.00592388
cg05568234	8	97393085	0.1108	0.0188	++++++	3.847e-09	4.42261e-06
cg16754788	8	97803770	-0.0967	0.0236	------	4.294e-05	0.00320979			PGCP	NM_016134	Body
cg08977887	8	98963918	0.0947	0.0181	++++++	1.705e-07	6.58233e-05			MATN2;MATN2	NM_030583;NM_002380	Body;Body
cg26232553	8	101471097	0.0953	0.022	++++++	1.417e-05	0.00148317	rs7817348
cg24889694	8	101522535	0.104	0.0256	++++++	4.944e-05	0.00354253
cg17808631	8	101662628	0.0621	0.0159	++++++	9.088e-05	0.00543701			SNX31	NM_152628	TSS1500	chr8:101661671-101662022	S_Shore
cg14280466	8	101920342	-0.0765	0.0181	------	2.306e-05	0.00207014
cg10303409	8	102213799	0.0902	0.0185	++++++	1.054e-06	0.000237731			ZNF706;ZNF706;ZNF706	NM_001042510;NM_001042511;NM_016096	Body;Body;Body	chr8:102217317-102218461	N_Shelf
cg20611272	8	103548145	0.0595	0.0159	++++++	0.0001893	0.00900325
cg03929366	8	105377722	0.0657	0.0174	++++++	0.000161	0.00805903						chr8:105379566-105379986	N_Shore
cg09435415	8	105479383	0.0539	0.0144	++++++	0.0001909	0.00906688			DPYS	NM_001385	TSS200	chr8:105478672-105479340	S_Shore
cg00401433	8	106674239	0.0781	0.02	++++++	9.486e-05	0.00557546			ZFPM2	NM_012082	Body
cg04226138	8	107057242	0.1017	0.0171	++++++	2.975e-09	3.64209e-06
cg05720871	8	110587264	0.0829	0.0194	++++++	2.016e-05	0.00189936			GOLSYN;GOLSYN;GOLSYN;GOLSYN;GOLSYN;GOLSYN;GOLSYN;GOLSYN;GOLSYN;GOLSYN;GOLSYN;GOLSYN;GOLSYN;GOLSYN;GOLSYN	NM_001099743;NM_001099751;NM_001099752;NM_001099754;NM_001099753;NM_001099744;NM_001099748;NM_001099746;NM_001099747;NM_017786;NM_001099745;NM_001099756;NM_001099755;NM_001099749;NM_001099750	Body;Body;Body;Body;Body;Body;Body;Body;Body;Body;Body;Body;Body;Body;Body
cg26077062	8	110661013	0.085	0.0168	++++++	4.482e-07	0.000128994			GOLSYN;GOLSYN;GOLSYN;GOLSYN;GOLSYN;GOLSYN;GOLSYN;GOLSYN;GOLSYN;GOLSYN;GOLSYN;GOLSYN;GOLSYN;GOLSYN	NM_001099748;NM_001099743;NM_001099750;NM_001099749;NM_001099747;NM_017786;NM_001099749;NM_001099748;NM_001099745;NM_017786;NM_001099744;NM_001099746;NM_001099750;NM_001099747	1stExon;5'UTR;1stExon;1stExon;1stExon;1stExon;5'UTR;5'UTR;5'UTR;5'UTR;5'UTR;5'UTR;5'UTR;5'UTR	chr8:110656795-110657291	S_Shelf
cg10954740	8	110982709	0.1242	0.0228	++++++	5.153e-08	2.77376e-05	rs73308579		KCNV1	NM_014379	Body	chr8:110986113-110986983	N_Shelf
cg01829829	8	110984575	0.0912	0.0201	++++++	5.548e-06	0.000766479			KCNV1	NM_014379	Body	chr8:110986113-110986983	N_Shore
cg17164016	8	110990365	0.0912	0.0224	++++++	4.515e-05	0.00332705						chr8:110986113-110986983	S_Shelf
cg05313153	8	119122430	0.1419	0.0216	++++++	4.805e-11	1.81747e-07			EXT1	NM_000127	1stExon	chr8:119123974-119124432	N_Shore
cg10341792	8	119392871	0.0954	0.0188	++++++	3.835e-07	0.000116575			SAMD12;SAMD12	NM_001101676;NM_207506	Body;Body
cg01975934	8	119970761	0.1183	0.0231	++++++	3.193e-07	0.000101544
cg25327343	8	120221797	0.0572	0.0152	++++++	0.000168	0.00828255	rs77946807		MAL2	NM_052886	Body	chr8:120220388-120221222	S_Shore
cg15999099	8	120223866	0.0845	0.0215	++++++	8.355e-05	0.00511876			MAL2	NM_052886	Body	chr8:120220388-120221222	S_Shelf
cg26289295	8	120228093	0.1017	0.0178	++++++	1.056e-08	8.85365e-06			MAL2	NM_052886	Body
cg27648238	8	120685601	0.0707	0.0166	++++++	2.108e-05	0.00196111												X
cg12897164	8	124529273	-0.1098	0.0225	------	1.081e-06	0.000241589			FBXO32;FBXO32	NM_148177;NM_058229	5'UTR;Body
cg01873977	8	125699897	0.0815	0.0178	++++++	4.47e-06	0.000661361			MTSS1	NM_014751	Body
cg18280057	8	125741158	0.0999	0.018	++++++	2.717e-08	1.73476e-05			MTSS1	NM_014751	TSS1500	chr8:125739685-125741266	Island
cg26069068	8	125741265	0.0718	0.0147	++++++	1.031e-06	0.000233942			MTSS1	NM_014751	TSS1500	chr8:125739685-125741266	Island
cg10920329	8	126458568	0.1187	0.0226	++++++	1.573e-07	6.19372e-05												X
cg25472804	8	128219418	0.0718	0.0188	++++++	0.0001377	0.00723662	rs76387712
cg00780520	8	128808554	0.116	0.0212	++++++	4.226e-08	2.41911e-05			PVT1	NR_003367	Body	chr8:128806081-128806899	S_Shore
cg02483101	8	130365373	0.0738	0.0174	++++++	2.142e-05	0.00197767
cg19123356	8	130898833	0.0613	0.0146	++++++	2.567e-05	0.00223249			FAM49B	NM_016623	5'UTR
cg24525461	8	131011240	0.1644	0.0295	++++++	2.526e-08	1.66071e-05
cg11969602	8	131244107	0.1085	0.0197	++++++	3.405e-08	2.05695e-05			ASAP1	NM_018482	Body
cg02771336	8	131289180	-0.0771	0.0168	------	4.226e-06	0.000636376			ASAP1	NM_018482	Body
cg06404572	8	131374842	0.0783	0.0198	++++++	7.58e-05	0.00477715			ASAP1	NM_018482	Body	chr8:131370087-131371317	S_Shelf
cg16568641	8	133688377	0.1167	0.0278	++++++	2.756e-05	0.00234094			LRRC6	NM_012472	TSS1500	chr8:133687573-133687998	S_Shore
cg14935716	8	133805351	0.1115	0.0204	++++++	4.466e-08	2.49456e-05			PHF20L1;PHF20L1;PHF20L1	NM_032205;NM_016018;NM_198513	Body;Body;Body
cg02526790	8	134044590	0.0767	0.0173	++++++	9.181e-06	0.00109176			TG	NM_003235	Body
cg18618431	8	134531916	0.0864	0.0215	++++++	5.938e-05	0.00401951			ST3GAL1;ST3GAL1	NM_003033;NM_173344	5'UTR;5'UTR
cg23336702	8	134585815	0.0806	0.0168	++++++	1.614e-06	0.00031973						chr8:134581969-134584875	S_Shore
cg03331035	8	135813886	0.0986	0.0206	++++++	1.792e-06	0.000343514			MIR30B	NR_029666	TSS1500
cg16930728	8	139735524	0.1111	0.0197	++++++	1.568e-08	1.16204e-05		rs74821630	COL22A1	NM_152888	Body
cg14353728	8	140937350	0.0771	0.0185	++++++	3.264e-05	0.00264417			TRAPPC9;TRAPPC9	NM_001160372;NM_031466	Body;Body
cg04126956	8	140994069	0.1011	0.023	++++++	1.138e-05	0.00127027			TRAPPC9;TRAPPC9	NM_001160372;NM_031466	Body;Body
cg04259001	8	141097242	0.0803	0.015	++++++	9.045e-08	4.18952e-05			TRAPPC9;TRAPPC9	NM_001160372;NM_031466	Body;Body
cg13285698	8	141455681	-0.0852	0.0191	------	8.623e-06	0.00104682			TRAPPC9;TRAPPC9	NM_001160372;NM_031466	Body;Body
cg14484434	8	141568128	-0.0861	0.0158	------	5.098e-08	2.74772e-05			EIF2C2;EIF2C2	NM_012154;NM_001164623	Body;Body
cg20637223	8	141735573	0.101	0.0183	++++++	3.342e-08	2.03674e-05			PTK2;PTK2	NM_153831;NM_005607	Body;Body
cg03589898	8	142027134	0.0943	0.0198	++++++	1.959e-06	0.000366553
cg22459081	8	142095187	0.1094	0.0189	++++++	7.317e-09	6.9772e-06
cg01287592	8	142139839	0.0543	0.0141	++++++	0.0001125	0.00629829			DENND3	NM_014957	5'UTR	chr8:142138208-142139342	S_Shore
cg11538410	8	142141455	0.1227	0.0197	++++++	5.072e-10	1.06851e-06			DENND3	NM_014957	5'UTR	chr8:142138208-142139342	S_Shelf
cg22457637	8	142142872	0.095	0.0188	++++++	4.382e-07	0.000127086			DENND3	NM_014957	5'UTR	chr8:142138208-142139342	S_Shelf
cg03511266	8	142157814	0.1014	0.0205	++++++	7.138e-07	0.000180084			DENND3	NM_014957	Body
cg12807790	8	142159992	0.0698	0.0158	++++++	9.906e-06	0.00115299			DENND3	NM_014957	Body
cg03400695	8	142162582	0.0894	0.0207	++++++	1.576e-05	0.00159528			DENND3	NM_014957	Body
cg25611269	8	142168561	0.0826	0.022	++++++	0.0001776	0.00860959		rs57624779	DENND3	NM_014957	Body
cg15891546	8	142179908	0.1168	0.0224	++++++	1.806e-07	6.85743e-05			DENND3	NM_014957	Body	chr8:142183432-142183767	N_Shelf
cg18220380	8	142185447	0.13	0.032	++++++	4.962e-05	0.00355114	rs34625264		DENND3	NM_014957	Body	chr8:142183432-142183767	S_Shore
cg26610247	8	142297175	-0.0945	0.0213	------	9.337e-06	0.00110683						chr8:142295218-142295879	S_Shore
cg11827514	8	143125722	0.073	0.0172	++++++	2.179e-05	0.00199673
cg15154047	8	143210309	-0.0632	0.0168	------	0.0001708	0.00838474
cg09605693	8	143463488	0.0877	0.0187	++++++	2.651e-06	0.000455006			TSNARE1	NM_145003	5'UTR
cg11893698	8	143463667	0.0502	0.0121	++++++	3.324e-05	0.00268074			TSNARE1	NM_145003	5'UTR
cg23568538	8	143491714	0.0678	0.0179	++++++	0.0001539	0.00781199	rs77746097
cg18898498	8	143549268	0.0594	0.0142	++++++	2.81e-05	0.00237562			BAI1	NM_001702	Body	chr8:143545445-143546178	S_Shelf
cg14501638	8	143609540	0.0932	0.0207	++++++	6.387e-06	0.000847532	rs73714311		BAI1	NM_001702	Body	chr8:143609378-143609602	Island
cg10694727	8	143666890	0.0689	0.0159	++++++	1.528e-05	0.00156116	rs6981256
cg16400320	8	144105210	0.0934	0.0194	++++++	1.519e-06	0.000306768						chr8:144105675-144105879	N_Shore
cg00831710	8	144240945	0.1173	0.0276	++++++	2.21e-05	0.00201402			LY6H;LY6H;LY6H	NM_002347;NM_001130478;NM_001135655	Body;Body;Body	chr8:144240761-144242113	Island
cg06330431	8	144460468	0.0945	0.02	++++++	2.368e-06	0.00042034			RHPN1	NM_052924	Body	chr8:144461972-144462261	N_Shore
cg03243135	8	144513697	0.0482	0.013	++++++	0.0002145	0.0098062			MAFA	NM_201589	TSS1500	chr8:144510850-144513957	Island
cg12688965	8	144582077	-0.0655	0.0175	------	0.0001844	0.00885033			ZC3H3	NM_015117	Body
cg02921627	8	144589984	0.0858	0.0232	++++++	0.0002193	0.00995873		rs60913918	ZC3H3	NM_015117	Body
cg18145080	8	144640397	-0.0646	0.0173	------	0.0001956	0.00922885			GSDMD;GSDMD	NM_024736;NM_001166237	TSS200;5'UTR	chr8:144640396-144640772	Island
cg22639325	8	144672161	0.2026	0.0304	++++++	2.706e-11	1.09032e-07			EEF1D;EEF1D;EEF1D;EEF1D;EEF1D;EEF1D;EEF1D	NM_032378;NM_001130055;NM_001960;NM_001130056;NM_001130054;NM_001130057;NM_001130053	Body;5'UTR;5'UTR;5'UTR;Body;5'UTR;Body	chr8:144675988-144676207	N_Shelf					X
cg17636309	8	144672242	0.1134	0.0278	++++++	4.507e-05	0.00332233			EEF1D;EEF1D;EEF1D;EEF1D;EEF1D;EEF1D;EEF1D	NM_032378;NM_001130055;NM_001960;NM_001130056;NM_001130054;NM_001130057;NM_001130053	Body;5'UTR;5'UTR;5'UTR;Body;5'UTR;Body	chr8:144675988-144676207	N_Shelf					X
cg07531549	8	145011406	0.0887	0.0163	++++++	4.861e-08	2.66146e-05	rs11993492		PLEC1;PLEC1;PLEC1;PLEC1;PLEC1;PLEC1;PLEC1;PLEC1	NM_201378;NM_201384;NM_201382;NM_201381;NM_000445;NM_201380;NM_201383;NM_201379	Body;Body;Body;Body;Body;Body;Body;Body	chr8:145008908-145009407	S_Shore
cg13389508	8	145012644	0.0818	0.0154	++++++	9.928e-08	4.49811e-05			PLEC1;PLEC1;PLEC1;PLEC1;PLEC1;PLEC1;PLEC1;PLEC1	NM_201378;NM_201384;NM_201382;NM_201381;NM_000445;NM_201380;NM_201383;NM_201379	Body;Body;Body;Body;Body;Body;Body;Body	chr8:145016417-145016916	N_Shelf
cg02681842	8	145033310	-0.1436	0.0244	------	4.115e-09	4.63359e-06			PLEC1;PLEC1	NM_000445;NM_201378	Body;Body
cg17082405	8	145033328	-0.0862	0.0223	------	0.0001103	0.00620609			PLEC1;PLEC1	NM_000445;NM_201378	Body;Body
cg07658280	8	145728490	-0.0869	0.0176	------	8.154e-07	0.000197897			GPT	NM_005309	TSS1500	chr8:145730390-145732205	N_Shore
cg20545776	8	145729196	-0.0499	0.0081	------	8.969e-10	1.49922e-06			GPT	NM_005309	TSS1500	chr8:145730390-145732205	N_Shore
cg11617144	8	145729772	-0.1042	0.02	------	1.886e-07	7.08984e-05			GPT	NM_005309	1stExon	chr8:145730390-145732205	N_Shore
cg09514524	8	145729799	-0.1585	0.0231	------	6.686e-12	3.60362e-08			GPT	NM_005309	1stExon	chr8:145730390-145732205	N_Shore
cg20661138	8	145925314	0.0925	0.0237	++++++	9.309e-05	0.00550947						chr8:145925410-145926101	N_Shore					X
cg21195290	9	2621094	0.106	0.0256	++++++	3.429e-05	0.00273487			VLDLR;VLDLR;FLJ35024	NM_003383;NM_001018056;NR_015375	TSS1500;TSS1500;Body	chr9:2621308-2623685	N_Shore
cg13993274	9	4742079	0.1287	0.0242	++++++	1.071e-07	4.7235e-05			AK3	NM_016282	TSS1500	chr9:4740694-4741868	S_Shore
cg14138312	9	6869699	-0.075	0.0163	------	4.034e-06	0.000618003			KDM4C;KDM4C;KDM4C;KDM4C	NM_015061;NM_001146694;NM_001146695;NM_001146696	Body;Body;Body;Body
cg14406814	9	10232876	0.0888	0.0165	++++++	7.318e-08	3.56067e-05			PTPRD;PTPRD	NM_002839;NM_130391	5'UTR;5'UTR
cg14519997	9	14321079	0.1067	0.0187	++++++	1.206e-08	9.83316e-06						chr9:14322393-14322985	N_Shore					X
cg01560422	9	15509362	0.1569	0.0229	++++++	7.522e-12	4.00223e-08			PSIP1;PSIP1;PSIP1	NM_033222;NM_021144;NM_001128217	Body;Body;Body	chr9:15510176-15511338	N_Shore
cg20141118	9	17134569	0.1014	0.0208	++++++	1.075e-06	0.000240507			CNTLN;CNTLN	NM_017738;NM_001114395	TSS1500;TSS1500	chr9:17134821-17135706	N_Shore
cg14643264	9	27408242	0.1092	0.0231	++++++	2.242e-06	0.000405608			MOBKL2B	NM_024761	Body
cg18178963	9	32573171	0.077	0.0196	++++++	8.58e-05	0.00521199	rs35803745		NDUFB6;NDUFB6;NDUFB6;NDUFB6	NM_182739;NM_002493;NM_182739;NM_002493	5'UTR;5'UTR;1stExon;1stExon	chr9:32572996-32573227	Island
cg04021672	9	34457129	0.0791	0.0191	++++++	3.548e-05	0.00280098			C9orf25	NM_147202	Body	chr9:34457375-34458892	N_Shore
cg23579062	9	34457500	0.1145	0.0241	++++++	1.994e-06	0.000371094			C9orf25;DNAI1	NM_147202;NM_012144	Body;TSS1500	chr9:34457375-34458892	Island
cg13507084	9	34555042	-0.1145	0.0293	------	9.209e-05	0.00548234			CNTFR;CNTFR	NM_147164;NM_001842	Body;Body
cg14006266	9	34960084	0.0657	0.0178	++++++	0.0002166	0.00986743			KIAA1045	NM_015297	5'UTR	chr9:34957717-34958472	S_Shore
cg13695933	9	35539509	0.1057	0.0204	++++++	2.119e-07	7.6671e-05			RUSC2;RUSC2	NM_001135999;NM_014806	5'UTR;5'UTR
cg14087413	9	35848330	0.0678	0.0158	++++++	1.838e-05	0.00178057			TMEM8B;TMEM8B	NM_001042590;NM_001042589	Body;Body	chr9:35846310-35846638	S_Shore
cg00918944	9	35908117	-0.0726	0.0173	------	2.688e-05	0.00230155			LOC158376	NR_024283	TSS1500
cg13641993	9	37559166	0.1032	0.0225	++++++	4.665e-06	0.000678507			FBXO10	NM_012166	5'UTR
cg14327393	9	75141633	-0.0627	0.0155	------	5.442e-05	0.00379008			TMC1	NM_138691	5'UTR
cg13845049	9	77701327	0.1298	0.0227	++++++	1.094e-08	9.04287e-06			C9orf95;C9orf95;C9orf95	NR_023352;NM_001127603;NM_017881	Body;5'UTR;5'UTR	chr9:77702885-77703819	N_Shore
cg14162361	9	82449859	0.0802	0.0191	++++++	2.625e-05	0.00226442
cg13843091	9	88136707	0.082	0.0206	++++++	6.964e-05	0.00451518						chr9:88137609-88137985	N_Shore
cg13445230	9	89422493	0.0896	0.0185	++++++	1.283e-06	0.00027362
cg08719486	9	90112101	0.0818	0.0184	++++++	9.284e-06	0.00110212			DAPK1	NM_004938	TSS1500	chr9:90112514-90113817	N_Shore
cg21177940	9	90344705	0.0941	0.0206	++++++	5.13e-06	0.000726029			CTSL1;CTSL1	NM_145918;NM_001912	Body;Body	chr9:90340715-90341542	S_Shelf
cg13866320	9	91977542	0.0789	0.0184	++++++	1.846e-05	0.00178624			SEMA4D	NM_001142287	Body
cg01028796	9	95525261	0.0929	0.0208	++++++	8.162e-06	0.00100934		rs79087898	BICD2;BICD2	NM_015250;NM_001003800	Body;Body	chr9:95526459-95527825	N_Shore
cg21171704	9	95525381	0.0798	0.0165	++++++	1.409e-06	0.000292378			BICD2;BICD2	NM_015250;NM_001003800	Body;Body	chr9:95526459-95527825	N_Shore
cg13681496	9	95817516	0.0566	0.015	++++++	0.0001554	0.00786312						chr9:95820744-95821526	N_Shelf
cg13585029	9	95886330	0.1278	0.022	++++++	6.708e-09	6.58738e-06			NINJ1	NM_004148	3'UTR							X
cg21238833	9	96069905	-0.0898	0.0209	------	1.671e-05	0.00165867		rs78227489	WNK2	NM_006648	Body	chr9:96069141-96069380	S_Shore
cg10377153	9	96846724	0.1548	0.03	++++++	2.38e-07	8.3003e-05			PTPDC1;PTPDC1	NM_152422;NM_177995	TSS200;Body
cg02575561	9	97092742	0.0751	0.0183	++++++	4.06e-05	0.00307868						chr9:97094626-97095058	N_Shore
cg14503441	9	97758396	0.074	0.0199	++++++	0.0002015	0.00941199			C9orf3	NM_032823	Body
cg21196551	9	98173099	0.0896	0.0199	++++++	6.907e-06	0.000895784
cg14307214	9	98210236	-0.0756	0.0171	------	1.031e-05	0.00118232			PTCH1;PTCH1;PTCH1;PTCH1;PTCH1;PTCH1;PTCH1	NM_001083606;NM_000264;NM_001083605;NM_001083602;NM_001083607;NM_001083603;NM_001083604	Body;Body;Body;Body;Body;Body;Body
cg14068657	9	98785007	-0.0691	0.0161	------	1.839e-05	0.00178071			NCRNA00092	NR_024129	TSS1500	chr9:98783216-98784364	S_Shore
cg02438545	9	99380444	0.0848	0.0214	++++++	7.17e-05	0.00460913			CDC14B;CDC14B	NM_003671;NM_033331	Body;Body	chr9:99380814-99382236	N_Shore
cg01838004	9	100070007	0.107	0.0288	++++++	0.0002071	0.00957549			KIAA1529	NM_020893	Body	chr9:100069890-100070351	Island
cg13502215	9	101469203	0.0771	0.0157	++++++	9.724e-07	0.000224848	rs79344556		GABBR2	NM_005458	Body	chr9:101469579-101472154	N_Shore
cg14159539	9	101488999	0.0616	0.0159	++++++	0.0001065	0.00605136
cg06145669	9	102589165	0.1568	0.0209	++++++	5.537e-14	8.20692e-10			NR4A3;NR4A3;NR4A3;NR4A3	NM_173199;NM_173198;NM_173200;NM_006981	5'UTR;5'UTR;Body;5'UTR	chr9:102590742-102591303	N_Shore
cg14429381	9	103342099	0.1026	0.0229	++++++	7.141e-06	0.000916962			MURC	NM_001018116	Body
cg02011953	9	103790013	0.0986	0.0206	++++++	1.697e-06	0.00033127			LPPR1	NM_207299	TSS1500	chr9:103790612-103791764	N_Shore
cg14313833	9	107666037	-0.0699	0.0187	------	0.0001947	0.00919579			ABCA1	NM_005502	5'UTR
cg25018881	9	111697645	0.0921	0.0218	++++++	2.342e-05	0.00209385			C9orf6;IKBKAP	NM_017832;NM_003640	Body;TSS1500	chr9:111695774-111696956	S_Shore
cg18428134	9	111929752	0.0632	0.0167	++++++	0.0001519	0.00774362			C9orf4	NM_014334	TSS200	chr9:111929197-111929587	S_Shore
cg13531977	9	112013420	0.0767	0.0179	++++++	1.849e-05	0.00178747			EPB41L4B;EPB41L4B	NM_019114;NM_018424	Body;Body
cg04759982	9	117265427	0.0604	0.0155	++++++	9.83e-05	0.00571773			DFNB31;DFNB31;DFNB31	NM_015404;NM_001083885;NM_001083885	Body;5'UTR;1stExon	chr9:117266468-117268094	N_Shore
cg12877860	9	117266580	0.0649	0.0166	++++++	9.595e-05	0.00561963			DFNB31;DFNB31	NM_001083885;NM_015404	TSS1500;1stExon	chr9:117266468-117268094	Island
cg13501527	9	123640474	0.0635	0.0161	++++++	8.352e-05	0.00511844			PHF19;PHF19	NM_001009936;NM_015651	TSS1500;TSS1500	chr9:123638820-123639936	S_Shore
cg13852822	9	123657221	0.0674	0.0169	++++++	6.946e-05	0.00450773						chr9:123656750-123656972	S_Shore
cg14493637	9	124029872	0.0633	0.0167	++++++	0.0001441	0.00745775			GSN;GSN;GSN;GSN;GSN;GSN;GSN	NM_001127663;NM_001127667;NM_198252;NM_001127666;NM_001127662;NM_001127665;NM_001127664	TSS1500;TSS1500;TSS1500;TSS1500;TSS1500;TSS1500;TSS1500
cg14365457	9	124029877	0.0758	0.0188	++++++	5.776e-05	0.00394005			GSN;GSN;GSN;GSN;GSN;GSN;GSN	NM_001127663;NM_001127667;NM_198252;NM_001127666;NM_001127662;NM_001127665;NM_001127664	TSS1500;TSS1500;TSS1500;TSS1500;TSS1500;TSS1500;TSS1500
cg13569051	9	124051703	0.0928	0.0187	++++++	7.185e-07	0.000181049			GSN;GSN;GSN;GSN;GSN;GSN;GSN	NM_001127664;NM_001127667;NM_001127662;NM_198252;NM_001127665;NM_001127663;NM_001127666	5'UTR;5'UTR;5'UTR;5'UTR;5'UTR;5'UTR;5'UTR
cg14594187	9	124498961	-0.0791	0.0207	------	0.0001335	0.00708045			DAB2IP	NM_032552	Body	chr9:124498513-124498962	Island
cg14136214	9	124545901	0.0869	0.0218	++++++	6.572e-05	0.00432247			DAB2IP	NM_032552	3'UTR
cg13820726	9	124870070	0.1068	0.0234	++++++	5.261e-06	0.000739632
cg00880872	9	124887818	0.0636	0.0136	++++++	3.129e-06	0.000511454						chr9:124888949-124889382	N_Shore
cg14107457	9	124889836	0.0971	0.0187	++++++	2.146e-07	7.73781e-05						chr9:124888949-124889382	S_Shore
cg14496753	9	124979184	0.0997	0.0221	++++++	6.605e-06	0.000866637	rs13301816		LHX6;LHX6	NM_199160;NM_014368	Body;Body	chr9:124979329-124979599	N_Shore
cg13655082	9	125109046	0.2385	0.049	++++++	1.116e-06	0.000247149						chr9:125109007-125109644	Island					X
cg14583815	9	125968180	-0.0741	0.0197	------	0.0001713	0.00840034			STRBP;STRBP;STRBP	NM_018387;NM_001171137;NR_033234	5'UTR;5'UTR;Body
cg13871695	9	126101872	0.0547	0.0136	++++++	5.357e-05	0.00375166	rs4836918					chr9:126101777-126102038	Island
cg13573210	9	126131857	0.0955	0.0221	++++++	1.568e-05	0.00158873			CRB2	NM_173689	Body	chr9:126132998-126133253	N_Shore
cg14536906	9	127054804	-0.1052	0.0205	------	3.091e-07	9.90144e-05			NEK6;NEK6;NEK6;NEK6;NEK6;NEK6;NEK6	NM_001166171;NM_001145001;NM_001166169;NM_001166170;NM_014397;NM_001166167;NM_001166168	5'UTR;5'UTR;1stExon;5'UTR;5'UTR;Body;5'UTR
cg13912311	9	127265348	0.1346	0.0283	++++++	1.965e-06	0.000367344			NR5A1	NM_004959	Body	chr9:127265170-127267659	Island					X
cg12490887	9	127267658	0.0547	0.0141	++++++	0.0001019	0.00586059	rs3814134		NR5A1	NM_004959	5'UTR	chr9:127265170-127267659	Island
cg18055467	9	129384767	0.1049	0.0226	++++++	3.301e-06	0.000529762			LMX1B	NM_002316	Body	chr9:129386112-129389231	N_Shore						X
cg01159576	9	129386206	0.0768	0.0202	++++++	0.0001425	0.00739893			LMX1B	NM_002316	Body	chr9:129386112-129389231	Island
cg14025518	9	129973991	0.0924	0.0214	++++++	1.516e-05	0.00155426			RALGPS1	NM_014636	Body
cg05261759	9	130498309	0.0697	0.0147	++++++	2.163e-06	0.000393891			TOR2A;TOR2A;TOR2A;TOR2A	NM_130459;NM_001085347;NM_001134430;NM_001134431	TSS1500;TSS1500;TSS1500;TSS1500	chr9:130497262-130497846	S_Shore
cg11714502	9	130640212	0.149	0.0287	++++++	2.035e-07	7.41489e-05			AK1	NM_000476	TSS200	chr9:130639738-130640143	S_Shore
cg06096805	9	130743943	0.0939	0.0165	++++++	1.218e-08	9.91153e-06			FAM102A	NM_001035254	TSS1500	chr9:130742515-130743486	S_Shore
cg02431687	9	130828652	0.0842	0.022	++++++	0.0001311	0.00700238			NAIF1	NM_197956	Body	chr9:130829535-130830949	N_Shore
cg13983182	9	130853333	0.058	0.0144	++++++	5.488e-05	0.00380771			SLC25A25;SLC25A25	NM_001006641;NM_001006642	Body;TSS1500
cg11884704	9	130854313	0.0772	0.018	++++++	1.786e-05	0.0017424			SLC25A25;SLC25A25	NM_001006641;NM_001006642	Body;1stExon
cg00407062	9	130964374	0.0805	0.0175	++++++	4.161e-06	0.000630859			CIZ1;DNM1;DNM1;CIZ1	NM_012127;NM_001005336;NM_004408;NM_001131015	5'UTR;TSS1500;TSS1500;5'UTR	chr9:130965464-130966516	N_Shore
cg13939271	9	130970220	0.0709	0.0188	++++++	0.0001599	0.00801847			DNM1;DNM1	NM_004408;NM_001005336	Body;Body	chr9:130965464-130966516	S_Shelf
cg14297444	9	130978697	0.0987	0.0182	++++++	5.42e-08	2.85454e-05			DNM1;DNM1	NM_004408;NM_001005336	Body;Body	chr9:130980900-130981317	N_Shelf
cg14063191	9	131486742	0.1167	0.0241	++++++	1.225e-06	0.00026548	rs2275624		ZDHHC12	NM_032799	TSS1500	chr9:131486215-131486754	Island					X
cg01319323	9	131789189	0.0887	0.0173	++++++	2.84e-07	9.33209e-05			SH3GLB2	NM_020145	Body	chr9:131790148-131790443	N_Shore
cg13583664	9	132016282	0.0952	0.0219	++++++	1.348e-05	0.0014297
cg13693256	9	132098311	0.064	0.0155	++++++	3.754e-05	0.00290828						chr9:132099123-132099616	N_Shore
cg21234265	9	132370351	-0.0592	0.0146	------	5.007e-05	0.00357717		rs10988449				chr9:132372343-132372965	N_Shore
cg21235108	9	132638251	0.0994	0.0259	++++++	0.0001224	0.00669009		rs75137250	USP20;USP20;USP20	NM_001008563;NM_001110303;NM_006676	Body;Body;Body	chr9:132636786-132637221	S_Shore
cg10531986	9	132652466	0.1437	0.0245	++++++	4.588e-09	5.03727e-06			FNBP1	NM_015033	3'UTR	chr9:132652350-132652715	Island
cg14289429	9	134139878	0.0884	0.0232	++++++	0.0001398	0.00730535			FAM78A	NM_033387	Body	chr9:134136212-134136438	S_Shelf
cg08175928	9	134165024	0.084	0.0207	++++++	5.019e-05	0.00358328		rs76135813	PPAPDC3	NM_032728	TSS200
cg14031473	9	134206000	0.0732	0.0181	++++++	5.038e-05	0.00359128	rs57062477
cg10585321	9	135995491	0.0785	0.0193	++++++	4.699e-05	0.00342493		rs59213551	RALGDS;RALGDS	NM_001042368;NM_006266	Body;Body	chr9:135995969-135996954	N_Shore
cg14468055	9	136003437	0.0959	0.0218	++++++	1.123e-05	0.00125691			RALGDS	NM_001042368	Body							X
cg14099540	9	136018794	0.0781	0.0182	++++++	1.705e-05	0.00168436			RALGDS	NM_001042368	Body	chr9:136019708-136020134	N_Shore
cg01605984	9	136216154	0.0612	0.0143	++++++	1.931e-05	0.0018461			SNORD24;SNORD36B;MED22;RPL7A;MED22;SNORD36A	NR_002447;NR_000017;NM_181491;NM_000972;NM_133640;NR_002448	TSS200;TSS1500;TSS1500;Body;TSS1500;TSS1500	chr9:136214430-136215760	S_Shore
cg14378608	9	136420335	0.0863	0.0211	++++++	4.36e-05	0.00324917			ADAMTSL2;ADAMTSL2	NM_014694;NM_001145320	Body;Body	chr9:136419516-136419785	S_Shore
cg22731190	9	136428141	0.0598	0.0144	++++++	3.065e-05	0.00252485			ADAMTSL2;ADAMTSL2	NM_014694;NM_001145320	Body;Body	chr9:136427544-136428142	Island
cg13748845	9	136434290	0.0998	0.0197	++++++	4.286e-07	0.000125793			ADAMTSL2;ADAMTSL2	NM_014694;NM_001145320	Body;Body	chr9:136433380-136433639	S_Shore
cg14584407	9	136445244	0.0806	0.0176	++++++	4.592e-06	0.000671038			FAM163B	NM_001080515	Body	chr9:136444127-136444604	S_Shore
cg00055726	9	136445425	0.0622	0.0148	++++++	2.472e-05	0.00217674			FAM163B	NM_001080515	TSS200	chr9:136444127-136444604	S_Shore
cg25744056	9	136445595	0.0662	0.0171	++++++	0.0001081	0.00611631			FAM163B	NM_001080515	TSS1500	chr9:136444127-136444604	S_Shore
cg21223423	9	136472927	0.101	0.0205	++++++	8.098e-07	0.00019723		rs34711396				chr9:136474170-136474748	N_Shore
cg25020204	9	136500234	0.0676	0.017	++++++	6.774e-05	0.00442169			DBH	NM_000787	TSS1500
cg14266770	9	136721183	-0.098	0.0256	------	0.0001273	0.00687104			VAV2;VAV2	NM_001134398;NM_003371	Body;Body							X
cg14384283	9	136869371	-0.0994	0.0179	------	2.736e-08	1.74217e-05
cg14472181	9	136921209	0.0639	0.0162	++++++	7.764e-05	0.00485706		rs75486055	BRD3	NM_007371	5'UTR	chr9:136919143-136919376	S_Shore
cg13773148	9	136923109	-0.0756	0.0153	------	7.401e-07	0.00018492			BRD3	NM_007371	5'UTR	chr9:136919143-136919376	S_Shelf
cg14570632	9	137243592	-0.1474	0.0274	------	7.725e-08	3.69354e-05			RXRA	NM_002957	Body
cg14370653	9	137828210	0.1144	0.0241	++++++	2.016e-06	0.000374182	rs1105175
cg14305659	9	138696500	0.0643	0.0167	++++++	0.0001175	0.0064967
cg13734401	9	138881660	-0.0675	0.0173	------	9.049e-05	0.00542228		rs79599570				chr9:138881791-138882027	N_Shore
cg14147151	9	138948000	-0.0813	0.0176	------	3.689e-06	0.000576427			NACC2	NM_144653	5'UTR	chr9:138941470-138944021	S_Shelf
cg01612110	9	138967027	-0.0863	0.0212	------	4.545e-05	0.00334618		rs73552954	NACC2	NM_144653	5'UTR	chr9:138966648-138967467	Island
cg14256726	9	139342721	0.1028	0.0203	++++++	4.228e-07	0.0001248			SEC16A	NM_014866	Body	chr9:139341718-139341921	S_Shore
cg13934301	9	139388613	-0.0745	0.0182	------	4.147e-05	0.00312978						chr9:139391402-139391987	N_Shelf
cg14570652	9	139393736	-0.0716	0.0135	------	1.09e-07	4.76677e-05			NOTCH1	NM_017617	Body	chr9:139393189-139393860	Island
cg14080832	9	139719292	0.0673	0.0171	++++++	8.707e-05	0.00526754			C9orf86;C9orf86	NM_017995;NM_024718	Body;Body	chr9:139715663-139716441	S_Shelf
cg13493001	9	139846100	-0.1043	0.0215	------	1.172e-06	0.000256404	rs12551097		LCN12	NM_178536	TSS1500	chr9:139847313-139847559	N_Shore
cg13820776	9	139859096	0.0688	0.016	++++++	1.661e-05	0.00165171	rs35872787
cg14173587	9	139907691	0.0779	0.017	++++++	4.441e-06	0.000658479			ABCA2;ABCA2	NM_001606;NM_212533	Body;Body	chr9:139905818-139906459	S_Shore
cg14485901	9	139913752	0.0691	0.018	++++++	0.0001179	0.00650928			ABCA2;ABCA2	NM_001606;NM_212533	Body;Body	chr9:139914769-139915051	N_Shore
cg14642467	9	139935042	0.158	0.0383	++++++	3.764e-05	0.0029144			NPDC1	NM_015392	Body
cg14015002	9	140003378	0.1126	0.0225	++++++	5.695e-07	0.000153402			MAN1B1	NM_016219	3'UTR	chr9:140005167-140005373	N_Shore
cg01549377	9	140215404	-0.0592	0.0149	------	7.148e-05	0.00459927	rs9414689		EXD3	NM_017820	Body	chr9:140216866-140218065	N_Shore
cg14222990	9	140418776	-0.1106	0.0275	------	5.74e-05	0.00392452			PNPLA7;PNPLA7	NM_152286;NM_001098537	Body;Body	chr9:140417626-140417856	S_Shore
cg13928909	9	140487898	-0.0739	0.0169	------	1.269e-05	0.00137114						chr9:140484219-140485721	S_Shelf
cg13425279	9	140818325	0.0759	0.0182	++++++	3.007e-05	0.0024949			CACNA1B	NM_000718	Body	chr9:140815761-140816788	S_Shore
cg25712088	10	531569	-0.0761	0.0174	------	1.15e-05	0.00127919			DIP2C	NM_014974	Body	chr10:530713-531099	S_Shore
cg05734675	10	537033	-0.0866	0.0198	------	1.176e-05	0.0013001			DIP2C	NM_014974	Body
cg16528305	10	537817	-0.0758	0.0192	------	7.738e-05	0.00484811			DIP2C	NM_014974	Body
cg09874796	10	661730	0.0596	0.0155	++++++	0.0001256	0.00681028		rs61833002	DIP2C	NM_014974	Body
cg07571638	10	682871	-0.103	0.0231	------	7.906e-06	0.000983841			DIP2C	NM_014974	Body	chr10:685033-685407	N_Shelf
cg18503829	10	729956	0.0968	0.0224	++++++	1.524e-05	0.00155899			DIP2C	NM_014974	Body
cg02229288	10	1156176	0.0772	0.0166	++++++	3.227e-06	0.000522942	rs10794720		WDR37	NM_014023	Body
cg03444838	10	1156482	0.1023	0.0276	++++++	0.0002105	0.00967556			WDR37	NM_014023	Body
cg12589188	10	1226886	0.1303	0.0243	++++++	8.549e-08	4.02263e-05						chr10:1230813-1231214	N_Shelf
cg17349486	10	1233675	0.1013	0.0231	++++++	1.19e-05	0.00131348			ADARB2	NM_018702	Body	chr10:1230813-1231214	S_Shelf
cg20327845	10	3138418	-0.0909	0.0174	------	1.634e-07	6.36538e-05			PFKP	NM_002627	Body							X
cg04188920	10	3138534	-0.126	0.0205	------	8.589e-10	1.47793e-06			PFKP	NM_002627	Body
cg03216580	10	3818357	0.0511	0.0132	++++++	0.0001078	0.00610766			KLF6;KLF6;KLF6;KLF6	NR_027653;NM_001160125;NM_001160124;NM_001300	Body;3'UTR;3'UTR;3'UTR
cg07706776	10	5568004	0.075	0.0186	++++++	5.436e-05	0.00378972			CALML3;CALML3	NM_005185;NM_005185	3'UTR;1stExon	chr10:5567122-5567828	S_Shore
cg18239481	10	5600805	0.0854	0.0208	++++++	3.855e-05	0.00297265	rs72781949
cg27141509	10	5886111	0.1038	0.0207	++++++	5.556e-07	0.000150707						chr10:5882303-5882635	S_Shelf
cg07000257	10	6158386	0.1001	0.0216	++++++	3.689e-06	0.000576427	rs8463	rs74945871	RBM17;RBM17	NM_001145547;NM_032905	3'UTR;3'UTR
cg18262201	10	6187854	0.0642	0.0145	++++++	8.996e-06	0.00107703			PFKFB3	NM_001145443	Body	chr10:6186520-6187855	Island
cg19705197	10	6264090	-0.0858	0.0163	------	1.326e-07	5.45942e-05	rs2025720		PFKFB3;PFKFB3	NM_004566;NM_001145443	Body;Body	chr10:6262647-6262871	S_Shore
cg03457284	10	6264625	-0.0929	0.0203	------	4.597e-06	0.000671533			PFKFB3;PFKFB3	NM_004566;NM_001145443	Body;Body	chr10:6262647-6262871	S_Shore
cg27278668	10	6452060	-0.0522	0.013	------	6.213e-05	0.00414615
cg00196715	10	7212815	-0.0975	0.0217	------	7.085e-06	0.000912029			SFMBT2	NM_001029880	Body	chr10:7213842-7214103	N_Shore
cg14986870	10	7212868	-0.0816	0.0198	------	3.64e-05	0.00285137			SFMBT2	NM_001029880	Body	chr10:7213842-7214103	N_Shore
cg05103064	10	7311500	0.0763	0.0161	++++++	2.257e-06	0.000407256			SFMBT2	NM_001029880	Body
cg10782139	10	7407424	0.0783	0.0167	++++++	2.855e-06	0.000479315			SFMBT2	NM_001029880	Body	chr10:7409558-7409784	N_Shelf
cg05480883	10	7614570	0.0702	0.017	++++++	3.743e-05	0.00290324			ITIH5;ITIH5;ITIH5	NM_030569;NM_032817;NM_001001851	Body;Body;Body	chr10:7618377-7618615	N_Shelf
cg17261125	10	10994495	0.0548	0.0145	++++++	0.0001634	0.00813892			LOC254312;LOC254312;LOC254312	NR_015413;NR_024410;NR_024411	TSS1500;TSS1500;TSS1500							X
cg25383043	10	11046888	0.0587	0.0151	++++++	9.864e-05	0.00573268			CUGBP2	NM_001025077	TSS1500
cg24885650	10	11069298	0.1187	0.0205	++++++	7.026e-09	6.78115e-06			CUGBP2;CUGBP2	NM_006561;NM_001025077	Body;Body
cg20523839	10	11069315	0.1422	0.0247	++++++	9.219e-09	8.18058e-06			CUGBP2;CUGBP2	NM_006561;NM_001025077	Body;Body
cg03731458	10	11246763	0.0644	0.0165	++++++	9.153e-05	0.00546173			CUGBP2;CUGBP2;CUGBP2;CUGBP2	NM_001025076;NM_006561;NM_001025077;NM_001083591	Body;Body;Body;Body
cg07796597	10	11379739	0.0584	0.0149	++++++	8.544e-05	0.00519849
cg26452989	10	11581379	0.0776	0.0182	++++++	1.92e-05	0.00183813			USP6NL	NM_014688	Body
cg26231267	10	12648032	-0.1191	0.0202	------	3.523e-09	4.14192e-06			CAMK1D;CAMK1D	NM_020397;NM_153498	Body;Body
cg00115178	10	12648176	-0.1376	0.0254	------	6.093e-08	3.08001e-05			CAMK1D;CAMK1D	NM_020397;NM_153498	Body;Body
cg26169081	10	12648338	-0.0973	0.0223	------	1.329e-05	0.00141822			CAMK1D;CAMK1D	NM_020397;NM_153498	Body;Body
cg15777335	10	13736109	0.1006	0.0246	++++++	4.411e-05	0.003276			FRMD4A	NM_018027	Body
cg24951100	10	13760075	-0.0839	0.0193	------	1.442e-05	0.00150176			FRMD4A	NM_018027	Body
cg19805033	10	13766768	0.1031	0.0201	++++++	2.884e-07	9.43186e-05			FRMD4A	NM_018027	Body
cg08791347	10	13831250	0.1139	0.0261	++++++	1.272e-05	0.00137331			FRMD4A	NM_018027	Body
cg05392293	10	13911331	0.1636	0.0283	++++++	7.395e-09	6.99017e-06			FRMD4A	NM_018027	Body
cg15507334	10	14372913	0.0468	0.0126	++++++	0.0002019	0.00942325		rs75384079	FRMD4A	NM_018027	TSS200
cg04289069	10	14968808	0.0878	0.0217	++++++	5.285e-05	0.00371566			DCLRE1C;DCLRE1C;DCLRE1C;DCLRE1C	NM_001033855;NM_001033857;NM_022487;NM_001033858	Body;Body;Body;Body
cg25277632	10	14995476	-0.0757	0.0183	------	3.536e-05	0.00279257			DCLRE1C;DCLRE1C;DCLRE1C;DCLRE1C	NM_001033855;NM_022487;NM_001033857;NM_001033858	Body;5'UTR;5'UTR;5'UTR	chr10:14995680-14996431	N_Shore
cg03929743	10	15265252	0.096	0.0224	++++++	1.836e-05	0.00177947	rs74370321		FAM171A1	NM_001010924	Body
cg13905757	10	15411709	0.0944	0.0245	++++++	0.000115	0.00640026			FAM171A1	NM_001010924	Body	chr10:15412419-15413040	N_Shore
cg00992317	10	16561202	0.0971	0.0228	++++++	1.999e-05	0.00188892	rs12355900		C1QL3	NM_001010908	Body	chr10:16561604-16563822	N_Shore
cg25913882	10	17067842	0.0986	0.0196	++++++	4.83e-07	0.000135716			CUBN	NM_001081	Body
cg15720089	10	18550223	0.0757	0.0192	++++++	8.172e-05	0.00504083	rs951045		CACNB2;CACNB2;CACNB2;CACNB2;CACNB2;CACNB2;CACNB2	NM_201571;NM_000724;NM_201593;NM_201597;NM_201572;NM_201596;NM_001167945	Body;1stExon;Body;Body;Body;Body;Body
cg07262635	10	18689378	0.0771	0.0201	++++++	0.0001246	0.0067782			CACNB2;CACNB2;CACNB2;CACNB2;CACNB2;CACNB2;CACNB2;CACNB2;CACNB2	NM_201571;NM_201593;NM_000724;NM_201597;NM_201572;NM_201570;NM_201590;NM_201596;NM_001167945	Body;Body;Body;Body;Body;TSS200;Body;Body;Body
cg25334928	10	18689430	0.0649	0.0167	++++++	0.0001042	0.00595163			CACNB2;CACNB2;CACNB2;CACNB2;CACNB2;CACNB2;CACNB2;CACNB2;CACNB2	NM_201571;NM_201593;NM_000724;NM_201597;NM_201572;NM_201570;NM_201590;NM_201596;NM_001167945	Body;Body;Body;Body;Body;TSS200;Body;Body;Body
cg24128066	10	18689503	0.1224	0.0284	++++++	1.594e-05	0.00160918	rs35347371		CACNB2;CACNB2;CACNB2;CACNB2;CACNB2;CACNB2;CACNB2;CACNB2;CACNB2	NM_201571;NM_201593;NM_000724;NM_201597;NM_201572;NM_201570;NM_201590;NM_201596;NM_001167945	Body;Body;Body;Body;Body;TSS200;Body;Body;Body
cg24855045	10	18938449	0.0776	0.0173	++++++	7.119e-06	0.000914987			NSUN6	NM_182543	Body	chr10:18940528-18940765	N_Shelf
cg26925980	10	19002068	0.093	0.0231	++++++	5.521e-05	0.0038201						chr10:18999144-18999390	S_Shelf
cg07815856	10	21456020	-0.0714	0.0153	------	3.117e-06	0.000510901			NEBL	NM_213569	Body
cg20125920	10	21804624	-0.0771	0.0195	------	7.517e-05	0.00475414		rs35145063	C10orf140	NM_207371	Body	chr10:21805197-21805459	N_Shore
cg10713515	10	22603999	0.1093	0.0204	++++++	8.896e-08	4.12972e-05			COMMD3	NM_012071	TSS1500	chr10:22604907-22605632	N_Shore						X
cg23754392	10	22611454	0.0676	0.0148	++++++	4.957e-06	0.000708656			BMI1	NM_005180	5'UTR	chr10:22614275-22614934	N_Shelf
cg19225068	10	22614933	0.0916	0.0237	++++++	0.000108	0.00611565			BMI1	NM_005180	5'UTR	chr10:22614275-22614934	Island
cg23674358	10	22726885	0.0725	0.0181	++++++	6.086e-05	0.00408636						chr10:22725491-22726764	S_Shore						X
cg00375132	10	22768370	0.1086	0.0223	++++++	1.057e-06	0.000238279		rs77817416				chr10:22764708-22767050	S_Shore
cg03473087	10	22882894	0.0956	0.0252	++++++	0.0001465	0.00754901			PIP4K2A	NM_005028	Body							X
cg17431739	10	23384047	0.1354	0.0253	++++++	8.442e-08	3.98131e-05			MSRB2	NM_012228	TSS1500	chr10:23384533-23385078	N_Shore
cg15624813	10	23492866	-0.1435	0.0345	------	3.264e-05	0.00264417	rs35387725												X
cg07984358	10	24704829	0.0502	0.0133	++++++	0.0001634	0.00813892		rs76419503	KIAA1217;KIAA1217;KIAA1217	NM_019590;NM_001098500;NM_001098501	Body;Body;Body
cg26680350	10	24728987	0.0826	0.0193	++++++	1.824e-05	0.00177073			KIAA1217;KIAA1217;KIAA1217	NM_019590;NM_001098500;NM_001098501	Body;Body;Body
cg18325841	10	25006183	0.132	0.0229	++++++	7.717e-09	7.17967e-06			ARHGAP21	NM_020824	Body
cg23418510	10	25240660	0.0658	0.0162	++++++	4.732e-05	0.00344173			PRTFDC1	NM_020200	Body	chr10:25241110-25241900	N_Shore
cg09276998	10	29991884	-0.0867	0.0188	------	3.881e-06	0.000599655			SVIL	NM_003174	5'UTR
cg18929335	10	30336504	0.0937	0.0246	++++++	0.0001386	0.00726643			KIAA1462	NM_020848	Body							X
cg19667811	10	30405328	0.1223	0.0215	++++++	1.254e-08	1.01054e-05
cg11771529	10	31047686	0.1224	0.0232	++++++	1.401e-07	5.71155e-05
cg03727169	10	31418969	0.0667	0.0157	++++++	2.207e-05	0.00201305						chr10:31422709-31423316	N_Shelf
cg05400498	10	32049926	0.0657	0.0171	++++++	0.0001262	0.00683299						chr10:32048716-32049423	S_Shore
cg25672060	10	34061612	0.0996	0.0251	++++++	7.085e-05	0.0045722
cg02191862	10	34061647	0.1001	0.0207	++++++	1.385e-06	0.000289133
cg04685387	10	34925640	-0.1052	0.0243	------	1.508e-05	0.00155027			PARD3	NM_019619	Body							X
cg00287536	10	34925718	-0.1252	0.0248	------	4.418e-07	0.000127862			PARD3	NM_019619	Body
cg03872695	10	35205731	0.1482	0.0233	++++++	1.995e-10	5.44707e-07
cg04244152	10	35863747	0.0786	0.0182	++++++	1.563e-05	0.00158599
cg11795128	10	36782936	0.0853	0.0206	++++++	3.576e-05	0.00281719		rs74134842
cg15526213	10	43818881	0.0641	0.0172	++++++	0.0002021	0.00942728						chr10:43818074-43818604	S_Shore					X
cg19757261	10	44222463	0.0929	0.0176	++++++	1.253e-07	5.25798e-05						chr10:44223816-44224026	N_Shore
cg05721476	10	46076550	-0.0768	0.0206	------	0.0001975	0.00929152			MARCH8;MARCH8	NM_001002265;NM_145021	5'UTR;5'UTR
cg22808086	10	47107888	0.088	0.0192	++++++	4.612e-06	0.000673013
cg14325837	10	49731563	0.139	0.0232	++++++	2.063e-09	2.76186e-06			ARHGAP22	NM_021226	Body	chr10:49731448-49732638	Island
cg23815312	10	49807993	0.1313	0.0241	++++++	4.823e-08	2.64764e-05		rs79530030	ARHGAP22	NM_021226	Body
cg03341641	10	49810606	0.1016	0.0255	++++++	6.666e-05	0.00437113			ARHGAP22	NM_021226	Body	chr10:49812852-49813352	N_Shelf
cg22835851	10	49892302	0.0636	0.0163	++++++	9.905e-05	0.00574685			WDFY4	NM_020945	TSS1500
cg07260003	10	50321116	0.105	0.0174	++++++	1.486e-09	2.13395e-06			C10orf72;C10orf72	NM_001031746;NM_144984	Body;Body	chr10:50323184-50323735	N_Shelf
cg06484553	10	50323825	0.0512	0.0133	++++++	0.0001265	0.0068421			C10orf72;C10orf72	NM_001031746;NM_144984	TSS1500;TSS1500	chr10:50323184-50323735	S_Shore
cg23956385	10	50323829	0.0533	0.0126	++++++	2.276e-05	0.00205253			C10orf72;C10orf72	NM_001031746;NM_144984	TSS1500;TSS1500	chr10:50323184-50323735	S_Shore
cg02657375	10	50863136	0.1181	0.0197	++++++	2.048e-09	2.75065e-06			CHAT;CHAT;CHAT;CHAT;CHAT;CHAT;CHAT	NM_020984;NM_020549;NM_001142933;NM_020985;NM_001142929;NM_001142934;NM_020986	Body;Body;Body;Body;Body;Body;Body
cg27329559	10	56561543	0.0779	0.0179	++++++	1.305e-05	0.00139875			PCDH15;PCDH15;PCDH15;PCDH15;PCDH15;PCDH15;PCDH15;PCDH15;PCDH15;PCDH15;PCDH15;PCDH15	NM_001142770;NM_001142772;NM_001142769;NM_001142771;NM_001142765;NM_001142764;NM_001142763;NM_001142767;NM_001142773;NM_001142766;NM_033056;NM_001142768	TSS1500;TSS1500;TSS1500;TSS1500;TSS1500;TSS1500;TSS1500;TSS1500;TSS1500;TSS1500;TSS1500;TSS1500
cg15729649	10	60502977	0.0571	0.0153	++++++	0.0001999	0.0093636			BICC1	NM_001080512	Body
cg05254221	10	61050062	0.101	0.02	++++++	4.221e-07	0.000124711			FAM13C;FAM13C;FAM13C;FAM13C	NM_001001971;NM_001166698;NM_001143773;NM_198215	Body;Body;Body;Body
cg05134727	10	61112053	0.0909	0.023	++++++	7.652e-05	0.00480874			FAM13C;FAM13C;FAM13C;FAM13C	NM_001001971;NM_001166698;NM_001143773;NM_198215	Body;Body;Body;Body
cg24874783	10	61120097	0.0937	0.0218	++++++	1.698e-05	0.00167905			FAM13C;FAM13C;FAM13C;FAM13C	NM_001001971;NM_001143773;NM_001166698;NM_198215	Body;5'UTR;5'UTR;Body	chr10:61122306-61122536	N_Shelf
cg11832000	10	61153075	0.0824	0.0209	++++++	7.759e-05	0.00485467
cg15087178	10	61946556	0.0877	0.0212	++++++	3.429e-05	0.00273487			ANK3	NM_020987	Body
cg22150335	10	62148959	0.0835	0.0192	++++++	1.305e-05	0.00139875			ANK3	NM_020987	Body
cg12354377	10	62149557	0.1095	0.0222	++++++	8.133e-07	0.000197618			ANK3	NM_020987	TSS200
cg26607103	10	62149642	0.1362	0.024	++++++	1.323e-08	1.03793e-05			ANK3	NM_020987	TSS200
cg27434149	10	62332846	0.1058	0.0188	++++++	1.967e-08	1.37894e-05
cg01112784	10	62671136	0.0983	0.0197	++++++	6.247e-07	0.000163365			RHOBTB1;RHOBTB1;RHOBTB1;RHOBTB1	NM_014836;NR_024555;NR_024554;NR_024556	Body;Body;Body;Body
cg10157558	10	62671228	0.1015	0.0241	++++++	2.499e-05	0.00219265			RHOBTB1;RHOBTB1;RHOBTB1;RHOBTB1	NM_014836;NR_024555;NR_024554;NR_024556	Body;Body;Body;Body
cg18903093	10	63422511	0.1413	0.0253	++++++	2.422e-08	1.61863e-05			C10orf107	NM_173554	TSS1500	chr10:63422538-63423105	N_Shore					X
cg04438074	10	63422539	0.1053	0.0197	++++++	8.802e-08	4.10907e-05			C10orf107	NM_173554	TSS200	chr10:63422538-63423105	Island					X
cg02712553	10	64136038	0.0947	0.0212	++++++	7.787e-06	0.000973703			ZNF365;ZNF365;ZNF365	NM_199450;NM_014951;NM_199451	Body;Body;Body	chr10:64133789-64134420	S_Shore
cg14700504	10	64136222	0.1222	0.0229	++++++	9.225e-08	4.25839e-05			ZNF365;ZNF365;ZNF365	NM_199450;NM_014951;NM_199451	Body;Body;Body	chr10:64133789-64134420	S_Shore
cg05592245	10	65280473	0.0924	0.0242	++++++	0.000137	0.00720896			REEP3	NM_001001330	TSS1500	chr10:65280870-65282030	N_Shore
cg20156072	10	69992004	0.084	0.0197	++++++	1.951e-05	0.00185923			ATOH7	NM_145178	TSS200	chr10:69990893-69991523	S_Shore
cg05933765	10	69992156	0.0705	0.0185	++++++	0.0001351	0.00713522			ATOH7	NM_145178	TSS1500	chr10:69990893-69991523	S_Shore
cg00183415	10	71008388	-0.1015	0.0265	------	0.0001307	0.00698821			HKDC1	NM_025130	Body	chr10:71008272-71008478	Island
cg22356324	10	71077947	0.0604	0.0141	++++++	1.922e-05	0.00183962			HK1;HK1;HK1;HK1;HK1	NM_033500;NM_000188;NM_033498;NM_033497;NM_033496	Body;TSS1500;Body;Body;Body	chr10:71077946-71079377	Island
cg06748146	10	71104724	0.0708	0.0173	++++++	4.268e-05	0.00319438			HK1;HK1;HK1;HK1;HK1	NM_033500;NM_000188;NM_033498;NM_033497;NM_033496	Body;Body;Body;Body;Body
cg15358372	10	71108752	-0.0824	0.0144	------	1.018e-08	8.67526e-06			HK1;HK1;HK1;HK1;HK1	NM_033500;NM_000188;NM_033498;NM_033497;NM_033496	Body;Body;Body;Body;Body
cg13189759	10	71160798	0.1207	0.0246	++++++	9.156e-07	0.000215169			HK1;HK1;HK1;HK1;HK1	NM_033500;NM_000188;NM_033498;NM_033497;NM_033496	Body;Body;Body;Body;Body
cg07785737	10	71176850	-0.0756	0.0182	------	3.465e-05	0.00275431			TACR2	NM_001057	TSS200
cg27236154	10	71393014	0.0935	0.0226	++++++	3.632e-05	0.00284779	rs1132075		C10orf35	NM_145306	3'UTR	chr10:71389862-71390355	S_Shelf
cg17477052	10	71596731	-0.1108	0.0206	------	7.766e-08	3.70461e-05			COL13A1;COL13A1;COL13A1;COL13A1;COL13A1;COL13A1;COL13A1;COL13A1;COL13A1;COL13A1;COL13A1;COL13A1;COL13A1;COL13A1;COL13A1;COL13A1;COL13A1;COL13A1;COL13A1;COL13A1	NM_080798;NM_080809;NM_080800;NM_080811;NM_080810;NM_080799;NM_080813;NM_005203;NM_080815;NM_080807;NM_080801;NM_080808;NM_080814;NM_080802;NM_080812;NM_080805;NM_080806;NM_080804;NM_080803;NM_001130103	Body;Body;Body;Body;Body;Body;Body;Body;Body;Body;Body;Body;Body;Body;Body;Body;Body;Body;Body;Body
cg18389931	10	72978724	0.078	0.0161	++++++	1.234e-06	0.000267012			UNC5B	NM_170744	Body	chr10:72977123-72977774	S_Shore
cg16759416	10	73022276	-0.1441	0.0237	------	1.17e-09	1.84626e-06	rs7072372		UNC5B	NM_170744	Body
cg03072035	10	73076664	0.1117	0.0182	++++++	8.995e-10	1.49922e-06						chr10:73078857-73079181	N_Shelf
cg02354828	10	73081338	0.116	0.0219	++++++	1.109e-07	4.84402e-05		rs76606182	SLC29A3	NM_018344	Body	chr10:73078857-73079181	S_Shelf
cg07571519	10	73472315	0.1757	0.0251	++++++	2.369e-12	1.61856e-08			C10orf105;C10orf105;CDH23	NM_001164375;NM_001168390;NM_022124	3'UTR;3'UTR;Body
cg23968456	10	73521631	0.2639	0.0364	++++++	4.004e-13	4.49114e-09			CDH23;C10orf54	NM_022124;NM_022153	Body;Body							X
cg00929860	10	73846448	-0.0754	0.0201	------	0.0001766	0.00857413			SPOCK2;SPOCK2	NM_001134434;NM_014767	3'UTR;Body	chr10:73846806-73848233	N_Shore
cg07828833	10	74069493	0.06	0.0162	++++++	0.0002115	0.0097097
cg00332680	10	74079303	-0.0718	0.0183	------	9.09e-05	0.00543706						chr10:74079336-74079861	N_Shore
cg27592794	10	74454766	0.0712	0.0161	++++++	9.387e-06	0.00111117			CCDC109A	NM_138357	Body	chr10:74451828-74452597	S_Shelf
cg00521993	10	75199411	0.098	0.0208	++++++	2.586e-06	0.000446793			PPP3CB;PPP3CB;PPP3CB	NM_021132;NM_001142354;NM_001142353	Body;Body;Body
cg10168709	10	75599394	-0.0988	0.0235	------	2.529e-05	0.00221097			CAMK2G;CAMK2G;CAMK2G;CAMK2G;CAMK2G	NM_172173;NM_172169;NM_172170;NM_001222;NM_172171	Body;Body;Body;Body;Body	chr10:75599260-75599488	Island
cg02135122	10	76642824	0.0821	0.0215	++++++	0.0001349	0.0071301			MYST4	NM_012330	Body
cg15182635	10	77165167	0.124	0.0287	++++++	1.592e-05	0.00160755			C10orf41;C10orf41	NR_024421;NR_024422	Body;Body	chr10:77155128-77169600	Island
cg18456331	10	77188318	0.1509	0.0251	++++++	1.817e-09	2.52201e-06						chr10:77191061-77191571	N_Shelf
cg23107301	10	78906841	0.0833	0.0192	++++++	1.368e-05	0.00144574			KCNMA1;KCNMA1;KCNMA1;KCNMA1	NM_001161353;NM_001161352;NM_002247;NM_001014797	Body;Body;Body;Body
cg03110921	10	79597461	0.089	0.0176	++++++	4.436e-07	0.000128204			DLG5	NM_004747	Body
cg15323873	10	79650526	0.1005	0.0216	++++++	3.332e-06	0.000533705			DLG5	NM_004747	Body
cg08694280	10	79687679	0.0664	0.0151	++++++	1.145e-05	0.00127397			LOC100128292;DLG5	NR_024585;NM_004747	Body;TSS1500	chr10:79685719-79686507	S_Shore
cg14139311	10	81208625	0.0975	0.0229	++++++	1.984e-05	0.00188031	rs74144417					chr10:81204452-81204790	S_Shelf
cg10664971	10	81915574	0.0892	0.0212	++++++	2.711e-05	0.00231408			ANXA11;ANXA11;ANXA11	NM_145868;NM_001157;NM_145869	3'UTR;3'UTR;3'UTR
cg16988611	10	82224946	0.1581	0.03	++++++	1.344e-07	5.51032e-05		rs76080317	TSPAN14;TSPAN14	NM_001128309;NM_030927	5'UTR;5'UTR
cg18923906	10	82225771	0.0904	0.0189	++++++	1.846e-06	0.000351621			TSPAN14;TSPAN14	NM_001128309;NM_030927	5'UTR;5'UTR
cg05869699	10	82258734	-0.0897	0.0195	------	4.33e-06	0.000649915			TSPAN14;TSPAN14	NM_030927;NM_001128309	Body;Body
cg03086067	10	82368399	0.0994	0.02	++++++	6.986e-07	0.000177219			SH2D4B;SH2D4B	NM_207372;NM_001145719	Body;Body
cg10943072	10	82402453	0.085	0.0223	++++++	0.0001389	0.00727729			SH2D4B;SH2D4B	NM_207372;NM_001145719	Body;Body
cg25147632	10	84027418	0.0945	0.0211	++++++	7.439e-06	0.000941779			NRG3;NRG3;NRG3	NM_001165972;NM_001165973;NM_001010848	Body;Body;Body
cg25655578	10	84649054	0.0749	0.0174	++++++	1.624e-05	0.00162445			NRG3;NRG3;NRG3	NM_001165972;NM_001165973;NM_001010848	Body;Body;Body
cg20234767	10	84772851	0.0721	0.0175	++++++	3.91e-05	0.00300467	rs74892033
cg23027704	10	85902361	0.0901	0.0204	++++++	1.024e-05	0.00117787	rs3816716	rs74327732	GHITM	NM_014394	Body	chr10:85899058-85899640	S_Shelf
cg00639447	10	85985296	0.0995	0.0233	++++++	1.902e-05	0.00182384	rs7898778		LRIT2	NM_001017924	TSS200
cg27317356	10	87360396	0.1101	0.0189	++++++	6.017e-09	6.12045e-06			GRID1	NM_017551	3'UTR
cg25972714	10	88024569	0.0894	0.0205	++++++	1.254e-05	0.00135882			MIR346;GRID1	NR_029907;NM_017551	TSS200;Body	chr10:88022640-88023279	S_Shore
cg16692757	10	88024572	0.0996	0.0191	++++++	1.735e-07	6.66097e-05			MIR346;GRID1	NR_029907;NM_017551	TSS200;Body	chr10:88022640-88023279	S_Shore
cg16570507	10	88024598	0.1158	0.0231	++++++	5.696e-07	0.000153402			MIR346;GRID1	NR_029907;NM_017551	TSS200;Body	chr10:88022640-88023279	S_Shore
cg23322812	10	88024673	0.0975	0.0234	++++++	3.018e-05	0.00250053			MIR346;GRID1	NR_029907;NM_017551	TSS200;Body	chr10:88022640-88023279	S_Shore
cg11737230	10	88159580	0.0792	0.017	++++++	3.267e-06	0.00052757		rs77353135				chr10:88159613-88161411	N_Shore
cg06929583	10	88172435	0.0693	0.0183	++++++	0.000151	0.0077091
cg19286437	10	88428117	0.0875	0.0186	++++++	2.45e-06	0.000430113	rs2803555		LDB3;LDB3;LDB3;LDB3;LDB3;LDB3	NM_001080114;NM_001171611;NM_001171610;NM_001080115;NM_001080116;NM_007078	TSS1500;TSS1500;TSS200;TSS1500;TSS1500;TSS1500
cg01004363	10	88729464	-0.0752	0.0174	------	1.613e-05	0.0016193			AGAP11;C10orf116	NM_133447;NM_006829	TSS1500;Body	chr10:88730554-88731632	N_Shore
cg14209784	10	88729861	-0.0794	0.0188	------	2.553e-05	0.00222685			AGAP11;C10orf116	NM_133447;NM_006829	TSS1500;Body	chr10:88730554-88731632	N_Shore
cg25872855	10	89998445	-0.068	0.0159	------	1.87e-05	0.00180274												X
cg14785527	10	90656978	-0.059	0.0156	------	0.0001636	0.00814497			STAMBPL1	NM_020799	5'UTR
cg07042289	10	90692494	0.063	0.0153	++++++	3.97e-05	0.00303371
cg17001035	10	92980059	0.0951	0.0179	++++++	9.977e-08	4.51046e-05			PCGF5	NM_032373	TSS1500	chr10:92980347-92980832	N_Shore
cg24288527	10	93390347	-0.0968	0.0214	------	5.91e-06	0.000801287			PPP1R3C	NM_005398	Body	chr10:93392667-93393147	N_Shelf
cg27338466	10	95059631	0.0906	0.0216	++++++	2.761e-05	0.00234374
cg27111150	10	97183248	-0.083	0.0174	------	1.925e-06	0.000362315			SORBS1;SORBS1;SORBS1;SORBS1;SORBS1;SORBS1;SORBS1	NM_006434;NM_001034956;NM_015385;NM_001034957;NM_001034954;NM_001034955;NM_024991	Body;Body;Body;Body;Body;Body;Body
cg07187105	10	97423205	-0.083	0.0216	------	0.0001252	0.00680103	rs701891	rs78288794	TCTN3;TCTN3	NM_001143973;NM_015631	3'UTR;3'UTR
cg00110277	10	97668174	0.111	0.0219	++++++	4.237e-07	0.000124888			C10orf131	NM_001130446	5'UTR	chr10:97667243-97667978	S_Shore
cg12177407	10	98799272	0.1042	0.0208	++++++	5.523e-07	0.000150287			SLIT1	NM_003061	Body	chr10:98803065-98803434	N_Shelf
cg10753298	10	98807172	0.0617	0.0155	++++++	6.924e-05	0.00449767			SLIT1	NM_003061	Body	chr10:98803065-98803434	S_Shelf
cg07748741	10	99330056	-0.1082	0.0191	------	1.562e-08	1.16041e-05			UBTD1	NM_024954	Body	chr10:99329960-99330204	Island
cg08181251	10	99443455	-0.066	0.0169	------	9.374e-05	0.00552921			AVPI1	NM_021732	5'UTR	chr10:99446696-99447400	N_Shelf
cg06312469	10	101088672	0.0646	0.017	++++++	0.0001423	0.00739317			CNNM1	NM_020348	TSS200	chr10:101089010-101090655	N_Shore
cg05068943	10	101180657	-0.0803	0.0215	------	0.0001847	0.00885858			GOT1	NM_002079	Body
cg25452067	10	101281603	0.1061	0.0286	++++++	0.000203	0.00945545						chr10:101281181-101282116	Island					X
cg22957360	10	101282572	0.1148	0.0274	++++++	2.834e-05	0.00239104						chr10:101282725-101282934	N_Shore					X
cg08720365	10	101569654	0.0825	0.0195	++++++	2.227e-05	0.00202462	rs80302237		ABCC2	NM_000392	Body
cg01099300	10	101779926	0.0749	0.0171	++++++	1.206e-05	0.0013248
cg16181986	10	102491129	0.0776	0.0166	++++++	2.848e-06	0.000478334						chr10:102489343-102491011	S_Shore
cg13244241	10	102491731	0.1569	0.0319	++++++	8.58e-07	0.000204999						chr10:102489343-102491011	S_Shore					X
cg18326783	10	102765364	0.0812	0.0183	++++++	9.324e-06	0.00110623			LZTS2	NM_032429	Body	chr10:102765205-102765448	Island
cg04590721	10	102807587	0.0736	0.017	++++++	1.5e-05	0.00154434						chr10:102807774-102808271	N_Shore
cg07638935	10	102821427	0.075	0.0175	++++++	1.877e-05	0.00180655			KAZALD1;KAZALD1	NM_030929;NM_030929	1stExon;5'UTR	chr10:102820488-102822874	Island
cg11849692	10	103875969	0.0856	0.0204	++++++	2.841e-05	0.002395			LDB1;LDB1	NM_001113407;NM_003893	Body;TSS1500	chr10:103879633-103880628	N_Shelf
cg18817750	10	104174276	0.0743	0.013	++++++	1.026e-08	8.70685e-06			PSD	NM_002779	Body	chr10:104170168-104170872	S_Shelf
cg19018709	10	104211388	0.0523	0.0138	++++++	0.0001552	0.00785779			C10orf95	NM_024886	TSS200	chr10:104210095-104210985	S_Shore
cg04703950	10	104211424	0.0741	0.0196	++++++	0.0001563	0.00788942			C10orf95	NM_024886	TSS200	chr10:104210095-104210985	S_Shore
cg19694241	10	104211488	0.0603	0.0142	++++++	2.217e-05	0.00201818			C10orf95	NM_024886	TSS200	chr10:104210095-104210985	S_Shore
cg01275830	10	104211749	0.1012	0.0212	++++++	1.89e-06	0.00035686			C10orf95	NM_024886	TSS1500	chr10:104210095-104210985	S_Shore
cg12290779	10	104211761	0.0816	0.0204	++++++	6.163e-05	0.00412139			C10orf95	NM_024886	TSS1500	chr10:104210095-104210985	S_Shore
cg10632966	10	105001051	-0.0818	0.0193	------	2.317e-05	0.00207866	rs35741274
cg26712428	10	105218771	0.076	0.0168	++++++	6.084e-06	0.000819789			CALHM1	NM_001001412	TSS200	chr10:105217966-105218287	S_Shore					X
cg02921623	10	105250537	0.0873	0.0176	++++++	7.144e-07	0.000180126						chr10:105253191-105254428	N_Shelf
cg07869830	10	105253117	0.0509	0.0116	++++++	1.166e-05	0.00129214		rs75320458	NEURL	NM_004210	TSS1500	chr10:105253191-105254428	N_Shore
cg02324920	10	105253152	0.056	0.012	++++++	3.197e-06	0.000520029			NEURL	NM_004210	TSS1500	chr10:105253191-105254428	N_Shore
cg05122950	10	105254488	0.0876	0.0212	++++++	3.613e-05	0.00283825			NEURL	NM_004210	Body	chr10:105253191-105254428	S_Shore
cg19007269	10	105420501	-0.1028	0.0238	------	1.625e-05	0.00162506			SH3PXD2A	NM_014631	Body	chr10:105420685-105421076	N_Shore					X
cg24911198	10	105451331	0.1137	0.0226	++++++	4.671e-07	0.00013305			SH3PXD2A	NM_014631	Body	chr10:105452338-105453230	N_Shore
cg04688330	10	105451802	0.0778	0.0136	++++++	1.06e-08	8.86927e-06			SH3PXD2A	NM_014631	Body	chr10:105452338-105453230	N_Shore
cg25181684	10	105456466	0.0943	0.0197	++++++	1.632e-06	0.00032176			SH3PXD2A	NM_014631	Body	chr10:105452338-105453230	S_Shelf
cg07631309	10	106020930	0.0603	0.0156	++++++	0.000116	0.00644209	rs58403484		GSTO1	NM_004832	Body
cg24199006	10	106089203	0.0608	0.016	++++++	0.0001459	0.00752931			ITPRIP	NM_033397	5'UTR							X
cg04159420	10	106402908	0.0627	0.0157	++++++	6.294e-05	0.00418741			SORCS3	NM_014978	Body	chr10:106399567-106402812	S_Shore
cg11455642	10	106494954	-0.0807	0.0165	------	1.046e-06	0.000236312			SORCS3	NM_014978	Body
cg26364598	10	108680205	0.125	0.0247	++++++	4.039e-07	0.000120884			SORCS1;SORCS1	NM_052918;NM_001013031	Body;Body
cg16427033	10	109023583	0.0887	0.0239	++++++	0.0002091	0.00962934
cg06601203	10	112113375	0.0818	0.019	++++++	1.611e-05	0.0016193	rs76194426
cg25024734	10	112152815	0.0959	0.0245	++++++	9.074e-05	0.00543315
cg12323347	10	112256517	0.084	0.0176	++++++	1.756e-06	0.000339435			DUSP5	NM_004419	TSS1500	chr10:112257163-112258684	N_Shore
cg20925954	10	112256640	0.0769	0.0163	++++++	2.192e-06	0.000397776			DUSP5	NM_004419	TSS1500	chr10:112257163-112258684	N_Shore
cg06110816	10	112256825	0.0901	0.015	++++++	1.92e-09	2.61255e-06			DUSP5	NM_004419	TSS1500	chr10:112257163-112258684	N_Shore
cg02927679	10	112260509	0.1177	0.0181	++++++	7.199e-11	2.48974e-07			DUSP5	NM_004419	Body	chr10:112257163-112258684	S_Shore
cg17026838	10	114250866	0.0725	0.0189	++++++	0.0001298	0.00695532			VTI1A	NM_145206	Body
cg08323017	10	114344543	0.0797	0.021	++++++	0.0001504	0.00768982			VTI1A	NM_145206	Body
cg18203466	10	115514781	0.1405	0.0219	++++++	1.364e-10	4.01476e-07			C10orf81	NM_024889	5'UTR
cg04281204	10	115612802	0.0787	0.0204	++++++	0.0001142	0.00636683			DCLRE1A	NM_014881	1stExon	chr10:115614373-115615056	N_Shore
cg12177113	10	116153318	0.063	0.0153	++++++	3.86e-05	0.0029754			AFAP1L2;AFAP1L2	NM_032550;NM_001001936	Body;Body
cg26017408	10	116161327	0.083	0.0175	++++++	2.067e-06	0.000380753			AFAP1L2;AFAP1L2	NM_032550;NM_001001936	Body;Body	chr10:116163391-116164599	N_Shelf
cg15657704	10	116164955	0.059	0.0146	++++++	5.317e-05	0.00373184			AFAP1L2;AFAP1L2	NM_032550;NM_001001936	TSS1500;TSS1500	chr10:116163391-116164599	S_Shore
cg03223072	10	116398913	-0.1166	0.0162	------	5.993e-13	6.21796e-09		rs76755893	ABLIM1;ABLIM1;ABLIM1	NM_001003408;NM_001003407;NM_002313	Body;Body;Body
cg10883542	10	118594572	0.1808	0.0256	++++++	1.637e-12	1.19189e-08
cg08908131	10	118706938	0.0923	0.0205	++++++	6.958e-06	0.000900277			KIAA1598;KIAA1598	NM_018330;NM_001127211	Body;Body
cg05667348	10	118892581	-0.1022	0.0268	------	0.0001324	0.00704552			VAX1	NM_199131	Body	chr10:118892161-118892639	Island					X
cg14351425	10	120968739	0.1021	0.0245	++++++	3.02e-05	0.00250119			GRK5	NM_005308	Body	chr10:120966127-120967623	S_Shore
cg19256589	10	122393530	0.0749	0.0203	++++++	0.0002167	0.00986981
cg20509513	10	123924085	0.1148	0.0267	++++++	1.708e-05	0.00168612			TACC2;TACC2;TACC2;TACC2	NM_206862;NM_006997;NM_206861;NM_206860	Body;Body;Body;Body	chr10:123922850-123923542	S_Shore
cg14282850	10	123924917	0.0895	0.0217	++++++	3.638e-05	0.00285088			TACC2;TACC2;TACC2;TACC2	NM_206862;NM_006997;NM_206861;NM_206860	Body;Body;Body;Body	chr10:123922850-123923542	S_Shore
cg10462187	10	124067402	0.0997	0.019	++++++	1.524e-07	6.05247e-05			BTBD16	NM_144587	Body
cg19863426	10	124138853	0.0851	0.0211	++++++	5.44e-05	0.00378996			PLEKHA1	NM_001001974	5'UTR	chr10:124134088-124134933	S_Shelf
cg11157691	10	124254773	0.1214	0.0297	++++++	4.463e-05	0.0033009			HTRA1	NM_002775	Body
cg22701672	10	124258577	0.0659	0.0174	++++++	0.00015	0.00767788			HTRA1	NM_002775	Body
cg09608533	10	125618188	0.0708	0.017	++++++	2.958e-05	0.00246608			CPXM2	NM_198148	Body	chr10:125617057-125617329	S_Shore
cg11345432	10	125767838	0.108	0.0212	++++++	3.426e-07	0.000107309			CHST15	NM_015892	3'UTR
cg02906874	10	125767965	0.0603	0.0158	++++++	0.0001296	0.0069455			CHST15	NM_015892	3'UTR
cg14619806	10	125768098	0.0782	0.0191	++++++	4.165e-05	0.00313823	rs7067830		CHST15	NM_015892	3'UTR
cg18702012	10	126106555	0.0856	0.0223	++++++	0.0001258	0.00681845			OAT	NM_000274	5'UTR	chr10:126106818-126107862	N_Shore
cg03932039	10	126296171	0.1421	0.0252	++++++	1.771e-08	1.26576e-05			LHPP;LHPP	NM_022126;NM_001167880	Body;Body
cg23875319	10	126296314	0.1241	0.0218	++++++	1.227e-08	9.94577e-06			LHPP;LHPP	NM_022126;NM_001167880	Body;Body
cg07545081	10	126308381	0.1006	0.0202	++++++	6.403e-07	0.000166188			FAM53B	NM_014661	3'UTR
cg17879101	10	126329354	-0.0892	0.0207	------	1.62e-05	0.00162358			FAM53B	NM_014661	Body
cg04330884	10	126339578	0.0973	0.0158	++++++	7.752e-10	1.38708e-06			FAM53B	NM_014661	Body
cg09519218	10	126390317	-0.0544	0.0147	------	0.0002071	0.00957549	rs3842242		FAM53B	NM_014661	Body
cg10461852	10	126694390	0.1183	0.0228	++++++	2.014e-07	7.36423e-05			CTBP2;CTBP2;CTBP2	NM_001329;NM_022802;NM_001083914	Body;Body;Body
cg02690368	10	126694517	0.08	0.0189	++++++	2.357e-05	0.00210408	rs12242509	rs35519853	CTBP2;CTBP2;CTBP2	NM_001329;NM_022802;NM_001083914	Body;Body;Body
cg19266671	10	126712482	0.0793	0.0204	++++++	0.0001038	0.00593614			CTBP2;CTBP2;CTBP2	NM_001329;NM_022802;NM_001083914	Body;Body;Body	chr10:126712013-126712231	S_Shore
cg26705408	10	127220270	0.0947	0.0246	++++++	0.0001197	0.00657716
cg06507244	10	127569494	-0.0655	0.0175	------	0.0001842	0.00884482			DHX32;DHX32	NM_018180;NM_018180	5'UTR;1stExon
cg02879136	10	127966455	0.1126	0.0205	++++++	3.826e-08	2.24272e-05			ADAM12;ADAM12	NM_003474;NM_021641	Body;Body
cg14954740	10	129191314	-0.1454	0.0222	------	6.241e-11	2.21377e-07			DOCK1	NM_001380	Body	chr10:129195296-129195566	N_Shelf
cg20162240	10	129733373	0.1022	0.0219	++++++	2.943e-06	0.000489701			PTPRE	NM_006504	5'UTR
cg24824686	10	129797777	0.1025	0.0251	++++++	4.327e-05	0.0032298			PTPRE	NM_006504	5'UTR
cg11659652	10	129797840	0.1167	0.0274	++++++	2.116e-05	0.00196591			PTPRE	NM_006504	5'UTR
cg04592505	10	129828720	-0.0992	0.0174	------	1.307e-08	1.02927e-05			PTPRE	NM_006504	5'UTR
cg24016995	10	129868149	0.0626	0.0138	++++++	5.572e-06	0.000768516	rs79978870		PTPRE;PTPRE	NM_130435;NM_006504	Body;Body
cg17270100	10	130326232	0.078	0.0177	++++++	1.067e-05	0.00121089		rs60753283
cg26102564	10	131424627	0.0832	0.0189	++++++	1.115e-05	0.00124964			MGMT	NM_002412	Body
cg20038116	10	131697711	0.0907	0.0225	++++++	5.639e-05	0.00387654	rs74777357	rs77591282	EBF3	NM_001005463	Body	chr10:131697079-131697412	S_Shore
cg09439511	10	133450089	0.1047	0.0197	++++++	1.079e-07	4.74366e-05						chr10:133449492-133449716	S_Shore
cg01031897	10	133948362	0.0825	0.0217	++++++	0.0001474	0.00757657			JAKMIP3	NM_001105521	Body	chr10:133948325-133948677	Island
cg22868943	10	134019008	0.1051	0.0216	++++++	1.089e-06	0.000243246			DPYSL4	NM_006426	3'UTR	chr10:134019500-134019776	N_Shore
cg17997332	10	134022578	0.0764	0.0185	++++++	3.597e-05	0.0028289			STK32C	NM_173575	Body	chr10:134019500-134019776	S_Shelf
cg27145048	10	134068464	0.0747	0.0175	++++++	2.096e-05	0.00195257			STK32C	NM_173575	Body	chr10:134071971-134072193	N_Shelf
cg12364943	10	134108614	0.1106	0.0205	++++++	6.48e-08	3.22657e-05			STK32C	NM_173575	Body
cg19175226	10	134113432	0.0775	0.019	++++++	4.679e-05	0.00341455			STK32C	NM_173575	Body
cg25961733	10	134228239	0.098	0.0193	++++++	3.791e-07	0.000115856	rs7920199		PWWP2B;PWWP2B	NM_138499;NM_001098637	3'UTR;Body
cg15056348	10	134350107	0.0723	0.0195	++++++	0.0002042	0.0094911			INPP5A	NM_005539	TSS1500	chr10:134350302-134351119	N_Shore
cg26193427	10	134358030	-0.099	0.0195	------	4.13e-07	0.000122692			INPP5A	NM_005539	Body	chr10:134359533-134359780	N_Shore
cg12507869	10	134358082	-0.075	0.0152	------	7.814e-07	0.000192802			INPP5A	NM_005539	Body	chr10:134359533-134359780	N_Shore
cg08277036	10	134451258	0.1051	0.0204	++++++	2.431e-07	8.37951e-05			INPP5A	NM_005539	Body
cg20210689	10	134541472	0.0567	0.0152	++++++	0.000185	0.00886682			INPP5A	NM_005539	Body	chr10:134539817-134540026	S_Shore
cg18048370	10	134725087	0.0689	0.0156	++++++	9.612e-06	0.00113102						chr10:134722046-134722292	S_Shelf
cg11360416	10	134752049	-0.1241	0.0213	------	6.193e-09	6.20818e-06			C10orf93	NM_173572	Body	chr10:134755663-134756852	N_Shelf
cg18855429	10	134803138	0.0863	0.0215	++++++	5.752e-05	0.00392885						chr10:134804221-134804448	N_Shore
cg00540819	10	134803507	0.1228	0.026	++++++	2.265e-06	0.000408522						chr10:134804221-134804448	N_Shore
cg10492202	10	134893769	-0.057	0.0146	------	8.986e-05	0.00539622		rs56411752				chr10:134891010-134893402	S_Shore
cg13609319	10	134994186	0.0572	0.0142	++++++	5.822e-05	0.00396621			KNDC1	NM_152643	Body	chr10:134993121-134993324	S_Shore
cg18398637	10	134994215	0.0727	0.0188	++++++	0.000108	0.00611565			KNDC1	NM_152643	Body	chr10:134993121-134993324	S_Shore
cg08815970	10	134994424	0.1064	0.0228	++++++	3.189e-06	0.00051942			KNDC1	NM_152643	Body	chr10:134996318-134996548	N_Shore
cg02645368	10	135051233	0.0991	0.0236	++++++	2.629e-05	0.00226599	rs2980721		VENTX	NM_014468	TSS200	chr10:135048797-135052077	Island					X
cg09827249	10	135051256	0.0772	0.0193	++++++	6.26e-05	0.00416947	rs77919250		VENTX	NM_014468	TSS200	chr10:135048797-135052077	Island					X
cg23845574	10	135051270	0.0731	0.0196	++++++	0.0001856	0.00888736			VENTX	NM_014468	TSS200	chr10:135048797-135052077	Island					X
cg22165685	10	135051292	0.0981	0.0239	++++++	3.932e-05	0.00301522	rs2980722		VENTX	NM_014468	TSS200	chr10:135048797-135052077	Island
cg04665423	10	135051305	0.1001	0.0236	++++++	2.164e-05	0.00198829		rs79794732	VENTX	NM_014468	TSS200	chr10:135048797-135052077	Island					X
cg04347264	10	135051313	0.0872	0.0214	++++++	4.738e-05	0.0034432		rs79794732	VENTX	NM_014468	TSS200	chr10:135048797-135052077	Island					X
cg12047941	11	315908	0.117	0.0236	++++++	7.049e-07	0.000178272						chr11:315739-316539	Island					X
cg25050332	11	316088	0.1364	0.0271	++++++	4.795e-07	0.000135098						chr11:315739-316539	Island					X
cg15013527	11	316339	0.1774	0.0438	++++++	5.145e-05	0.00365188						chr11:315739-316539	Island					X
cg27331665	11	316456	0.1276	0.0326	++++++	9.316e-05	0.00550988	rs79196191					chr11:315739-316539	Island
cg20846508	11	368351	-0.0746	0.0199	------	0.0001754	0.00853284			B4GALNT4	NM_178537	TSS1500
cg15971656	11	368366	-0.0868	0.0168	------	2.442e-07	8.39993e-05			B4GALNT4	NM_178537	TSS1500
cg18113332	11	368384	-0.0579	0.0132	------	1.151e-05	0.00127996			B4GALNT4	NM_178537	TSS1500
cg08869273	11	413594	0.0492	0.0119	++++++	3.749e-05	0.00290549			SIGIRR;SIGIRR;SIGIRR	NM_001135053;NM_001135054;NM_021805	5'UTR;5'UTR;5'UTR	chr11:416419-417650	N_Shelf
cg24420089	11	457304	0.1013	0.0184	++++++	3.362e-08	2.03872e-05			PTDSS2	NM_030783	Body	chr11:459088-459345	N_Shore
cg24052417	11	598551	0.0857	0.0208	++++++	3.931e-05	0.00301522			PHRF1	NM_020901	Body	chr11:597465-597700	S_Shore
cg02461776	11	598696	0.1087	0.0245	++++++	8.985e-06	0.00107659	rs36060383		PHRF1	NM_020901	Body	chr11:597465-597700	S_Shore
cg12288982	11	599052	0.108	0.0201	++++++	7.301e-08	3.56055e-05			PHRF1	NM_020901	Body	chr11:597465-597700	S_Shore
cg12921473	11	599090	0.1096	0.0176	++++++	4.711e-10	1.01302e-06			PHRF1	NM_020901	Body	chr11:597465-597700	S_Shore
cg21191255	11	698760	0.0511	0.012	++++++	2.173e-05	0.00199343	rs4963166		TMEM80;TMEM80	NM_174940;NM_001042463	Body;Body	chr11:694761-696375	S_Shelf
cg12723425	11	729135	0.0733	0.0165	++++++	8.41e-06	0.0010311						chr11:725596-726870	S_Shelf
cg26071135	11	843943	-0.0931	0.0223	------	2.859e-05	0.00240675			TSPAN4;TSPAN4;TSPAN4;TSPAN4;TSPAN4;POLR2L;TSPAN4;TSPAN4	NM_001025237;NM_001025238;NM_001025234;NM_001025239;NM_001025236;NM_021128;NM_003271;NM_001025235	TSS1500;5'UTR;TSS200;5'UTR;5'UTR;TSS1500;5'UTR;5'UTR	chr11:842293-843396	S_Shore
cg04552852	11	844390	-0.0841	0.0171	------	8.638e-07	0.00020591			TSPAN4;TSPAN4;TSPAN4;TSPAN4;TSPAN4;TSPAN4;TSPAN4	NM_001025237;NM_001025236;NM_001025239;NM_001025238;NM_001025235;NM_003271;NM_001025234	TSS200;5'UTR;5'UTR;5'UTR;5'UTR;5'UTR;5'UTR	chr11:842293-843396	S_Shore
cg12464638	11	844400	-0.0804	0.0199	------	5.261e-05	0.00370381			TSPAN4;TSPAN4;TSPAN4;TSPAN4;TSPAN4;TSPAN4;TSPAN4	NM_001025237;NM_001025236;NM_001025239;NM_001025238;NM_001025235;NM_003271;NM_001025234	TSS200;5'UTR;5'UTR;5'UTR;5'UTR;5'UTR;5'UTR	chr11:842293-843396	S_Shore
cg09631059	11	856942	0.093	0.0215	++++++	1.487e-05	0.00153514			TSPAN4;TSPAN4;TSPAN4;TSPAN4;TSPAN4;TSPAN4;TSPAN4	NM_001025239;NM_001025237;NM_001025234;NM_001025235;NM_001025236;NM_001025238;NM_003271	5'UTR;Body;Body;Body;Body;Body;Body	chr11:858575-858932	N_Shore
cg20676047	11	857071	0.1282	0.023	++++++	2.4e-08	1.60911e-05			TSPAN4;TSPAN4;TSPAN4;TSPAN4;TSPAN4;TSPAN4;TSPAN4	NM_001025239;NM_001025237;NM_001025234;NM_001025235;NM_001025236;NM_001025238;NM_003271	5'UTR;Body;Body;Body;Body;Body;Body	chr11:858575-858932	N_Shore
cg02175739	11	875980	0.0922	0.0213	++++++	1.467e-05	0.00151941			CHID1;CHID1;CHID1;CHID1;CHID1	NM_001142677;NM_023947;NM_001142675;NM_001142674;NM_001142676	Body;Body;Body;Body;Body
cg20229025	11	971902	0.0878	0.0237	++++++	0.0002101	0.0096636			AP2A2	NM_012305	Body	chr11:975211-975776	N_Shelf
cg14389139	11	1007218	0.0891	0.0211	++++++	2.464e-05	0.00217158			AP2A2	NM_012305	Body	chr11:1007921-1008343	N_Shore
cg11095027	11	1297066	0.0685	0.0168	++++++	4.708e-05	0.00342908			TOLLIP	NM_019009	3'UTR	chr11:1298009-1298476	N_Shore
cg18263587	11	1326508	0.0908	0.0176	++++++	2.443e-07	8.39993e-05	rs5743884		TOLLIP	NM_019009	Body	chr11:1330390-1331498	N_Shelf
cg12064373	11	1457153	-0.0544	0.0139	------	9.688e-05	0.00566131			BRSK2	NM_003957	Body
cg07479615	11	1470155	0.0814	0.0176	++++++	3.95e-06	0.000608052			BRSK2	NM_003957	Body	chr11:1470033-1470388	Island
cg11307363	11	1474588	0.0581	0.0129	++++++	6.479e-06	0.000854148			BRSK2	NM_003957	Body	chr11:1471339-1471595	S_Shelf
cg26902557	11	1585852	0.0767	0.018	++++++	2.157e-05	0.00198401			DUSP8;HCCA2	NM_004420;NM_053005	Body;Body
cg25168925	11	1591548	0.0552	0.0143	++++++	0.0001106	0.0062196			HCCA2;DUSP8	NM_053005;NM_004420	Body;5'UTR	chr11:1592498-1592810	N_Shore
cg13363708	11	1650115	-0.055	0.0149	------	0.0002132	0.00975752	rs1021343		HCCA2;KRTAP5-5	NM_053005;NM_001001480	Body;TSS1500
cg11420667	11	1750353	0.0766	0.0204	++++++	0.00017	0.00835634			HCCA2	NM_053005	Body
cg01106909	11	1778627	0.063	0.0143	++++++	1.056e-05	0.00120235			HCCA2;CTSD	NM_053005;NM_001909	Body;Body	chr11:1774588-1775040	S_Shelf
cg17501754	11	1891699	0.0875	0.0237	++++++	0.0002149	0.00981584			LSP1;LSP1;LSP1;LSP1	NM_001013253;NM_001013254;NM_001013255;NM_002339	5'UTR;TSS1500;TSS1500;Body	chr11:1892037-1892556	N_Shore
cg20331155	11	1892074	0.089	0.0236	++++++	0.0001656	0.00820321			LSP1;LSP1;LSP1;LSP1	NM_001013253;NM_001013255;NM_001013254;NM_002339	5'UTR;TSS200;TSS200;Body	chr11:1892037-1892556	Island
cg02556649	11	1945564	0.0987	0.0238	++++++	3.42e-05	0.00273057			TNNT3;TNNT3;TNNT3;TNNT3	NM_001042781;NM_006757;NM_001042780;NM_001042782	Body;Body;Body;Body	chr11:1947531-1947958	N_Shore
cg14319545	11	2004113	-0.0804	0.0151	------	1.079e-07	4.74366e-05
cg08637446	11	2004118	-0.1196	0.0211	------	1.468e-08	1.11583e-05
cg11701022	11	2162478	0.0882	0.0199	++++++	9.487e-06	0.00111913			IGF2AS;INS-IGF2;IGF2;IGF2AS;IGF2	NR_028044;NR_003512;NM_001007139;NR_028043;NM_001127598	Body;Body;5'UTR;Body;TSS200	chr11:2158951-2162484	Island
cg09785033	11	2336066	-0.0527	0.0139	------	0.0001468	0.00755696			TSPAN32	NM_139022	Body
cg10504000	11	2402391	-0.0672	0.0159	------	2.274e-05	0.00205162			CD81	NM_004356	Body	chr11:2398223-2399598	S_Shelf
cg26438284	11	2406307	-0.0555	0.0128	------	1.364e-05	0.00144261			CD81	NM_004356	Body	chr11:2406711-2406927	N_Shore
cg03411376	11	2432720	0.1179	0.0236	++++++	6.182e-07	0.000162278			TRPM5	NM_014555	Body	chr11:2435295-2436651	N_Shelf
cg25266888	11	2482594	0.0928	0.0226	++++++	3.987e-05	0.00304055			KCNQ1;KCNQ1	NM_000218;NM_181798	Body;TSS200
cg26963277	11	2722407	0.0874	0.0215	++++++	4.743e-05	0.0034449			KCNQ1OT1;KCNQ1;KCNQ1	NR_002728;NM_000218;NM_181798	TSS1500;Body;Body	chr11:2720410-2722087	S_Shore
cg04907802	11	2753950	0.1052	0.0244	++++++	1.549e-05	0.00157563			KCNQ1;KCNQ1	NM_000218;NM_181798	Body;Body
cg05438727	11	2800047	0.1134	0.024	++++++	2.247e-06	0.000406158			KCNQ1;KCNQ1	NM_000218;NM_181798	Body;Body
cg26361553	11	2871528	-0.0653	0.0153	------	1.906e-05	0.00182599						chr11:2871364-2871940	Island
cg16083838	11	2889809	0.0749	0.0197	++++++	0.0001407	0.0073376			KCNQ1DN	NR_024627	TSS1500	chr11:2890388-2891337	N_Shore
cg07439128	11	2890019	0.0779	0.0165	++++++	2.412e-06	0.000425964		rs379178	KCNQ1DN	NR_024627	TSS1500	chr11:2890388-2891337	N_Shore
cg23762359	11	2890082	0.0711	0.0186	++++++	0.0001331	0.00706827			KCNQ1DN	NR_024627	TSS1500	chr11:2890388-2891337	N_Shore
cg21190595	11	3071167	0.0804	0.0179	++++++	6.932e-06	0.000897473			CARS;CARS;CARS;CARS	NM_001014437;NM_001751;NM_001014438;NM_139273	Body;Body;5'UTR;Body
cg13442606	11	3071269	0.0728	0.0184	++++++	7.531e-05	0.00475991			CARS;CARS;CARS;CARS	NM_001014437;NM_001751;NM_001014438;NM_139273	Body;Body;5'UTR;Body
cg13200188	11	3173907	0.0911	0.0148	++++++	8.587e-10	1.47793e-06			OSBPL5;OSBPL5;OSBPL5	NM_020896;NM_001144063;NM_145638	5'UTR;5'UTR;5'UTR
cg16129132	11	3182119	0.1465	0.0297	++++++	8.041e-07	0.000196418			OSBPL5;OSBPL5;OSBPL5	NM_020896;NM_001144063;NM_145638	5'UTR;5'UTR;5'UTR	chr11:3181574-3182120	Island
cg08432559	11	6294024	0.0808	0.0178	++++++	5.565e-06	0.000767805						chr11:6292256-6292693	S_Shore
cg27216937	11	6425978	0.0965	0.0183	++++++	1.438e-07	5.81102e-05			APBB1;APBB1	NM_001164;NM_145689	Body;Body
cg16230121	11	6435089	0.1003	0.023	++++++	1.272e-05	0.00137331			APBB1;APBB1	NM_001164;NM_145689	5'UTR;5'UTR
cg12389772	11	6481418	0.0574	0.0146	++++++	8.346e-05	0.00511551	rs79743696		TRIM3;TRIM3	NM_033278;NM_006458	Body;Body	chr11:6477603-6478178	S_Shelf
cg04292941	11	6518485	0.0758	0.0186	++++++	4.718e-05	0.00343395			DNHD1;DNHD1	NM_144666;NM_173589	TSS200;TSS200							X
cg16322014	11	6518559	0.057	0.0149	++++++	0.0001315	0.00701471			DNHD1;DNHD1;DNHD1;DNHD1	NM_173589;NM_173589;NM_144666;NM_144666	5'UTR;1stExon;5'UTR;1stExon
cg22908616	11	6518577	0.0581	0.0129	++++++	7.229e-06	0.00092227			DNHD1;DNHD1	NM_173589;NM_144666	5'UTR;5'UTR
cg10383568	11	6589761	-0.0688	0.0166	------	3.312e-05	0.0026721			DNHD1	NM_144666	Body	chr11:6591960-6592795	N_Shelf
cg24378250	11	6632529	0.0531	0.0134	++++++	7.302e-05	0.00466277			TAF10	NM_006284	Body	chr11:6632879-6633787	N_Shore
cg27560292	11	6632884	0.0708	0.016	++++++	9.855e-06	0.00114951			TAF10	NM_006284	Body	chr11:6632879-6633787	Island
cg24420093	11	6947085	0.0838	0.0219	++++++	0.0001273	0.00687104			ZNF215	NM_013250	TSS1500	chr11:6947520-6948212	N_Shore
cg26076854	11	7505269	0.0756	0.0188	++++++	5.855e-05	0.00398346			OLFML1	NM_198474	TSS1500
cg06492264	11	8680729	0.0708	0.0188	++++++	0.0001654	0.00819819			TRIM66	NM_014818	TSS1500
cg25780982	11	8752389	-0.0949	0.0255	------	0.0001971	0.00927747			ST5;ST5;ST5	NM_139157;NM_213618;NM_005418	Body;Body;Body	chr11:8752302-8752549	Island
cg17046776	11	8832283	0.1512	0.0363	++++++	3.05e-05	0.00251649			ST5;ST5;ST5	NM_139157;NM_005418;NM_213618	5'UTR;5'UTR;TSS200								X
cg18993113	11	9944707	-0.0557	0.0147	------	0.0001511	0.00771326			SBF2	NM_030962	Body
cg06814191	11	10462924	0.0831	0.0181	++++++	4.494e-06	0.000662785
cg12069276	11	10476242	0.0937	0.0237	++++++	7.577e-05	0.00477715			AMPD3;AMPD3;AMPD3	NM_001025389;NM_001025390;NM_000480	TSS1500;TSS1500;Body	chr11:10472000-10472857	S_Shelf
cg24283921	11	10477461	0.0501	0.0129	++++++	9.76e-05	0.00569195			AMPD3;AMPD3;AMPD3	NM_001025390;NM_001025389;NM_000480	TSS200;5'UTR;Body
cg23937993	11	10477847	0.0936	0.017	++++++	3.662e-08	2.16494e-05			AMPD3;AMPD3;AMPD3;AMPD3	NM_001025390;NM_001025390;NM_001025389;NM_000480	1stExon;5'UTR;5'UTR;Body
cg07565042	11	10543456	0.0698	0.0187	++++++	0.0001854	0.00888086	rs35065988		RNF141	NM_016422	Body
cg03908676	11	10590282	-0.0832	0.0213	------	9.303e-05	0.0055069			LYVE1;LYVE1	NM_006691;NM_006691	1stExon;5'UTR
cg00788156	11	10590557	0.081	0.0212	++++++	0.0001345	0.00711439			LYVE1	NM_006691	TSS200
cg17542333	11	10673844	-0.107	0.0186	------	8.919e-09	8.01195e-06			MRVI1;MRVI1;MRVI1;MRVI1;MRVI1	NM_001100163;NM_001098579;NM_001098579;NM_130385;NM_001100167	5'UTR;1stExon;5'UTR;5'UTR;5'UTR
cg04968127	11	10715213	-0.053	0.0124	------	1.91e-05	0.0018294			MRVI1;MRVI1;MRVI1;MRVI1;MRVI1	NM_001100163;NM_001100163;NM_130385;NM_130385;NM_001100167	1stExon;5'UTR;1stExon;5'UTR;TSS200
cg16014606	11	10715221	-0.0645	0.0157	------	4.178e-05	0.00314517			MRVI1;MRVI1;MRVI1;MRVI1;MRVI1	NM_001100163;NM_001100163;NM_130385;NM_130385;NM_001100167	1stExon;5'UTR;1stExon;5'UTR;TSS200
cg06885583	11	10715445	-0.0382	0.0102	------	0.0001749	0.0085215			MRVI1;MRVI1;MRVI1;MRVI1;MRVI1	NM_001100167;NM_001100163;NM_001100163;NM_130385;NM_130385	TSS1500;1stExon;5'UTR;1stExon;5'UTR
cg25238480	11	11335633	-0.1073	0.0233	------	4.104e-06	0.000625265			GALNTL4	NM_198516	Body
cg06504162	11	11559800	-0.0883	0.0179	------	8.313e-07	0.000200466			GALNTL4	NM_198516	Body
cg14158968	11	11590474	0.0953	0.019	++++++	5.002e-07	0.000139043			GALNTL4	NM_198516	Body
cg11481968	11	12303499	0.1242	0.022	++++++	1.658e-08	1.20369e-05	rs4757334
cg05214235	11	12737685	-0.0854	0.0161	------	1.162e-07	4.99221e-05			TEAD1	NM_021961	5'UTR
cg26770464	11	12910929	-0.0722	0.0164	------	1.121e-05	0.00125535			TEAD1	NM_021961	Body
cg26165081	11	14562955	-0.0659	0.0151	------	1.223e-05	0.00133816			PSMA1	NM_148976	Body
cg27443779	11	14664793	0.1108	0.0242	++++++	4.453e-06	0.000659786			PDE3B;PSMA1	NM_000922;NM_148976	TSS1500;5'UTR	chr11:14665053-14666674	N_Shore					X
cg16577595	11	17402841	0.085	0.0189	++++++	7.162e-06	0.000917388
cg07592809	11	17591873	0.1134	0.0268	++++++	2.363e-05	0.00210763
cg14294658	11	17994507	0.0665	0.0137	++++++	1.223e-06	0.000265185			SERGEF	NM_012139	Body
cg10069323	11	18747783	0.0654	0.0157	++++++	3.188e-05	0.00260344			IGSF22	NM_173588	TSS200
cg19550755	11	18794896	0.0448	0.0113	++++++	7.495e-05	0.00474819	rs75936453		PTPN5;PTPN5;PTPN5	NM_006906;NM_001039970;NM_032781	5'UTR;5'UTR;5'UTR
cg20707066	11	18809866	0.0956	0.0183	++++++	1.631e-07	6.36174e-05			PTPN5;PTPN5;PTPN5	NM_006906;NM_001039970;NM_032781	5'UTR;5'UTR;5'UTR	chr11:18812572-18814079	N_Shelf
cg10570158	11	19546133	0.0946	0.0204	++++++	3.66e-06	0.000572327	rs12288142		NAV2	NM_001111018	Body							X
cg01896424	11	20010227	-0.0886	0.0204	------	1.4e-05	0.00147094			NAV2;NAV2;NAV2	NM_182964;NM_001111018;NM_145117	Body;Body;Body
cg16801797	11	20043509	-0.0927	0.0156	------	2.521e-09	3.20936e-06			NAV2;NAV2;NAV2;NAV2	NM_001111019;NM_182964;NM_001111018;NM_145117	TSS1500;Body;Body;Body
cg19182008	11	26298241	0.0985	0.0225	++++++	1.238e-05	0.00134747
cg23772122	11	26355628	0.0912	0.0192	++++++	1.907e-06	0.000359906			ANO3	NM_031418	Body	chr11:26353537-26353812	S_Shore
cg02973379	11	26873613	0.1134	0.0235	++++++	1.371e-06	0.000287366
cg05739036	11	28131864	-0.0984	0.0221	------	8.114e-06	0.001004			METT5D1;METT5D1	NM_152636;NM_001113528	5'UTR;5'UTR	chr11:28131863-28132221	Island					X
cg25813711	11	28581244	0.0542	0.0145	++++++	0.0001872	0.00893511	rs2582910
cg26380106	11	29650449	0.0864	0.0211	++++++	4.075e-05	0.00308554
cg12798259	11	31823282	-0.0791	0.0209	------	0.0001545	0.00783191			PAX6;PAX6;PAX6	NM_001604;NM_001127612;NM_000280	Body;Body;Body	chr11:31820060-31821416	S_Shore
cg18372607	11	31827084	-0.0481	0.0125	------	0.0001209	0.00662905			PAX6;PAX6;PAX6	NM_001604;NM_001127612;NM_000280	Body;Body;Body	chr11:31827696-31827921	N_Shore
cg25557175	11	32193776	-0.0811	0.0178	------	5.103e-06	0.000724289
cg02813542	11	33084877	0.1036	0.0223	++++++	3.37e-06	0.000537923	rs7483668		TCP11L1;TCP11L1	NM_001145541;NM_018393	Body;Body
cg13101652	11	34701819	0.0755	0.019	++++++	6.979e-05	0.00452349
cg23201812	11	34771918	-0.1175	0.0236	------	6.417e-07	0.000166447
cg15604241	11	35941235	0.1628	0.0232	++++++	2.492e-12	1.66809e-08
cg04583074	11	36164090	0.1089	0.0237	++++++	4.168e-06	0.000631229			LDLRAD3	NM_174902	Body
cg06180729	11	36173653	0.087	0.0206	++++++	2.38e-05	0.00211779			LDLRAD3	NM_174902	Body
cg03818576	11	40312660	0.1067	0.0206	++++++	2.231e-07	7.93401e-05			LRRC4C	NM_020929	5'UTR
cg14687029	11	41519708	-0.0941	0.0223	------	2.502e-05	0.00219435
cg05415146	11	42429192	0.0814	0.0171	++++++	2.056e-06	0.0003794	rs16936590
cg09920268	11	44105489	0.0923	0.0203	++++++	5.574e-06	0.000768536			ACCS;ACCS	NM_001127219;NM_032592	3'UTR;3'UTR
cg14128735	11	44324976	0.0651	0.0163	++++++	6.411e-05	0.00424213		rs57107642	ALX4	NM_021926	Body	chr11:44324875-44325087	Island
cg19358442	11	44325687	0.068	0.0177	++++++	0.0001264	0.00683758	rs2054029		ALX4	NM_021926	Body	chr11:44325657-44326517	Island
cg14144305	11	44325960	0.0623	0.0164	++++++	0.0001416	0.00737157			ALX4	NM_021926	Body	chr11:44325657-44326517	Island
cg18321548	11	44332624	0.0625	0.0167	++++++	0.0001812	0.00873006			ALX4	NM_021926	TSS1500	chr11:44332314-44332757	Island
cg16125371	11	44332719	0.0675	0.0144	++++++	2.774e-06	0.000468942			ALX4	NM_021926	TSS1500	chr11:44332314-44332757	Island
cg21957813	11	44638520	0.0665	0.0153	++++++	1.326e-05	0.00141577			CD82;CD82	NM_001024844;NM_002231	Body;Body
cg23664926	11	44642868	0.14	0.0289	++++++	1.281e-06	0.000273615
cg00233028	11	44642914	0.1687	0.0416	++++++	4.952e-05	0.00354643												X
cg10469774	11	44642932	0.1433	0.0212	++++++	1.495e-11	6.8181e-08
cg10313633	11	44972890	0.0755	0.0165	++++++	4.582e-06	0.000670285			TP53I11;TP53I11	NM_001076787;NM_006034	TSS1500;TSS1500	chr11:44971048-44972685	S_Shore
cg02674693	11	45109122	0.1806	0.0214	++++++	2.883e-17	1.32943e-12
cg24904788	11	45114842	0.0988	0.0241	++++++	4.075e-05	0.00308554	rs78464930		PRDM11	NM_020229	TSS1500
cg03470671	11	45115584	0.1297	0.0264	++++++	8.663e-07	0.000206388			PRDM11;PRDM11	NM_020229;NM_020229	1stExon;5'UTR
cg06233517	11	45373299	0.1017	0.021	++++++	1.369e-06	0.000287237						chr11:45376931-45377243	N_Shelf
cg11188440	11	45667273	-0.0842	0.0203	------	3.425e-05	0.00273299						chr11:45671197-45672412	N_Shelf
cg15675740	11	45874617	0.0565	0.0148	++++++	0.0001293	0.0069339			CRY2;CRY2	NM_001127457;NM_021117	Body;Body
cg05853788	11	45924434	0.0842	0.0201	++++++	2.89e-05	0.00242253			MAPK8IP1	NM_005456	Body	chr11:45923980-45924727	Island
cg06859463	11	46300215	0.0653	0.0164	++++++	6.525e-05	0.0043011			CREB3L1	NM_052854	Body	chr11:46299544-46300216	Island
cg05576959	11	46366833	-0.0519	0.012	------	1.491e-05	0.00153774			DGKZ;DGKZ	NM_201533;NM_201532	TSS200;Body	chr11:46366876-46367101	N_Shore
cg13247398	11	46366840	-0.0539	0.0129	------	3.123e-05	0.00256246			DGKZ;DGKZ	NM_201533;NM_201532	TSS200;Body	chr11:46366876-46367101	N_Shore					X
cg08690459	11	47279586	-0.0681	0.0156	------	1.217e-05	0.0013337			NR1H3;NR1H3;NR1H3;NR1H3;NR1H3	NM_001130101;NM_001130102;NM_005693;NM_005693;NM_001130101	1stExon;5'UTR;1stExon;5'UTR;5'UTR
cg03393444	11	47293049	0.0881	0.0153	++++++	7.823e-09	7.24701e-06			MADD;MADD;MADD;MADD;MADD;MADD;MADD;MADD;MADD;MADD	NM_130474;NM_001135944;NM_130473;NM_130471;NM_001135943;NM_130470;NM_003682;NM_130472;NM_130476;NM_130475	5'UTR;5'UTR;5'UTR;5'UTR;5'UTR;5'UTR;5'UTR;5'UTR;5'UTR;5'UTR	chr11:47291200-47291858	S_Shore
cg06784824	11	47376985	0.1556	0.0288	++++++	6.483e-08	3.22657e-05	rs3197824		SPI1;SPI1	NM_003120;NM_001080547	Body;Body	chr11:47376651-47377236	Island					X
cg01110839	11	47437783	-0.0856	0.0203	------	2.383e-05	0.00211907			SLC39A13;SLC39A13	NM_001128225;NM_152264	3'UTR;3'UTR
cg09347923	11	47736425	-0.0673	0.0175	------	0.0001231	0.00671685			AGBL2	NM_024783	TSS200	chr11:47736739-47737106	N_Shore
cg19112957	11	47736463	-0.1445	0.0257	------	1.961e-08	1.37706e-05			AGBL2	NM_024783	TSS200	chr11:47736739-47737106	N_Shore
cg01557260	11	57230508	0.0917	0.0192	++++++	1.847e-06	0.000351621			RTN4RL2	NM_178570	Body	chr11:57232313-57232573	N_Shore
cg12528597	11	57232556	0.0715	0.0178	++++++	5.876e-05	0.00399251			RTN4RL2	NM_178570	Body	chr11:57232313-57232573	Island
cg18280126	11	57235389	0.1373	0.0239	++++++	9.517e-09	8.31515e-06	rs61745214		RTN4RL2	NM_178570	Body	chr11:57232313-57232573	S_Shelf
cg24343310	11	57249947	0.0868	0.021	++++++	3.53e-05	0.00279101						chr11:57249946-57250848	Island
cg06291428	11	57559063	0.2047	0.0383	++++++	8.894e-08	4.12972e-05			CTNND1;CTNND1;CTNND1;CTNND1;CTNND1;CTNND1;CTNND1;CTNND1;CTNND1;CTNND1;CTNND1;CTNND1;CTNND1	NM_001085467;NM_001085461;NM_001085463;NM_001085468;NM_001085464;NM_001085460;NM_001085465;NM_001085469;NM_001085466;NM_001085462;NM_001331;NM_001085459;NM_001085458	5'UTR;Body;5'UTR;5'UTR;5'UTR;Body;5'UTR;5'UTR;5'UTR;Body;Body;Body;Body							X
cg24688348	11	58277073	0.0826	0.0199	++++++	3.218e-05	0.00262072			OR5B21	NM_001005218	TSS1500
cg17696194	11	58941051	0.1285	0.0294	++++++	1.229e-05	0.00134225			DTX4	NM_015177	Body	chr11:58940830-58941052	Island
cg06055561	11	59709937	0.0954	0.0203	++++++	2.722e-06	0.00046279	rs61903599
cg06100442	11	60670992	0.0779	0.0192	++++++	4.905e-05	0.00352432		rs77149231	PRPF19	NM_014502	Body	chr11:60673597-60674184	N_Shelf
cg18432384	11	61248084	0.1029	0.0207	++++++	6.267e-07	0.000163579			C11orf66;C11orf66	NM_001170753;NM_145017	TSS1500;TSS1500
cg19574514	11	61248217	0.1158	0.0243	++++++	1.813e-06	0.000346738			C11orf66;C11orf66	NM_001170753;NM_145017	TSS1500;TSS1500
cg02717866	11	61248887	0.0696	0.0171	++++++	4.906e-05	0.00352443			C11orf66;C11orf66	NM_145017;NM_001170753	5'UTR;5'UTR
cg13236257	11	61258107	-0.072	0.0166	------	1.402e-05	0.0014723			C11orf66;C11orf66	NM_001170753;NM_145017	3'UTR;3'UTR
cg25595636	11	61278148	0.0586	0.015	++++++	9.74e-05	0.0056837			LRRC10B;LRRC10B	NM_001145077;NM_001145077	1stExon;3'UTR	chr11:61275825-61277329	S_Shore
cg00260512	11	61280916	0.0655	0.0165	++++++	7.41e-05	0.00470935						chr11:61283864-61284147	N_Shelf
cg06963109	11	61334859	-0.0774	0.017	------	5.399e-06	0.000753672			SYT7	NM_004200	Body	chr11:61335112-61335340	N_Shore
cg23764008	11	61344823	0.0708	0.0154	++++++	4.333e-06	0.000650115			SYT7	NM_004200	Body	chr11:61347808-61349038	N_Shelf
cg07348481	11	61355119	0.1041	0.0271	++++++	0.0001234	0.00673056						chr11:61355038-61355363	Island					X
cg12472022	11	61462803	-0.0797	0.0192	------	3.304e-05	0.00266772			DAGLA	NM_006133	5'UTR
cg23584647	11	61717191	0.0726	0.017	++++++	2.05e-05	0.00192223			BEST1;BEST1	NM_004183;NM_001139443	TSS200;TSS200
cg15456821	11	61717225	0.0879	0.0191	++++++	4.153e-06	0.000630185			BEST1;BEST1	NM_004183;NM_001139443	TSS200;TSS200
cg22365167	11	62306861	-0.0736	0.017	------	1.477e-05	0.00152672			AHNAK;AHNAK	NM_024060;NM_001620	5'UTR;5'UTR
cg14171514	11	62308492	-0.1015	0.0239	------	2.141e-05	0.00197763			AHNAK;AHNAK	NM_024060;NM_001620	5'UTR;5'UTR
cg09183450	11	62308513	-0.0787	0.0192	------	4.17e-05	0.00314086			AHNAK;AHNAK	NM_024060;NM_001620	5'UTR;5'UTR
cg17632233	11	62439667	-0.1257	0.0248	------	3.953e-07	0.000118967			C11orf48;C11orf83	NM_024099;NM_001085372	TSS1500;3'UTR	chr11:62439047-62439803	Island					X
cg25015585	11	62457334	0.0524	0.0125	++++++	2.926e-05	0.0024448			LRRN4CL	NM_203422	TSS200	chr11:62455073-62455868	S_Shore
cg06289725	11	62689081	0.088	0.0229	++++++	0.0001253	0.00680201	rs75563803		CHRM1	NM_000738	TSS200	chr11:62690974-62691488	N_Shore
cg13530039	11	62689557	0.061	0.0139	++++++	1.099e-05	0.00123705			CHRM1	NM_000738	TSS1500	chr11:62690974-62691488	N_Shore
cg22907415	11	62783386	-0.0522	0.012	------	1.475e-05	0.00152503			SLC22A8	NM_004254	TSS200
cg09518969	11	63378005	0.0778	0.0181	++++++	1.75e-05	0.00171575			PLA2G16;PLA2G16	NM_001128203;NM_007069	Body;Body	chr11:63381143-63382096	N_Shelf
cg19458497	11	63403371	0.0918	0.017	++++++	6.31e-08	3.17039e-05			ATL3	NM_015459	Body
cg07636225	11	63466987	0.0726	0.0179	++++++	5.033e-05	0.00358957			RTN3;RTN3;RTN3;RTN3	NM_006054;NM_201428;NM_201429;NM_201430	Body;Body;Body;Body
cg07705866	11	63673783	0.0723	0.018	++++++	6.033e-05	0.00406526			MARK2;MARK2;MARK2;MARK2;MARK2	NM_004954;NM_017490;NM_001039469;NM_001163297;NM_001163296	Body;Body;Body;Body;Body	chr11:63676319-63676649	N_Shelf
cg17562299	11	63674850	0.0933	0.0153	++++++	9.823e-10	1.58626e-06			MARK2;MARK2;MARK2;MARK2;MARK2	NM_004954;NM_017490;NM_001039469;NM_001163297;NM_001163296	Body;Body;Body;Body;Body	chr11:63676319-63676649	N_Shore					X
cg09034795	11	63676760	0.0925	0.0208	++++++	9.157e-06	0.00109016			MARK2;MARK2;MARK2;MARK2;MARK2	NM_001039469;NM_001163296;NM_004954;NM_017490;NM_001163297	3'UTR;3'UTR;3'UTR;3'UTR;3'UTR	chr11:63676319-63676649	S_Shore
cg22619810	11	63679637	0.1337	0.0269	++++++	6.805e-07	0.000173262			RCOR2	NM_173587	Body	chr11:63679403-63679638	Island
cg13393001	11	64146822	0.0801	0.0209	++++++	0.0001219	0.00666891		rs78193152
cg23907108	11	64405993	0.0891	0.023	++++++	0.0001058	0.0060223			NRXN2;NRXN2;NRXN2	NM_138734;NM_138732;NM_015080	Body;Body;Body	chr11:64405451-64406006	Island					X
cg12840818	11	64442979	0.1028	0.0178	++++++	7.848e-09	7.25398e-06			NRXN2;NRXN2	NM_138732;NM_015080	Body;Body
cg10392172	11	64764297	-0.052	0.0133	------	9.871e-05	0.00573434			BATF2	NM_138456	Body
cg22690720	11	64808083	0.077	0.0202	++++++	0.000144	0.00745443	rs77176567		SAC3D1	NM_013299	TSS1500	chr11:64808330-64809264	N_Shore
cg00509451	11	64811775	0.2024	0.0285	++++++	1.183e-12	9.0919e-09			SAC3D1	NM_013299	Body	chr11:64815040-64815722	N_Shelf					X
cg23386895	11	65083974	0.0676	0.0164	++++++	3.724e-05	0.00289314			CDC42EP2	NM_006779	5'UTR	chr11:65081937-65083333	S_Shore
cg20414098	11	65150159	0.0748	0.0155	++++++	1.389e-06	0.000289531			SLC25A45;SLC25A45	NM_182556;NM_001077241	TSS200;TSS200	chr11:65153726-65154606	N_Shelf
cg06039988	11	65158399	0.0727	0.0169	++++++	1.641e-05	0.0016379			FRMD8	NM_031904	Body	chr11:65153726-65154606	S_Shelf
cg20713639	11	65185684	-0.0626	0.0118	------	1.279e-07	5.33828e-05						chr11:65189463-65190295	N_Shelf
cg02652361	11	65263917	0.1272	0.0246	++++++	2.404e-07	8.34177e-05			MALAT1	NR_002819	TSS1500	chr11:65264957-65265398	N_Shore
cg06867571	11	65306934	0.0832	0.0198	++++++	2.745e-05	0.00233494			LTBP3;LTBP3;LTBP3	NM_001164266;NM_021070;NM_001130144	Body;Body;Body	chr11:65305935-65308502	Island
cg04321396	11	65480401	0.1033	0.0271	++++++	0.000139	0.00727729			KAT5;KAT5;KAT5	NM_182710;NM_182709;NM_006388	Body;Body;Body	chr11:65479349-65480024	S_Shore
cg19409687	11	65682960	-0.1031	0.0231	------	8.495e-06	0.00103778						chr11:65685100-65685364	N_Shelf
cg13860849	11	66084469	-0.0521	0.013	------	6.527e-05	0.00430174			CD248	NM_020404	1stExon	chr11:66083955-66084535	Island
cg07725167	11	66185078	0.069	0.0173	++++++	6.767e-05	0.00441986						chr11:66188130-66189397	N_Shelf
cg05631399	11	66481581	0.0655	0.0172	++++++	0.0001434	0.00743357			SPTBN2	NM_006946	Body
cg20016416	11	66489521	0.0978	0.024	++++++	4.586e-05	0.00336636			SPTBN2	NM_006946	TSS1500
cg11194398	11	66675437	-0.0865	0.0211	------	4.093e-05	0.00309578			PC;PC;PC	NM_000920;NM_022172;NM_001040716	5'UTR;TSS200;5'UTR
cg11169848	11	67142030	-0.0689	0.0182	------	0.0001581	0.0079532			LOC100130987;CLCF1;CLCF1	NR_024469;NM_013246;NM_001166212	Body;TSS1500;TSS1500	chr11:67139887-67141146	S_Shore
cg17161520	11	67174843	0.0973	0.0193	++++++	4.47e-07	0.000128917			TBC1D10C	NM_198517	Body	chr11:67176945-67177169	N_Shelf
cg10422334	11	67183616	0.058	0.0146	++++++	7.068e-05	0.00456336			ATPGD1;ATPGD1	NM_020811;NM_001166222	5'UTR;5'UTR	chr11:67182965-67183393	S_Shore
cg26800893	11	67184596	0.0608	0.0148	++++++	3.924e-05	0.00301076			ATPGD1;ATPGD1	NM_020811;NM_001166222	5'UTR;Body	chr11:67182965-67183393	S_Shore
cg06416309	11	67237618	-0.075	0.0196	------	0.0001246	0.0067782			TMEM134;TMEM134;TMEM134	NM_025124;NM_001078651;NM_001078650	TSS1500;TSS1500;TSS1500	chr11:67236264-67236953	S_Shore
cg27145347	11	67795659	0.0824	0.0181	++++++	5.385e-06	0.000752477			ALDH3B1;ALDH3B1;ALDH3B1	NM_001161473;NM_000694;NM_001030010	3'UTR;3'UTR;3'UTR	chr11:67797802-67798413	N_Shelf
cg05753046	11	67801224	-0.0805	0.0181	------	8.766e-06	0.00105972			NDUFS8	NM_002496	Body	chr11:67797802-67798413	S_Shelf
cg14245804	11	68081226	-0.106	0.0218	------	1.232e-06	0.000266718			LRP5	NM_002335	Body	chr11:68080365-68080931	S_Shore
cg10420527	11	68138505	-0.0687	0.0166	------	3.487e-05	0.0027665			LRP5	NM_002335	Body
cg13738327	11	68139233	-0.1426	0.0289	------	8.126e-07	0.000197564			LRP5	NM_002335	Body
cg16499607	11	68883356	-0.0988	0.0173	------	1.014e-08	8.67526e-06
cg21844144	11	68920550	0.1081	0.024	++++++	6.401e-06	0.000848178
cg22996783	11	69213768	0.0684	0.0143	++++++	1.613e-06	0.000319684
cg17976121	11	69451115	0.0775	0.0209	++++++	0.0002114	0.00970726						chr11:69451136-69458596	N_Shore
cg10784570	11	69452398	0.0995	0.0253	++++++	8.144e-05	0.00502585						chr11:69451136-69458596	Island
cg19964454	11	69458595	0.0786	0.017	++++++	4.015e-06	0.00061532			CCND1	NM_053056	Body	chr11:69451136-69458596	Island
cg09637363	11	69458644	0.0692	0.0156	++++++	9.009e-06	0.00107753			CCND1	NM_053056	Body	chr11:69451136-69458596	S_Shore
cg09373227	11	69484433	0.0927	0.0188	++++++	7.68e-07	0.000190287			ORAOV1	NM_153451	Body
cg22206745	11	69484557	0.149	0.0278	++++++	7.884e-08	3.74368e-05			ORAOV1	NM_153451	Body
cg03313574	11	69484574	0.108	0.0239	++++++	6.325e-06	0.000842958			ORAOV1	NM_153451	Body
cg20014822	11	69517103	0.1225	0.0223	++++++	4.01e-08	2.32107e-05			FGF19	NM_005117	Body	chr11:69516931-69517218	Island
cg26705266	11	69924339	0.0724	0.0194	++++++	0.0001917	0.00908927			ANO1	NM_018043	TSS200	chr11:69924338-69925197	Island
cg25193885	11	70328867	0.0634	0.013	++++++	9.997e-07	0.000228716			SHANK2;SHANK2	NM_012309;NM_133266	Body;Body	chr11:70332266-70333413	N_Shelf
cg19274368	11	70331491	0.0727	0.0188	++++++	0.000113	0.00631861			SHANK2;SHANK2	NM_012309;NM_133266	Body;Body	chr11:70332266-70333413	N_Shore
cg07190947	11	70349808	0.0745	0.0179	++++++	3.126e-05	0.00256391			SHANK2;SHANK2	NM_012309;NM_133266	Body;Body
cg05509359	11	70432884	0.0762	0.02	++++++	0.0001335	0.00708045			SHANK2;SHANK2	NM_012309;NM_133266	Body;Body
cg25869295	11	70433086	0.0778	0.0202	++++++	0.000121	0.00663366			SHANK2;SHANK2	NM_012309;NM_133266	Body;Body
cg06849501	11	70458964	0.0693	0.0143	++++++	1.33e-06	0.000280901			SHANK2;SHANK2	NM_012309;NM_133266	Body;Body
cg06622135	11	70474416	0.0888	0.0233	++++++	0.0001411	0.00735292			SHANK2;SHANK2	NM_012309;NM_133266	Body;Body
cg23638849	11	70477184	0.0699	0.0169	++++++	3.414e-05	0.00272841			SHANK2;SHANK2	NM_012309;NM_133266	Body;Body
cg02484455	11	70559534	0.0857	0.0209	++++++	4.006e-05	0.00305111			SHANK2	NM_012309	Body
cg07091154	11	70562728	0.0998	0.0249	++++++	6.018e-05	0.00405843	rs61185009		SHANK2	NM_012309	Body	chr11:70563664-70563886	N_Shore
cg18801906	11	70584165	0.107	0.0262	++++++	4.342e-05	0.00323883			SHANK2	NM_012309	Body							X
cg15624160	11	70644185	0.1035	0.0269	++++++	0.0001231	0.00671685			SHANK2	NM_012309	Body
cg22620614	11	70794709	0.1039	0.0199	++++++	1.685e-07	6.52941e-05			SHANK2	NM_012309	Body
cg16385335	11	71710614	-0.0677	0.0154	------	1.059e-05	0.00120477			IL18BP;IL18BP;IL18BP;IL18BP;IL18BP;IL18BP	NM_001145057;NM_001039660;NM_001145055;NM_001039659;NM_173042;NM_173042	TSS200;5'UTR;TSS1500;5'UTR;5'UTR;1stExon
cg14818960	11	71903119	0.0881	0.0222	++++++	7.506e-05	0.0047528			FOLR1;FOLR1;FOLR1;FOLR1	NM_000802;NM_016724;NM_016725;NM_016729	5'UTR;5'UTR;5'UTR;TSS200
cg26987660	11	71952431	0.0725	0.016	++++++	5.527e-06	0.000764851			PHOX2A	NM_005169	Body	chr11:71952112-71952528	Island
cg01527777	11	71956145	0.0669	0.017	++++++	8.777e-05	0.00529831			PHOX2A	NM_005169	TSS1500	chr11:71954816-71955659	S_Shore
cg20749932	11	72350553	0.0726	0.0194	++++++	0.0001859	0.00889455			PDE2A;PDE2A;PDE2A;PDE2A	NM_001143839;NR_026572;NM_001146209;NM_002599	Body;Body;Body;Body	chr11:72353222-72354358	N_Shelf
cg19341656	11	72350651	0.0811	0.0173	++++++	2.825e-06	0.000475819			PDE2A;PDE2A;PDE2A;PDE2A	NM_001143839;NR_026572;NM_001146209;NM_002599	Body;Body;Body;Body	chr11:72353222-72354358	N_Shelf
cg18574813	11	72381308	0.0811	0.017	++++++	1.858e-06	0.000353229			PDE2A;PDE2A	NM_001146209;NM_002599	TSS1500;Body
cg14790396	11	72381323	0.0659	0.0125	++++++	1.358e-07	5.55261e-05			PDE2A;PDE2A	NM_001146209;NM_002599	TSS1500;Body
cg00350448	11	72433866	-0.056	0.0145	------	0.000119	0.00655258			ARAP1;ARAP1;ARAP1	NM_001040118;NM_001135190;NM_015242	Body;TSS1500;TSS1500	chr11:72437676-72438005	N_Shelf
cg13771313	11	72533295	0.2266	0.0436	++++++	1.963e-07	7.25445e-05			ATG16L2	NM_033388	Body	chr11:72532612-72533774	Island					X
cg00979931	11	72533664	0.1705	0.0274	++++++	4.605e-10	1.00014e-06	rs4944806		ATG16L2	NM_033388	Body	chr11:72532612-72533774	Island					X
cg03302897	11	72982929	0.1089	0.0229	++++++	2.022e-06	0.00037496			P2RY6;P2RY6;P2RY6;P2RY6	NM_176797;NM_004154;NM_176796;NM_176798	5'UTR;TSS1500;5'UTR;5'UTR
cg03958883	11	73020729	-0.0754	0.0201	------	0.0001715	0.00840717			ARHGEF17	NM_014786	1stExon	chr11:73018452-73020563	S_Shore
cg11658781	11	73241335	0.0906	0.022	++++++	3.971e-05	0.00303392			FAM168A	NM_015159	5'UTR
cg16244299	11	74860623	0.085	0.0192	++++++	9.665e-06	0.00113469			SLCO2B1;SLCO2B1	NM_007256;NM_001145212	TSS1500;TSS1500
cg13601739	11	74875013	0.0755	0.0172	++++++	1.089e-05	0.00122813			SLCO2B1;SLCO2B1;SLCO2B1	NM_001145211;NM_007256;NM_001145212	Body;Body;Body
cg25899829	11	75046147	-0.0842	0.0195	------	1.662e-05	0.00165171			ARRB1;MIR326;ARRB1	NM_020251;NR_029891;NM_004041	Body;Body;Body
cg03932760	11	75046951	-0.0962	0.0195	------	8.027e-07	0.000196307			ARRB1;MIR326;ARRB1	NM_020251;NR_029891;NM_004041	Body;TSS1500;Body
cg22110267	11	75052065	-0.0771	0.0168	------	4.477e-06	0.000661513			ARRB1;ARRB1	NM_020251;NM_004041	Body;Body
cg08900426	11	75132468	0.0767	0.0175	++++++	1.233e-05	0.00134449						chr11:75136407-75136689	N_Shelf
cg05327192	11	75133593	0.0774	0.0209	++++++	0.0002135	0.00977017			KLHL35	NM_001039548	3'UTR	chr11:75136407-75136689	N_Shelf
cg05521767	11	75230135	0.0994	0.0203	++++++	9.48e-07	0.000220165			GDPD5	NM_030792	5'UTR
cg20983112	11	75480246	0.0928	0.0199	++++++	3.028e-06	0.000500863			DGAT2	NM_032564	Body	chr11:75479462-75480172	S_Shore
cg13641591	11	75528534	0.1158	0.0205	++++++	1.583e-08	1.16484e-05			UVRAG	NM_003369	Body	chr11:75526396-75526926	S_Shore
cg24304210	11	77118761	0.0659	0.0148	++++++	9.178e-06	0.00109172			PAK1;PAK1	NM_002576;NM_001128620	5'UTR;5'UTR	chr11:77122736-77123088	N_Shelf
cg13039082	11	77123331	0.0717	0.0169	++++++	2.294e-05	0.00206204			PAK1;PAK1	NM_002576;NM_001128620	5'UTR;5'UTR	chr11:77122736-77123088	S_Shore
cg04503500	11	77158423	0.095	0.0238	++++++	6.507e-05	0.00429196		rs75332963	PAK1;PAK1	NM_002576;NM_001128620	5'UTR;5'UTR
cg15003737	11	77182075	0.0824	0.0203	++++++	4.922e-05	0.00353165			PAK1;PAK1	NM_002576;NM_001128620	5'UTR;5'UTR	chr11:77184193-77185504	N_Shelf
cg15140465	11	77184194	0.0815	0.022	++++++	0.0002141	0.00979331			PAK1;PAK1	NM_002576;NM_001128620	5'UTR;5'UTR	chr11:77184193-77185504	Island						X
cg07780377	11	77939490	0.082	0.0177	++++++	3.805e-06	0.00059033			GAB2;GAB2	NM_080491;NM_012296	Body;Body
cg05797821	11	78530645	0.0931	0.0224	++++++	3.237e-05	0.00263103			ODZ4	NM_001098816	Body
cg19234412	11	78638670	0.134	0.0211	++++++	2.152e-10	5.68861e-07		rs75774256	ODZ4	NM_001098816	Body
cg04649598	11	78803866	0.1004	0.0204	++++++	8.366e-07	0.000201043			ODZ4	NM_001098816	5'UTR
cg23424158	11	83394074	0.0682	0.0152	++++++	7.203e-06	0.000920651			DLG2;DLG2;DLG2;DLG2	NM_001142702;NM_001142699;NM_001364;NM_001142700	TSS1500;Body;Body;Body
cg22802812	11	83984291	0.0921	0.0215	++++++	1.778e-05	0.00173623			DLG2;DLG2;DLG2	NM_001142700;NM_001142699;NM_001364	1stExon;Body;Body
cg18406570	11	83984576	0.1325	0.0231	++++++	9.496e-09	8.31431e-06			DLG2;DLG2;DLG2	NM_001142700;NM_001142699;NM_001364	TSS1500;Body;Body
cg22327312	11	83985359	0.0799	0.0204	++++++	8.937e-05	0.00537301			DLG2;DLG2;DLG2	NM_001142700;NM_001142699;NM_001364	TSS1500;Body;Body
cg17524136	11	84028382	0.1143	0.0274	++++++	3.114e-05	0.00255659			DLG2;DLG2	NM_001142699;NM_001364	Body;Body
cg01966922	11	84028562	0.1231	0.0236	++++++	1.906e-07	7.12629e-05			DLG2;DLG2	NM_001142699;NM_001364	Body;Body
cg21578457	11	84028582	0.1008	0.0218	++++++	3.565e-06	0.000562131			DLG2;DLG2	NM_001142699;NM_001364	Body;Body
cg07236114	11	84254533	0.0641	0.0169	++++++	0.000141	0.00734863			DLG2;DLG2	NM_001142699;NM_001364	Body;Body							X
cg05405389	11	84386472	0.0834	0.0198	++++++	2.638e-05	0.0022728			DLG2;DLG2	NM_001142699;NM_001364	Body;Body
cg00561674	11	92615215	0.0824	0.0205	++++++	6.004e-05	0.00405163			FAT3	NM_001008781	Body	chr11:92615835-92616668	N_Shore
cg17838516	11	92703536	0.0864	0.0195	++++++	9.026e-06	0.00107844			MTNR1B	NM_005959	Body	chr11:92702789-92703434	S_Shore
cg19630883	11	93275826	0.0556	0.0147	++++++	0.0001573	0.00792544			C11orf75	NM_020179	5'UTR	chr11:93275814-93276721	Island
cg03607573	11	93471889	0.0636	0.0171	++++++	0.0002055	0.00953551			TAF1D	NM_024116	Body	chr11:93474085-93475075	N_Shelf
cg27242134	11	94824192	0.0985	0.0232	++++++	2.111e-05	0.00196346		rs79991767	ENDOD1	NM_015036	Body	chr11:94822597-94823611	S_Shore
cg04834821	11	95358764	0.0789	0.0185	++++++	2.029e-05	0.00190728	rs7938474
cg21545293	11	101788585	0.0644	0.0171	++++++	0.0001624	0.00811052			KIAA1377;ANGPTL5	NM_020802;NM_178127	Body;TSS1500	chr11:101785594-101786128	S_Shelf
cg17145397	11	102714244	0.0719	0.0192	++++++	0.0001803	0.00870084			MMP3	NM_002422	1stExon
cg23438592	11	102714352	0.0818	0.0164	++++++	5.675e-07	0.000153035			MMP3	NM_002422	TSS200
cg16466334	11	102714358	0.1103	0.0205	++++++	7.264e-08	3.55085e-05			MMP3	NM_002422	TSS200
cg25243475	11	102933046	0.0804	0.0184	++++++	1.236e-05	0.00134599			DCUN1D5	NM_032299	3'UTR
cg04813876	11	103964219	0.1126	0.0214	++++++	1.486e-07	5.94708e-05			PDGFD;PDGFD	NM_025208;NM_033135	Body;Body
cg12800047	11	106566411	0.0859	0.0195	++++++	1.096e-05	0.00123468			GUCY1A2	NM_000855	Body
cg11117131	11	107582818	0.0798	0.0199	++++++	6.282e-05	0.00418143			SLN	NM_003063	TSS200
cg16476427	11	107582876	0.0791	0.0175	++++++	5.958e-06	0.00080674			SLN	NM_003063	TSS200
cg05081395	11	108345522	0.1138	0.0236	++++++	1.362e-06	0.000286203		rs77825621	KDELC2	NM_153705	3'UTR
cg00343414	11	109292465	0.0605	0.0138	++++++	1.24e-05	0.00134858	rs6589069		C11orf87	NM_207645	TSS1500	chr11:109293519-109294983	N_Shore
cg08305652	11	111469057	0.0924	0.0232	++++++	6.664e-05	0.00437051						chr11:111472723-111473939	N_Shelf
cg13084335	11	111782670	0.1128	0.0304	++++++	0.000212	0.00971868	rs14133		CRYAB;HSPB2	NM_001885;NM_001541	TSS200;TSS1500
cg20124223	11	111847692	0.1383	0.0288	++++++	1.555e-06	0.000311612			DIXDC1;DIXDC1	NM_033425;NM_001037954	TSS1500;Body	chr11:111847927-111848401	N_Shore					X
cg15418499	11	112028288	0.0797	0.0201	++++++	7.239e-05	0.00463554			IL18	NM_001562	5'UTR							X
cg01015175	11	112045641	0.0713	0.0177	++++++	5.505e-05	0.0038129			BCO2;BCO2	NM_031938;NM_001037290	TSS1500;TSS1500
cg26581504	11	112046963	0.1547	0.0236	++++++	5.725e-11	2.08418e-07			BCO2;BCO2	NM_001037290;NM_031938	TSS200;Body
cg10049631	11	112162100	0.1087	0.0265	++++++	4.13e-05	0.00311752						chr11:112160815-112161201	S_Shore
cg06862136	11	112370277	-0.0669	0.0174	------	0.0001243	0.00677164
cg24868960	11	113403184	0.0869	0.0223	++++++	9.532e-05	0.00559378												X
cg17637877	11	113779788	0.0871	0.0231	++++++	0.0001677	0.00827366	rs56272242	rs77451165	HTR3B	NM_006028	Body
cg16182932	11	113863433	-0.0705	0.0185	------	0.000141	0.00734863
cg21555099	11	114013794	0.1214	0.0235	++++++	2.386e-07	8.31424e-05			ZBTB16;ZBTB16	NM_006006;NM_001018011	Body;Body
cg11185904	11	115756754	-0.0796	0.0159	------	5.444e-07	0.000148739
cg08352422	11	116095774	0.0748	0.0144	++++++	1.89e-07	7.09845e-05		rs34493990
cg23046045	11	116285258	0.1043	0.0196	++++++	1.058e-07	4.68608e-05
cg19442415	11	116567334	-0.0701	0.0108	------	9.139e-11	2.98647e-07
cg15855170	11	116574279	-0.0854	0.0209	------	4.271e-05	0.00319605	rs77243932					chr11:116578139-116578400	N_Shelf
cg17076485	11	116580712	0.0944	0.017	++++++	2.566e-08	1.66917e-05						chr11:116578139-116578400	S_Shelf
cg12204166	11	116831787	0.0798	0.0204	++++++	9.383e-05	0.00553294			SIK3	NM_025164	Body
cg09125999	11	117534685	0.0864	0.0221	++++++	9.015e-05	0.00540972			DSCAML1	NM_020693	Body
cg26434090	11	117665395	0.1004	0.0195	++++++	2.614e-07	8.79469e-05			DSCAML1	NM_020693	Body	chr11:117666634-117668141	N_Shore
cg14249078	11	117665480	0.1388	0.0247	++++++	1.871e-08	1.32282e-05			DSCAML1	NM_020693	Body	chr11:117666634-117668141	N_Shore
cg06468072	11	117665622	0.0729	0.019	++++++	0.0001302	0.00696955			DSCAML1	NM_020693	Body	chr11:117666634-117668141	N_Shore
cg10287786	11	117666000	0.119	0.0214	++++++	2.523e-08	1.66071e-05			DSCAML1	NM_020693	Body	chr11:117666634-117668141	N_Shore
cg18585693	11	117668161	0.1277	0.0227	++++++	1.767e-08	1.26576e-05			DSCAML1	NM_020693	TSS200	chr11:117666634-117668141	S_Shore
cg17677487	11	117668288	0.0738	0.0142	++++++	1.948e-07	7.23121e-05			DSCAML1	NM_020693	TSS1500	chr11:117666634-117668141	S_Shore
cg01728830	11	117957665	0.1365	0.0249	++++++	4.277e-08	2.42829e-05			TMPRSS4;TMPRSS4	NM_001083947;NM_019894	Body;Body
cg12412427	11	119194512	0.0668	0.0147	++++++	5.406e-06	0.000754395						chr11:119191535-119192182	S_Shelf
cg24016626	11	119242685	0.103	0.0222	++++++	3.464e-06	0.000549546			USP2	NM_004205	Body
cg25491905	11	119288752	0.1004	0.0207	++++++	1.303e-06	0.000276606			THY1	NM_006288	3'UTR	chr11:119292689-119292891	N_Shelf
cg15449664	11	119294408	0.0826	0.016	++++++	2.516e-07	8.57993e-05		rs79525057	THY1	NM_006288	TSS200	chr11:119292689-119292891	S_Shore
cg13248115	11	119294414	0.0677	0.016	++++++	2.278e-05	0.00205299		rs79525057	THY1	NM_006288	TSS200	chr11:119292689-119292891	S_Shore
cg05520940	11	119534765	0.1067	0.0223	++++++	1.712e-06	0.000333258			PVRL1;PVRL1	NM_002855;NM_203285	3'UTR;Body	chr11:119535559-119535992	N_Shore
cg16480759	11	119535816	0.0817	0.022	++++++	0.0001983	0.00930967			PVRL1;PVRL1	NM_002855;NM_203285	Body;Body	chr11:119535559-119535992	Island
cg09865698	11	119597471	0.0984	0.021	++++++	2.696e-06	0.000459688			PVRL1;PVRL1;PVRL1	NM_002855;NM_203285;NM_203286	Body;Body;Body	chr11:119598382-119600157	N_Shore
cg15392457	11	119613957	0.0909	0.019	++++++	1.764e-06	0.000340031						chr11:119612091-119612476	S_Shore
cg08979831	11	119791816	0.0609	0.016	++++++	0.0001415	0.00736913
cg26789888	11	119872718	0.1255	0.0222	++++++	1.512e-08	1.13472e-05
cg00406023	11	120090023	-0.0676	0.0154	------	1.083e-05	0.00122402			OAF	NM_178507	Body
cg21893358	11	120434880	0.0878	0.0188	++++++	3.177e-06	0.000518076						chr11:120434822-120435940	Island
cg02316596	11	120434979	0.0976	0.0212	++++++	4.285e-06	0.000644559						chr11:120434822-120435940	Island
cg07976064	11	120435056	0.1788	0.0385	++++++	3.443e-06	0.000546841						chr11:120434822-120435940	Island
cg03303857	11	120619307	-0.077	0.0187	------	3.976e-05	0.0030355			GRIK4	NM_014619	Body
cg08228600	11	120911604	0.0865	0.0219	++++++	8.034e-05	0.00498018			TBCEL;TBCEL	NM_152715;NM_001130047	5'UTR;5'UTR
cg18070458	11	121319927	0.1012	0.0247	++++++	4.214e-05	0.00316252						chr11:121322538-121323302	N_Shelf
cg22096787	11	121327251	0.0871	0.0181	++++++	1.428e-06	0.000294115			SORL1	NM_003105	Body	chr11:121322538-121323302	S_Shelf
cg15241519	11	121440892	0.1098	0.0171	++++++	1.274e-10	3.86144e-07			SORL1	NM_003105	Body							X
cg11586591	11	121466463	0.0971	0.021	++++++	3.617e-06	0.000567957			SORL1	NM_003105	Body
cg08306275	11	121502395	0.0799	0.0191	++++++	2.919e-05	0.00244043			SORL1	NM_003105	3'UTR
cg26143540	11	121542234	0.0718	0.0178	++++++	5.506e-05	0.0038129
cg03402120	11	122100848	0.0606	0.0145	++++++	3.001e-05	0.00249142
cg10130088	11	122138618	0.0973	0.0175	++++++	2.874e-08	1.81545e-05
cg14530143	11	122179528	0.113	0.0224	++++++	4.306e-07	0.000126026		rs76303621
cg17638507	11	122282870	-0.065	0.0156	------	3.214e-05	0.00261849
cg01699740	11	123396486	0.1016	0.0242	++++++	2.782e-05	0.00235675			GRAMD1B	NM_020716	TSS200
cg13647528	11	123396505	0.0909	0.0197	++++++	3.969e-06	0.00060962			GRAMD1B	NM_020716	TSS200
cg04800788	11	123396571	0.0589	0.0155	++++++	0.000142	0.0073859	rs11219186		GRAMD1B;GRAMD1B	NM_020716;NM_020716	1stExon;5'UTR
cg08824610	11	123521346	0.1046	0.0179	++++++	5.379e-09	5.55315e-06			SCN3B;SCN3B	NM_018400;NM_001040151	Body;Body	chr11:123524733-123525685	N_Shelf
cg25577367	11	123676979	0.0708	0.0157	++++++	6.23e-06	0.000832971			OR6M1	NM_001005325	1stExon
cg04817908	11	124608371	0.0889	0.0205	++++++	1.447e-05	0.0015047			NRGN;NRGN	NM_006176;NM_001126181	TSS1500;TSS1500	chr11:124609552-124610471	N_Shore
cg20617583	11	124609317	0.0541	0.0128	++++++	2.301e-05	0.00206699	rs36209876		NRGN;NRGN	NM_006176;NM_001126181	TSS1500;TSS1500	chr11:124609552-124610471	N_Shore
cg24831888	11	124612215	0.1086	0.02	++++++	5.719e-08	2.95944e-05			NRGN;NRGN	NM_006176;NM_001126181	Body;Body	chr11:124609552-124610471	S_Shore
cg19182986	11	124613500	0.0863	0.0184	++++++	2.712e-06	0.000461468	rs77804765		NRGN;NRGN	NM_006176;NM_001126181	Body;Body	chr11:124615389-124617006	N_Shore
cg01738406	11	124619288	0.0948	0.0221	++++++	1.74e-05	0.00170917			VSIG2	NM_014312	Body	chr11:124615389-124617006	S_Shelf
cg18231898	11	125244765	0.081	0.0186	++++++	1.351e-05	0.00143178			PKNOX2	NM_022062	Body
cg25121437	11	125322169	0.091	0.019	++++++	1.7e-06	0.0003317			FEZ1	NM_005103	Body
cg26827653	11	125366540	0.0972	0.0243	++++++	6.155e-05	0.00411804			FEZ1;FEZ1	NM_022549;NM_005103	TSS1500;TSS1500	chr11:125365137-125366319	S_Shore
cg07400453	11	126127521	0.0956	0.0197	++++++	1.255e-06	0.000270007			FAM118B	NM_024556	Body
cg15374924	11	126290232	0.0768	0.0204	++++++	0.0001662	0.0082241						chr11:126286451-126286870	S_Shelf
cg23083049	11	126462779	0.1064	0.0216	++++++	8.247e-07	0.000199338			KIRREL3;KIRREL3	NM_001161707;NM_032531	Body;Body
cg21025349	11	126477878	0.0805	0.0152	++++++	1.232e-07	5.20671e-05			KIRREL3;KIRREL3	NM_001161707;NM_032531	Body;Body
cg17422915	11	126507786	0.0752	0.0193	++++++	0.0001025	0.00588368			KIRREL3;KIRREL3	NM_001161707;NM_032531	Body;Body
cg12480390	11	126796374	0.0827	0.0185	++++++	7.9e-06	0.000983638			KIRREL3;KIRREL3	NM_001161707;NM_032531	Body;Body
cg18567882	11	126819131	0.1096	0.0215	++++++	3.584e-07	0.000111084	rs11602795		KIRREL3;KIRREL3	NM_001161707;NM_032531	Body;Body
cg11982958	11	126869564	0.0593	0.0145	++++++	4.464e-05	0.0033009			KIRREL3;KIRREL3	NM_001161707;NM_032531	Body;Body	chr11:126870226-126870552	N_Shore
cg05144814	11	126944154	0.0799	0.0183	++++++	1.324e-05	0.00141436
cg27078890	11	128457459	0.0841	0.02	++++++	2.634e-05	0.00226983			ETS1	NM_001143820	TSS200							X
cg02028663	11	128557589	0.0816	0.0176	++++++	3.714e-06	0.000579399						chr11:128560103-128560537	N_Shelf
cg11886358	11	128561007	0.0675	0.0164	++++++	3.718e-05	0.00289064			FLI1	NM_001167681	TSS1500	chr11:128562671-128565011	N_Shore
cg25508319	11	128778506	0.0819	0.0159	++++++	2.445e-07	8.39993e-05			KCNJ5	NM_000890	5'UTR
cg19275133	11	128812913	0.0639	0.0169	++++++	0.0001585	0.00796656			TP53AIP1	NM_022112	TSS200
cg09847882	11	128812978	0.0724	0.0184	++++++	8.207e-05	0.00505196			TP53AIP1	NM_022112	TSS200
cg10116840	11	128813223	0.084	0.0216	++++++	0.0001034	0.00591979			TP53AIP1	NM_022112	TSS1500
cg03131729	11	129183282	0.0934	0.0201	++++++	3.356e-06	0.000536721
cg25124966	11	129723987	-0.062	0.0167	------	0.0002106	0.00967909			TMEM45B	NM_138788	Body
cg02873391	11	130470658	0.0807	0.0177	++++++	4.892e-06	0.000702996
cg15304464	11	132830180	0.1111	0.0222	++++++	5.873e-07	0.000156947			OPCML	NM_001012393	Body
cg16152871	11	132830277	0.1166	0.0205	++++++	1.227e-08	9.94577e-06			OPCML	NM_001012393	Body
cg06908202	11	133023057	0.0716	0.0173	++++++	3.457e-05	0.00274953			OPCML	NM_001012393	Body
cg26311804	11	133155303	-0.0913	0.0174	------	1.638e-07	6.37108e-05			OPCML	NM_001012393	Body
cg25853078	11	133402919	0.0755	0.019	++++++	7.295e-05	0.00466197			OPCML	NM_001012393	TSS1500
cg07230581	11	133403211	0.0674	0.0154	++++++	1.18e-05	0.00130383			OPCML	NM_001012393	TSS1500
cg02841651	11	133449527	0.0662	0.0163	++++++	4.923e-05	0.00353175
cg02046143	11	133797911	-0.0754	0.0169	------	7.665e-06	0.000962634			IGSF9B	NM_014987	Body	chr11:133800684-133800931	N_Shelf					X
cg11070420	11	133804743	0.0998	0.0202	++++++	8.021e-07	0.000196276			IGSF9B	NM_014987	Body	chr11:133800684-133800931	S_Shelf
cg16461134	11	133804886	0.0935	0.0216	++++++	1.454e-05	0.00151047			IGSF9B	NM_014987	Body	chr11:133800684-133800931	S_Shelf
cg08170519	11	133804959	0.0778	0.0203	++++++	0.0001249	0.00678918			IGSF9B	NM_014987	Body
cg01152015	11	133820837	0.0497	0.0124	++++++	5.975e-05	0.00403797			IGSF9B	NM_014987	Body
cg19180056	11	133821072	0.0636	0.012	++++++	1.127e-07	4.90275e-05			IGSF9B	NM_014987	Body
cg19907915	11	133821252	0.101	0.0218	++++++	3.516e-06	0.000556095	rs77825526	rs11223642	IGSF9B	NM_014987	Body
cg09685934	11	133827520	0.0585	0.0151	++++++	0.0001083	0.00612512			IGSF9B	NM_014987	TSS1500	chr11:133825337-133827457	S_Shore
cg09452728	11	133902108	0.0664	0.0157	++++++	2.304e-05	0.00206924			LOC100128239	NR_027276	TSS200
cg00704554	11	133902198	0.0681	0.0148	++++++	4.162e-06	0.000630859			LOC100128239	NR_027276	Body
cg04691233	11	133989435	0.0752	0.0201	++++++	0.0001771	0.00859137			JAM3	NM_032801	Body
cg15249926	11	133995787	0.1054	0.0204	++++++	2.407e-07	8.34177e-05			JAM3	NM_032801	Body	chr11:133994709-133995090	S_Shore
cg06726804	11	134019083	0.1181	0.0258	++++++	4.554e-06	0.000667601			JAM3	NM_032801	3'UTR
cg03206660	11	134021905	0.1033	0.0201	++++++	2.766e-07	9.20482e-05
cg22815766	11	134022784	0.0813	0.0139	++++++	4.802e-09	5.23071e-06			NCAPD3	NM_015261	3'UTR
cg16258018	11	134025732	0.0745	0.0193	++++++	0.0001103	0.00620609			NCAPD3	NM_015261	Body
cg20938359	12	322250	-0.0942	0.0176	------	8.777e-08	4.10201e-05			SLC6A12;SLC6A12;SLC6A12	NM_001122847;NM_003044;NM_001122848	5'UTR;5'UTR;5'UTR
cg10248279	12	568543	0.0909	0.0216	++++++	2.578e-05	0.00223643			B4GALNT3	NM_173593	TSS1500	chr12:568702-570362	N_Shore
cg26416981	12	731864	0.0837	0.0181	++++++	3.718e-06	0.000579587	rs78104925		NINJ2	NM_016533	Body
cg00230120	12	1609346	-0.116	0.0254	------	4.931e-06	0.000707275			LOC100292680	NR_028415	TSS1500
cg24854010	12	1726033	0.1397	0.0238	++++++	4.112e-09	4.63359e-06	rs10848534		WNT5B	NM_030775	TSS200
cg07896667	12	1726076	0.1546	0.0227	++++++	9.673e-12	5.08157e-08	rs3809268		WNT5B	NM_030775	TSS200
cg14527250	12	1753866	0.0815	0.0196	++++++	3.107e-05	0.00255337			WNT5B;WNT5B	NM_030775;NM_032642	Body;Body	chr12:1754997-1755243	N_Shore
cg25629418	12	1929265	0.0572	0.0143	++++++	5.939e-05	0.00401953			LRTM2;LRTM2;CACNA2D4;LRTM2	NM_001163926;NM_001163925;NM_172364;NM_001039029	TSS200;TSS200;Body;TSS200
cg14301531	12	2226907	0.1147	0.0211	++++++	5.594e-08	2.92024e-05			CACNA1C;CACNA1C;CACNA1C;CACNA1C;CACNA1C;CACNA1C;CACNA1C;CACNA1C;CACNA1C;CACNA1C;CACNA1C;CACNA1C;CACNA1C;CACNA1C;CACNA1C;CACNA1C;CACNA1C;CACNA1C;CACNA1C;CACNA1C;CACNA1C;CACNA1C;CACNA1C	NM_001129844;NM_001129827;NM_001129839;NM_001129834;NM_001129841;NM_000719;NM_001129830;NM_001167625;NM_001129843;NM_001167624;NM_001129835;NM_001129837;NM_001167623;NM_001129840;NM_199460;NM_001129833;NM_001129832;NM_001129829;NM_001129846;NM_001129836;NM_001129838;NM_001129831;NM_001129842	Body;Body;Body;Body;Body;Body;Body;Body;Body;Body;Body;Body;Body;Body;Body;Body;Body;Body;Body;Body;Body;Body;Body	chr12:2224409-2224645	S_Shelf
cg04611395	12	2903398	-0.0731	0.0191	------	0.0001321	0.00703587			FKBP4	NM_002014	TSS1500	chr12:2903389-2905189	Island					X
cg11293828	12	3598335	0.0643	0.0139	++++++	3.49e-06	0.000553036	rs60609517					chr12:3599966-3603008	N_Shore
cg02955343	12	3598853	0.0916	0.0176	++++++	1.936e-07	7.206e-05						chr12:3599966-3603008	N_Shore
cg12105382	12	4390091	0.0887	0.0178	++++++	6.506e-07	0.000167916			CCND2	NM_001759	Body
cg00417288	12	4399998	0.1022	0.0209	++++++	1.063e-06	0.000238594		rs35552757	CCND2	NM_001759	Body
cg03240509	12	4918169	0.0689	0.0136	++++++	4.341e-07	0.000126511			KCNA6	NM_002235	TSS200	chr12:4918273-4919657	N_Shore
cg18961101	12	4923116	0.0789	0.019	++++++	3.362e-05	0.00270298			KCNA6;KCNA6	NM_002235;NM_002235	3'UTR;1stExon	chr12:4918273-4919657	S_Shelf
cg15316734	12	6657949	0.0635	0.0161	++++++	8.37e-05	0.00512417			IFFO1;IFFO1;IFFO1	NM_080730;NM_080731;NM_001039670	Body;1stExon;Body	chr12:6657727-6657973	Island
cg01822585	12	6658846	0.0652	0.0158	++++++	3.742e-05	0.00290324			IFFO1;IFFO1;IFFO1	NM_080730;NM_080731;NM_001039670	Body;TSS1500;Body	chr12:6657727-6657973	S_Shore
cg06743312	12	6661122	0.0907	0.0197	++++++	4.354e-06	0.000650374			IFFO1;IFFO1	NM_080730;NM_001039670	Body;Body	chr12:6664425-6665336	N_Shelf
cg19345219	12	6747405	0.0863	0.0218	++++++	7.344e-05	0.00467824			ACRBP	NM_032489	3'UTR
cg14292870	12	6887543	0.0804	0.0213	++++++	0.0001651	0.00818919			LAG3	NM_002286	Body							X
cg10970328	12	6931525	0.1308	0.021	++++++	4.448e-10	9.71572e-07			GPR162;GPR162	NM_014449;NM_019858	5'UTR;5'UTR	chr12:6933276-6933605	N_Shore
cg20972214	12	8088818	0.1139	0.0238	++++++	1.722e-06	0.000334733			SLC2A3;SLC2A3	NM_006931;NM_006931	1stExon;5'UTR
cg13863617	12	8186708	0.077	0.0144	++++++	8.2e-08	3.88041e-05			FOXJ2	NM_018416	5'UTR	chr12:8184964-8185616	S_Shore
cg05060607	12	8211391	0.0826	0.0173	++++++	1.873e-06	0.000354618			C3AR1	NM_004054	Body
cg08300930	12	9265989	0.1324	0.0171	++++++	1.138e-14	2.48572e-10			A2M	NM_000014	Body
cg26467753	12	10339077	0.0736	0.0161	++++++	4.644e-06	0.000675927			C12orf59	NM_153022	Body
cg00610577	12	12008666	-0.0902	0.019	------	2.023e-06	0.000374978			ETV6	NM_001987	Body								X
cg23999880	12	12798334	0.0978	0.0201	++++++	1.154e-06	0.000253535
cg06014227	12	13028038	0.0801	0.0212	++++++	0.0001628	0.0081217			RPL13AP20	NR_003932	TSS1500
cg16862319	12	13899195	0.0823	0.0184	++++++	7.669e-06	0.000962719			GRIN2B	NM_000834	Body
cg23019936	12	13903266	0.1213	0.0215	++++++	1.799e-08	1.28064e-05			GRIN2B	NM_000834	Body
cg16083711	12	14109211	0.0868	0.02	++++++	1.413e-05	0.00148048			GRIN2B	NM_000834	5'UTR
cg17174980	12	14109514	0.0844	0.0201	++++++	2.677e-05	0.00229497			GRIN2B	NM_000834	5'UTR
cg24778538	12	14131975	0.0768	0.0197	++++++	9.976e-05	0.00576869			GRIN2B	NM_000834	5'UTR	chr12:14134626-14135242	N_Shelf
cg23348081	12	14413690	0.086	0.0207	++++++	3.188e-05	0.00260344	rs75439431
cg06395232	12	15105654	0.0867	0.0219	++++++	7.468e-05	0.00473542			ARHGDIB	NM_001175	5'UTR
cg12507643	12	15154937	0.0682	0.0184	++++++	0.000206	0.00954803
cg25816184	12	15475116	0.0706	0.0181	++++++	9.315e-05	0.00550988			PTPRO;PTPRO	NM_030667;NM_002848	TSS1500;TSS1500	chr12:15475318-15475901	N_Shore
cg09934381	12	15961726	0.0619	0.0162	++++++	0.0001335	0.00708045
cg18456512	12	19932823	0.1099	0.0219	++++++	5.308e-07	0.000145406
cg08980987	12	25054905	0.0805	0.0206	++++++	9.222e-05	0.00548791			BCAT1	NM_005504	Body	chr12:25055599-25056246	N_Shore
cg20377881	12	27930307	0.103	0.0221	++++++	3.123e-06	0.000511279						chr12:27932789-27933738	N_Shelf
cg24082799	12	27930472	0.1094	0.0208	++++++	1.529e-07	6.05494e-05						chr12:27932789-27933738	N_Shelf
cg08356614	12	27934708	0.0697	0.0179	++++++	9.482e-05	0.00557469		rs11049145	KLHDC5	NM_020782	Body	chr12:27932789-27933738	S_Shore
cg21221108	12	27950800	0.0761	0.019	++++++	5.892e-05	0.00399815			KLHDC5	NM_020782	Body
cg18809074	12	29394828	0.0778	0.0196	++++++	7.19e-05	0.0046177			FAR2	NM_018099	5'UTR							X
cg11288686	12	29735807	-0.0905	0.019	------	1.942e-06	0.000364358		rs75388431	TMTC1	NM_175861	Body
cg16332003	12	30357109	0.0827	0.0181	++++++	4.858e-06	0.00070005						chr12:30353915-30354612	S_Shelf
cg18805734	12	31453901	0.1085	0.0225	++++++	1.37e-06	0.000287302			FAM60A;FAM60A;FAM60A	NM_021238;NM_001135811;NM_001135812	5'UTR;5'UTR;5'UTR
cg03184588	12	31480300	0.0728	0.0192	++++++	0.0001489	0.00763287			FAM60A;FAM60A;FAM60A	NM_021238;NM_001135812;NM_001135811	TSS1500;TSS1500;TSS1500	chr12:31476717-31479466	S_Shore
cg26073885	12	31506955	0.0909	0.0202	++++++	7.081e-06	0.000912029
cg08198187	12	31882596	0.073	0.0177	++++++	3.746e-05	0.00290371			AMN1;AMN1	NR_004854;NM_001113402	TSS1500;TSS1500	chr12:31881630-31882461	S_Shore
cg08738571	12	32655192	0.0985	0.0201	++++++	1.007e-06	0.000229626	rs56168193		FGD4;FGD4	NM_139241;NM_139241	1stExon;5'UTR
cg01603095	12	40500139	0.0981	0.0219	++++++	7.425e-06	0.000940464			SLC2A13	NM_052885	TSS1500	chr12:40498962-40500017	S_Shore
cg04776357	12	41221689	0.0883	0.0233	++++++	0.0001516	0.00773212			CNTN1;CNTN1	NM_175038;NM_001843	5'UTR;5'UTR
cg11743675	12	41221855	0.1147	0.0269	++++++	1.97e-05	0.00187004			CNTN1;CNTN1	NM_175038;NM_001843	5'UTR;5'UTR							X
cg13431800	12	42519303	-0.0583	0.015	------	0.0001053	0.00600125			GXYLT1;GXYLT1	NM_173601;NM_001099650	Body;Body
cg07303091	12	42863385	0.0578	0.0146	++++++	7.255e-05	0.00464364			PRICKLE1;PRICKLE1;PRICKLE1;PRICKLE1	NM_001144881;NM_153026;NM_001144882;NM_001144883	Body;Body;Body;Body
cg22871318	12	42982419	0.0965	0.0216	++++++	7.915e-06	0.00098437			PRICKLE1	NM_153026	5'UTR	chr12:42982832-42983881	N_Shore
cg03320170	12	42982649	0.079	0.0188	++++++	2.622e-05	0.00226325			PRICKLE1	NM_153026	5'UTR	chr12:42982832-42983881	N_Shore
cg17191006	12	45042313	0.1318	0.0215	++++++	8.921e-10	1.49922e-06	rs34348566		NELL2;NELL2;NELL2;NELL2;NELL2	NM_001145110;NM_001145107;NM_006159;NM_001145108;NM_001145109	Body;Body;Body;Body;Body
cg17878273	12	45266836	0.0946	0.0222	++++++	2.099e-05	0.00195449			NELL2;NELL2;NELL2;NELL2;NELL2	NM_001145110;NM_001145107;NM_006159;NM_001145108;NM_001145109	Body;Body;Body;Body;Body	chr12:45269830-45270835	N_Shelf
cg08828733	12	45268613	0.0755	0.0157	++++++	1.543e-06	0.000310057			NELL2;NELL2;NELL2;NELL2;NELL2	NM_001145110;NM_001145107;NM_006159;NM_001145108;NM_001145109	Body;Body;Body;Body;Body	chr12:45269830-45270835	N_Shore
cg14701018	12	45312146	0.0826	0.0218	++++++	0.0001453	0.00750674
cg19034038	12	45443996	-0.0603	0.0154	------	8.719e-05	0.00527404			DBX2	NM_001004329	Body	chr12:45444202-45445386	N_Shore
cg23829395	12	46796953	0.0661	0.0157	++++++	2.649e-05	0.00227841
cg07601320	12	47219841	0.1006	0.025	++++++	5.549e-05	0.00383436	rs7965688		SLC38A4;SLC38A4	NM_001143824;NM_018018	TSS200;TSS200
cg09853702	12	47665230	0.0821	0.0203	++++++	5.386e-05	0.00376562		rs74985513
cg04381888	12	48195549	-0.0655	0.0165	------	7.221e-05	0.00462758			HDAC7;HDAC7	NM_015401;NM_001098416	Body;Body
cg25884854	12	48358104	0.0834	0.022	++++++	0.0001537	0.0078047			TMEM106C;TMEM106C;TMEM106C;TMEM106C	NM_001143841;NM_001143842;NM_001143843;NM_024056	Body;Body;Body;Body	chr12:48357195-48357507	S_Shore
cg17527422	12	48579245	0.0999	0.0246	++++++	5.026e-05	0.00358581			C12orf68;C12orf68	NM_001013635;NM_001013635	3'UTR;1stExon	chr12:48577361-48578574	S_Shore
cg20438663	12	49213081	0.0603	0.0158	++++++	0.0001419	0.00738163			CACNB3	NM_000725	Body	chr12:49212162-49212642	S_Shore
cg21589954	12	49214670	0.0867	0.0216	++++++	5.872e-05	0.0039911			CACNB3	NM_000725	Body	chr12:49212162-49212642	S_Shelf
cg25811386	12	49315068	0.0931	0.0196	++++++	1.929e-06	0.000362739			CCDC65	NM_033124	Body	chr12:49318486-49319476	N_Shelf
cg05999245	12	49319428	-0.1384	0.034	------	4.799e-05	0.00347172			FKBP11;FKBP11;FKBP11	NM_016594;NM_001143781;NM_001143782	TSS200;TSS1500;TSS200	chr12:49318486-49319476	Island
cg03008550	12	49394430	0.0699	0.0173	++++++	5.217e-05	0.00368533			DDN	NM_015086	TSS1500	chr12:49390617-49392441	S_Shore
cg01923089	12	49627746	0.0979	0.0202	++++++	1.267e-06	0.000271677						chr12:49628287-49628521	N_Shore
cg15389025	12	49627934	0.1415	0.0256	++++++	3.415e-08	2.05999e-05						chr12:49628287-49628521	N_Shore
cg03222868	12	49933636	0.0629	0.0152	++++++	3.606e-05	0.00283436			KCNH3	NM_012284	Body	chr12:49931623-49933637	Island
cg10256477	12	49934029	0.0769	0.0169	++++++	5.064e-06	0.000719985			KCNH3	NM_012284	Body	chr12:49931623-49933637	S_Shore
cg14267862	12	49952407	0.0613	0.0162	++++++	0.0001626	0.0081166			MCRS1;MCRS1	NM_001012300;NM_006337	3'UTR;3'UTR
cg21625570	12	50268448	0.0877	0.0181	++++++	1.226e-06	0.000265558			FAIM2	NM_012306	Body
cg23251170	12	50496350	0.0758	0.0204	++++++	0.0002067	0.00956659			GPD1	NM_005276	TSS1500
cg11683511	12	50496708	0.0666	0.014	++++++	2.121e-06	0.000388287			GPD1	NM_005276	TSS1500
cg06168149	12	50497778	0.1175	0.0264	++++++	8.664e-06	0.00105076			GPD1	NM_005276	TSS200
cg24210717	12	50497827	0.0642	0.0162	++++++	7.592e-05	0.00478117			GPD1;GPD1	NM_005276;NM_005276	5'UTR;1stExon
cg00061185	12	50596347	0.1193	0.0223	++++++	8.661e-08	4.0533e-05			LIMA1;LIMA1;LIMA1	NM_001113546;NM_016357;NM_001113547	Body;Body;Body
cg19055098	12	52165097	0.0841	0.0183	++++++	4.215e-06	0.00063495		rs77880782	SCN8A	NM_014191	Body
cg02486415	12	52263387	0.0655	0.0168	++++++	9.476e-05	0.00557274						chr12:52262627-52263215	S_Shore
cg24433265	12	52389247	0.0863	0.0192	++++++	6.631e-06	0.00086895	rs2714		ACVR1B	NM_004302	3'UTR
cg26038547	12	52398421	0.1372	0.0218	++++++	3.115e-10	7.51611e-07						chr12:52400467-52401696	N_Shelf
cg15430661	12	52403817	0.0821	0.0174	++++++	2.47e-06	0.000433074			GRASP	NM_181711	Body	chr12:52400467-52401696	S_Shelf
cg14242936	12	52404134	0.0806	0.0163	++++++	7.935e-07	0.000194861			GRASP	NM_181711	Body	chr12:52400467-52401696	S_Shelf
cg19374752	12	52404151	0.0891	0.0157	++++++	1.344e-08	1.04649e-05			GRASP	NM_181711	Body	chr12:52400467-52401696	S_Shelf
cg10369363	12	52404422	0.087	0.0173	++++++	4.712e-07	0.000133667			GRASP	NM_181711	Body	chr12:52408381-52408675	N_Shelf
cg12521267	12	52412667	0.0923	0.0178	++++++	2.104e-07	7.61947e-05						chr12:52408381-52408675	S_Shelf
cg20012848	12	52435420	-0.0836	0.0226	------	0.0002167	0.00986981						chr12:52430519-52431598	S_Shelf
cg22193385	12	52638005	-0.1246	0.0256	------	1.174e-06	0.000256436			KRT7	NM_005556	Body	chr12:52639195-52639416	N_Shore
cg20072118	12	52653637	-0.105	0.0205	------	3.122e-07	9.9821e-05						chr12:52652018-52652743	S_Shore
cg13074795	12	53996158	0.1153	0.0217	++++++	1.044e-07	4.63893e-05			ATF7;ATF7;ATF7	NM_001130060;NM_001130059;NM_006856	5'UTR;TSS1500;5'UTR
cg00920572	12	54349349	0.0607	0.0153	++++++	7.533e-05	0.00475991	rs10876524		HOXC12	NM_173860	Body	chr12:54348695-54349378	Island					X
cg22679316	12	54396990	0.0986	0.0217	++++++	5.368e-06	0.000750354			HOXC9	NM_006897	3'UTR	chr12:54399412-54399654	N_Shelf
cg15772924	12	54413384	0.0651	0.0169	++++++	0.0001179	0.00650928			HOXC4;HOXC5;HOXC6	NM_014620;NR_003084;NM_153693	5'UTR;Body;5'UTR	chr12:54411709-54412131	S_Shore
cg26199857	12	54764265	0.1416	0.0324	++++++	1.253e-05	0.0013588			ZNF385A;ZNF385A;ZNF385A	NM_001130968;NM_001130967;NM_015481	Body;Body;Body	chr12:54764065-54764510	Island					X
cg12962778	12	54778312	-0.0966	0.0214	------	6.493e-06	0.000854915			ZNF385A;ZNF385A;ZNF385A;ZNF385A	NM_001130968;NM_001130967;NM_015481;NM_015481	Body;Body;1stExon;5'UTR
cg04566677	12	54779175	-0.0906	0.0175	------	2.256e-07	7.98868e-05	rs61921451		ZNF385A;ZNF385A;ZNF385A	NM_001130968;NM_001130967;NM_015481	Body;Body;TSS1500
cg20909017	12	54805345	-0.0792	0.0185	------	1.9e-05	0.00182277	rs56321811		ITGA5	NM_002205	Body							X
cg21370074	12	54942934	0.0502	0.013	++++++	0.0001152	0.00640709			PDE1B	NM_000924	TSS1500
cg23682322	12	54963149	0.0693	0.0175	++++++	7.1e-05	0.00457948			PDE1B;PDE1B	NM_001165975;NM_000924	Body;Body
cg22688241	12	55369150	0.143	0.0231	++++++	6.31e-10	1.23413e-06			KIAA0748;KIAA0748	NM_001136030;NM_001098815	5'UTR;5'UTR
cg24725263	12	56101328	-0.1008	0.0252	------	6.411e-05	0.00424213		rs77929806	ITGA7;ITGA7;ITGA7	NM_002206;NM_001144997;NM_001144996	1stExon;Body;1stExon	chr12:56101212-56101600	Island
cg01167556	12	56323639	0.0882	0.0184	++++++	1.682e-06	0.000329116			DGKA	NM_001345	TSS1500	chr12:56325774-56326223	N_Shelf
cg02330507	12	56333313	0.0804	0.0203	++++++	7.203e-05	0.00461962			DGKA;DGKA;DGKA;DGKA	NM_201445;NM_201554;NM_001345;NM_201444	Body;Body;Body;Body	chr12:56329518-56329790	S_Shelf
cg23759554	12	56631703	0.082	0.0143	++++++	1.087e-08	9.00442e-06			ANKRD52	NM_173595	3'UTR
cg19636672	12	56881121	0.0776	0.0171	++++++	5.673e-06	0.000778307			GLS2	NM_013267	Body	chr12:56881401-56882702	N_Shore
cg08134678	12	57872430	0.079	0.0175	++++++	6.537e-06	0.000859073	rs3802989		ARHGAP9;ARHGAP9;ARHGAP9	NM_032496;NM_001080157;NM_001080156	Body;Body;TSS1500	chr12:57869075-57870182	S_Shelf
cg16834726	12	57937408	0.0748	0.0181	++++++	3.493e-05	0.00276967			DCTN2	NM_006400	Body	chr12:57940563-57940981	N_Shelf
cg17083982	12	57946083	0.0806	0.0164	++++++	9.51e-07	0.000220738			KIF5A	NM_004984	Body	chr12:57943662-57943926	S_Shelf
cg13444413	12	58131011	0.0921	0.0213	++++++	1.515e-05	0.001554			AGAP2;AGAP2	NM_001122772;NM_014770	1stExon;Body	chr12:58130870-58132047	Island
cg01353646	12	58132733	0.1281	0.0302	++++++	2.212e-05	0.00201495	rs238528		AGAP2;AGAP2	NM_001122772;NM_014770	TSS1500;Body	chr12:58132478-58132734	Island					X
cg24722099	12	58160843	-0.0555	0.0147	------	0.0001574	0.00792855			CYP27B1;CYP27B1	NM_000785;NM_000785	5'UTR;1stExon	chr12:58158855-58160000	S_Shore
cg19184897	12	58282506	0.0858	0.0207	++++++	3.279e-05	0.00265373
cg19310515	12	58859177	0.0852	0.0203	++++++	2.777e-05	0.00235444
cg01097897	12	63097264	-0.0803	0.0186	------	1.517e-05	0.00155451			PPM1H	NM_020700	Body
cg21058511	12	63144886	0.0877	0.0213	++++++	3.913e-05	0.00300565			PPM1H	NM_020700	Body
cg23378033	12	65672031	-0.0651	0.0176	------	0.0002195	0.00996563			MSRB3;MSRB3	NM_198080;NM_001031679	TSS1500;TSS1500	chr12:65672391-65673250	N_Shore
cg15175129	12	65672052	-0.0677	0.018	------	0.0001615	0.00807821			MSRB3;MSRB3	NM_198080;NM_001031679	TSS1500;TSS1500	chr12:65672391-65673250	N_Shore
cg20414783	12	66135018	0.0656	0.0173	++++++	0.0001541	0.00782118						chr12:66135120-66136400	N_Shore
cg10802444	12	67072951	0.0928	0.0244	++++++	0.0001389	0.00727729			GRIP1	NM_021150	TSS200
cg10865238	12	67073062	0.0809	0.0216	++++++	0.0001847	0.00885858			GRIP1	NM_021150	TSS200
cg04247967	12	68038533	0.1114	0.0235	++++++	2.134e-06	0.000390151						chr12:68042166-68043876	N_Shelf
cg27276522	12	68049525	0.068	0.0172	++++++	8.032e-05	0.00498018			DYRK2;DYRK2	NM_006482;NM_003583	Body;5'UTR
cg14702960	12	68634040	0.0555	0.0123	++++++	6.885e-06	0.000893769
cg02965411	12	71551926	0.0897	0.0236	++++++	0.000145	0.00749685			TSPAN8	NM_004616	TSS200
cg04538585	12	71835737	0.1317	0.024	++++++	4.314e-08	2.43977e-05			LGR5	NM_003667	Body	chr12:71833192-71834389	S_Shore
cg06680065	12	71835739	0.132	0.0237	++++++	2.486e-08	1.65076e-05			LGR5	NM_003667	Body	chr12:71833192-71834389	S_Shore					X
cg11323464	12	75600407	0.0971	0.0216	++++++	7.327e-06	0.000930767			KCNC2;KCNC2;KCNC2	NM_139137;NM_153748;NM_139136	Body;Body;Body	chr12:75601081-75601752	N_Shore
cg25103160	12	76206788	0.1063	0.0196	++++++	6.07e-08	3.07587e-05
cg27012421	12	77092891	0.0637	0.0161	++++++	7.55e-05	0.00476775
cg20217872	12	78224480	-0.0634	0.0163	------	0.0001012	0.00583084	rs11106898		NAV3	NM_014903	TSS1500
cg09188978	12	78227745	0.1066	0.0238	++++++	7.31e-06	0.000929715			NAV3	NM_014903	Body
cg02806156	12	89728752	0.0803	0.0214	++++++	0.0001741	0.00849149
cg16606638	12	89918221	-0.0697	0.0161	------	1.475e-05	0.00152503			WDR51B;GALNT4	NM_172240;NM_003774	Body;1stExon	chr12:89919012-89919904	N_Shore
cg09910207	12	91452697	0.083	0.0219	++++++	0.0001524	0.00776243	rs77851823		KERA	NM_007035	TSS1500
cg19653282	12	95009858	0.0961	0.0216	++++++	8.537e-06	0.00104083			TMCC3	NM_020698	Body
cg16830870	12	95397608	0.1093	0.0234	++++++	3.055e-06	0.000503723	rs17023565		NDUFA12	NM_018838	TSS200	chr12:95397382-95397611	Island
cg16372047	12	95397610	0.0972	0.0218	++++++	8.455e-06	0.00103509	rs17023565		NDUFA12	NM_018838	TSS200	chr12:95397382-95397611	Island
cg17515110	12	95752517	0.092	0.0201	++++++	4.89e-06	0.000702952
cg18187029	12	96650848	0.0476	0.0124	++++++	0.0001269	0.0068539			ELK3	NM_005230	Body
cg06941630	12	97525190	0.0715	0.0164	++++++	1.276e-05	0.00137584
cg19267248	12	98849532	0.1121	0.0211	++++++	1.079e-07	4.74366e-05						chr12:98850690-98851002	N_Shore
cg25895490	12	99146745	0.0885	0.0206	++++++	1.763e-05	0.00172564	rs3847879		ANKS1B;ANKS1B;ANKS1B	NM_020140;NM_152788;NM_181670	Body;Body;Body
cg14107382	12	101189608	0.1484	0.0239	++++++	5.76e-10	1.16043e-06	rs10860635		ANO4	NM_178826	5'UTR
cg20874044	12	102874832	0.0708	0.0164	++++++	1.558e-05	0.00158348	rs5742612		IGF1;IGF1;IGF1	NM_001111283;NM_001111285;NM_000618	TSS1500;TSS1500;TSS1500
cg08806558	12	102874972	0.0997	0.0178	++++++	2.018e-08	1.4052e-05			IGF1;IGF1;IGF1	NM_001111283;NM_001111285;NM_000618	TSS1500;TSS1500;TSS1500
cg17063780	12	103816811	0.0525	0.0136	++++++	0.0001127	0.00630608			C12orf42;C12orf42	NM_001099336;NM_198521	Body;Body
cg08042322	12	104233595	0.0751	0.0157	++++++	1.852e-06	0.000352249			NT5DC3	NM_001031701	Body	chr12:104234273-104235327	N_Shore
cg25738301	12	104532524	0.0759	0.0169	++++++	7.188e-06	0.0009193			NFYB	NM_006166	TSS1500	chr12:104531174-104532539	Island
cg19433021	12	104532907	0.0522	0.014	++++++	0.000195	0.00920786			NFYB	NM_006166	TSS1500	chr12:104531174-104532539	S_Shore
cg00608661	12	105065028	-0.1217	0.025	------	1.138e-06	0.00025135			CHST11	NM_018413	Body							X
cg09370806	12	105994959	0.0703	0.0143	++++++	9.09e-07	0.000213954
cg23330006	12	106507713	0.1419	0.0241	++++++	3.999e-09	4.55946e-06		rs74877240	NUAK1	NM_014840	Body
cg01478234	12	107975299	0.1304	0.0237	++++++	3.569e-08	2.11901e-05			BTBD11;BTBD11	NM_001017523;NM_001018072	Body;Body	chr12:107974842-107975305	Island					X
cg03626024	12	108524345	0.1026	0.0179	++++++	1.021e-08	8.683e-06			WSCD2	NM_014653	5'UTR	chr12:108522950-108523852	S_Shore
cg25832824	12	108733253	-0.0885	0.0222	------	6.553e-05	0.00431408			CMKLR1;CMKLR1;CMKLR1	NM_001142344;NM_004072;NM_001142343	TSS200;TSS200;TSS200
cg03612522	12	108733261	-0.0855	0.0171	------	5.56e-07	0.000150717			CMKLR1;CMKLR1;CMKLR1	NM_001142344;NM_004072;NM_001142343	TSS200;TSS200;TSS200
cg12142354	12	108733275	-0.1094	0.0214	------	3.287e-07	0.000103817			CMKLR1;CMKLR1;CMKLR1	NM_001142344;NM_004072;NM_001142343	TSS200;TSS200;TSS200
cg08087102	12	108976666	0.1815	0.0224	++++++	4.868e-16	1.55407e-11
cg04792378	12	108985748	0.1175	0.0297	++++++	7.547e-05	0.00476658	rs7972192		TMEM119	NM_181724	Body							X
cg05155784	12	110316989	0.0857	0.0153	++++++	1.976e-08	1.38292e-05			GLTP	NM_016433	Body	chr12:110318011-110318778	N_Shore
cg13509421	12	110476821	0.0987	0.017	++++++	6.038e-09	6.12501e-06			ANKRD13A	NM_033121	3'UTR
cg19513727	12	110708125	0.0659	0.0161	++++++	4.158e-05	0.0031358
cg13833040	12	110784179	0.0847	0.021	++++++	5.33e-05	0.00373906	rs12297171		ATP2A2;ATP2A2;ATP2A2	NM_001681;NM_170665;NM_001135765	Body;Body;Body
cg25598159	12	111127533	-0.0469	0.0117	------	5.72e-05	0.00391601			HVCN1;HVCN1;HVCN1	NM_001040107;NM_032369;NM_001040107	1stExon;TSS1500;5'UTR	chr12:111126611-111127347	S_Shore
cg06574422	12	111181673	0.0918	0.0242	++++++	0.0001519	0.00774362			PPP1CC	NM_002710	TSS1500	chr12:111180006-111181028	S_Shore					X
cg07729875	12	111476840	0.0759	0.0174	++++++	1.264e-05	0.0013668	rs58553050		CUX2	NM_015267	Body	chr12:111474953-111475242	S_Shore
cg23489038	12	111619190	-0.0747	0.0154	------	1.307e-06	0.000277313			CUX2	NM_015267	Body
cg11551879	12	111620258	0.0982	0.0219	++++++	7.554e-06	0.000952316			CUX2	NM_015267	Body
cg10283036	12	111853088	0.0884	0.0153	++++++	7.068e-09	6.80586e-06			SH2B3	NM_005475	5'UTR	chr12:111855896-111856750	N_Shelf
cg14411202	12	111890353	0.0746	0.0157	++++++	2.016e-06	0.000374182			ATXN2	NM_002973	3'UTR
cg12142865	12	112211993	-0.0651	0.0156	------	3.112e-05	0.00255647			ALDH2	NM_000690	Body
cg05054438	12	112213531	-0.0877	0.0188	------	3.215e-06	0.000522016			ALDH2	NM_000690	Body
cg04562491	12	113495386	0.0667	0.0176	++++++	0.000147	0.00756444			DTX1	NM_004416	TSS1500	chr12:113494389-113495534	Island
cg26621780	12	113547430	0.1079	0.0199	++++++	5.753e-08	2.97333e-05			RASAL1	NM_004658	Body	chr12:113549885-113550165	N_Shelf
cg06787724	12	113569046	0.0722	0.0156	++++++	3.857e-06	0.000597281			RASAL1	NM_004658	Body	chr12:113572977-113573758	N_Shelf
cg02939139	12	113574204	0.0888	0.0201	++++++	1.025e-05	0.00117869			RASAL1	NM_004658	TSS200	chr12:113572977-113573758	S_Shore
cg15033653	12	113587581	0.0996	0.0205	++++++	1.178e-06	0.000257039	rs58588418		CCDC42B	NM_001144872	TSS200	chr12:113590806-113591304	N_Shelf
cg15168615	12	113599683	0.0786	0.0206	++++++	0.0001389	0.00727729			DDX54;DDX54	NM_024072;NM_001111322	Body;Body
cg24281668	12	113661270	-0.0867	0.0234	------	0.0002129	0.00975455			TPCN1;TPCN1	NM_001143819;NM_017901	5'UTR;5'UTR	chr12:113659038-113659657	S_Shore
cg16381917	12	113797720	0.0735	0.0196	++++++	0.0001716	0.00841008			PLBD2;PLBD2	NM_001159727;NM_173542	Body;Body	chr12:113796217-113796847	S_Shore
cg18689332	12	114837666	0.0515	0.0136	++++++	0.0001477	0.00758917			TBX5;TBX5;TBX5;TBX5	NM_000192;NM_181486;NM_080717;NM_080718	Body;Body;Body;Body	chr12:114838312-114838889	N_Shore					X
cg10589447	12	115890128	0.0652	0.0148	++++++	1.019e-05	0.00117407						chr12:115889597-115889995	S_Shore
cg19576798	12	116893334	-0.0919	0.023	------	6.49e-05	0.00428415
cg12974660	12	117299348	0.0945	0.0218	++++++	1.527e-05	0.00156052			HRK	NM_003806	3'UTR
cg19685398	12	117299508	0.0879	0.0212	++++++	3.419e-05	0.0027303			HRK	NM_003806	3'UTR
cg10786098	12	117468289	0.1108	0.0221	++++++	5.355e-07	0.0001465			FBXW8;FBXW8	NM_153348;NM_012174	3'UTR;3'UTR
cg17820871	12	117477000	0.0809	0.0208	++++++	0.0001038	0.00593614			TESC;TESC;TESC	NR_031766;NM_017899;NM_001168325	Body;Body;Body	chr12:117476810-117477106	Island
cg09845059	12	117477387	0.0968	0.026	++++++	0.0002008	0.0093888	rs7979159		TESC;TESC;TESC	NR_031766;NM_017899;NM_001168325	Body;Body;Body	chr12:117476810-117477106	S_Shore
cg12414070	12	117627133	0.0881	0.0207	++++++	2.131e-05	0.00197278			FBXO21;FBXO21	NM_015002;NM_033624	Body;Body	chr12:117627650-117628488	N_Shore
cg19256813	12	117627286	0.1567	0.0329	++++++	1.953e-06	0.00036576		rs7300968	FBXO21;FBXO21	NM_015002;NM_033624	Body;Body	chr12:117627650-117628488	N_Shore					X
cg02595280	12	117674278	-0.0684	0.0156	------	1.144e-05	0.00127354			NOS1	NM_000620	Body
cg10914558	12	117797056	-0.0687	0.0143	------	1.568e-06	0.000313611			NOS1	NM_000620	5'UTR	chr12:117798076-117799448	N_Shore
cg14961435	12	120031137	-0.0699	0.0178	------	8.88e-05	0.00534649			TMEM233	NM_001136534	TSS200	chr12:120031494-120033212	N_Shore
cg24889207	12	120124618	0.0859	0.0197	++++++	1.285e-05	0.00138231			CIT	NM_007174	3'UTR	chr12:120127973-120128291	N_Shelf
cg12704462	12	120151527	0.0954	0.0197	++++++	1.239e-06	0.000267814			MIR1178;CIT	NR_031589;NM_007174	Body;Body
cg12160087	12	120531986	0.0553	0.0144	++++++	0.000128	0.00688911			CCDC64	NM_207311	3'UTR	chr12:120534552-120535017	N_Shelf
cg21512950	12	121057469	0.0819	0.0183	++++++	7.674e-06	0.000962975
cg17117651	12	121075585	0.099	0.0252	++++++	8.523e-05	0.00519012						chr12:121078161-121079483	N_Shelf
cg00393992	12	121081935	0.0957	0.0235	++++++	4.604e-05	0.00337525			CABP1	NM_001033677	Body	chr12:121078161-121079483	S_Shelf
cg26716839	12	121146848	-0.0991	0.0185	------	9.043e-08	4.18952e-05			UNC119B	NM_001080533	TSS1500	chr12:121148239-121148853	N_Shore
cg21892295	12	121157589	-0.1027	0.0251	------	4.157e-05	0.00313562	rs75205937		UNC119B	NM_001080533	Body
cg01535453	12	121163887	-0.0971	0.0214	------	5.804e-06	0.00079131			ACADS	NM_000017	Body	chr12:121163472-121163913	Island
cg06196801	12	121164025	-0.0965	0.0183	------	1.428e-07	5.78187e-05			ACADS	NM_000017	Body	chr12:121163472-121163913	S_Shore
cg14666369	12	121164371	-0.1177	0.0317	------	0.0002068	0.00957015			ACADS	NM_000017	Body	chr12:121163472-121163913	S_Shore
cg23801057	12	121569969	0.0848	0.017	++++++	6.265e-07	0.000163579	rs2393799		P2RX7	NM_002562	TSS1500
cg15535363	12	121688416	0.0732	0.0188	++++++	0.0001017	0.00585152			CAMKK2;CAMKK2;CAMKK2;CAMKK2;CAMKK2;CAMKK2;CAMKK2	NM_172215;NM_153499;NM_006549;NM_172214;NM_153500;NM_172216;NM_172226	Body;Body;Body;Body;Body;Body;Body
cg19998289	12	121861616	0.0689	0.0186	++++++	0.0002156	0.00983591			RNF34;RNF34	NM_025126;NM_194271	3'UTR;3'UTR
cg02499214	12	122230490	0.1143	0.0183	++++++	3.861e-10	8.87494e-07			RHOF	NM_019034	Body	chr12:122230903-122232359	N_Shore
cg09148852	12	122235169	0.1318	0.0286	++++++	3.942e-06	0.000607046			LOC338799	NR_002809	Body	chr12:122235106-122235310	Island					X
cg02317313	12	122235206	0.1868	0.0308	++++++	1.357e-09	2.02581e-06			LOC338799	NR_002809	Body	chr12:122235106-122235310	Island					X
cg08421051	12	122235560	0.082	0.0198	++++++	3.511e-05	0.0027797			LOC338799	NR_002809	Body	chr12:122235106-122235310	S_Shore
cg16310003	12	122297080	-0.1127	0.0191	------	3.708e-09	4.28656e-06			HPD	NM_002150	TSS1500
cg01391022	12	122360665	0.0891	0.0211	++++++	2.412e-05	0.00213573			WDR66	NM_144668	Body	chr12:122356315-122356853	S_Shelf
cg06287140	12	122468180	-0.081	0.0216	------	0.0001771	0.00859137	rs76121995		BCL7A;BCL7A	NM_001024808;NM_020993	Body;Body
cg09736083	12	122687951	0.0737	0.0188	++++++	8.603e-05	0.0052229			LRRC43;B3GNT4;LRRC43	NM_152759;NM_030765;NM_001098519	Body;TSS1500;Body	chr12:122687800-122689106	Island
cg13864663	12	122746838	0.1032	0.0187	++++++	3.278e-08	2.00835e-05			VPS33A	NM_022916	Body	chr12:122750769-122751228	N_Shelf
cg10319073	12	123351548	-0.0883	0.0167	------	1.232e-07	5.20671e-05			VPS37B	NM_024667	3'UTR	chr12:123351641-123351918	N_Shore
cg09178970	12	123351798	-0.1348	0.0322	------	2.868e-05	0.00241188			VPS37B	NM_024667	Body	chr12:123351641-123351918	Island
cg25625162	12	123373173	-0.0463	0.0122	------	0.0001473	0.00757424			VPS37B	NM_024667	Body
cg16427983	12	123453858	0.086	0.0184	++++++	3.106e-06	0.000509702			ABCB9	NM_203444	5'UTR	chr12:123450868-123451207	S_Shelf
cg15243578	12	123469284	-0.0615	0.0153	------	6.103e-05	0.00409579			PITPNM2	NM_020845	3'UTR	chr12:123470553-123471102	N_Shore
cg05171224	12	123471014	0.0882	0.0204	++++++	1.511e-05	0.00155181			PITPNM2	NM_020845	Body	chr12:123470553-123471102	Island
cg04353660	12	123471054	0.0956	0.0251	++++++	0.0001374	0.00722451			PITPNM2	NM_020845	Body	chr12:123470553-123471102	Island
cg01973483	12	123591123	0.0754	0.0187	++++++	5.67e-05	0.00389205			PITPNM2	NM_020845	5'UTR
cg14790739	12	123750827	-0.1762	0.0305	------	7.358e-09	6.98783e-06			CDK2AP1	NM_004642	Body	chr12:123754049-123754373	N_Shelf
cg25754673	12	124880260	0.0676	0.0163	++++++	3.228e-05	0.00262577			NCOR2;NCOR2	NM_006312;NM_001077261	Body;Body
cg05395187	12	124913717	0.0977	0.0238	++++++	3.867e-05	0.00298013			NCOR2;NCOR2	NM_006312;NM_001077261	Body;Body	chr12:124911243-124911464	S_Shelf
cg05558539	12	124922641	0.077	0.0187	++++++	3.677e-05	0.0028733			NCOR2;NCOR2	NM_006312;NM_001077261	Body;Body
cg09132240	12	124922727	0.0538	0.0136	++++++	7.704e-05	0.00483191			NCOR2;NCOR2	NM_006312;NM_001077261	Body;Body
cg05596926	12	124929590	0.0579	0.0156	++++++	0.0002028	0.00945038			NCOR2;NCOR2	NM_006312;NM_001077261	Body;Body	chr12:124929872-124930161	N_Shore
cg00813509	12	124941317	0.1117	0.0147	++++++	3.13e-14	5.19599e-10			NCOR2;NCOR2	NM_006312;NM_001077261	Body;Body	chr12:124941314-124941584	Island
cg02859042	12	124971861	0.1039	0.0223	++++++	3.273e-06	0.000527922			NCOR2;NCOR2	NM_006312;NM_001077261	Body;Body
cg08192337	12	124982002	0.1015	0.0237	++++++	1.871e-05	0.00180328			NCOR2;NCOR2	NM_006312;NM_001077261	5'UTR;5'UTR
cg27179101	12	124991139	-0.1222	0.0225	------	5.531e-08	2.89099e-05		rs71458848	NCOR2;NCOR2	NM_006312;NM_001077261	5'UTR;5'UTR
cg10609442	12	125010075	0.0626	0.0167	++++++	0.0001754	0.00853284			NCOR2;NCOR2	NM_006312;NM_001077261	5'UTR;5'UTR
cg00530564	12	125036429	-0.0923	0.0163	------	1.505e-08	1.13357e-05						chr12:125039119-125039344	N_Shelf
cg13075279	12	125333267	0.094	0.0251	++++++	0.0001814	0.00873564			SCARB1;SCARB1	NM_001082959;NM_005505	Body;Body
cg14846380	12	125333322	0.0992	0.023	++++++	1.631e-05	0.00163027			SCARB1;SCARB1	NM_001082959;NM_005505	Body;Body
cg23460943	12	125333358	0.1007	0.0229	++++++	1.066e-05	0.00121008			SCARB1;SCARB1	NM_001082959;NM_005505	Body;Body
cg15161050	12	125500700	0.1106	0.0221	++++++	5.625e-07	0.000152082			BRI3BP	NM_080626	Body
cg02302082	12	125561009	0.1006	0.0264	++++++	0.0001406	0.00733515			AACS	NM_023928	Body
cg27488738	12	125579119	0.0737	0.0196	++++++	0.0001765	0.00857028			AACS	NM_023928	Body	chr12:125578348-125578588	S_Shore
cg26964704	12	125589647	0.1012	0.0178	++++++	1.265e-08	1.0135e-05			AACS	NM_023928	Body
cg21564514	12	125594276	0.1295	0.0232	++++++	2.481e-08	1.65075e-05			AACS	NM_023928	Body
cg06413794	12	125595651	0.0848	0.0187	++++++	5.91e-06	0.000801287			AACS	NM_023928	Body	chr12:125599306-125599625	N_Shelf
cg25124228	12	125621409	0.159	0.0272	++++++	4.89e-09	5.28496e-06	rs41473449		AACS	NM_023928	Body
cg04826413	12	129279936	0.0998	0.0227	++++++	1.065e-05	0.00120994			SLC15A4	NM_145648	Body	chr12:129280256-129280486	N_Shore
cg06653632	12	129281444	0.0966	0.0218	++++++	9.395e-06	0.00111163			SLC15A4	NM_145648	Body	chr12:129280256-129280486	S_Shore
cg09001549	12	129281454	0.175	0.0286	++++++	9.775e-10	1.58468e-06		rs35343544	SLC15A4	NM_145648	Body	chr12:129280256-129280486	S_Shore
cg21830849	12	129283486	0.0925	0.0232	++++++	6.54e-05	0.00430825			SLC15A4	NM_145648	Body	chr12:129280256-129280486	S_Shelf
cg08261450	12	130384734	0.0729	0.0162	++++++	6.529e-06	0.000858566			TMEM132D	NM_133448	Body	chr12:130387609-130389139	N_Shelf
cg19866622	12	130422754	0.0718	0.0188	++++++	0.0001383	0.00725529
cg25883219	12	130925181	0.1285	0.0202	++++++	2.027e-10	5.45946e-07			RIMBP2	NM_015347	Body
cg15026456	12	130925335	0.158	0.022	++++++	7.147e-13	6.95102e-09			RIMBP2	NM_015347	Body
cg13649681	12	130931884	0.1102	0.0291	++++++	0.0001557	0.00787254			RIMBP2	NM_015347	Body	chr12:130935712-130935963	N_Shelf
cg22403469	12	130939700	0.1186	0.0299	++++++	7.161e-05	0.00460549			RIMBP2	NM_015347	Body	chr12:130935712-130935963	S_Shelf
cg06134790	12	130961479	0.0899	0.0191	++++++	2.581e-06	0.0004465			RIMBP2	NM_015347	Body
cg11002258	12	130976515	0.0869	0.0231	++++++	0.0001637	0.00814701		rs80346092	RIMBP2	NM_015347	5'UTR
cg02520212	12	131061331	0.0741	0.0172	++++++	1.734e-05	0.00170611
cg09163477	12	131190045	0.0906	0.0184	++++++	7.888e-07	0.000194051						chr12:131187997-131188248	S_Shore
cg10907744	12	131589455	0.1143	0.0189	++++++	1.481e-09	2.13395e-06			GPR133	NM_198827	Body
cg23679376	12	131715734	0.0949	0.0236	++++++	5.613e-05	0.00386636
cg07292237	12	132269687	0.084	0.0213	++++++	8.198e-05	0.00504791			SFRS8	NM_004592	Body
cg02043697	12	132269737	0.0953	0.02	++++++	1.975e-06	0.000368591	rs76312652		SFRS8	NM_004592	Body
cg09814354	12	132278430	0.0793	0.0193	++++++	3.922e-05	0.00301034			SFRS8	NM_004592	Body	chr12:132276571-132276783	S_Shore
cg01614703	12	132278510	0.0911	0.0185	++++++	7.862e-07	0.000193526			SFRS8	NM_004592	Body	chr12:132276571-132276783	S_Shore
cg08256406	12	132333541	0.1109	0.0255	++++++	1.332e-05	0.00141926			MMP17	NM_016155	Body	chr12:132334377-132334786	N_Shore
cg24789136	12	132502558	0.131	0.0216	++++++	1.448e-09	2.11599e-06			EP400	NM_015409	Body
cg07300574	12	132502636	0.1251	0.0203	++++++	7.946e-10	1.40328e-06			EP400	NM_015409	Body
cg04558761	12	132616658	0.0762	0.0192	++++++	7.103e-05	0.00457948						chr12:132619197-132620960	N_Shelf
cg21131424	12	132622514	0.093	0.0189	++++++	8.713e-07	0.000206985			DDX51	NM_175066	3'UTR	chr12:132619197-132620960	S_Shore
cg04795387	12	132659395	0.061	0.0147	++++++	3.535e-05	0.00279231						chr12:132663322-132663748	N_Shelf
cg21512658	12	132665437	0.0926	0.0227	++++++	4.351e-05	0.00324363						chr12:132663322-132663748	S_Shore
cg24622007	12	132687376	0.0869	0.023	++++++	0.0001602	0.00802964			GALNT9;GALNT9	NM_001122636;NM_021808	Body;Body	chr12:132688108-132688391	N_Shore
cg24630778	12	132687659	0.1008	0.0258	++++++	9.181e-05	0.00546979			GALNT9;GALNT9	NM_001122636;NM_021808	Body;Body	chr12:132688108-132688391	N_Shore
cg15128141	12	132690536	-0.111	0.0274	------	5.091e-05	0.0036216	rs11246996		GALNT9;GALNT9;GALNT9	NM_001122636;NM_021808;NM_021808	Body;1stExon;5'UTR	chr12:132690339-132690571	Island
cg12161887	12	132847907	0.1324	0.0263	++++++	4.979e-07	0.000138589			GALNT9	NM_001122636	Body	chr12:132847640-132847955	Island
cg24592370	12	132854818	0.0597	0.0153	++++++	9.048e-05	0.00542228			GALNT9;LOC100130238	NM_001122636;NR_024563	Body;Body	chr12:132855170-132855382	N_Shore
cg01052701	12	132923430	0.0998	0.0215	++++++	3.384e-06	0.000539743						chr12:132922117-132922443	S_Shore
cg02467451	12	132923603	0.0736	0.0173	++++++	2.157e-05	0.00198401						chr12:132922117-132922443	S_Shore
cg20056593	12	132993150	0.1316	0.0342	++++++	0.0001191	0.00655635						chr12:132990777-132990987	S_Shelf					X
cg20973476	12	133015982	0.2073	0.0389	++++++	1.018e-07	4.57144e-05						chr12:133015368-133015635	S_Shore
cg02158978	12	133134938	-0.1656	0.0273	------	1.299e-09	1.97474e-06			FBRSL1	NM_001142641	Body	chr12:133135293-133135722	N_Shore
cg23547157	12	133199323	0.0482	0.013	++++++	0.0002092	0.00963288						chr12:133194868-133195544	S_Shelf
cg11570575	12	133306839	0.1167	0.0247	++++++	2.373e-06	0.000420688			ANKLE2	NM_015114	Body	chr12:133308488-133310334	N_Shore
cg26504440	12	133344446	0.114	0.0202	++++++	1.563e-08	1.16041e-05						chr12:133340880-133341114	S_Shelf
cg24018814	12	133348116	0.0954	0.0217	++++++	1.079e-05	0.0012205			GOLGA3	NM_005895	3'UTR	chr12:133349663-133349998	N_Shore
cg06262746	12	133349857	0.1086	0.0256	++++++	2.267e-05	0.00204887	rs3741484		GOLGA3	NM_005895	Body	chr12:133349663-133349998	Island
cg01684361	12	133349952	0.2032	0.0359	++++++	1.475e-08	1.11706e-05			GOLGA3	NM_005895	Body	chr12:133349663-133349998	Island
cg23470262	12	133383213	0.1051	0.022	++++++	1.728e-06	0.000335428	rs73489112		GOLGA3	NM_005895	Body
cg03568673	13	20796216	-0.0861	0.0194	------	8.841e-06	0.00106414			GJB6;GJB6;GJB6;GJB6	NM_006783;NM_001110221;NM_001110220;NM_001110219	3'UTR;3'UTR;3'UTR;3'UTR
cg18145090	13	20805094	-0.1016	0.0184	------	3.203e-08	1.97224e-05			GJB6;GJB6;GJB6;GJB6;GJB6	NM_001110220;NM_001110219;NM_001110221;NM_006783;NM_006783	5'UTR;5'UTR;5'UTR;5'UTR;1stExon	chr13:20806016-20806867	N_Shore
cg11970797	13	20994066	-0.083	0.0216	------	0.0001257	0.00681392			CRYL1	NM_015974	Body
cg02792322	13	21280448	0.0775	0.0192	++++++	5.286e-05	0.00371573			IL17D	NM_138284	Body	chr13:21277233-21278446	S_Shelf
cg27518375	13	21303448	0.1102	0.0258	++++++	1.896e-05	0.00182019			N6AMT2	NM_174928	Body
cg06138931	13	21896616	0.125	0.0226	++++++	3.15e-08	1.95703e-05	rs34913782					chr13:21900425-21900637	N_Shelf
cg16774946	13	24798195	0.1125	0.0291	++++++	0.0001083	0.00612512	rs11842597		SPATA13;SPATA13	NM_001166271;NM_153023	Body;5'UTR
cg09611576	13	25707495	0.0699	0.018	++++++	0.0001055	0.00601099	rs7328260	rs79726872
cg07348641	13	25746495	0.1078	0.0274	++++++	8.283e-05	0.00508366	rs76020105		FAM123A;FAM123A	NM_152704;NM_199138	TSS1500;TSS1500	chr13:25743998-25746127	S_Shore
cg14679463	13	27580157	0.0844	0.0209	++++++	5.307e-05	0.00372671
cg14688299	13	30728099	0.0548	0.0127	++++++	1.519e-05	0.00155503	rs76164973
cg00901675	13	30728236	0.0764	0.0167	++++++	4.739e-06	0.000685998
cg04506928	13	31647876	0.1288	0.0211	++++++	9.688e-10	1.57771e-06
cg01558215	13	31778815	0.0764	0.0189	++++++	5.461e-05	0.00379886			B3GALTL	NM_194318	Body	chr13:31773919-31775034	S_Shelf
cg17180284	13	31783983	-0.0812	0.0185	------	1.192e-05	0.00131499			B3GALTL	NM_194318	Body
cg01373189	13	33002820	0.0712	0.017	++++++	2.801e-05	0.00237091			N4BP2L1;N4BP2L1	NM_052818;NM_001079691	TSS1500;TSS1500	chr13:33001249-33002078	S_Shore
cg16411103	13	33752544	0.1029	0.0239	++++++	1.635e-05	0.0016327			STARD13;STARD13;STARD13	NM_052851;NM_178007;NM_178006	5'UTR;Body;Body
cg04895345	13	33780283	0.0635	0.0168	++++++	0.0001621	0.00810139			STARD13;STARD13	NM_052851;NM_178006	TSS200;Body
cg13204798	13	33835568	0.1117	0.0203	++++++	3.718e-08	2.1918e-05			STARD13	NM_178006	Body
cg08810464	13	34713954	0.1076	0.0228	++++++	2.344e-06	0.000417866
cg05664833	13	40107878	0.0809	0.0198	++++++	4.39e-05	0.00326567			LHFP	NM_005780	Body
cg16042652	13	40396777	0.1365	0.0197	++++++	3.891e-12	2.33357e-08	rs4503676
cg00338116	13	43566313	-0.0942	0.0221	------	2.018e-05	0.00189996			EPSTI1;EPSTI1;EPSTI1;EPSTI1	NM_033255;NM_001002264;NM_001002264;NM_033255	5'UTR;5'UTR;1stExon;1stExon	chr13:43566074-43566508	Island
cg22905097	13	43566401	-0.0967	0.0228	------	2.192e-05	0.00200554	rs74062052		EPSTI1;EPSTI1	NM_001002264;NM_033255	TSS200;TSS200	chr13:43566074-43566508	Island
cg19915711	13	43566421	-0.1154	0.0244	------	2.328e-06	0.000416266	rs74062052		EPSTI1;EPSTI1	NM_001002264;NM_033255	TSS200;TSS200	chr13:43566074-43566508	Island
cg22125968	13	43566472	-0.1544	0.0306	------	4.558e-07	0.000131	rs3809358		EPSTI1;EPSTI1	NM_001002264;NM_033255	TSS200;TSS200	chr13:43566074-43566508	Island
cg01536987	13	43566492	-0.1315	0.0259	------	3.843e-07	0.000116586	rs3809358		EPSTI1;EPSTI1	NM_001002264;NM_033255	TSS200;TSS200	chr13:43566074-43566508	Island
cg03478249	13	43566547	-0.0946	0.0232	------	4.482e-05	0.00330993			EPSTI1;EPSTI1	NM_001002264;NM_033255	TSS200;TSS200	chr13:43566074-43566508	S_Shore
cg13862848	13	44272416	0.0842	0.0198	++++++	2.116e-05	0.00196591			ENOX1	NM_017993	5'UTR
cg09438075	13	44359415	0.1031	0.0192	++++++	7.548e-08	3.63403e-05			ENOX1	NM_017993	5'UTR	chr13:44359858-44361696	N_Shore
cg01014224	13	44379186	0.0828	0.0206	++++++	6.01e-05	0.00405436
cg03917803	13	44947247	0.0565	0.0142	++++++	7.215e-05	0.00462588			SERP2	NM_001010897	TSS1500	chr13:44947371-44948443	N_Shore
cg01226614	13	44947593	0.0947	0.0178	++++++	1.037e-07	4.62267e-05			SERP2	NM_001010897	TSS1500	chr13:44947371-44948443	Island					X
cg16021126	13	44947611	0.1106	0.0231	++++++	1.633e-06	0.000321804			SERP2	NM_001010897	TSS1500	chr13:44947371-44948443	Island					X
cg27178155	13	45621949	0.0734	0.0175	++++++	2.666e-05	0.00228838												X
cg22773873	13	47785085	0.0962	0.0212	++++++	5.649e-06	0.000776298
cg11093142	13	49075016	0.0721	0.0178	++++++	5.206e-05	0.00367882			RCBTB2	NM_001268	Body
cg12964420	13	50975679	0.091	0.021	++++++	1.485e-05	0.00153384
cg05091135	13	51103373	0.1072	0.019	++++++	1.746e-08	1.25583e-05
cg07596235	13	51414275	0.1102	0.0193	++++++	1.084e-08	8.99753e-06			DLEU7	NM_198989	Body	chr13:51417371-51418149	N_Shelf
cg08471972	13	51844375	0.1015	0.0213	++++++	1.924e-06	0.000362291		rs11619401	FAM124A	NM_145019	Body
cg04103645	13	51898948	0.0759	0.0153	++++++	7.619e-07	0.000189455
cg07818422	13	52301946	0.082	0.0208	++++++	7.861e-05	0.00490149			WDFY2	NM_052950	Body
cg16779498	13	53442030	0.0852	0.0197	++++++	1.512e-05	0.00155246
cg20309339	13	60912242	0.0815	0.0213	++++++	0.0001276	0.00687918
cg13798384	13	67636112	0.0821	0.0193	++++++	2.152e-05	0.00198165		rs78472178	PCDH9;PCDH9	NM_203487;NM_020403	Body;Body
cg05142057	13	72971591	0.1164	0.0201	++++++	7.681e-09	7.16903e-06
cg21476824	13	76430089	0.1026	0.0204	++++++	4.606e-07	0.000132105			LMO7;LMO7	NM_015842;NM_005358	Body;Body
cg09161542	13	76430188	0.1014	0.0186	++++++	4.917e-08	2.67098e-05	rs79980411	rs76396187	LMO7;LMO7	NM_015842;NM_005358	Body;Body
cg15901783	13	77461426	0.0522	0.0129	++++++	5.613e-05	0.00386636			KCTD12	NM_138444	TSS1500	chr13:77459322-77461099	S_Shore
cg22534724	13	78358711	0.0752	0.0195	++++++	0.0001168	0.00647093
cg02319868	13	94885861	0.076	0.0163	++++++	3.054e-06	0.000503723			GPC6	NM_005708	Body
cg11411106	13	97107445	0.0983	0.0244	++++++	5.506e-05	0.0038129	rs11069241		HS6ST3	NM_153456	Body
cg06303574	13	98082992	0.087	0.0199	++++++	1.276e-05	0.00137584						chr13:98085220-98087119	N_Shelf
cg14494379	13	98587107	0.0644	0.0154	++++++	2.799e-05	0.00237018
cg15017828	13	98996069	0.0947	0.0184	++++++	2.784e-07	9.22771e-05			FARP1	NM_005766	Body
cg24701178	13	99176701	-0.0815	0.0177	------	4.118e-06	0.000626938	rs61969457		STK24	NM_001032296	Body
cg24586978	13	99612723	0.0711	0.017	++++++	2.943e-05	0.00245703			DOCK9;DOCK9;DOCK9;DOCK9	NM_015296;NM_001130050;NM_001130049;NM_001130048	Body;Body;Body;Body
cg07352050	13	99668212	0.0923	0.0207	++++++	8.513e-06	0.00103912	rs34224642		DOCK9;DOCK9	NM_015296;NM_001130049	Body;Body
cg14659511	13	99668433	0.0716	0.0191	++++++	0.0001838	0.0088297			DOCK9;DOCK9	NM_015296;NM_001130049	Body;Body
cg04259706	13	100545517	-0.0688	0.0166	------	3.417e-05	0.00272975			CLYBL	NM_206808	3'UTR	chr13:100547172-100547431	N_Shore
cg25461801	13	100630316	-0.1055	0.0227	------	3.278e-06	0.000528113						chr13:100631752-100635526	N_Shore
cg00402417	13	100649423	0.0506	0.0134	++++++	0.0001542	0.00782339						chr13:100649322-100650388	Island
cg15856748	13	101629969	0.111	0.0222	++++++	6.046e-07	0.000160024
cg00009871	13	103532260	0.0827	0.0182	++++++	5.546e-06	0.000766458			LOC121952	NR_026965	TSS200
cg24427175	13	103532339	0.1091	0.02	++++++	4.593e-08	2.53817e-05	rs74112825		LOC121952	NR_026965	TSS200
cg09287356	13	103532349	0.0932	0.0217	++++++	1.794e-05	0.00174692	rs74112825		LOC121952	NR_026965	TSS200
cg05329135	13	103532420	0.0844	0.0183	++++++	4.007e-06	0.000614775			LOC121952	NR_026965	TSS200
cg21247923	13	103532435	0.0993	0.023	++++++	1.635e-05	0.0016327	rs61507036		LOC121952	NR_026965	TSS200
cg12674145	13	107148020	0.0735	0.0184	++++++	6.754e-05	0.00441484	rs72656496		EFNB2	NM_004093	Body	chr13:107145408-107145787	S_Shelf
cg27436056	13	109859489	0.1021	0.0249	++++++	4.228e-05	0.00317245			MYO16	NM_015011	3'UTR
cg21031035	13	110279787	0.0847	0.0182	++++++	3.275e-06	0.00052804
cg12712747	13	110900663	-0.1213	0.0298	------	4.663e-05	0.00340647	rs9559749		COL4A1	NM_001845	Body
cg23391368	13	111670600	0.1201	0.0233	++++++	2.602e-07	8.76517e-05						chr13:111670532-111670781	Island
cg05683203	13	111670642	0.1521	0.0242	++++++	3.489e-10	8.27421e-07	rs74844158					chr13:111670532-111670781	Island
cg22965016	13	111917916	0.0816	0.0218	++++++	0.0001785	0.00863909			ARHGEF7;ARHGEF7;ARHGEF7;ARHGEF7;ARHGEF7	NM_001113511;NM_001113513;NM_001113512;NM_003899;NM_145735	Body;Body;Body;Body;Body
cg05420802	13	111932899	0.1029	0.0218	++++++	2.337e-06	0.000417155			ARHGEF7;ARHGEF7;ARHGEF7;ARHGEF7;ARHGEF7	NM_001113511;NM_001113513;NM_001113512;NM_003899;NM_145735	Body;Body;Body;Body;Body	chr13:111935411-111935682	N_Shelf
cg06780726	13	111978350	0.0808	0.02	++++++	5.135e-05	0.00364665			C13orf16	NM_152324	Body	chr13:111978588-111979099	N_Shore
cg24892433	13	112183412	0.0955	0.0194	++++++	8.052e-07	0.000196571
cg20596433	13	112237366	0.1048	0.0228	++++++	4.289e-06	0.000644694		rs79642175				chr13:112238672-112238893	N_Shore
cg12259522	13	112310720	0.1044	0.0191	++++++	4.532e-08	2.52065e-05
cg12444736	13	112630712	0.091	0.0209	++++++	1.294e-05	0.00139091						chr13:112630568-112630796	Island
cg04832466	13	112760088	0.0985	0.0256	++++++	0.0001196	0.00657515						chr13:112758598-112760491	Island
cg00460322	13	112980649	0.0549	0.0124	++++++	9.923e-06	0.00115323
cg22948337	13	113119625	0.0927	0.0229	++++++	5.189e-05	0.00367055						chr13:113121629-113121864	N_Shelf
cg22993715	13	113119649	0.1135	0.0249	++++++	5.032e-06	0.000717401						chr13:113121629-113121864	N_Shore
cg05771094	13	113119774	0.1027	0.0245	++++++	2.847e-05	0.00239908						chr13:113121629-113121864	N_Shore
cg24199463	13	113407479	0.0505	0.0128	++++++	8.043e-05	0.00498353			ATP11A;ATP11A	NM_015205;NM_032189	Body;Body	chr13:113410004-113410362	N_Shelf
cg04656015	13	113407548	0.0895	0.0236	++++++	0.0001491	0.00764124	rs415552		ATP11A;ATP11A	NM_015205;NM_032189	Body;Body	chr13:113410004-113410362	N_Shelf
cg12758082	13	113407769	0.0699	0.0178	++++++	8.311e-05	0.00509783			ATP11A;ATP11A	NM_015205;NM_032189	Body;Body	chr13:113410004-113410362	N_Shelf
cg24530943	13	113408267	0.0875	0.0232	++++++	0.0001649	0.00818416	rs73565391		ATP11A;ATP11A	NM_015205;NM_032189	Body;Body	chr13:113410004-113410362	N_Shore
cg19484164	13	113464412	0.0928	0.0213	++++++	1.296e-05	0.00139198			ATP11A;ATP11A	NM_015205;NM_032189	Body;Body	chr13:113464191-113464413	Island
cg05969445	13	113465029	0.1056	0.0224	++++++	2.355e-06	0.000419288	rs75333411		ATP11A;ATP11A	NM_015205;NM_032189	Body;Body	chr13:113464191-113464413	S_Shore
cg02490942	13	113491766	0.0952	0.025	++++++	0.0001365	0.00719177			ATP11A;ATP11A	NM_015205;NM_032189	Body;Body	chr13:113492486-113492836	N_Shore
cg15495091	13	113491819	0.1224	0.023	++++++	1.03e-07	4.60582e-05			ATP11A;ATP11A	NM_015205;NM_032189	Body;Body	chr13:113492486-113492836	N_Shore
cg07132492	13	113492042	0.098	0.0185	++++++	1.158e-07	4.99052e-05			ATP11A;ATP11A	NM_015205;NM_032189	Body;Body	chr13:113492486-113492836	N_Shore
cg01229865	13	113528751	-0.0585	0.0157	------	0.0001998	0.00936103			ATP11A;ATP11A	NM_015205;NM_032189	Body;Body
cg11504718	13	113537807	0.128	0.0253	++++++	4.354e-07	0.000126539			ATP11A;ATP11A	NM_015205;NM_032189	3'UTR;3'UTR	chr13:113536815-113537308	S_Shore
cg03450076	13	113538039	0.1672	0.0308	++++++	5.439e-08	2.8573e-05	rs41286596		ATP11A;ATP11A	NM_015205;NM_032189	3'UTR;3'UTR	chr13:113536815-113537308	S_Shore
cg19963178	13	113538045	0.1356	0.0265	++++++	3.087e-07	9.90071e-05	rs41286596		ATP11A;ATP11A	NM_015205;NM_032189	3'UTR;3'UTR	chr13:113536815-113537308	S_Shore
cg14555604	13	113538109	0.1072	0.0227	++++++	2.338e-06	0.000417155			ATP11A;ATP11A	NM_015205;NM_032189	3'UTR;3'UTR	chr13:113536815-113537308	S_Shore
cg20107668	13	113624471	0.0851	0.0227	++++++	0.0001798	0.0086858			MCF2L	NM_001112732	Body	chr13:113622737-113623660	S_Shore
cg21609154	13	113624991	0.0599	0.016	++++++	0.0001861	0.00890104	rs75876979		MCF2L	NM_001112732	Body	chr13:113622737-113623660	S_Shore
cg13450266	13	113625160	0.0894	0.0225	++++++	6.959e-05	0.00451405			MCF2L	NM_001112732	Body	chr13:113622737-113623660	S_Shore
cg14590070	13	113629249	0.1128	0.024	++++++	2.592e-06	0.000447457			MCF2L	NM_001112732	Body
cg09448088	13	113635690	0.0991	0.0222	++++++	7.95e-06	0.000988131			MCF2L;MCF2L	NM_001112732;NM_024979	Body;Body	chr13:113635654-113635899	Island					X
cg14989968	13	113636861	0.1064	0.0224	++++++	2.124e-06	0.000388665			MCF2L;MCF2L	NM_001112732;NM_024979	Body;Body	chr13:113635654-113635899	S_Shore
cg01248385	13	113636953	0.1816	0.0289	++++++	3.354e-10	8.04601e-07			MCF2L;MCF2L	NM_001112732;NM_024979	Body;Body	chr13:113635654-113635899	S_Shore
cg12159259	13	113642515	0.0591	0.0145	++++++	4.704e-05	0.00342677			MCF2L;MCF2L	NM_001112732;NM_024979	Body;Body
cg03581194	13	113654235	0.1123	0.0257	++++++	1.208e-05	0.00132594			MCF2L;MCF2L	NM_001112732;NM_024979	Body;Body	chr13:113656116-113656379	N_Shore
cg20027742	13	113659340	0.0758	0.0189	++++++	5.818e-05	0.00396414			MCF2L;MCF2L	NM_001112732;NM_024979	Body;Body	chr13:113663201-113663539	N_Shelf
cg26682407	13	113660246	0.134	0.0174	++++++	1.551e-14	3.06518e-10			MCF2L;MCF2L	NM_001112732;NM_024979	Body;Body	chr13:113663201-113663539	N_Shelf
cg16564828	13	113660298	0.1436	0.0261	++++++	3.853e-08	2.25019e-05			MCF2L;MCF2L	NM_001112732;NM_024979	Body;Body	chr13:113663201-113663539	N_Shelf
cg17928152	13	113663206	0.1447	0.0306	++++++	2.18e-06	0.000396118			MCF2L;MCF2L	NM_001112732;NM_024979	Body;Body	chr13:113663201-113663539	Island
cg27558411	13	113663245	0.1221	0.0271	++++++	6.39e-06	0.000847532		rs76405696	MCF2L;MCF2L	NM_001112732;NM_024979	Body;Body	chr13:113663201-113663539	Island					X
cg05972352	13	113663373	0.1281	0.0238	++++++	7.58e-08	3.64446e-05			MCF2L;MCF2L	NM_001112732;NM_024979	Body;Body	chr13:113663201-113663539	Island
cg18159276	13	113674625	0.0962	0.0254	++++++	0.0001523	0.00776019			MCF2L;MCF2L	NM_001112732;NM_024979	Body;Body	chr13:113676781-113677120	N_Shelf
cg01899620	13	113689422	0.1449	0.028	++++++	2.344e-07	8.18851e-05			MCF2L;MCF2L	NM_001112732;NM_024979	Body;Body	chr13:113687421-113687828	S_Shore
cg02676602	13	113698408	0.1138	0.0211	++++++	6.856e-08	3.37126e-05			MCF2L;MCF2L	NM_001112732;NM_024979	Body;Body	chr13:113701833-113702280	N_Shelf
cg02810375	13	113698416	0.117	0.0197	++++++	2.993e-09	3.64264e-06			MCF2L;MCF2L	NM_001112732;NM_024979	Body;Body	chr13:113701833-113702280	N_Shelf
cg16264004	13	113698431	0.1484	0.0223	++++++	2.839e-11	1.12212e-07			MCF2L;MCF2L	NM_001112732;NM_024979	Body;Body	chr13:113701833-113702280	N_Shelf
cg02347312	13	113698606	0.1104	0.0208	++++++	1.039e-07	4.62662e-05			MCF2L;MCF2L	NM_001112732;NM_024979	Body;Body	chr13:113701833-113702280	N_Shelf
cg14114282	13	113698621	0.144	0.0248	++++++	6.73e-09	6.58738e-06			MCF2L;MCF2L	NM_001112732;NM_024979	Body;Body	chr13:113701833-113702280	N_Shelf
cg10855276	13	113698688	0.1467	0.0236	++++++	5.333e-10	1.10664e-06			MCF2L;MCF2L	NM_001112732;NM_024979	Body;Body	chr13:113701833-113702280	N_Shelf
cg01675953	13	113698931	0.0983	0.0187	++++++	1.407e-07	5.72883e-05	rs80173072		MCF2L;MCF2L	NM_001112732;NM_024979	Body;Body	chr13:113701833-113702280	N_Shelf
cg07443074	13	113698946	0.1099	0.0202	++++++	4.893e-08	2.67006e-05		rs80173072	MCF2L;MCF2L	NM_001112732;NM_024979	Body;Body	chr13:113701833-113702280	N_Shelf
cg22495636	13	113698951	0.1129	0.0208	++++++	5.347e-08	2.83408e-05			MCF2L;MCF2L	NM_001112732;NM_024979	Body;Body	chr13:113701833-113702280	N_Shelf
cg00675891	13	113698994	0.1295	0.0213	++++++	1.211e-09	1.89097e-06			MCF2L;MCF2L	NM_001112732;NM_024979	Body;Body	chr13:113701833-113702280	N_Shelf
cg25545323	13	113699004	0.1272	0.0231	++++++	3.876e-08	2.25927e-05			MCF2L;MCF2L	NM_001112732;NM_024979	Body;Body	chr13:113701833-113702280	N_Shelf
cg00053927	13	113699014	0.1136	0.0228	++++++	6.202e-07	0.000162495			MCF2L;MCF2L	NM_001112732;NM_024979	Body;Body	chr13:113701833-113702280	N_Shelf
cg12314335	13	113699016	0.093	0.0172	++++++	6.035e-08	3.06562e-05	rs78074293		MCF2L;MCF2L	NM_001112732;NM_024979	Body;Body	chr13:113701833-113702280	N_Shelf
cg06460888	13	113699440	0.0929	0.023	++++++	5.337e-05	0.00374271	rs80042516		MCF2L;MCF2L	NM_001112732;NM_024979	Body;Body	chr13:113701833-113702280	N_Shelf
cg11521563	13	113700027	0.1241	0.0232	++++++	8.466e-08	3.9881e-05			MCF2L;MCF2L	NM_001112732;NM_024979	Body;Body	chr13:113701833-113702280	N_Shore
cg01015245	13	113706662	0.0887	0.0231	++++++	0.0001266	0.00684394			MCF2L;MCF2L	NM_001112732;NM_024979	Body;Body	chr13:113705500-113705778	S_Shore
cg03006588	13	113740923	0.076	0.0195	++++++	0.0001007	0.00580929			MCF2L;MCF2L	NM_001112732;NM_024979	Body;Body	chr13:113742736-113743019	N_Shore
cg23359401	13	114106645	0.1096	0.0222	++++++	8.4e-07	0.000201743		rs66773470	ADPRHL1	NM_138430	Body
cg14339867	13	114107554	0.1165	0.0277	++++++	2.556e-05	0.00222759			ADPRHL1	NM_138430	1stExon
cg27560367	13	114144049	0.0996	0.0195	++++++	3.254e-07	0.00010301			DCUN1D2;TMCO3	NM_001014283;NM_017905	Body;TSS1500	chr13:114144455-114145625	N_Shore
cg08123903	13	114792210	0.0763	0.02	++++++	0.0001309	0.0069971	rs74940102		RASA3	NM_007368	Body							X
cg22926686	13	114799776	0.0893	0.0215	++++++	3.195e-05	0.00260762			RASA3	NM_007368	Body	chr13:114803616-114803852	N_Shelf					X
cg25875209	13	114803271	0.1294	0.0279	++++++	3.511e-06	0.000555516			RASA3	NM_007368	Body	chr13:114803616-114803852	N_Shore
cg10626896	13	114810794	0.0878	0.0234	++++++	0.0001747	0.00851475		rs79662676	RASA3	NM_007368	Body	chr13:114813942-114814457	N_Shelf
cg05304178	13	114824951	0.1069	0.0215	++++++	6.664e-07	0.000170404			RASA3	NM_007368	Body							X
cg04349855	13	114842706	0.0791	0.0202	++++++	9.081e-05	0.00543518		rs77759680	RASA3	NM_007368	Body	chr13:114840918-114841580	S_Shore
cg23675323	13	114889227	0.0932	0.0217	++++++	1.76e-05	0.00172311			RASA3	NM_007368	Body							X
cg26856443	13	114890296	0.09	0.0242	++++++	0.0002022	0.00943089			RASA3	NM_007368	Body
cg10753283	13	114912269	0.0919	0.0235	++++++	9.529e-05	0.00559378						chr13:114912875-114913457	N_Shore
cg24009030	13	114912327	0.0748	0.0193	++++++	0.000103	0.00590667						chr13:114912875-114913457	N_Shore
cg16206504	13	114917223	-0.1067	0.0239	------	8.233e-06	0.00101444						chr13:114912875-114913457	S_Shelf
cg02283487	14	20904020	0.0772	0.0206	++++++	0.0001752	0.00852911			KLHL33	NM_001109997	TSS1500	chr14:20903395-20903720	S_Shore					X
cg01653446	14	20904169	0.1271	0.0247	++++++	2.516e-07	8.57993e-05			KLHL33	NM_001109997	TSS1500	chr14:20903395-20903720	S_Shore
cg13787135	14	21270407	0.0642	0.0155	++++++	3.664e-05	0.00286584			RNASE1;RNASE1;RNASE1;RNASE1;RNASE1	NM_002933;NM_198232;NM_198232;NM_198234;NM_198235	5'UTR;5'UTR;1stExon;5'UTR;5'UTR
cg13718960	14	21271313	0.0813	0.019	++++++	1.783e-05	0.00173988			RNASE1;RNASE1;RNASE1;RNASE1	NM_198235;NM_198234;NM_002933;NM_198232	TSS1500;TSS1500;TSS1500;TSS1500
cg18832407	14	21271355	0.0758	0.0198	++++++	0.0001252	0.00680103			RNASE1;RNASE1;RNASE1;RNASE1	NM_198235;NM_198234;NM_002933;NM_198232	TSS1500;TSS1500;TSS1500;TSS1500
cg01567771	14	22191382	0.0812	0.0206	++++++	8.276e-05	0.00508162
cg20073893	14	22945457	0.0751	0.0174	++++++	1.507e-05	0.00154962												X
cg01666652	14	22987689	0.1211	0.0232	++++++	1.733e-07	6.65945e-05												X
cg13094752	14	23305548	-0.0563	0.0144	------	9.769e-05	0.00569502			MMP14	NM_004995	TSS1500	chr14:23305893-23307013	N_Shore
cg14926965	14	23318992	-0.0863	0.0144	------	1.905e-09	2.60925e-06						chr14:23315027-23315265	S_Shelf
cg00609473	14	23351842	-0.0716	0.0154	------	3.196e-06	0.000520029			REM2	NM_173527	TSS1500	chr14:23355738-23356402	N_Shelf
cg23613857	14	23356614	-0.0652	0.0169	------	0.000116	0.00644209			REM2	NM_173527	3'UTR	chr14:23355738-23356402	S_Shore
cg27105446	14	23504664	0.0717	0.0168	++++++	1.986e-05	0.00188135			PSMB5;PSMB5;PSMB5	NM_002797;NM_001144932;NM_001130725	TSS1500;TSS1500;TSS1500
cg13014394	14	23504787	0.0805	0.0203	++++++	7.462e-05	0.00473378			PSMB5;PSMB5;PSMB5	NM_002797;NM_001144932;NM_001130725	TSS1500;TSS1500;TSS1500
cg04735908	14	23538430	0.1033	0.0259	++++++	6.897e-05	0.00448294			ACIN1;ACIN1;ACIN1;ACIN1;ACIN1	NM_001164817;NM_001164815;NM_014977;NM_001164816;NM_001164814	Body;Body;Body;Body;Body
cg08136169	14	23707320	0.1074	0.0236	++++++	5.093e-06	0.000723401		rs79733711
cg18289581	14	23830974	0.0665	0.0177	++++++	0.000179	0.00865824			EFS;EFS	NM_032459;NM_005864	Body;Body	chr14:23834435-23835947	N_Shelf
cg05883713	14	23963992	0.0674	0.0181	++++++	0.0002033	0.00946093
cg04399988	14	24018055	0.0574	0.0153	++++++	0.0001805	0.00870745						chr14:24020002-24020251	N_Shore
cg19477689	14	24044442	0.0803	0.0195	++++++	4.003e-05	0.00304995			JPH4;JPH4	NM_001146028;NM_032452	Body;Body	chr14:24044886-24046760	N_Shore
cg20941956	14	24837072	-0.0697	0.018	------	0.0001107	0.00622354			NFATC4;NFATC4	NM_001136022;NM_004554	Body;TSS200	chr14:24837872-24838324	N_Shore
cg15933046	14	25395519	-0.0859	0.0175	------	8.982e-07	0.000211799	rs10139996		STXBP6	NM_014178	Body
cg09246570	14	32797772	0.0715	0.0187	++++++	0.0001322	0.00704029			AKAP6	NM_004274	TSS1500
cg04177945	14	35838240	-0.1111	0.0192	------	7.733e-09	7.17967e-06						chr14:35838239-35838628	Island
cg14523979	14	35838413	-0.1028	0.0231	------	8.742e-06	0.00105774						chr14:35838239-35838628	Island
cg23981172	14	48146158	0.0934	0.0214	++++++	1.238e-05	0.00134747						chr14:48143433-48145589	S_Shore
cg14876117	14	51428973	0.1138	0.0209	++++++	5.167e-08	2.7777e-05
cg06134471	14	51560134	0.0886	0.0228	++++++	0.000103	0.00590667	rs77532845		TRIM9;TRIM9	NM_015163;NM_052978	Body;Body	chr14:51560116-51562487	Island
cg22805381	14	51760188	-0.0786	0.0176	------	8.327e-06	0.00102425
cg09841842	14	51974848	-0.0813	0.0195	------	2.98e-05	0.00247944			FRMD6	NM_001042481	5'UTR
cg10259111	14	52429547	0.0782	0.018	++++++	1.34e-05	0.00142485	rs1253657	rs1269018	GNG2	NM_053064	Body
cg02247430	14	53258644	0.0712	0.0175	++++++	4.808e-05	0.00347569			GNPNAT1	NM_198066	TSS1500	chr14:53257664-53258400	S_Shore					X
cg12790424	14	53858122	0.0553	0.0146	++++++	0.0001528	0.00777612	rs79619423
cg18079881	14	55017201	0.0778	0.018	++++++	1.574e-05	0.00159364
cg18505837	14	55272088	0.1017	0.0243	++++++	2.897e-05	0.00242692
cg14442746	14	56264572	0.092	0.0201	++++++	4.778e-06	0.000690199			C14orf34;C14orf34	NR_026796;NR_026797	TSS1500;TSS1500
cg23060256	14	56264651	0.0769	0.0166	++++++	3.726e-06	0.000580398			C14orf34;C14orf34	NR_026796;NR_026797	TSS1500;TSS1500
cg16212754	14	56777251	0.0989	0.0242	++++++	4.31e-05	0.00321943	rs79904730
cg18470780	14	59064969	0.1264	0.0209	++++++	1.397e-09	2.06621e-06
cg20246273	14	60192278	0.0742	0.018	++++++	3.695e-05	0.00288001			RTN1;RTN1	NM_021136;NM_206857	Body;Body	chr14:60193831-60194302	N_Shore
cg11866719	14	60336433	0.1188	0.0278	++++++	1.881e-05	0.00180872		rs10139911	RTN1	NM_021136	Body	chr14:60336951-60337461	N_Shore
cg13624631	14	60618622	0.0976	0.0258	++++++	0.0001557	0.00787254			DHRS7	NM_016029	Body
cg19610529	14	61108807	0.0977	0.0263	++++++	0.0002084	0.00961097						chr14:61108954-61109786	N_Shore
cg10397765	14	61113109	0.1075	0.0254	++++++	2.328e-05	0.00208493			SIX1	NM_005982	Body	chr14:61114102-61116552	N_Shore
cg13007843	14	61120662	0.0656	0.0176	++++++	0.000192	0.00909934						chr14:61123613-61124613	N_Shelf
cg14079333	14	61123405	0.0929	0.0211	++++++	1.03e-05	0.00118215						chr14:61123613-61124613	N_Shore
cg13094313	14	62278847	0.0708	0.0173	++++++	4.082e-05	0.00308915						chr14:62279037-62279339	N_Shore
cg19694418	14	65289947	-0.0628	0.0157	------	6.688e-05	0.00438068	rs1695751		SPTB;SPTB	NM_001024858;NM_000347	TSS200;TSS200
cg15829467	14	65637286	0.1312	0.0268	++++++	9.983e-07	0.000228521
cg23675587	14	68925902	-0.0769	0.0182	------	2.373e-05	0.00211428			RAD51L1;RAD51L1;RAD51L1	NM_133509;NM_002877;NM_133510	Body;Body;Body
cg13075942	14	69035884	-0.0716	0.0162	------	1.02e-05	0.0011749			RAD51L1	NM_133509	Body
cg10395868	14	69263504	0.1319	0.0206	++++++	1.657e-10	4.74262e-07			C14orf181	NM_207442	TSS1500	chr14:69259612-69262900	S_Shore
cg08064672	14	69367352	0.0748	0.0198	++++++	0.0001658	0.0082092			ACTN1;ACTN1;ACTN1	NM_001130004;NM_001102;NM_001130005	Body;Body;Body
cg12194055	14	69377332	0.0872	0.0204	++++++	1.847e-05	0.00178679			ACTN1;ACTN1;ACTN1	NM_001130004;NM_001102;NM_001130005	Body;Body;Body
cg20505457	14	69388953	0.0649	0.0147	++++++	1.013e-05	0.00117008			ACTN1;ACTN1;ACTN1	NM_001130004;NM_001102;NM_001130005	Body;Body;Body
cg15867698	14	69438267	0.0728	0.018	++++++	5.059e-05	0.00360378			ACTN1;ACTN1;ACTN1	NM_001130004;NM_001102;NM_001130005	Body;Body;Body
cg13666041	14	69442697	0.0749	0.018	++++++	3.008e-05	0.00249523			ACTN1;ACTN1;ACTN1	NM_001130004;NM_001102;NM_001130005	Body;Body;Body	chr14:69444639-69446826	N_Shore
cg26303870	14	69443683	0.0577	0.0137	++++++	2.669e-05	0.00229048			ACTN1;ACTN1;ACTN1	NM_001130004;NM_001102;NM_001130005	Body;Body;Body	chr14:69444639-69446826	N_Shore
cg13577778	14	69481517	0.082	0.0191	++++++	1.852e-05	0.00178912
cg14415066	14	69950574	0.0967	0.021	++++++	4.179e-06	0.000631591		rs61079350	FLJ44817	NM_001161498	TSS1500	chr14:69950459-69951916	Island
cg00989365	14	70014548	0.1328	0.0296	++++++	7.043e-06	0.000908442						chr14:70014543-70014993	Island
cg23525708	14	70152683	0.0818	0.0184	++++++	8.796e-06	0.00106149			KIAA0247	NM_014734	Body
cg05415931	14	70368685	0.0931	0.0227	++++++	4.21e-05	0.0031618		rs78504498	SMOC1;SMOC1	NM_001034852;NM_022137	Body;Body
cg16799926	14	70546695	0.0742	0.0183	++++++	5.011e-05	0.00357818			SLC8A3;SLC8A3;SLC8A3;SLC8A3;SLC8A3;SLC8A3;SLC8A3;SLC8A3	NM_183002;NM_182936;NM_001130417;NM_033262;NM_182936;NM_182932;NM_058240;NM_001130417	Body;1stExon;1stExon;Body;5'UTR;Body;Body;5'UTR
cg18296189	14	70564650	0.0535	0.0135	++++++	7.197e-05	0.00461862			SLC8A3;SLC8A3;SLC8A3;SLC8A3	NM_183002;NM_033262;NM_182932;NM_058240	Body;Body;Body;Body
cg10848272	14	70653719	0.1348	0.0255	++++++	1.206e-07	5.11244e-05			SLC8A3;SLC8A3;SLC8A3;SLC8A3	NM_182932;NM_058240;NM_183002;NM_033262	5'UTR;5'UTR;5'UTR;5'UTR	chr14:70655095-70656077	N_Shore
cg03512208	14	70923456	0.09	0.0214	++++++	2.598e-05	0.00224627			ADAM21	NM_003813	TSS1500
cg06839388	14	71152915	0.0854	0.02	++++++	1.906e-05	0.00182599
cg16579429	14	71279803	0.0856	0.0173	++++++	7.32e-07	0.000183252						chr14:71275512-71276571	S_Shelf
cg04525683	14	71290144	0.0778	0.017	++++++	4.616e-06	0.00067336	rs34326452					chr14:71288403-71288957	S_Shore
cg22999066	14	71867244	0.0743	0.0197	++++++	0.0001554	0.00786312	rs17767499
cg16338313	14	72710534	0.1161	0.0203	++++++	1.124e-08	9.20073e-06	rs847254		RGS6	NM_004296	Body
cg11078674	14	73030458	0.0925	0.0168	++++++	3.943e-08	2.29188e-05			RGS6	NM_004296	3'UTR
cg03498038	14	73570137	-0.1429	0.0292	------	9.965e-07	0.000228441			RBM25	NM_021239	Body
cg00744494	14	73707721	-0.0801	0.0172	------	3.155e-06	0.000515095			PAPLN	NM_173462	Body	chr14:73706299-73706677	S_Shore
cg21148160	14	73732130	-0.1078	0.0188	------	9.75e-09	8.48301e-06		rs61745860	PAPLN	NM_173462	Body
cg27317046	14	74968209	0.0956	0.0256	++++++	0.0001916	0.00908927			LTBP2	NM_000428	Body							X
cg08189843	14	75056479	0.1285	0.0305	++++++	2.463e-05	0.00217116			LTBP2	NM_000428	Body	chr14:75052567-75052820	S_Shelf
cg26068595	14	75386651	0.0748	0.0171	++++++	1.236e-05	0.00134599			RPS6KL1	NM_031464	Body	chr14:75389712-75390133	N_Shelf
cg16124934	14	75389480	0.1263	0.0262	++++++	1.455e-06	0.000298196			RPS6KL1	NM_031464	TSS1500	chr14:75389712-75390133	N_Shore					X
cg06998765	14	75389618	0.1404	0.0298	++++++	2.442e-06	0.000429071			RPS6KL1	NM_031464	TSS1500	chr14:75389712-75390133	N_Shore
cg13783444	14	75536434	0.1441	0.0302	++++++	1.782e-06	0.000342705			FAM164C;FAM164C;FAM164C;FAM164C	NM_001042430;NM_024643;NM_024643;NM_001042430	1stExon;5'UTR;1stExon;5'UTR	chr14:75535825-75536376	S_Shore
cg24730612	14	75649973	-0.0937	0.0237	------	7.976e-05	0.00495607
cg18298494	14	76447327	-0.0608	0.0159	------	0.0001241	0.00676341			TGFB3;TGFB3	NM_003239;NM_003239	1stExon;5'UTR	chr14:76448623-76449389	N_Shore
cg09251317	14	77393865	0.0502	0.0134	++++++	0.0001761	0.00855686
cg23925650	14	77507461	0.0643	0.0158	++++++	4.555e-05	0.00334879
cg02742133	14	77608987	0.0678	0.017	++++++	6.919e-05	0.00449583			ZDHHC22	NM_174976	TSS1500	chr14:77605885-77608304	S_Shore
cg21822146	14	77961897	0.117	0.021	++++++	2.422e-08	1.61863e-05			ISM2;ISM2	NM_199296;NM_182509	Body;Body	chr14:77964571-77965670	N_Shelf
cg14527639	14	79359526	0.0792	0.0184	++++++	1.621e-05	0.0016238		rs71414768	NRXN3	NM_004796	Body
cg07182163	14	79511907	0.0952	0.0197	++++++	1.419e-06	0.00029328			NRXN3	NM_004796	Body
cg16420308	14	80327885	0.0866	0.0213	++++++	4.883e-05	0.00351277			NRXN3;NRXN3;NRXN3	NM_004796;NM_001105250;NM_138970	Body;Body;Body	chr14:80328014-80328331	N_Shore
cg02332766	14	81649681	0.1063	0.0194	++++++	4.585e-08	2.53713e-05			GTF2A1;GTF2A1	NM_015859;NM_201595	Body;Body
cg01832662	14	86086389	0.08	0.0181	++++++	1.019e-05	0.00117407			FLRT2	NM_013231	5'UTR
cg21502482	14	88892856	-0.0905	0.0173	------	1.584e-07	6.21934e-05		rs74072095	SPATA7;SPATA7	NM_018418;NM_001040428	Body;Body
cg09271279	14	89588740	0.0669	0.0163	++++++	3.95e-05	0.00302344
cg25015038	14	89604062	-0.076	0.0153	------	6.544e-07	0.000168373		rs75355423
cg18657988	14	89804447	-0.07	0.0136	------	2.698e-07	9.00813e-05			FOXN3;FOXN3	NM_005197;NM_001085471	Body;Body
cg16112467	14	90042201	0.133	0.0245	++++++	5.654e-08	2.93679e-05			PRO1768;FOXN3	NR_024620;NM_001085471	TSS1500;5'UTR
cg05397697	14	90042217	0.0894	0.0214	++++++	2.899e-05	0.00242811			PRO1768;FOXN3	NR_024620;NM_001085471	TSS1500;5'UTR
cg03771844	14	90042222	0.1308	0.0211	++++++	5.502e-10	1.13603e-06			PRO1768;FOXN3	NR_024620;NM_001085471	TSS1500;5'UTR
cg18901895	14	90168351	0.1015	0.0269	++++++	0.0001576	0.00793574						chr14:90167782-90168352	Island
cg20582976	14	90301560	-0.0853	0.0197	------	1.498e-05	0.00154304	rs74080139		C14orf143	NM_145231	Body
cg18087520	14	90862618	0.0742	0.0184	++++++	5.714e-05	0.00391449			CALM1	NM_006888	TSS1500	chr14:90863043-90864903	N_Shore
cg26007849	14	90874616	0.0786	0.0193	++++++	4.592e-05	0.00336824			CALM1;CALM1	NM_006888;NM_001166106	3'UTR;3'UTR
cg13497903	14	90920641	0.1038	0.0196	++++++	1.131e-07	4.90472e-05
cg08108868	14	90920921	0.0676	0.0147	++++++	4.529e-06	0.000665698
cg10108710	14	90990086	0.1131	0.0204	++++++	2.799e-08	1.77891e-05						chr14:90991767-90991982	N_Shore
cg14525390	14	91017836	0.1043	0.0205	++++++	3.559e-07	0.000110392			TTC7B	NM_001010854	Body
cg06937409	14	91281948	0.1829	0.0355	++++++	2.511e-07	8.57698e-05			TTC7B	NM_001010854	Body	chr14:91282227-91282757	N_Shore
cg06607384	14	91579859	0.1369	0.03	++++++	5.105e-06	0.000724325			C14orf159;C14orf159;C14orf159;C14orf159;C14orf159	NM_001102368;NM_024952;NM_001102369;NM_001102366;NM_001102367	TSS1500;TSS1500;TSS1500;TSS1500;TSS1500
cg25090315	14	91705005	0.1151	0.0196	++++++	4.131e-09	4.63359e-06	rs75816142		GPR68	NM_003485	5'UTR	chr14:91700081-91701238	S_Shelf
cg05875421	14	91709951	0.1082	0.0184	++++++	4.033e-09	4.58563e-06			GPR68	NM_003485	5'UTR
cg07112604	14	91836354	0.083	0.016	++++++	2.264e-07	8.00336e-05			CCDC88C	NM_001080414	Body
cg01548743	14	92041398	0.0909	0.0231	++++++	8.211e-05	0.00505292			C14orf184	NM_001080113	TSS200	chr14:92040411-92040876	S_Shore
cg04153551	14	92363727	0.0839	0.0209	++++++	5.797e-05	0.00395113		rs79078603	FBLN5	NM_006329	Body
cg03493774	14	92879474	0.1153	0.018	++++++	1.655e-10	4.74262e-07			SLC24A4;SLC24A4;SLC24A4	NM_153647;NM_153648;NM_153646	Body;Body;Body
cg25066772	14	93136682	0.0656	0.017	++++++	0.0001095	0.00617615			RIN3	NM_024832	Body
cg16365601	14	93185446	0.0804	0.0206	++++++	9.589e-05	0.00561691			LGMN;LGMN	NM_001008530;NM_005606	Body;Body
cg22981198	14	93754189	0.0886	0.0203	++++++	1.254e-05	0.00135882			BTBD7;BTBD7	NM_001002860;NM_018167	Body;3'UTR
cg12086340	14	94004501	0.0827	0.0187	++++++	9.267e-06	0.00110041			KIAA1409	NM_020818	Body
cg13583088	14	94360154	-0.1198	0.0211	------	1.323e-08	1.03793e-05
cg09948958	14	94443055	0.0999	0.022	++++++	5.463e-06	0.000760443
cg10214581	14	94811949	0.0764	0.0164	++++++	3.38e-06	0.000539312
cg19744211	14	95079224	-0.0676	0.014	------	1.301e-06	0.000276464			SERPINA3	NM_001085	5'UTR
cg06753163	14	95760031	0.1123	0.0214	++++++	1.453e-07	5.85453e-05			CLMN	NM_024734	Body
cg22958403	14	95927445	0.1164	0.0275	++++++	2.383e-05	0.00211907	rs1956121		C14orf49	NM_152592	Body							X
cg26310719	14	96507957	0.1249	0.0243	++++++	2.665e-07	8.93389e-05			C14orf132	NR_023938	Body	chr14:96505311-96506402	S_Shore
cg04913246	14	99658630	0.1046	0.0268	++++++	9.56e-05	0.00560426			BCL11B;BCL11B	NM_022898;NM_138576	Body;Body							X
cg27123256	14	99664279	-0.093	0.0239	------	0.0001019	0.00586059			BCL11B;BCL11B	NM_022898;NM_138576	Body;Body
cg04162647	14	99734598	0.0498	0.0123	++++++	5.326e-05	0.00373689		rs71418634	BCL11B;BCL11B	NM_022898;NM_138576	Body;Body	chr14:99736040-99737584	N_Shore
cg24180006	14	99893325	0.1183	0.0216	++++++	4.329e-08	2.44103e-05			SETD3;SETD3	NM_032233;NM_199123	Body;Body
cg11773456	14	100055669	-0.0819	0.0167	------	9.786e-07	0.00022563			CCDC85C	NM_001144995	Body
cg02283151	14	100110845	0.1064	0.019	++++++	2.244e-08	1.52671e-05			HHIPL1;HHIPL1	NM_032425;NM_001127258	TSS1500;TSS1500	chr14:100111120-100111906	N_Shore
cg23584871	14	100122443	0.1359	0.0217	++++++	3.74e-10	8.76924e-07			HHIPL1;HHIPL1	NM_032425;NM_001127258	Body;Body	chr14:100125671-100126694	N_Shelf
cg15193249	14	100125683	-0.13	0.0234	------	2.617e-08	1.69437e-05	rs7145262		HHIPL1;HHIPL1	NM_032425;NM_001127258	Body;Body	chr14:100125671-100126694	Island
cg20310894	14	100125898	-0.0846	0.0207	------	4.354e-05	0.00324529			HHIPL1;HHIPL1	NM_032425;NM_001127258	Body;Body	chr14:100125671-100126694	Island
cg01866805	14	100126741	-0.0764	0.0196	------	9.859e-05	0.00573058			HHIPL1;HHIPL1	NM_032425;NM_001127258	Body;Body	chr14:100125671-100126694	S_Shore					X
cg19971102	14	100135277	-0.0908	0.0175	------	2.245e-07	7.96332e-05			HHIPL1;HHIPL1	NM_032425;NM_001127258	3'UTR;Body
cg26183870	14	100142298	-0.0927	0.0155	------	2.093e-09	2.79301e-06			HHIPL1	NM_001127258	3'UTR	chr14:100141601-100142051	S_Shore
cg00851830	14	100201016	0.1478	0.026	++++++	1.259e-08	1.0126e-05						chr14:100204040-100204262	N_Shelf					X
cg02727423	14	100258973	0.0918	0.0166	++++++	2.925e-08	1.83927e-05	rs59446534		EML1;EML1	NM_004434;NM_001008707	TSS1500;TSS1500	chr14:100259160-100259542	N_Shore
cg24969902	14	100259020	0.1009	0.0202	++++++	5.785e-07	0.000155295			EML1;EML1	NM_004434;NM_001008707	TSS1500;TSS1500	chr14:100259160-100259542	N_Shore
cg06746017	14	100357086	0.1098	0.0229	++++++	1.652e-06	0.000324623			EML1;EML1	NM_001008707;NM_004434	Body;Body
cg20250250	14	100479169	-0.0848	0.0215	------	7.853e-05	0.0048986
cg05120309	14	100485494	0.1089	0.0221	++++++	8.888e-07	0.000210178
cg01056478	14	100713238	-0.0849	0.0184	------	4.179e-06	0.000631591			YY1	NM_003403	Body
cg10167235	14	100807646	-0.085	0.019	------	7.542e-06	0.000951092			WARS;WARS;WARS;WARS	NM_173701;NM_004184;NM_213645;NM_213646	Body;Body;Body;Body
cg06867623	14	100891947	-0.1038	0.0193	------	7.327e-08	3.56067e-05			WDR25;WDR25	NM_024515;NM_001161476	Body;Body
cg19455171	14	100943011	0.0973	0.0202	++++++	1.46e-06	0.000298631			WDR25;WDR25	NM_024515;NM_001161476	Body;Body
cg14121301	14	101307418	0.0794	0.0176	++++++	6.254e-06	0.000835104			MEG3;MEG3;MEG3	NR_003531;NR_003530;NR_002766	Body;Body;Body
cg07460524	14	101319526	0.1018	0.0219	++++++	3.407e-06	0.000542896			MEG3;MEG3;MEG3	NR_003531;NR_003530;NR_002766	Body;Body;Body
cg05200614	14	101323508	0.0873	0.0207	++++++	2.388e-05	0.00212172			MEG3;MEG3;MEG3	NR_003531;NR_003530;NR_002766	Body;Body;Body
cg04714497	14	101335129	0.0724	0.019	++++++	0.0001433	0.00743024			MIR493	NR_030172	TSS1500
cg18340059	14	101347194	0.0571	0.0142	++++++	6.027e-05	0.00406252			RTL1;MIR431;MIR433	NM_001134888;NR_029965;NR_029966	1stExon;TSS200;TSS1500	chr14:101348385-101348698	N_Shore
cg05303297	14	101360236	0.0798	0.0211	++++++	0.0001549	0.00784643	rs36002804		MEG8	NR_024149	TSS1500
cg02019528	14	101470446	0.0863	0.0165	++++++	1.755e-07	6.71292e-05	rs7144694
cg01119169	14	101521603	0.0849	0.0223	++++++	0.0001408	0.00734005			MIR485;MIR453;MIR668	NR_030160;NR_029969;NR_030408	TSS200;TSS1500;Body
cg13257690	14	101908752	0.1315	0.0212	++++++	5.59e-10	1.13865e-06						chr14:101908781-101909022	N_Shore
cg01664864	14	102027677	0.1448	0.0325	++++++	8.484e-06	0.00103711			DIO3;MIR1247	NM_001362;NR_031649	TSS200;TSS1500	chr14:102025989-102031567	Island					X
cg25096615	14	102251111	0.0551	0.0134	++++++	3.806e-05	0.00294143			PPP2R5C;PPP2R5C	NM_001161726;NM_001161725	Body;Body	chr14:102247660-102248279	S_Shelf
cg24182681	14	102500472	0.104	0.0247	++++++	2.465e-05	0.002172			DYNC1H1	NM_001376	Body
cg01567754	14	102965555	0.0872	0.0235	++++++	0.0002066	0.00956409			TECPR2	NM_014844	3'UTR
cg09814127	14	103593235	0.0911	0.0235	++++++	0.0001027	0.00589272		rs34790142	TNFAIP2	NM_006291	Body	chr14:103593234-103593923	Island					X
cg18620571	14	103593505	0.174	0.0457	++++++	0.000139	0.00727729			TNFAIP2	NM_006291	Body	chr14:103593234-103593923	Island
cg07514618	14	103979422	0.1063	0.0206	++++++	2.482e-07	8.4849e-05
cg26002218	14	103986227	0.1152	0.0206	++++++	2.281e-08	1.54934e-05	rs34356817		CKB	NM_001823	Body	chr14:103987063-103989796	N_Shore
cg23307798	14	103986281	0.0849	0.0217	++++++	9.177e-05	0.00546957			CKB	NM_001823	Body	chr14:103987063-103989796	N_Shore
cg16497661	14	103986332	0.1245	0.0248	++++++	5.029e-07	0.000139606	rs1803284		CKB	NM_001823	Body	chr14:103987063-103989796	N_Shore
cg16317947	14	104151986	0.0834	0.0205	++++++	4.814e-05	0.00347821			KLC1;KLC1;KLC1	NM_182923;NM_001130107;NM_005552	Body;Body;3'UTR
cg08213375	14	104286397	-0.0762	0.016	------	1.829e-06	0.000348834			PPP1R13B	NM_015316	Body
cg20066488	14	104315145	0.0611	0.0141	++++++	1.385e-05	0.0014585			PPP1R13B	NM_015316	TSS1500	chr14:104313161-104314990	S_Shore
cg09270255	14	104315202	0.0687	0.0154	++++++	8.233e-06	0.00101444			PPP1R13B	NM_015316	TSS1500	chr14:104313161-104314990	S_Shore
cg10541843	14	104315223	0.0976	0.0177	++++++	3.296e-08	2.01456e-05	rs79244006		PPP1R13B	NM_015316	TSS1500	chr14:104313161-104314990	S_Shore
cg26216433	14	104346591	-0.0766	0.0156	------	9.552e-07	0.000221465
cg24152000	14	104637061	-0.0924	0.0219	------	2.372e-05	0.00211384	rs77011921		KIF26A	NM_015656	Body	chr14:104638074-104638660	N_Shore
cg26076119	14	104666047	0.0839	0.0211	++++++	6.83e-05	0.00444905
cg05038469	14	104686119	-0.0509	0.0124	------	4.182e-05	0.0031459						chr14:104687157-104687375	N_Shore
cg01854676	14	105147585	0.104	0.0268	++++++	0.0001015	0.00584407						chr14:105144247-105144503	S_Shelf
cg09796640	14	105434298	-0.077	0.0202	------	0.0001343	0.00710834			AHNAK2	NM_138420	Body
cg12811617	14	105446698	-0.071	0.0154	------	4.079e-06	0.000622828	rs2033933					chr14:105444319-105445225	S_Shore
cg00697668	14	105617575	0.1479	0.0261	++++++	1.388e-08	1.0747e-05		rs67435473	JAG2;JAG2	NM_002226;NM_145159	Body;Body	chr14:105615342-105615624	S_Shore
cg19643097	14	105794085	-0.1025	0.0177	------	6.91e-09	6.70036e-06			PACS2;PACS2	NM_015197;NM_001100913	Body;Body	chr14:105796420-105796749	N_Shelf
cg01895890	14	105897337	0.081	0.0207	++++++	9.32e-05	0.00551146		rs79925757	MTA1	NM_004689	Body
cg19001023	14	105899307	0.0896	0.0204	++++++	1.144e-05	0.00127354			MTA1	NM_004689	Body
cg01759870	14	105936409	0.1504	0.0281	++++++	8.339e-08	3.93721e-05			MTA1	NM_004689	Body	chr14:105936264-105936558	Island
cg10740573	14	105936599	0.1301	0.0267	++++++	1.093e-06	0.000243484			MTA1	NM_004689	3'UTR	chr14:105936264-105936558	S_Shore
cg01564661	14	105942636	0.0541	0.0142	++++++	0.0001418	0.00737828	rs78427968		CRIP2	NM_001312	Body	chr14:105944421-105945700	N_Shore
cg05185038	14	105945685	0.0861	0.0226	++++++	0.0001421	0.00738833			CRIP2	NM_001312	Body	chr14:105944421-105945700	Island
cg18877361	14	105973846	-0.1644	0.0381	------	1.618e-05	0.00162275												X
cg26360402	14	105973994	-0.118	0.0226	------	1.901e-07	7.12043e-05
cg26568226	15	22913326	0.328	0.0447	++++++	2.169e-13	2.57191e-09			CYFIP1	NM_014608	5'UTR							X
cg04256965	15	23888961	0.0973	0.018	++++++	5.991e-08	3.05825e-05			MAGEL2;MAGEL2	NM_019066;NM_019066	1stExon;3'UTR
cg00096039	15	25650950	0.0836	0.0192	++++++	1.285e-05	0.00138231			UBE3A;UBE3A;UBE3A	NM_000462;NM_130839;NM_130838	Body;Body;TSS1500
cg16395892	15	25951068	0.1042	0.0226	++++++	3.935e-06	0.000606193	rs34652667		ATP10A	NM_024490	Body
cg01206944	15	26076321	0.0644	0.0144	++++++	7.714e-06	0.000966906			ATP10A	NM_024490	Body
cg27158462	15	26873818	0.1162	0.0279	++++++	3.117e-05	0.00255855			GABRB3;GABRB3	NM_000814;NM_021912	Body;Body	chr15:26874097-26874528	N_Shore
cg18724037	15	27127627	0.0535	0.014	++++++	0.0001348	0.00712572			GABRA5;GABRA5	NM_001165037;NM_000810	Body;Body	chr15:27128249-27128935	N_Shore
cg17176002	15	28362261	0.1421	0.0256	++++++	2.918e-08	1.83765e-05			HERC2	NM_004667	Body	chr15:28362257-28362492	Island
cg27083329	15	29210949	0.1291	0.0267	++++++	1.273e-06	0.000272608
cg19263124	15	29586904	0.1222	0.0216	++++++	1.421e-08	1.0919e-05	rs75072791		FAM189A1	NM_015307	Body
cg17907520	15	31680189	0.0912	0.0185	++++++	8.324e-07	0.000200603						chr15:31683984-31685824	N_Shelf
cg11397301	15	32933661	0.0604	0.0136	++++++	9.35e-06	0.00110773			SCG5;SCG5	NM_001144757;NM_003020	TSS1500;TSS1500
cg13492803	15	32933783	0.0762	0.0202	++++++	0.0001686	0.00830424			SCG5;SCG5	NM_003020;NM_001144757	TSS200;TSS200
cg03846881	15	32934836	0.1239	0.0222	++++++	2.495e-08	1.65409e-05	rs74822788		SCG5;SCG5	NM_001144757;NM_003020	5'UTR;5'UTR
cg06852058	15	34498249	0.1028	0.0216	++++++	1.866e-06	0.000354101			C15orf29	NM_024713	5'UTR	chr15:34501701-34502499	N_Shelf
cg09863630	15	37189299	-0.0869	0.0229	------	0.0001506	0.00769625			MEIS2;MEIS2;MEIS2;MEIS2;MEIS2;MEIS2;MEIS2	NM_172316;NM_170674;NM_170675;NM_172315;NM_002399;NM_170677;NM_170676	Body;Body;Body;Body;Body;Body;Body
cg00143729	15	38363746	0.0931	0.0201	++++++	3.773e-06	0.000586269						chr15:38364995-38365328	N_Shore
cg10078511	15	39872032	0.1174	0.025	++++++	2.587e-06	0.000446793			THBS1	NM_003246	TSS1500	chr15:39872527-39873567	N_Shore					X
cg23849826	15	39872186	0.1457	0.0293	++++++	6.359e-07	0.000165252			THBS1	NM_003246	TSS1500	chr15:39872527-39873567	N_Shore
cg14428590	15	40076065	0.1	0.0209	++++++	1.746e-06	0.000337816		rs75250157	FSIP1	NM_152597	TSS1500	chr15:40074645-40075188	S_Shore
cg21105928	15	40143956	0.089	0.0168	++++++	1.202e-07	5.1007e-05			GPR176	NM_007223	Body
cg16127683	15	40268777	0.1859	0.0441	++++++	2.494e-05	0.00219011			EIF2AK4	NM_001013703	Body	chr15:40268581-40269061	Island
cg01965476	15	40530997	0.0807	0.0121	++++++	2.535e-11	1.03143e-07			PAK6;PAK6;PAK6	NM_001128628;NM_001128629;NM_020168	5'UTR;5'UTR;TSS1500	chr15:40531244-40531589	N_Shore
cg23120601	15	40583227	0.178	0.0361	++++++	8.474e-07	0.000203285	rs34256638		PLCB2	NM_004573	Body	chr15:40583093-40583526	Island					X
cg08779207	15	40586496	0.0753	0.017	++++++	9.774e-06	0.00114231			PLCB2	NM_004573	Body	chr15:40583093-40583526	S_Shelf
cg02313986	15	40672041	0.0649	0.0151	++++++	1.78e-05	0.00173777						chr15:40675019-40675628	N_Shelf
cg02792829	15	40762807	-0.0592	0.0141	------	2.585e-05	0.00224016	rs633295		CHST14	NM_130468	TSS1500	chr15:40763162-40764196	N_Shore					X
cg27057329	15	40803244	0.0844	0.0165	++++++	3.318e-07	0.000104478						chr15:40803580-40804195	N_Shore
cg23125506	15	41198534	-0.0877	0.021	------	2.855e-05	0.00240436
cg03690187	15	41233838	0.0944	0.0207	++++++	5.129e-06	0.000726029						chr15:41233833-41234391	Island
cg12581617	15	41271499	0.0685	0.0161	++++++	1.992e-05	0.00188445			INO80	NM_017553	3'UTR
cg02330494	15	41786605	-0.0906	0.0232	------	9.394e-05	0.0055353			ITPKA	NM_002220	1stExon	chr15:41785616-41788539	Island
cg21086870	15	41836937	0.0963	0.0206	++++++	3.099e-06	0.000508956			RPAP1	NM_015540	TSS1500	chr15:41836145-41836612	S_Shore
cg18552425	15	41910998	0.1099	0.0219	++++++	4.933e-07	0.000137734						chr15:41913333-41914360	N_Shelf
cg20937028	15	42273402	0.1005	0.0202	++++++	6.562e-07	0.000168679
cg14833933	15	42652294	0.102	0.0151	++++++	1.473e-11	6.8181e-08			CAPN3;CAPN3;CAPN3;CAPN3;CAPN3;CAPN3	NM_173087;NM_212465;NR_027911;NM_000070;NM_024344;NR_027912	1stExon;Body;Body;1stExon;1stExon;Body							X
cg16985233	15	43806249	0.0835	0.0213	++++++	9.011e-05	0.00540888						chr15:43802881-43803407	S_Shelf
cg18973735	15	43822758	0.0791	0.0172	++++++	4.344e-06	0.000650115			MAP1A	NM_002373	3'UTR
cg05100650	15	44212363	0.0838	0.0175	++++++	1.726e-06	0.000335354			FRMD5	NM_032892	Body
cg04724556	15	44507997	0.0941	0.0212	++++++	9e-06	0.00107703
cg11032707	15	45671246	0.1169	0.0259	++++++	6.647e-06	0.000870353			LOC145663;GATM	NR_033252;NM_001482	Body;TSS1500	chr15:45669970-45671029	S_Shore
cg04980849	15	45671347	0.0988	0.0209	++++++	2.366e-06	0.00042034		rs75812025	LOC145663;GATM	NR_033252;NM_001482	Body;TSS1500	chr15:45669970-45671029	S_Shore
cg25505106	15	48936208	0.0829	0.016	++++++	2.164e-07	7.79594e-05			FBN1	NM_000138	Body	chr15:48936810-48938577	N_Shore
cg25406989	15	48936335	0.0814	0.0171	++++++	2.045e-06	0.000377538			FBN1	NM_000138	Body	chr15:48936810-48938577	N_Shore
cg04973925	15	49218062	0.0818	0.0184	++++++	8.493e-06	0.00103778			SHC4	NM_203349	Body
cg18736186	15	49462118	0.0909	0.0173	++++++	1.57e-07	6.18778e-05			GALK2;GALK2	NM_002044;NM_001001556	TSS1500;Body
cg25860737	15	49462125	0.0874	0.0165	++++++	1.145e-07	4.93963e-05			GALK2;GALK2	NM_002044;NM_001001556	TSS1500;Body
cg10941749	15	52030519	0.0762	0.0173	++++++	1.003e-05	0.00116112			LYSMD2;LYSMD2	NM_153374;NM_001143917	TSS200;5'UTR	chr15:52029230-52030135	S_Shore
cg03211327	15	52470919	0.0707	0.0191	++++++	0.0002086	0.00961592			GNB5;GNB5	NM_006578;NM_016194	Body;Body	chr15:52471580-52472310	N_Shore
cg07686441	15	52570517	0.0648	0.0158	++++++	4.106e-05	0.00310392			MIR1266;MYO5C	NR_031670;NM_018728	TSS1500;Body
cg07567679	15	52570612	0.0746	0.0181	++++++	3.663e-05	0.00286584			MIR1266;MYO5C	NR_031670;NM_018728	TSS1500;Body
cg25979526	15	52778344	0.0708	0.0185	++++++	0.0001338	0.00709183			MYO5A;MYO5A	NM_000259;NM_001142495	Body;Body
cg08133919	15	52822439	0.0847	0.0207	++++++	4.398e-05	0.00326986			MYO5A;MYO5A	NM_000259;NM_001142495	TSS1500;TSS1500	chr15:52820333-52821639	S_Shore
cg06871560	15	52944233	0.0943	0.0247	++++++	0.0001315	0.00701471		rs78651371	KIAA1370	NM_019600	Body							X
cg24784129	15	57215558	0.0834	0.0197	++++++	2.26e-05	0.00204387			TCF12;TCF12;TCF12;TCF12	NM_003205;NM_207037;NM_207036;NM_207038	Body;Body;Body;Body	chr15:57210226-57212005	S_Shelf
cg11577097	15	58430682	0.0687	0.0172	++++++	6.689e-05	0.00438068			AQP9;AQP9	NM_020980;NM_020980	5'UTR;1stExon
cg24848787	15	58844359	0.0709	0.0185	++++++	0.0001229	0.00671035			LIPC	NM_000236	Body
cg05337681	15	58844500	0.0896	0.02	++++++	7.64e-06	0.000960823	rs1869146		LIPC	NM_000236	Body
cg22207139	15	59467736	0.0998	0.0239	++++++	2.955e-05	0.00246606			MYO1E	NM_004998	Body
cg05841929	15	59730852	0.0631	0.016	++++++	7.936e-05	0.00493491			FAM81A	NM_152450	5'UTR	chr15:59730070-59730738	S_Shore
cg02458188	15	60966344	0.1049	0.0192	++++++	4.998e-08	2.70408e-05			RORA	NM_134261	Body
cg26710563	15	62684736	0.062	0.0164	++++++	0.0001567	0.00790385						chr15:62682502-62684396	S_Shore
cg14101284	15	63062631	0.0966	0.0206	++++++	2.68e-06	0.000458089			TLN2	NM_015059	Body
cg21221455	15	63342288	0.1059	0.0184	++++++	8.15e-09	7.44473e-06			TPM1;TPM1;TPM1;TPM1;TPM1;TPM1;TPM1	NM_001018007;NM_001018020;NM_001018004;NM_001018005;NM_000366;NM_001018008;NM_001018006	Body;Body;Body;Body;Body;Body;Body	chr15:63340256-63341464	S_Shore
cg22441141	15	63632453	0.0731	0.0189	++++++	0.0001051	0.00599232			CA12;CA12	NM_001218;NM_206925	Body;Body
cg24679423	15	63795662	-0.0644	0.0156	------	3.494e-05	0.00276994	rs289817		USP3	NM_006537	TSS1500	chr15:63796129-63797638	N_Shore
cg01859228	15	64208452	0.0711	0.0168	++++++	2.355e-05	0.00210408			DAPK2	NM_014326	Body
cg25581222	15	64539239	0.0855	0.0205	++++++	3.06e-05	0.00252224			CSNK1G1	NM_022048	Body							X
cg13474370	15	65068885	-0.0564	0.0149	------	0.0001465	0.00754901			RBPMS2	NM_194272	TSS1500	chr15:65066916-65068352	S_Shore
cg18926409	15	65174571	-0.0949	0.021	------	5.893e-06	0.000800027
cg21955549	15	65319269	0.1107	0.0222	++++++	5.993e-07	0.000158904			MTFMT	NM_139242	Body	chr15:65321431-65321996	N_Shelf
cg01291474	15	65393339	0.0853	0.0196	++++++	1.362e-05	0.00144086			LOC390595	NM_001163692	Body	chr15:65394413-65395041	N_Shore
cg09552692	15	66274614	0.2369	0.0515	++++++	4.289e-06	0.000644694			MEGF11	NM_032445	Body	chr15:66274583-66274838	Island
cg24360197	15	66662775	-0.079	0.0213	------	0.0002079	0.00959218
cg22589511	15	67458522	-0.0926	0.0198	------	3.021e-06	0.000500104			SMAD3;SMAD3;SMAD3;SMAD3;SMAD3	NM_005902;NM_001145104;NM_001145103;NM_001145102;NM_001145104	Body;1stExon;Body;Body;5'UTR
cg00718923	15	67486665	0.0954	0.0166	++++++	9.474e-09	8.31258e-06			SMAD3;SMAD3;SMAD3;SMAD3	NM_001145103;NM_005902;NM_001145102;NM_001145104	3'UTR;3'UTR;3'UTR;3'UTR
cg14815086	15	68492786	-0.1042	0.0242	------	1.607e-05	0.00161758			CALML4;CALML4	NM_033429;NM_001031733	Body;Body
cg27417749	15	69449518	0.0924	0.0242	++++++	0.0001328	0.00705956			MIR548H4	NR_031680	Body	chr15:69452451-69453939	N_Shelf
cg06029792	15	70326224	0.0752	0.0179	++++++	2.574e-05	0.00223436						chr15:70325979-70326423	Island
cg03760457	15	70326230	0.1137	0.0258	++++++	1.072e-05	0.0012149						chr15:70325979-70326423	Island
cg12349571	15	70364359	-0.1111	0.0276	------	5.889e-05	0.00399742			TLE3;TLE3;TLE3	NM_001105192;NM_020908;NM_005078	Body;Body;Body
cg18978531	15	70403809	-0.0703	0.0152	------	3.74e-06	0.000581768
cg04345034	15	70797389	-0.1772	0.0329	------	6.978e-08	3.4191e-05												X
cg17798857	15	70994632	0.1305	0.0232	++++++	1.741e-08	1.25441e-05			UACA;UACA	NM_018003;NM_001008224	Body;TSS200
cg03578041	15	71147307	0.087	0.0187	++++++	3.201e-06	0.00052015			LARP6;LARP6	NM_197958;NM_018357	TSS1500;TSS1500	chr15:71145995-71146820	S_Shore
cg26877508	15	71495324	0.101	0.0213	++++++	2.071e-06	0.000381151			THSD4	NM_024817	Body
cg26589665	15	71623290	0.1024	0.0208	++++++	8.675e-07	0.000206555			THSD4	NM_024817	Body
cg27448447	15	72093348	0.0819	0.0214	++++++	0.0001245	0.0067782	rs12442914
cg02883230	15	72564263	0.0587	0.0148	++++++	7.074e-05	0.00456652			PARP6	NM_020214	TSS1500	chr15:72564442-72565165	N_Shore
cg13316619	15	73314754	0.0904	0.0178	++++++	3.855e-07	0.000116695	rs76318630
cg04289575	15	73975176	0.1012	0.0178	++++++	1.424e-08	1.0919e-05			CD276;CD276	NM_025240;NM_001024736	TSS1500;TSS1500	chr15:73976559-73977323	N_Shore
cg06478102	15	73992274	0.0834	0.0173	++++++	1.426e-06	0.000293995			CD276;CD276	NM_001024736;NM_025240	Body;Body
cg27072665	15	74662597	0.1068	0.0202	++++++	1.3e-07	5.38443e-05						chr15:74666184-74666999	N_Shelf
cg18335991	15	74724562	0.0873	0.0177	++++++	8.805e-07	0.000208454			SEMA7A;SEMA7A;SEMA7A	NM_003612;NM_001146029;NM_001146030	Body;Body;5'UTR	chr15:74725323-74726487	N_Shore
cg19144497	15	74836094	0.1066	0.0158	++++++	1.731e-11	7.57402e-08			ARID3B	NM_006465	5'UTR	chr15:74833241-74833961	S_Shelf
cg11152412	15	74927688	0.0631	0.017	++++++	0.0002017	0.00941815			EDC3;EDC3;EDC3	NM_001142443;NM_025083;NM_001142444	Body;Body;Body
cg13578134	15	75081572	-0.098	0.0221	------	9.03e-06	0.00107844			CSK;CSK	NM_004383;NM_001127190	5'UTR;5'UTR
cg01904985	15	75117658	0.0762	0.0195	++++++	9.289e-05	0.00550274			CPLX3;LMAN1L	NM_001030005;NM_021819	TSS1500;Body
cg21236593	15	75287447	0.0573	0.0152	++++++	0.0001675	0.00826772			SCAMP5	NM_138967	TSS1500	chr15:75287694-75288699	N_Shore
cg18919684	15	75287548	0.0919	0.0246	++++++	0.0001862	0.00890274			SCAMP5	NM_138967	TSS1500	chr15:75287694-75288699	N_Shore
cg06070324	15	75322058	-0.0788	0.0145	------	6.152e-08	3.09851e-05			PPCDC	NM_021823	Body
cg19084059	15	75501025	-0.1091	0.0173	------	3.066e-10	7.44115e-07			C15orf39	NM_015492	Body	chr15:75500858-75501157	Island
cg02831604	15	76628725	0.0696	0.0179	++++++	0.0001019	0.00586059	rs73448114		ISL2	NM_145805	TSS1500	chr15:76628998-76629207	N_Shore
cg09886558	15	77899670	0.0749	0.0169	++++++	9.819e-06	0.00114628
cg14070108	15	77922163	0.0839	0.0213	++++++	8.355e-05	0.00511876			LINGO1	NM_032808	Body	chr15:77924568-77925988	N_Shelf
cg24737374	15	77933785	0.0846	0.0181	++++++	2.868e-06	0.000480914
cg25729166	15	77933790	0.0851	0.0173	++++++	8.712e-07	0.000206985
cg26251208	15	77933917	0.088	0.0197	++++++	7.678e-06	0.000962975
cg08765811	15	77956125	0.051	0.0136	++++++	0.0001738	0.00848783
cg25025992	15	78557584	0.0512	0.0132	++++++	9.928e-05	0.00575135			DNAJA4;DNAJA4;DNAJA4	NM_001130183;NM_018602;NM_001130182	TSS1500;Body;Body	chr15:78556405-78557542	S_Shore
cg00478326	15	78978136	0.0752	0.0175	++++++	1.743e-05	0.00171027												X
cg03589001	15	79164714	0.0673	0.0165	++++++	4.421e-05	0.0032805			MORF4L1;MORF4L1	NM_206839;NM_006791	TSS1500;TSS1500	chr15:79165102-79166057	N_Shore
cg21840434	15	79297210	0.072	0.0191	++++++	0.0001677	0.00827366			RASGRF1;RASGRF1;RASGRF1;RASGRF1	NM_153815;NM_001145648;NM_002891;NM_153815	1stExon;Body;Body;5'UTR
cg19622358	15	80444736	-0.0867	0.0233	------	0.0002052	0.00952691			FAH	NM_000137	TSS1500
cg15609631	15	81026698	0.088	0.022	++++++	6.418e-05	0.00424608			FAM108C1	NM_021214	Body
cg18938709	15	81259981	-0.0983	0.0168	------	4.486e-09	4.96469e-06
cg19193826	15	82180611	0.101	0.0169	++++++	2.495e-09	3.19753e-06
cg00317577	15	83239908	0.112	0.0195	++++++	8.784e-09	7.92859e-06			CPEB1;CPEB1;CPEB1;CPEB1	NM_001079535;NM_001079534;NM_030594;NM_001079533	Body;Body;Body;Body
cg11871991	15	83240213	0.1214	0.0278	++++++	1.23e-05	0.00134228			CPEB1;CPEB1;CPEB1;CPEB1	NM_001079534;NM_001079535;NM_030594;NM_001079533	Body;1stExon;Body;Body							X
cg17453840	15	83317526	0.0613	0.0165	++++++	0.0001978	0.00929461			CPEB1	NM_030594	TSS1500	chr15:83315116-83317541	Island					X
cg16239296	15	83736925	0.0948	0.0224	++++++	2.278e-05	0.00205299			BTBD1;BTBD1	NM_001011885;NM_025238	TSS1500;TSS1500	chr15:83735240-83736089	S_Shore
cg04091325	15	84115433	0.1176	0.0226	++++++	1.951e-07	7.23587e-05			SH3GL3;SH3GL3	NM_003027;NR_026799	TSS1500;TSS1500	chr15:84115762-84116921	N_Shore
cg25950769	15	85945991	0.1102	0.0261	++++++	2.356e-05	0.00210408			AKAP13;AKAP13	NM_006738;NM_007200	5'UTR;5'UTR
cg17815820	15	86219783	0.1252	0.0187	++++++	2.306e-11	9.57025e-08			AKAP13;AKAP13;AKAP13	NM_007200;NM_006738;NM_144767	Body;Body;TSS1500
cg14165186	15	86220255	0.132	0.0208	++++++	2.06e-10	5.48033e-07			AKAP13;AKAP13;AKAP13	NM_007200;NM_144767;NM_006738	Body;TSS200;Body
cg25266621	15	86284469	0.1021	0.0193	++++++	1.239e-07	5.22565e-05			AKAP13;AKAP13;AKAP13	NM_144767;NM_007200;NM_006738	Body;Body;Body	chr15:86284329-86284535	Island
cg20737812	15	86336631	0.1471	0.0277	++++++	1.144e-07	4.93963e-05	rs11629991		KLHL25	NM_022480	5'UTR	chr15:86337418-86338429	N_Shore
cg18772882	15	88616079	-0.0831	0.0182	------	4.932e-06	0.000707275			NTRK3;NTRK3;NTRK3	NM_001007156;NM_001012338;NM_002530	Body;Body;Body
cg06014588	15	88801339	0.0728	0.0168	++++++	1.466e-05	0.00151875						chr15:88799522-88801017	S_Shore
cg26290926	15	89147965	0.0781	0.0175	++++++	8.114e-06	0.001004						chr15:89147660-89149198	Island
cg08867933	15	89150842	0.0946	0.0209	++++++	6.235e-06	0.000833372			MIR1179	NR_031590	TSS1500	chr15:89147660-89149198	S_Shore
cg17241841	15	89158993	0.0624	0.0146	++++++	1.794e-05	0.00174692
cg01647632	15	89438905	-0.0498	0.013	------	0.0001254	0.00680566			HAPLN3	NM_178232	TSS200	chr15:89438176-89438850	S_Shore
cg03951603	15	89903565	-0.0943	0.0194	------	1.191e-06	0.000258651						chr15:89903446-89903720	Island					X	X
cg02278768	15	89910632	0.0866	0.0197	++++++	1.144e-05	0.00127354			MIR9-3	NR_029692	TSS1500	chr15:89910521-89912177	Island
cg08961287	15	89919993	0.0762	0.0153	++++++	6.564e-07	0.000168679			LOC254559	NR_015411	TSS1500	chr15:89920793-89922768	N_Shore					X
cg27407147	15	89920824	0.065	0.0171	++++++	0.0001392	0.00728409			LOC254559	NR_015411	TSS1500	chr15:89920793-89922768	Island
cg25716623	15	89921845	0.0841	0.0179	++++++	2.548e-06	0.000441885	rs28703597		LOC254559	NR_015411	Body	chr15:89920793-89922768	Island
cg12850078	15	89922071	0.1516	0.0323	++++++	2.708e-06	0.000461166			LOC254559	NR_015411	Body	chr15:89920793-89922768	Island
cg04600027	15	89922602	0.0735	0.0172	++++++	1.958e-05	0.00186419	rs79839269		LOC254559	NR_015411	Body	chr15:89920793-89922768	Island
cg12364131	15	89922792	0.0737	0.0158	++++++	2.941e-06	0.000489701			LOC254559	NR_015411	Body	chr15:89920793-89922768	S_Shore
cg07038187	15	89922989	0.0664	0.0173	++++++	0.0001278	0.0068837			LOC254559	NR_015411	Body	chr15:89920793-89922768	S_Shore
cg08749443	15	90224098	-0.0882	0.0209	------	2.41e-05	0.00213441			PLIN1;PLIN1	NM_001145311;NM_002666	TSS1500;TSS1500
cg18443571	15	90547692	-0.0693	0.0159	------	1.389e-05	0.0014616	rs79353742		ZNF710	NM_198526	5'UTR	chr15:90545272-90545911	S_Shore
cg09738947	15	90608877	0.1162	0.0229	++++++	3.807e-07	0.000116003			ZNF710	NM_198526	5'UTR	chr15:90610400-90611606	N_Shore					X
cg18569141	15	90727995	0.15	0.0329	++++++	5.152e-06	0.000728007			SEMA4B	NM_020210	TSS200	chr15:90727879-90728570	Island
cg22396498	15	91141539	0.0843	0.0205	++++++	4.076e-05	0.00308574			CRTC3;CRTC3	NM_022769;NM_001042574	Body;Body
cg18247172	15	91370233	0.1324	0.0321	++++++	3.66e-05	0.00286433	rs76155974											X
cg09397246	15	91427361	-0.0862	0.02	------	1.582e-05	0.0015994			FES;FES;FES;FES	NM_002005;NM_001143783;NM_001143784;NM_001143785	TSS1500;TSS1500;TSS1500;TSS1500	chr15:91427540-91427905	N_Shore
cg17017272	15	91447374	0.061	0.0155	++++++	8.515e-05	0.00518845			MAN2A2	NM_006122	TSS200	chr15:91445563-91446768	S_Shore
cg02259760	15	92105283	0.0973	0.0202	++++++	1.461e-06	0.000298688
cg22260869	15	92398112	0.0905	0.0234	++++++	0.0001069	0.00606827			SLCO3A1;SLCO3A1	NM_001145044;NM_013272	Body;Body	chr15:92396013-92397682	S_Shore
cg03756778	15	92407388	0.0865	0.0221	++++++	9.369e-05	0.00552704			SLCO3A1;SLCO3A1	NM_001145044;NM_013272	Body;Body
cg19687529	15	92687777	0.119	0.0264	++++++	6.349e-06	0.000845603		rs55956389	SLCO3A1;SLCO3A1	NM_001145044;NM_013272	Body;Body
cg24682751	15	93591750	-0.113	0.0249	------	5.525e-06	0.000764851			RGMA;RGMA;RGMA;RGMA;RGMA;RGMA	NM_001166289;NM_001166288;NM_020211;NM_001166286;NM_001166283;NM_001166287	Body;Body;Body;Body;Body;Body	chr15:93595240-93595691	N_Shelf
cg25290178	15	93591806	-0.1538	0.0301	------	3.246e-07	0.000102835			RGMA;RGMA;RGMA;RGMA;RGMA;RGMA	NM_001166289;NM_001166288;NM_020211;NM_001166286;NM_001166283;NM_001166287	Body;Body;Body;Body;Body;Body	chr15:93595240-93595691	N_Shelf
cg17397836	15	93607234	-0.1081	0.02	------	6.84e-08	3.36738e-05			RGMA;RGMA;RGMA;RGMA;RGMA;RGMA	NM_001166289;NM_001166288;NM_020211;NM_001166286;NM_001166283;NM_001166287	Body;Body;Body;Body;Body;Body	chr15:93609145-93609741	N_Shore
cg17896927	15	93617030	-0.0749	0.0178	------	2.47e-05	0.00217548			RGMA;RGMA;RGMA;RGMA;RGMA;RGMA;RGMA	NM_001166283;NM_020211;NM_001166283;NM_001166289;NM_001166288;NM_001166286;NM_001166287	1stExon;Body;5'UTR;TSS200;TSS200;TSS1500;5'UTR	chr15:93615622-93617185	Island
cg26127778	15	93617141	-0.1065	0.0164	------	9.447e-11	3.03926e-07			RGMA;RGMA;RGMA;RGMA;RGMA;RGMA;RGMA	NM_001166283;NM_001166289;NM_020211;NM_001166283;NM_001166286;NM_001166287;NM_001166288	1stExon;TSS1500;Body;5'UTR;TSS1500;5'UTR;TSS1500	chr15:93615622-93617185	Island
cg17400113	15	93617146	-0.0933	0.0121	------	1.375e-14	2.85323e-10			RGMA;RGMA;RGMA;RGMA;RGMA;RGMA;RGMA	NM_001166283;NM_001166289;NM_020211;NM_001166283;NM_001166286;NM_001166287;NM_001166288	1stExon;TSS1500;Body;5'UTR;TSS1500;5'UTR;TSS1500	chr15:93615622-93617185	Island
cg24569831	15	93617168	-0.1041	0.0146	------	9.596e-13	7.65862e-09	rs77650454		RGMA;RGMA;RGMA;RGMA;RGMA;RGMA;RGMA	NM_001166283;NM_001166289;NM_020211;NM_001166283;NM_001166286;NM_001166287;NM_001166288	1stExon;TSS1500;Body;5'UTR;TSS1500;5'UTR;TSS1500	chr15:93615622-93617185	Island
cg05540221	15	99213144	0.092	0.0221	++++++	3.141e-05	0.00257417			IGF1R	NM_000875	Body
cg22245494	15	99669982	0.1513	0.0307	++++++	8.338e-07	0.000200603		rs77306380	SYNM;SYNM	NM_015286;NM_145728	Body;Body							X
cg09182750	15	99979346	0.0835	0.0207	++++++	5.562e-05	0.00384015
cg05854892	15	100016352	0.0888	0.0203	++++++	1.251e-05	0.00135841
cg10007075	15	101099492	0.1231	0.0237	++++++	2.09e-07	7.57538e-05						chr15:101094520-101099493	Island
cg07479906	15	101102385	0.1025	0.02	++++++	2.791e-07	9.2369e-05						chr15:101094520-101099493	S_Shelf
cg27040115	15	101168559	0.095	0.0196	++++++	1.247e-06	0.000268843			ASB7;ASB7	NM_024708;NM_198243	Body;Body
cg00028429	15	101273479	0.0762	0.0157	++++++	1.242e-06	0.000268044
cg03991106	15	101661445	-0.1506	0.0232	------	9.302e-11	3.01599e-07
cg22551145	15	101661580	-0.0907	0.0206	------	1.03e-05	0.00118215
cg24002003	15	101668143	-0.0585	0.0155	------	0.000165	0.00818619
cg07891271	15	101783037	-0.1018	0.0193	------	1.284e-07	5.33828e-05			CHSY1	NM_014918	Body
cg17794524	15	101787472	-0.1216	0.0197	------	6.509e-10	1.24485e-06			CHSY1	NM_014918	Body	chr15:101791151-101792714	N_Shelf
cg01889899	15	101922827	-0.0942	0.0192	------	9.591e-07	0.000222121			PCSK6;PCSK6;PCSK6;PCSK6;PCSK6;PCSK6;PCSK6	NM_138324;NM_002570;NM_138323;NM_138325;NM_138320;NM_138319;NM_138321	Body;Body;Body;Body;Body;Body;Body
cg06934747	16	120902	-0.064	0.0165	------	0.0001086	0.00614041			RHBDF1	NM_022450	5'UTR	chr16:122017-122873	N_Shore
cg01103443	16	310591	0.0843	0.0204	++++++	3.479e-05	0.00276227			ITFG3	NM_032039	Body
cg09192940	16	318694	0.1337	0.034	++++++	8.411e-05	0.00514306			RGS11;RGS11	NM_183337;NM_003834	3'UTR;3'UTR	chr16:318617-318901	Island
cg10295858	16	411352	0.0768	0.0201	++++++	0.0001353	0.00714487						chr16:409984-411491	Island
cg05692420	16	523818	0.0901	0.0225	++++++	6.384e-05	0.00422696			RAB11FIP3;RAB11FIP3	NM_014700;NM_001142272	Body;TSS1500
cg04343789	16	523849	0.0784	0.0204	++++++	0.0001217	0.00666148			RAB11FIP3;RAB11FIP3	NM_014700;NM_001142272	Body;TSS1500
cg07768268	16	556039	0.0858	0.0213	++++++	5.403e-05	0.00377305			RAB11FIP3;RAB11FIP3	NM_014700;NM_001142272	Body;Body	chr16:560020-560281	N_Shelf
cg05772850	16	583676	-0.1114	0.0236	------	2.404e-06	0.000424913			SOLH	NM_005632	5'UTR	chr16:587567-588172	N_Shelf
cg05251814	16	585386	-0.0696	0.0174	------	6.038e-05	0.00406664			SOLH	NM_005632	5'UTR	chr16:587567-588172	N_Shelf
cg00362381	16	665320	0.091	0.0213	++++++	1.873e-05	0.00180437			RAB40C	NM_021168	Body	chr16:664036-664587	S_Shore
cg04177091	16	1030166	0.0716	0.0172	++++++	3.293e-05	0.00266247						chr16:1029878-1035327	Island
cg05330708	16	1077597	0.0815	0.0203	++++++	5.982e-05	0.00404008						chr16:1077527-1077772	Island
cg07191524	16	1077624	0.0725	0.0192	++++++	0.0001616	0.00808029						chr16:1077527-1077772	Island
cg27045723	16	1077761	0.093	0.0234	++++++	7.132e-05	0.00459182						chr16:1077527-1077772	Island
cg09791621	16	1078722	-0.0892	0.0237	------	0.0001655	0.00820021						chr16:1078688-1079024	Island
cg03553819	16	1271741	0.0984	0.0241	++++++	4.578e-05	0.00336213			TPSG1;CACNA1H;CACNA1H	NM_012467;NM_001005407;NM_021098	3'UTR;3'UTR;3'UTR	chr16:1267865-1268605	S_Shelf
cg04030842	16	1361063	-0.1186	0.024	------	8.037e-07	0.000196418			UBE2I;UBE2I;UBE2I;UBE2I	NM_194260;NM_194259;NM_003345;NM_194261	5'UTR;5'UTR;5'UTR;5'UTR	chr16:1358729-1360232	S_Shore
cg01489441	16	1764111	-0.1162	0.0221	------	1.442e-07	5.81586e-05			MAPK8IP3;MAPK8IP3	NM_001040439;NM_015133	Body;Body
cg08287288	16	1815103	0.0554	0.0147	++++++	0.0001588	0.00797777			MAPK8IP3;MAPK8IP3	NM_001040439;NM_015133	Body;Body	chr16:1814084-1814482	S_Shore
cg27153327	16	1920815	0.0843	0.0218	++++++	0.000112	0.00627876			C16orf73;C16orf73	NM_152764;NM_001163560	5'UTR;5'UTR	chr16:1921897-1922426	N_Shore
cg00789347	16	2039030	0.0545	0.0136	++++++	5.864e-05	0.003987			SYNGR3	NM_004209	TSS1500	chr16:2040034-2040628	N_Shore
cg26787199	16	2044042	0.0495	0.0116	++++++	2.021e-05	0.00190192			SYNGR3	NM_004209	3'UTR	chr16:2041825-2043026	S_Shore					X
cg05258294	16	2049878	0.0752	0.019	++++++	7.512e-05	0.00475379			ZNF598	NM_178167	Body	chr16:2048194-2048754	S_Shore
cg09462956	16	2082777	0.1047	0.0165	++++++	2.427e-10	6.20007e-07			SLC9A3R2;SLC9A3R2	NM_001130012;NM_004785	Body;Body	chr16:2086420-2086892	N_Shelf
cg03158310	16	2086235	-0.0614	0.0138	------	8.542e-06	0.00104083			SLC9A3R2;SLC9A3R2	NM_001130012;NM_004785	Body;Body	chr16:2086420-2086892	N_Shore
cg03486974	16	2199702	0.0707	0.0189	++++++	0.0001823	0.00876982			RAB26	NM_014353	Body	chr16:2198455-2199129	S_Shore
cg27166767	16	2218945	-0.0856	0.0169	------	4.35e-07	0.000126511			TRAF7	NM_032271	Body	chr16:2214222-2215518	S_Shelf
cg05581415	16	2286492	-0.071	0.0155	------	4.445e-06	0.000658836			DNASE1L2;DNASE1L2	NM_001374;NM_001374	1stExon;5'UTR	chr16:2286600-2288073	N_Shore
cg12619509	16	2286601	-0.0657	0.0156	------	2.65e-05	0.00227841			DNASE1L2	NM_001374	5'UTR	chr16:2286600-2288073	Island
cg10275969	16	2326752	0.0718	0.017	++++++	2.402e-05	0.00212824			ABCA3	NM_001089	Body
cg09370982	16	2547559	-0.0736	0.0166	------	8.784e-06	0.00106078			TBC1D24	NM_020705	Body	chr16:2546264-2547039	S_Shore
cg01923337	16	2571449	0.0529	0.0126	++++++	2.675e-05	0.00229373			AMDHD2;AMDHD2	NM_001145815;NM_015944	Body;Body	chr16:2569559-2571071	S_Shore
cg03966955	16	2749496	0.0704	0.0178	++++++	7.303e-05	0.00466277			KCTD5	NM_018992	Body	chr16:2746527-2746794	S_Shelf
cg05737682	16	3021802	0.1203	0.0275	++++++	1.225e-05	0.00133893			PAQR4	NM_152341	Body	chr16:3016646-3020326	S_Shore
cg26724967	16	3115223	-0.065	0.0171	------	0.0001448	0.00748837			IL32;IL32;IL32;IL32;IL32;IL32;IL32;IL32	NM_001012632;NM_001012631;NM_001012636;NM_001012634;NM_001012718;NM_004221;NM_001012633;NM_001012635	TSS1500;TSS200;TSS1500;TSS1500;TSS200;TSS200;TSS200;TSS1500
cg26680760	16	3155880	0.0708	0.0188	++++++	0.0001711	0.0083945						chr16:3156249-3156889	N_Shore
cg03110310	16	3163755	0.0831	0.0216	++++++	0.0001158	0.00643615			ZNF205;ZNF205;MGC3771;MGC3771	NM_003456;NM_001042428;NR_024167;NR_024166	Body;Body;Body;Body
cg16560432	16	3532416	0.1285	0.0268	++++++	1.617e-06	0.000320171			NAT15;NAT15;NAT15	NM_001083601;NM_001083600;NM_024845	Body;Body;Body	chr16:3534833-3535066	N_Shelf
cg02016178	16	3628416	-0.0658	0.0174	------	0.0001588	0.00797777			NLRC3	NM_178844	TSS1500
cg04979551	16	3784851	0.0856	0.0213	++++++	5.916e-05	0.00400924			CREBBP;CREBBP	NM_001079846;NM_004380	Body;Body	chr16:3781214-3781418	S_Shelf
cg08156867	16	3870330	0.0785	0.019	++++++	3.529e-05	0.00279075	rs9939460		CREBBP;CREBBP	NM_001079846;NM_004380	Body;Body
cg16430819	16	4000920	0.0881	0.0224	++++++	8.229e-05	0.00505874
cg01782904	16	4453563	0.0969	0.0237	++++++	4.276e-05	0.00319864			CORO7	NM_024535	Body
cg08951051	16	4993543	0.0751	0.0169	++++++	8.55e-06	0.00104113
cg00835521	16	5038330	0.1066	0.0253	++++++	2.515e-05	0.00220296			SEC14L5	NM_014692	Body	chr16:5038074-5038331	Island
cg00849365	16	5074999	0.0939	0.0193	++++++	1.154e-06	0.000253535			NAGPA	NM_016256	3'UTR
cg27063540	16	5116142	-0.0986	0.0211	------	2.943e-06	0.000489701			C16orf89;C16orf89	NM_001098514;NM_152459	TSS200;TSS200
cg08390979	16	6094220	0.0861	0.019	++++++	5.938e-06	0.000804295			A2BP1;A2BP1	NM_001142333;NM_018723	5'UTR;5'UTR
cg04973802	16	6696189	0.1031	0.0258	++++++	6.388e-05	0.00422893	rs8051857	rs8051849	A2BP1;A2BP1	NM_001142333;NM_018723	5'UTR;5'UTR
cg00480381	16	7382796	0.0691	0.0174	++++++	6.84e-05	0.00445147			A2BP1;A2BP1;A2BP1;A2BP1;A2BP1;A2BP1;A2BP1;A2BP1;A2BP1	NM_001142334;NM_145893;NM_001142333;NM_145891;NM_145891;NM_145892;NM_145893;NM_145892;NM_018723	Body;5'UTR;Body;1stExon;5'UTR;1stExon;1stExon;5'UTR;Body
cg27623406	16	7382864	0.0763	0.0195	++++++	8.925e-05	0.00536735			A2BP1;A2BP1;A2BP1;A2BP1;A2BP1;A2BP1;A2BP1;A2BP1;A2BP1	NM_001142334;NM_145893;NM_001142333;NM_145891;NM_145891;NM_145892;NM_145893;NM_145892;NM_018723	Body;5'UTR;Body;1stExon;5'UTR;1stExon;1stExon;5'UTR;Body
cg08877512	16	8862626	-0.0721	0.018	------	6.429e-05	0.00425132			ABAT;ABAT;ABAT	NM_000663;NM_001127448;NM_020686	Body;Body;Body
cg08676173	16	8941747	0.0834	0.0216	++++++	0.0001124	0.00629523	rs11554040		PMM2	NM_000303	3'UTR
cg04007936	16	8954017	-0.0834	0.0211	------	7.935e-05	0.00493491	rs34242778		CARHSP1;CARHSP1	NM_014316;NM_001042476	5'UTR;5'UTR
cg02349264	16	8960833	0.1276	0.0284	++++++	7.208e-06	0.000920723	rs12446587		CARHSP1;CARHSP1	NM_014316;NM_001042476	5'UTR;5'UTR	chr16:8962189-8963190	N_Shore
cg03935096	16	9048985	0.0873	0.0177	++++++	8.019e-07	0.000196276			USP7	NM_003470	Body	chr16:9047396-9048075	S_Shore
cg03972466	16	9184155	-0.0648	0.0156	------	3.46e-05	0.00275087			C16orf72	NM_014117	TSS1500	chr16:9184146-9186689	Island					X
cg00792185	16	9855960	0.1059	0.0222	++++++	1.773e-06	0.00034129			GRIN2A;GRIN2A	NM_000833;NM_001134407	3'UTR;3'UTR
cg10276272	16	10271822	0.0729	0.0177	++++++	3.685e-05	0.00287732			GRIN2A;GRIN2A;GRIN2A	NM_001134407;NM_000833;NM_001134408	Body;Body;Body	chr16:10273943-10277424	N_Shelf
cg16355591	16	10346074	0.1139	0.0245	++++++	3.285e-06	0.000528581						chr16:10346036-10346265	Island
cg08349826	16	10346403	0.0782	0.0163	++++++	1.629e-06	0.000321474						chr16:10346036-10346265	S_Shore
cg09095525	16	11852095	-0.079	0.0203	------	9.824e-05	0.005717			ZC3H7A	NM_014153	Body
cg01858712	16	12156525	-0.0655	0.0173	------	0.000146	0.00753166	rs76745887		SNX29	NM_001080530	Body
cg03204907	16	12272324	0.1293	0.0247	++++++	1.726e-07	6.65024e-05			SNX29	NM_001080530	Body
cg09632876	16	12484175	0.0792	0.0206	++++++	0.0001264	0.00683758			SNX29	NM_001080530	Body
cg08202399	16	14280512	0.1696	0.0292	++++++	6.209e-09	6.20827e-06			MKL2	NM_014048	Body							X
cg06916001	16	14403004	-0.1333	0.0277	------	1.52e-06	0.00030682			MIR365-1	NR_029854	TSS200
cg02533339	16	14403040	-0.1627	0.0228	------	8.751e-13	7.56624e-09			MIR365-1	NR_029854	TSS200
cg06613738	16	15596423	0.0789	0.0186	++++++	2.152e-05	0.00198165			C16orf45;C16orf45	NM_001142469;NM_033201	Body;Body
cg00307276	16	15689899	0.0673	0.0178	++++++	0.0001622	0.00810443			KIAA0430	NM_014647	3'UTR
cg02396982	16	15796044	0.0812	0.0206	++++++	8.214e-05	0.00505313			NDE1;NDE1	NM_017668;NM_001143979	Body;Body
cg13032702	16	19124925	-0.0633	0.0137	------	3.588e-06	0.000564685			ITPRIPL2;ITPRIPL2	NM_001034841;NR_028028	TSS1500;TSS1500	chr16:19125136-19126607	N_Shore
cg07654864	16	19183628	0.083	0.0198	++++++	2.649e-05	0.00227841			SYT17	NM_016524	Body	chr16:19179002-19180217	S_Shelf
cg09758796	16	19239848	0.0873	0.0221	++++++	7.983e-05	0.00495819			SYT17	NM_016524	Body
cg04697209	16	20087376	-0.061	0.0156	------	9.259e-05	0.00549653						chr16:20084707-20085305	S_Shelf
cg00247963	16	20863151	0.0751	0.0166	++++++	6.352e-06	0.000845603
cg04723449	16	23420567	0.0782	0.02	++++++	9.092e-05	0.00543706			COG7	NM_153603	Body
cg03503785	16	23962572	0.0788	0.0171	++++++	4.082e-06	0.000622828			PRKCB;PRKCB	NM_002738;NM_212535	Body;Body
cg09305491	16	24151191	0.1129	0.0224	++++++	4.388e-07	0.000127171			PRKCB;PRKCB	NM_002738;NM_212535	Body;Body
cg09358975	16	24372426	0.097	0.0208	++++++	3.149e-06	0.000514318			CACNG3	NM_006539	Body
cg26981978	16	24494118	-0.0611	0.016	------	0.000129	0.00692676	rs75268648
cg00382632	16	24834919	-0.0969	0.0197	------	8.336e-07	0.000200603			TNRC6A	NM_014494	Body
cg03607729	16	25138698	0.0719	0.0171	++++++	2.718e-05	0.0023191			LCMT1;LCMT1	NM_001032391;NM_016309	Body;Body
cg00671823	16	27558770	0.087	0.0197	++++++	9.955e-06	0.00115469			GTF3C1	NM_001520	Body	chr16:27560979-27561560	N_Shelf
cg01335980	16	27733133	-0.0658	0.0167	------	8.435e-05	0.00515393			KIAA0556	NM_015202	Body
cg03494502	16	27781794	-0.0823	0.0207	------	6.885e-05	0.00447795			KIAA0556	NM_015202	Body
cg01117621	16	28073818	0.0734	0.0137	++++++	8.602e-08	4.03842e-05			GSG1L	NM_001109763	Body	chr16:28073817-28075296	Island
cg00468395	16	28193063	0.1112	0.0205	++++++	5.819e-08	2.99997e-05			XPO6	NM_015171	Body
cg04492847	16	28550525	-0.0642	0.0127	------	4.661e-07	0.000132856			NUPR1;NUPR1	NM_012385;NM_001042483	TSS200;TSS200							X
cg05343105	16	29801371	0.0626	0.0166	++++++	0.0001691	0.00832492			KIF22	NM_007317	TSS1500	chr16:29801696-29802545	N_Shore
cg13906968	16	29831676	-0.094	0.0209	------	7.041e-06	0.000908442			MVP;MVP;C16orf53	NM_017458;NM_005115;NM_024516	TSS200;TSS200;3'UTR	chr16:29826662-29828302	S_Shelf
cg26990835	16	29831705	-0.0975	0.0237	------	3.981e-05	0.00303764		rs34103897	MVP;MVP;C16orf53	NM_017458;NM_005115;NM_024516	TSS200;TSS200;3'UTR	chr16:29826662-29828302	S_Shelf
cg01827781	16	29875145	0.0776	0.0159	++++++	1.107e-06	0.000245943			LOC440356;LOC440356;CDIPT	NR_024370;NR_015396;NM_006319	Body;TSS200;TSS1500	chr16:29873918-29874516	S_Shore
cg24235633	16	29875177	0.0901	0.0196	++++++	4.188e-06	0.00063272			LOC440356;LOC440356;CDIPT	NR_024370;NR_015396;NM_006319	Body;Body;TSS1500	chr16:29873918-29874516	S_Shore
cg02575675	16	29875187	0.0944	0.0241	++++++	9.207e-05	0.00548213			LOC440356;LOC440356;CDIPT	NR_024370;NR_015396;NM_006319	Body;Body;TSS1500	chr16:29873918-29874516	S_Shore
cg20401945	16	29912460	0.0782	0.0163	++++++	1.545e-06	0.000310057			ASPHD1	NM_181718	1stExon	chr16:29912896-29913203	N_Shore
cg27238547	16	30029918	0.0611	0.0161	++++++	0.0001483	0.00761246						chr16:30032784-30033131	N_Shelf
cg06985993	16	30040055	-0.0736	0.0175	------	2.556e-05	0.00222759			FAM57B	NM_031478	Body	chr16:30042307-30042612	N_Shelf
cg13271951	16	30041760	0.0579	0.0127	++++++	5.476e-06	0.000761858			FAM57B	NM_031478	1stExon	chr16:30042307-30042612	N_Shore
cg04329347	16	30063148	0.0697	0.0176	++++++	7.194e-05	0.00461805			ALDOA	NM_000034	TSS1500	chr16:30064200-30064678	N_Shore
cg04833731	16	30124803	-0.1349	0.0282	------	1.74e-06	0.000337127	rs17842267		GDPD3;GDPD3;LOC100271831	NM_024307;NM_024307;NR_027081	1stExon;5'UTR;TSS1500
cg07824081	16	30124904	-0.0484	0.0114	------	2.255e-05	0.00204158			GDPD3;LOC100271831	NM_024307;NR_027081	TSS200;TSS1500
cg27583010	16	30198505	0.1403	0.023	++++++	1.138e-09	1.80262e-06			CORO1A;LOC606724	NM_007074;NR_002454	Body;TSS1500	chr16:30194747-30195357	S_Shelf
cg06749872	16	30198509	0.1033	0.0175	++++++	3.272e-09	3.88335e-06			CORO1A;LOC606724	NM_007074;NR_002454	Body;TSS1500	chr16:30194747-30195357	S_Shelf
cg05393119	16	30421345	0.0766	0.017	++++++	6.78e-06	0.000882753			ZNF771;ZNF771	NM_001142305;NM_016643	Body;Body	chr16:30418557-30419272	S_Shelf
cg22377963	16	30905861	0.1219	0.0262	++++++	3.408e-06	0.000542896		rs72799332	BCL7C	NM_004765	TSS1500	chr16:30905549-30905783	S_Shore
cg07013258	16	30905875	0.0958	0.021	++++++	4.865e-06	0.000700572	rs60701214		BCL7C	NM_004765	TSS1500	chr16:30905549-30905783	S_Shore
cg27355006	16	30913234	0.0591	0.0139	++++++	2.165e-05	0.00198829			CTF1;CTF1	NM_001142544;NM_001330	Body;Body	chr16:30913355-30913942	N_Shore
cg09148608	16	31464034	-0.0816	0.0168	------	1.181e-06	0.000257153	rs1135265
cg16663142	16	46683727	0.0928	0.0249	++++++	0.0001964	0.00925607
cg07441122	16	46824519	0.078	0.0194	++++++	5.587e-05	0.00385164						chr16:46823932-46824263	S_Shore
cg06340161	16	46962962	-0.1073	0.0252	------	2.05e-05	0.00192223	rs3169371		GPT2;GPT2	NM_001142466;NM_133443	3'UTR;3'UTR
cg06128142	16	46963005	-0.113	0.0262	------	1.604e-05	0.00161574			GPT2;GPT2	NM_001142466;NM_133443	3'UTR;3'UTR
cg10510159	16	48381600	0.0808	0.018	++++++	7.493e-06	0.000945775			LONP2	NM_031490	Body
cg02167757	16	48395953	0.098	0.0194	++++++	4.373e-07	0.000127002			SIAH1;SIAH1	NM_001006610;NM_003031	Body;Body	chr16:48399730-48400040	N_Shelf
cg00294267	16	49572227	0.0529	0.0142	++++++	0.0001943	0.00918108			ZNF423	NM_015069	Body
cg13851211	16	50321678	0.1527	0.0229	++++++	2.805e-11	1.11934e-07			ADCY7	NM_001114	TSS200
cg16548911	16	50347766	0.0669	0.0179	++++++	0.0001846	0.00885685			ADCY7	NM_001114	Body
cg05922453	16	50425414	0.1037	0.0231	++++++	7.334e-06	0.000931086
cg06731639	16	50699167	0.0601	0.0137	++++++	1.164e-05	0.00129062
cg10264687	16	51147461	-0.0743	0.0172	------	1.538e-05	0.00156777						chr16:51147490-51147944	N_Shore
cg05583608	16	51147536	-0.0951	0.0224	------	2.219e-05	0.00201911						chr16:51147490-51147944	Island
cg03627489	16	51341199	0.0896	0.0241	++++++	0.000196	0.00924037
cg16418183	16	51360402	0.0684	0.0169	++++++	5.456e-05	0.00379665	rs55657144
cg26912314	16	56291781	0.0841	0.0189	++++++	8.178e-06	0.00101072			GNAO1;GNAO1	NM_020988;NM_138736	Body;Body
cg00417823	16	56330268	0.0551	0.0135	++++++	4.491e-05	0.00331348			GNAO1;GNAO1	NM_020988;NM_138736	Body;Body
cg06783533	16	56388908	0.0923	0.0212	++++++	1.31e-05	0.00140229			GNAO1	NM_020988	Body
cg09372728	16	56624886	0.072	0.019	++++++	0.0001513	0.00771967			MT3	NM_005954	3'UTR	chr16:56623068-56623914	S_Shore
cg06880930	16	57147300	0.1179	0.0299	++++++	8.103e-05	0.00501247			CPNE2	NM_152727	Body
cg09317371	16	57180175	0.0642	0.0146	++++++	1.161e-05	0.00128798			CPNE2	NM_152727	Body
cg26644853	16	57406257	0.1096	0.0252	++++++	1.337e-05	0.00142203	rs12917779		CX3CL1	NM_002996	TSS200
cg09801621	16	57499367	0.1011	0.0211	++++++	1.715e-06	0.000333529			POLR2C	NM_032940	Body	chr16:57496476-57497038	S_Shelf
cg16547186	16	57512988	0.1085	0.0215	++++++	4.313e-07	0.000126053			DOK4	NM_018110	Body
cg00531137	16	57643932	0.1048	0.0169	++++++	6.222e-10	1.22963e-06	rs11865370
cg26734350	16	57662008	0.1678	0.0288	++++++	5.861e-09	5.99114e-06	rs34359911		GPR56;GPR56;GPR56;GPR56;GPR56;GPR56;GPR56	NM_201525;NM_001145771;NM_201524;NM_001145772;NM_001145770;NM_005682;NM_001145773	TSS1500;TSS1500;TSS1500;TSS1500;5'UTR;5'UTR;TSS1500
cg08343644	16	57662060	0.1034	0.0217	++++++	1.972e-06	0.000368321			GPR56;GPR56;GPR56;GPR56;GPR56;GPR56;GPR56	NM_201525;NM_001145771;NM_201524;NM_001145772;NM_001145770;NM_005682;NM_001145773	TSS1500;TSS1500;TSS1500;TSS1500;5'UTR;5'UTR;TSS1500
cg09109520	16	57673258	0.2689	0.0315	++++++	1.413e-17	7.3302e-13			GPR56;GPR56;GPR56;GPR56;GPR56;GPR56;GPR56;GPR56;GPR56	NM_001145773;NM_001145774;NM_005682;NM_001145771;NM_201525;NM_001145774;NM_201524;NM_001145772;NM_001145770	5'UTR;5'UTR;5'UTR;5'UTR;5'UTR;1stExon;5'UTR;5'UTR;5'UTR
cg04273148	16	57808038	-0.0677	0.0143	------	2.277e-06	0.000409974			KIFC3;KIFC3;KIFC3	NM_005550;NM_001130100;NM_001130099	Body;Body;5'UTR
cg04307274	16	57843521	0.0815	0.0198	++++++	3.911e-05	0.00300467
cg13156121	16	58010114	0.0926	0.0202	++++++	4.711e-06	0.000683094		rs77741491	TEPP;TEPP	NM_199456;NM_199046	TSS1500;TSS1500
cg03746976	16	58035805	0.069	0.0181	++++++	0.0001344	0.00711001			C16orf57	NM_024598	Body	chr16:58033947-58035548	S_Shore
cg06998361	16	58144503	-0.0634	0.0152	------	2.912e-05	0.00243639
cg06482535	16	58594333	0.084	0.0176	++++++	1.76e-06	0.000339733			CNOT1;SNORA50;CNOT1	NM_206999;NR_002980;NM_016284	Body;TSS1500;Body
cg07244927	16	62067937	0.0937	0.0225	++++++	3.145e-05	0.00257644			CDH8	NM_001796	5'UTR	chr16:62069121-62070634	N_Shore
cg01602001	16	65104932	0.1103	0.0238	++++++	3.582e-06	0.000564383			CDH11	NM_001797	5'UTR
cg26620314	16	66038809	0.1269	0.0217	++++++	4.68e-09	5.12472e-06
cg06287303	16	66165845	0.0968	0.0224	++++++	1.51e-05	0.00155155
cg06116248	16	66515363	0.0941	0.0219	++++++	1.673e-05	0.00166026			BEAN	NM_001136106	3'UTR
cg02420395	16	66731465	0.1305	0.0262	++++++	6.485e-07	0.000167582	rs79615914		CMTM4;CMTM4	NM_178818;NM_181521	TSS1500;TSS1500	chr16:66729825-66731262	S_Shore
cg09504873	16	66774626	0.0965	0.0195	++++++	7.922e-07	0.000194657			DYNC1LI2	NM_006141	Body
cg02839593	16	66934539	-0.0625	0.0136	------	4.463e-06	0.000660561
cg05178604	16	67193015	-0.0572	0.0152	------	0.0001655	0.00820021			FBXL8;TRADD	NM_018378;NM_003789	TSS1500;5'UTR	chr16:67193005-67193219	Island
cg00054301	16	67237548	0.0599	0.0153	++++++	8.61e-05	0.00522409			ELMO3;MIR328	NM_024712;NR_029887	Body;TSS1500	chr16:67233032-67233862	S_Shelf
cg08638180	16	67283238	0.0683	0.0135	++++++	3.843e-07	0.000116586			SLC9A5	NM_004594	Body	chr16:67280023-67283152	S_Shore
cg05762671	16	67345737	0.118	0.0175	++++++	1.62e-11	7.22929e-08			KCTD19	NM_001100915	Body
cg05413199	16	67430454	0.0724	0.0175	++++++	3.622e-05	0.0028421			ZDHHC1	NM_013304	Body	chr16:67427284-67428950	S_Shore
cg00452882	16	67687119	0.2524	0.06	++++++	2.567e-05	0.00223249			RLTPR	NM_001013838	Body	chr16:67686860-67687674	Island					X
cg03957687	16	67864024	-0.0801	0.0146	------	4.248e-08	2.42558e-05			CENPT	NM_025082	Body	chr16:67867658-67867898	N_Shelf
cg21445230	16	67969367	0.1361	0.0259	++++++	1.442e-07	5.81586e-05			PSMB10	NM_002801	Body	chr16:67969290-67970418	Island					X
cg09086087	16	68000763	-0.0649	0.0158	------	3.85e-05	0.00296935			SLC12A4;SLC12A4;SLC12A4;SLC12A4;SLC12A4	NM_001145964;NM_001145961;NM_001145962;NM_005072;NM_001145964	1stExon;Body;Body;Body;5'UTR	chr16:68001916-68002462	N_Shore
cg04304036	16	68334619	0.0657	0.0174	++++++	0.0001533	0.00779583			SLC7A6;SLC7A6;SLC7A6OS	NM_001076785;NM_003983;NM_032178	3'UTR;3'UTR;3'UTR
cg09835421	16	68378352	0.071	0.017	++++++	2.887e-05	0.00242134			PRMT7	NM_019023	Body
cg06285909	16	69098945	0.0748	0.0185	++++++	5.343e-05	0.00374502			TMCO7	NM_024562	Body
cg08327038	16	69200251	0.0816	0.02	++++++	4.651e-05	0.0033989			CIRH1A	NM_032830	Body
cg26736200	16	69951706	-0.1263	0.024	------	1.413e-07	5.73638e-05			WWP2	NM_007014	Body
cg08701134	16	69969618	0.1111	0.025	++++++	9.175e-06	0.00109168			WWP2;WWP2	NM_199424;NM_007014	Body;Body
cg02544257	16	70510663	0.0506	0.0128	++++++	7.272e-05	0.00465165			FUK	NM_145059	Body	chr16:70507026-70507246	S_Shelf
cg06933816	16	70698146	0.1239	0.0311	++++++	6.605e-05	0.00433799			MTSS1L	NM_138383	Body	chr16:70697574-70698363	Island
cg08769634	16	71657362	0.0869	0.0216	++++++	5.493e-05	0.00380771						chr16:71659829-71660747	N_Shelf
cg16651286	16	72233895	0.0588	0.0158	++++++	0.0001978	0.00929461	rs77187591
cg04667640	16	72982116	-0.1164	0.0208	------	2.106e-08	1.45428e-05			ZFHX3;ZFHX3	NM_001164766;NM_006885	Body;Body
cg06185532	16	72987360	-0.065	0.0172	------	0.0001555	0.00786531			ZFHX3;ZFHX3	NM_006885;NM_001164766	Body;5'UTR
cg27262054	16	73067525	-0.0792	0.0163	------	1.242e-06	0.000268044			ZFHX3;ZFHX3	NM_006885;NM_001164766	5'UTR;5'UTR
cg04910662	16	73083014	0.1088	0.0226	++++++	1.411e-06	0.000292416			ZFHX3;ZFHX3	NM_001164766;NM_006885	5'UTR;TSS1500	chr16:73081590-73082565	S_Shore
cg26671848	16	73236532	0.065	0.0172	++++++	0.0001624	0.00811052
cg09899215	16	75150799	0.116	0.0273	++++++	2.142e-05	0.00197767			LDHD;LDHD	NM_153486;NM_194436	TSS200;TSS200	chr16:75148398-75148864	S_Shore
cg19094438	16	75286009	0.0903	0.0231	++++++	9.264e-05	0.00549793		rs75305612	BCAR1;BCAR1;BCAR1;BCAR1;BCAR1;BCAR1;BCAR1	NM_001170718;NM_001170720;NM_001170716;NM_001170714;NM_014567;NM_001170717;NM_001170715	Body;Body;Body;Body;TSS1500;TSS1500;Body	chr16:75284680-75285821	S_Shore
cg08774694	16	75287019	-0.0666	0.0167	------	6.349e-05	0.00421117			BCAR1;BCAR1;BCAR1;BCAR1;BCAR1;BCAR1;BCAR1	NM_001170718;NM_001170720;NM_001170716;NM_001170714;NM_014567;NM_001170717;NM_001170715	Body;5'UTR;Body;Body;TSS1500;TSS1500;Body	chr16:75284680-75285821	S_Shore
cg08092318	16	75625571	0.076	0.0191	++++++	6.76e-05	0.00441742
cg10001715	16	78345421	-0.0812	0.0217	------	0.0001803	0.00870084	rs4074541		WWOX	NM_016373	Body
cg04833379	16	79452063	0.093	0.023	++++++	5.363e-05	0.00375396
cg00479912	16	79472241	0.0799	0.0138	++++++	6.623e-09	6.52885e-06
cg02648064	16	79614389	0.1138	0.0227	++++++	5.574e-07	0.000150998	rs77823760
cg00291054	16	81073839	0.0774	0.0182	++++++	2.207e-05	0.00201305			ATMIN	NM_015251	Body	chr16:81069532-81070163	S_Shelf
cg05438708	16	81520178	-0.0607	0.0148	------	4.162e-05	0.00313768			CMIP	NM_198390	Body
cg05705335	16	81520589	-0.1359	0.024	------	1.471e-08	1.11606e-05			CMIP	NM_198390	Body
cg00471368	16	81817629	0.0971	0.0191	++++++	3.663e-07	0.000113026			PLCG2	NM_002661	5'UTR	chr16:81812710-81813707	S_Shelf
cg06190046	16	83986382	-0.0669	0.0162	------	3.704e-05	0.00288408			OSGIN1;OSGIN1;OSGIN1	NM_182980;NM_182981;NM_013370	5'UTR;TSS1500;Body
cg00394581	16	84512362	0.0633	0.0164	++++++	0.0001119	0.00627485			KIAA1609	NM_020947	3'UTR
cg06796709	16	84645176	0.0778	0.0168	++++++	3.415e-06	0.000543434			COTL1	NM_021149	Body
cg03296797	16	84870066	-0.0777	0.0201	------	0.000108	0.00611565			CRISPLD2	NM_031476	5'UTR
cg00584594	16	84951560	0.0847	0.0198	++++++	1.988e-05	0.00188239
cg07165260	16	85062881	0.1221	0.0231	++++++	1.285e-07	5.33828e-05			KIAA0513	NM_014732	5'UTR	chr16:85061182-85061802	S_Shore
cg03430116	16	85083564	-0.0843	0.0219	------	0.0001193	0.006563			KIAA0513	NM_014732	5'UTR
cg10013998	16	85120012	0.1066	0.0263	++++++	4.867e-05	0.0035043			KIAA0513	NM_014732	Body
cg05832869	16	85240650	-0.0625	0.0124	------	5.126e-07	0.000141541						chr16:85242383-85242634	N_Shore
cg10198479	16	85268435	0.1412	0.032	++++++	1.043e-05	0.0011918						chr16:85269192-85269464	N_Shore
cg27175943	16	85334190	-0.1425	0.0305	------	3.036e-06	0.000501587
cg00537837	16	85363209	-0.0713	0.0184	------	0.0001038	0.00593614						chr16:85363116-85363360	Island
cg06601581	16	85404654	-0.0744	0.0183	------	4.553e-05	0.00334851						chr16:85407314-85407576	N_Shelf
cg08412913	16	85429522	-0.1108	0.0212	------	1.729e-07	6.65024e-05	rs60576237											X
cg04561791	16	85478769	0.0611	0.0158	++++++	0.0001045	0.00596466	rs75998938
cg00327947	16	85482849	-0.1324	0.0198	------	2.05e-11	8.77094e-08												X
cg16486327	16	85671191	-0.1242	0.0206	------	1.795e-09	2.50826e-06			KIAA0182;KIAA0182	NM_001134473;NM_014615	5'UTR;Body	chr16:85670134-85670349	S_Shore
cg09480190	16	85671771	-0.0813	0.0146	------	2.285e-08	1.54952e-05			KIAA0182;KIAA0182	NM_001134473;NM_014615	5'UTR;Body	chr16:85670134-85670349	S_Shore
cg04305082	16	85699754	-0.0869	0.0171	------	3.919e-07	0.000118287			KIAA0182;KIAA0182	NM_001134473;NM_014615	Body;Body
cg07272042	16	85860163	0.1434	0.0287	++++++	5.861e-07	0.000156929						chr16:85863381-85863601	N_Shelf
cg00709979	16	85866348	0.167	0.0323	++++++	2.272e-07	8.01469e-05		rs72529918				chr16:85863381-85863601	S_Shelf
cg00767503	16	85881907	0.1117	0.0244	++++++	4.773e-06	0.000689717						chr16:85878939-85879146	S_Shelf
cg02835823	16	85979060	0.0874	0.019	++++++	4.347e-06	0.000650115						chr16:85981652-85981965	N_Shelf
cg16456576	16	86409251	0.1105	0.0235	++++++	2.684e-06	0.000458395						chr16:86411154-86411457	N_Shore
cg04874795	16	86477638	-0.1923	0.0336	------	1.009e-08	8.66978e-06												X
cg10213873	16	86994949	0.0726	0.0172	++++++	2.567e-05	0.00223249
cg04964617	16	86994980	0.1037	0.0229	++++++	5.875e-06	0.000798629	rs75277959
cg26561531	16	87312529	-0.0715	0.0186	------	0.0001199	0.00658553
cg26771582	16	87415899	0.0797	0.0161	++++++	6.842e-07	0.000174098			FBXO31;FBXO31	NR_024568;NM_024735	Body;Body	chr16:87416583-87418238	N_Shore
cg02371935	16	87521363	0.1232	0.026	++++++	2.138e-06	0.000390366	rs11866207		ZCCHC14	NM_015144	Body
cg04962479	16	87575344	0.0622	0.0159	++++++	9.244e-05	0.00549136	rs12445022
cg01826254	16	87609929	0.1134	0.0265	++++++	1.876e-05	0.00180642
cg27052344	16	87725087	0.0644	0.0173	++++++	0.0001951	0.00921154			JPH3	NM_020655	Body	chr16:87723171-87724100	S_Shore
cg01829163	16	87871160	0.0634	0.016	++++++	7.164e-05	0.00460671			SLC7A5	NM_003486	Body
cg04510420	16	88102758	-0.1481	0.0333	------	8.925e-06	0.00107269			BANP;BANP	NM_017869;NM_079837	Body;Body	chr16:88101473-88101911	S_Shore
cg10120897	16	88498132	0.1926	0.0392	++++++	8.955e-07	0.000211403	rs62047114		ZNF469	NM_001127464	Body	chr16:88498100-88498825	Island					X
cg04686204	16	88739359	0.0637	0.0152	++++++	2.843e-05	0.0023962			MGC23284;MGC23284	NR_024399;NR_024402	Body;Body
cg27661460	16	88844969	0.1222	0.024	++++++	3.673e-07	0.000113166			FAM38A	NM_001142864	Body	chr16:88844943-88845205	Island
cg27630153	16	88845038	0.3243	0.0411	++++++	2.807e-15	7.28092e-11			FAM38A	NM_001142864	Body	chr16:88844943-88845205	Island
cg04914290	16	88845204	0.1051	0.0251	++++++	2.821e-05	0.00238249			FAM38A	NM_001142864	Body	chr16:88844943-88845205	Island
cg04602696	16	88846723	0.0889	0.0225	++++++	7.567e-05	0.00477558			FAM38A	NM_001142864	Body	chr16:88844943-88845205	S_Shore
cg08472633	16	88907370	0.0727	0.0191	++++++	0.0001404	0.00732932	rs7196835		GALNS	NM_000512	Body	chr16:88908433-88908698	N_Shore
cg07630078	16	89009557	0.0733	0.016	++++++	4.589e-06	0.000670982			CBFA2T3	NM_005187	Body	chr16:89006334-89008600	S_Shore
cg00793562	16	89114089	0.0574	0.0141	++++++	4.505e-05	0.00332204						chr16:89114529-89114863	N_Shore
cg06758158	16	89114156	0.0737	0.0157	++++++	2.493e-06	0.000436186						chr16:89114529-89114863	N_Shore
cg05492818	16	89114193	0.0846	0.0216	++++++	9.217e-05	0.00548572						chr16:89114529-89114863	N_Shore
cg03594907	16	89337953	0.111	0.0245	++++++	5.831e-06	0.000793971			ANKRD11	NM_013275	Body	chr16:89334574-89335088	S_Shelf
cg09474599	16	89338043	0.1111	0.0235	++++++	2.2e-06	0.000398879			ANKRD11	NM_013275	Body	chr16:89334574-89335088	S_Shelf
cg27025387	16	89352529	0.0778	0.0192	++++++	5.326e-05	0.00373689			ANKRD11	NM_013275	Body	chr16:89352528-89352825	Island
cg05507697	16	89421700	0.1037	0.0249	++++++	3.191e-05	0.00260538			ANKRD11	NM_013275	5'UTR							X
cg08583277	16	89439933	0.0906	0.0237	++++++	0.0001342	0.00710486			ANKRD11	NM_013275	5'UTR	chr16:89438503-89438850	S_Shore
cg08549241	16	89440133	0.0895	0.0221	++++++	5.253e-05	0.00370069			ANKRD11	NM_013275	5'UTR	chr16:89438503-89438850	S_Shore
cg00926926	16	89445433	-0.0655	0.0177	------	0.0002159	0.00984526			ANKRD11	NM_013275	5'UTR
cg02226192	16	89461734	0.1435	0.0265	++++++	6.022e-08	3.06277e-05			ANKRD11	NM_013275	5'UTR							X
cg27660627	16	89461803	0.1492	0.0261	++++++	1.08e-08	8.98229e-06			ANKRD11	NM_013275	5'UTR							X
cg08344135	16	89592737	0.0949	0.0217	++++++	1.194e-05	0.00131614			SPG7;SPG7	NM_003119;NM_199367	Body;Body	chr16:89593169-89593395	N_Shore
cg03169557	16	89598950	0.3172	0.0459	++++++	4.614e-12	2.65955e-08			SPG7;SPG7	NM_003119;NM_199367	Body;Body							X
cg01995548	16	89628799	0.0674	0.0144	++++++	2.91e-06	0.000486777	rs28743083		RPL13;RPL13	NM_000977;NM_033251	Body;Body	chr16:89626644-89627869	S_Shore
cg02848750	16	89668406	0.0764	0.0198	++++++	0.0001194	0.00656676		rs12935102
cg10062109	16	89761133	0.0853	0.0202	++++++	2.38e-05	0.00211779			CDK10;CDK10;CDK10;CDK10;CDK10;CDK10	NR_027702;NR_027703;NM_001160367;NM_052988;NM_052987;NM_001098533	Body;Body;Body;Body;Body;Body	chr16:89761016-89761218	Island
cg03147900	16	89762721	0.0775	0.0193	++++++	6.024e-05	0.00406116	rs71812713		CDK10;CDK10;CDK10;CDK10;CDK10;CDK10	NM_001160367;NR_027702;NM_052988;NR_027703;NM_052987;NM_001098533	3'UTR;Body;3'UTR;Body;3'UTR;3'UTR	chr16:89761016-89761218	S_Shore
cg06271850	16	89766423	0.0742	0.0199	++++++	0.0001936	0.00915217			SPATA2L	NM_152339	Body	chr16:89767253-89768882	N_Shore					X
cg25456020	17	159130	-0.0934	0.0181	------	2.565e-07	8.67912e-05			RPH3AL	NM_006987	Body	chr17:156962-157220	S_Shore
cg16144883	17	398066	-0.1255	0.0262	------	1.589e-06	0.000316183
cg20417351	17	424358	0.0754	0.0167	++++++	6.091e-06	0.0008202			VPS53	NM_001128159	Body
cg02384911	17	907886	0.0666	0.0161	++++++	3.561e-05	0.00280857			ABR;ABR;ABR	NM_021962;NM_001092;NM_001159746	3'UTR;3'UTR;3'UTR	chr17:909981-910442	N_Shelf
cg01841306	17	908923	0.0811	0.021	++++++	0.000109	0.00615548			ABR;ABR;ABR	NM_021962;NM_001092;NM_001159746	3'UTR;3'UTR;3'UTR	chr17:909981-910442	N_Shore
cg13876604	17	929075	-0.0675	0.0172	------	8.745e-05	0.00528437	rs75321172		ABR;ABR;ABR	NM_021962;NM_001092;NM_001159746	Body;Body;Body	chr17:933026-933236	N_Shelf
cg20699780	17	935017	0.077	0.0208	++++++	0.0002095	0.00964348			ABR;ABR;ABR	NM_021962;NM_001092;NM_001159746	Body;Body;Body	chr17:934417-935088	Island
cg25018458	17	980014	0.2538	0.0332	++++++	2.249e-14	4.24259e-10	rs62067903		ABR;ABR;ABR	NM_021962;NM_001092;NM_001159746	Body;Body;Body	chr17:981508-981748	N_Shore					X
cg02135245	17	998711	-0.0938	0.0169	------	3.115e-08	1.94402e-05			ABR;ABR;ABR	NM_021962;NM_001092;NM_001159746	Body;Body;Body
cg12159837	17	1069335	0.139	0.0273	++++++	3.533e-07	0.000109884	rs12949707		ABR;ABR	NM_021962;NM_001159746	Body;5'UTR
cg14335816	17	1069505	0.0569	0.0146	++++++	0.0001025	0.00588368			ABR;ABR	NM_021962;NM_001159746	Body;5'UTR
cg10687217	17	1085135	0.0686	0.0181	++++++	0.0001462	0.00753823			ABR	NM_001159746	5'UTR	chr17:1082376-1083833	S_Shore
cg20612875	17	1094308	0.0877	0.0236	++++++	0.0002026	0.00944318	rs35843983
cg01466631	17	1094369	0.1288	0.0247	++++++	1.872e-07	7.06016e-05
cg04042333	17	1104665	0.1456	0.0273	++++++	9.268e-08	4.25953e-05	rs74349437					chr17:1106812-1107379	N_Shelf					X
cg10801328	17	1106984	-0.1112	0.0274	------	4.947e-05	0.00354346						chr17:1106812-1107379	Island
cg20964216	17	1123812	0.0947	0.0251	++++++	0.0001574	0.00792855
cg12102682	17	1123836	0.1106	0.0253	++++++	1.275e-05	0.00137547	rs73281107
cg05417607	17	1373605	0.4391	0.042	++++++	1.321e-25	5.48235e-20		rs56091302	MYO1C;MYO1C;MYO1C	NM_001080779;NM_033375;NM_001080950	Body;Body;Body	chr17:1375216-1375460	N_Shore					X
cg13178709	17	1422473	0.0804	0.0176	++++++	4.915e-06	0.000705569			PITPNA	NM_006224	3'UTR	chr17:1419442-1420434	S_Shelf
cg09486967	17	1437322	0.0819	0.0189	++++++	1.533e-05	0.00156434			PITPNA	NM_006224	Body
cg10025200	17	1477843	-0.0673	0.016	------	2.48e-05	0.00218105			SLC43A2	NM_152346	3'UTR	chr17:1478047-1478259	N_Shore
cg06126721	17	1478065	-0.102	0.0228	------	7.311e-06	0.000929715			SLC43A2	NM_152346	3'UTR	chr17:1478047-1478259	Island
cg09329516	17	1508261	0.2263	0.0463	++++++	1.006e-06	0.000229626			SLC43A2	NM_152346	Body	chr17:1509882-1510101	N_Shore
cg02188939	17	1509883	-0.0663	0.0141	------	2.51e-06	0.000437665			SLC43A2	NM_152346	Body	chr17:1509882-1510101	Island
cg01438467	17	1510080	-0.089	0.0197	------	6.039e-06	0.000815449		rs77754973	SLC43A2	NM_152346	Body	chr17:1509882-1510101	Island
cg00869668	17	1549012	-0.0615	0.0157	------	8.912e-05	0.00536109			SCARF1;SCARF1;SCARF1;SCARF1;SCARF1;SCARF1;SCARF1;SCARF1	NM_003693;NM_145352;NM_145352;NR_028076;NM_003693;NR_028075;NM_145350;NM_145350	5'UTR;1stExon;5'UTR;Body;1stExon;Body;5'UTR;1stExon	chr17:1546742-1547324	S_Shore
cg08677655	17	1549108	-0.0739	0.016	------	3.612e-06	0.000567386			SCARF1;SCARF1;SCARF1;SCARF1;SCARF1	NR_028076;NM_003693;NM_145352;NM_145350;NR_028075	TSS200;TSS200;TSS200;TSS200;TSS200	chr17:1546742-1547324	S_Shore
cg15380836	17	1553341	-0.0663	0.0144	------	4.078e-06	0.000622828			RILP;RILP	NM_031430;NM_031430	5'UTR;1stExon	chr17:1551730-1553249	S_Shore
cg01836438	17	1610911	0.0763	0.0186	++++++	4.058e-05	0.00307829			TLCD2	NM_001164407	3'UTR	chr17:1613226-1614110	N_Shelf
cg22656126	17	1637206	0.2084	0.0381	++++++	4.582e-08	2.53713e-05			WDR81;WDR81;WDR81;WDR81	NM_001163673;NM_152348;NM_001163811;NM_001163809	Body;Body;Body;Body	chr17:1637053-1637492	Island
cg02139951	17	1637339	0.0958	0.0247	++++++	0.000106	0.00603038			WDR81;WDR81;WDR81;WDR81	NM_001163673;NM_152348;NM_001163811;NM_001163809	Body;Body;Body;Body	chr17:1637053-1637492	Island
cg24214470	17	1665119	0.0826	0.0188	++++++	1.101e-05	0.00123763			SERPINF1	NM_002615	TSS200
cg22513955	17	1665123	0.0663	0.0154	++++++	1.73e-05	0.00170338			SERPINF1	NM_002615	TSS200
cg27102649	17	1665172	0.0694	0.0145	++++++	1.704e-06	0.000332012			SERPINF1	NM_002615	TSS200
cg11692409	17	1665181	0.0648	0.0164	++++++	8.015e-05	0.00497435			SERPINF1	NM_002615	TSS200
cg04551967	17	1837764	0.1214	0.0223	++++++	5.33e-08	2.8323e-05						chr17:1837587-1837859	Island
cg24948079	17	1888850	0.1008	0.023	++++++	1.135e-05	0.00126863			RTN4RL1	NM_178568	Body
cg12789448	17	1979495	0.111	0.0228	++++++	1.181e-06	0.000257153			SMG6;SMG6	NM_017575;NM_001170957	Body;Body
cg00145352	17	2319906	0.0779	0.0202	++++++	0.0001186	0.00653576			LOC284009;METT10D	NR_028335;NM_024086	TSS1500;3'UTR
cg01386678	17	2323626	-0.0857	0.014	------	8.995e-10	1.49922e-06	rs61753102		METT10D	NM_024086	Body
cg12364755	17	2498642	0.067	0.0179	++++++	0.0001797	0.00868299			PAFAH1B1	NM_000430	5'UTR	chr17:2496493-2498023	S_Shore
cg02806012	17	2649139	-0.0629	0.0141	------	8.616e-06	0.00104646						chr17:2652454-2653372	N_Shelf
cg20163115	17	3769728	0.0588	0.0157	++++++	0.0001815	0.00873944			CAMKK1;CAMKK1;CAMKK1	NM_172206;NM_032294;NM_172207	Body;Body;Body	chr17:3769663-3769874	Island
cg03463799	17	3769847	0.0856	0.0221	++++++	0.0001088	0.00614753	rs73320285		CAMKK1;CAMKK1;CAMKK1	NM_172206;NM_032294;NM_172207	Body;Body;Body	chr17:3769663-3769874	Island
cg13379195	17	3794211	0.0502	0.0127	++++++	8.332e-05	0.0051083			CAMKK1;CAMKK1;CAMKK1	NM_172207;NM_172206;NM_032294	5'UTR;TSS200;5'UTR	chr17:3795519-3796868	N_Shore
cg22496986	17	3794573	0.066	0.0162	++++++	4.897e-05	0.00351979		rs34228146	CAMKK1;CAMKK1;CAMKK1	NM_172206;NM_172207;NM_032294	TSS1500;5'UTR;5'UTR	chr17:3795519-3796868	N_Shore
cg09143221	17	3794657	0.0676	0.0152	++++++	8.175e-06	0.00101065		rs57285513	CAMKK1;CAMKK1;CAMKK1	NM_172206;NM_172207;NM_032294	TSS1500;5'UTR;5'UTR	chr17:3795519-3796868	N_Shore
cg10095954	17	3848324	0.1713	0.0336	++++++	3.298e-07	0.000104085			ATP2A3;ATP2A3;ATP2A3;ATP2A3;ATP2A3;ATP2A3;ATP2A3	NM_174954;NM_174955;NM_174956;NM_174957;NM_174953;NM_174958;NM_005173	Body;Body;Body;Body;Body;Body;Body	chr17:3847999-3848570	Island					X
cg25738176	17	3848506	0.139	0.0301	++++++	3.895e-06	0.00060137			ATP2A3;ATP2A3;ATP2A3;ATP2A3;ATP2A3;ATP2A3;ATP2A3	NM_174954;NM_174955;NM_174956;NM_174957;NM_174953;NM_174958;NM_005173	Body;Body;Body;Body;Body;Body;Body	chr17:3847999-3848570	Island					X
cg23181573	17	3863976	0.1108	0.0219	++++++	4.329e-07	0.000126254			ATP2A3;ATP2A3;ATP2A3;ATP2A3;ATP2A3;ATP2A3;ATP2A3	NM_174954;NM_174955;NM_174956;NM_174957;NM_174953;NM_174958;NM_005173	Body;Body;Body;Body;Body;Body;Body	chr17:3867059-3868095	N_Shelf
cg06753513	17	3977385	0.1621	0.0246	++++++	4.259e-11	1.63662e-07			ZZEF1	NM_015113	Body
cg22715906	17	4098178	0.132	0.0235	++++++	1.842e-08	1.30677e-05			ANKFY1;ANKFY1	NM_020740;NM_016376	3'UTR;Body
cg22090150	17	4098227	0.32	0.0387	++++++	1.302e-16	4.50291e-12			ANKFY1;ANKFY1	NM_016376;NM_020740	Body;Body							X
cg16561392	17	4098308	0.1559	0.0249	++++++	4.038e-10	9.05854e-07			ANKFY1;ANKFY1	NM_016376;NM_020740	Body;Body
cg15251697	17	4265805	0.1147	0.0225	++++++	3.374e-07	0.00010576			UBE2G1	NM_003342	Body	chr17:4268625-4270155	N_Shelf
cg10457446	17	4401043	0.092	0.0233	++++++	7.833e-05	0.00489065			SPNS2	NM_001124758	TSS1500	chr17:4401959-4403323	N_Shore
cg15440512	17	4401718	0.078	0.0166	++++++	2.624e-06	0.00045168			SPNS2	NM_001124758	TSS1500	chr17:4401959-4403323	N_Shore
cg04117356	17	4406024	0.1176	0.0174	++++++	1.616e-11	7.22929e-08			SPNS2	NM_001124758	Body	chr17:4401959-4403323	S_Shelf
cg15434211	17	4442193	0.0574	0.0148	++++++	0.0001004	0.00579601			SPNS2;MYBBP1A;MYBBP1A	NM_001124758;NM_001105538;NM_014520	3'UTR;3'UTR;3'UTR	chr17:4439300-4439705	S_Shelf
cg06580879	17	4443121	0.1271	0.0216	++++++	4.122e-09	4.63359e-06			SPNS2;MYBBP1A;MYBBP1A	NM_001124758;NM_014520;NM_001105538	3'UTR;Body;Body	chr17:4439300-4439705	S_Shelf					X
cg04203950	17	4443191	0.1373	0.0213	++++++	1.159e-10	3.61656e-07			SPNS2;MYBBP1A;MYBBP1A	NM_001124758;NM_014520;NM_001105538	3'UTR;Body;Body	chr17:4439300-4439705	S_Shelf					X
cg13189020	17	4444924	0.0773	0.0162	++++++	1.788e-06	0.000343222			MYBBP1A;MYBBP1A	NM_014520;NM_001105538	Body;Body
cg12224869	17	4446002	0.1075	0.0281	++++++	0.0001319	0.00702792			MYBBP1A;MYBBP1A	NM_014520;NM_001105538	Body;Body
cg21216471	17	4644276	0.078	0.0202	++++++	0.0001165	0.00646121			ZMYND15;CXCL16;ZMYND15;CXCL16	NM_001136046;NM_022059;NM_032265;NM_001100812	Body;TSS1500;Body;TSS1500	chr17:4642038-4643410	S_Shore
cg09307264	17	4902281	0.0815	0.019	++++++	1.877e-05	0.00180655			INCA1;INCA1;KIF1C;INCA1;INCA1	NM_001167986;NM_001167985;NM_006612;NM_213726;NM_001167987	TSS1500;TSS1500;5'UTR;TSS1500;TSS1500	chr17:4900357-4901798	S_Shore
cg07967207	17	5189032	0.0768	0.02	++++++	0.0001225	0.00669203			RABEP1;RABEP1	NM_004703;NM_001083585	Body;Body	chr17:5185519-5185873	S_Shelf
cg16762534	17	5238529	0.15	0.0222	++++++	1.295e-11	6.32776e-08	rs1065480		RABEP1;RABEP1	NM_004703;NM_001083585	Body;Body
cg04902669	17	6329050	0.0752	0.0186	++++++	5.219e-05	0.00368549			AIPL1;AIPL1;AIPL1	NM_001033054;NM_014336;NM_001033055	Body;Body;Body
cg08819023	17	6329091	0.1133	0.029	++++++	9.162e-05	0.00546455	rs62637014		AIPL1;AIPL1;AIPL1	NM_001033054;NM_014336;NM_001033055	Body;Body;Body
cg24389239	17	6365559	0.0858	0.0217	++++++	7.356e-05	0.00468372	rs79769907		PITPNM3;PITPNM3	NM_031220;NM_001165966	Body;Body
cg13609065	17	6613894	0.1131	0.0272	++++++	3.213e-05	0.00261849	rs925230		SLC13A5;SLC13A5	NM_177550;NM_001143838	Body;Body	chr17:6616422-6617471	N_Shelf
cg07925670	17	7253489	0.1172	0.0252	++++++	3.224e-06	0.000522864			ACAP1	NM_014716	Body	chr17:7253298-7253764	Island					X
cg03169180	17	7310347	0.0785	0.0182	++++++	1.548e-05	0.001575			NLGN2	NM_020795	TSS1500	chr17:7311672-7312063	N_Shore
cg09145391	17	7338890	0.0776	0.0179	++++++	1.523e-05	0.00155835	rs34408730		TMEM102;TMEM102	NM_178518;NM_178518	5'UTR;1stExon	chr17:7339808-7340896	N_Shore
cg21468274	17	7339835	0.0617	0.014	++++++	1.096e-05	0.00123468			TMEM102	NM_178518	Body	chr17:7339808-7340896	Island
cg05514680	17	7461556	-0.0891	0.0217	------	3.967e-05	0.00303254			TNFSF12-TNFSF13;TNFSF13;TNFSF13;TNFSF13	NM_172089;NM_172087;NM_003808;NM_172088	Body;TSS200;TSS200;TSS200	chr17:7464666-7465823	N_Shelf
cg22761431	17	7609416	0.0838	0.0164	++++++	2.983e-07	9.67936e-05		rs77455830	EFNB3	NM_001406	Body	chr17:7608376-7608956	S_Shore
cg09911083	17	7754956	0.0737	0.0121	++++++	1.181e-09	1.85656e-06	rs12939056		KDM6B	NM_001080424	Body	chr17:7754918-7755584	Island
cg21068610	17	7790179	0.0745	0.0186	++++++	6.3e-05	0.00419073			CHD3	NM_001005271	Body	chr17:7788261-7789091	S_Shore
cg04157161	17	7906847	0.1575	0.0307	++++++	2.777e-07	9.21997e-05			GUCY2D	NM_000180	Body	chr17:7905927-7907445	Island					X
cg06319579	17	8127196	0.0819	0.0209	++++++	9.084e-05	0.0054354			C17orf44	NR_026951	Body	chr17:8126224-8126486	S_Shore
cg08003321	17	8815843	0.1046	0.0214	++++++	1.052e-06	0.000237409			PIK3R5;PIK3R5	NM_001142633;NM_014308	5'UTR;TSS200							X
cg16672810	17	8815876	0.0801	0.0167	++++++	1.691e-06	0.00033041			PIK3R5;PIK3R5	NM_001142633;NM_014308	5'UTR;TSS200							X
cg14633721	17	8869864	0.1028	0.023	++++++	7.666e-06	0.000962634			PIK3R5	NM_001142633	TSS1500	chr17:8868469-8869372	S_Shore
cg22697684	17	9550173	0.0833	0.0183	++++++	5.366e-06	0.000750327	rs73255710		USP43	NM_153210	Body	chr17:9548389-9549616	S_Shore
cg25135555	17	9832474	0.0635	0.0164	++++++	0.0001081	0.00611631			GAS7;GAS7;GAS7;GAS7	NM_201432;NM_001130831;NM_201433;NM_003644	Body;Body;Body;Body
cg24524013	17	9929719	0.0723	0.0184	++++++	8.269e-05	0.00507882			GAS7;GAS7;GAS7	NM_201432;NM_201433;NM_001130831	Body;Body;TSS200
cg20572153	17	9929755	0.1001	0.0224	++++++	7.599e-06	0.000957117			GAS7;GAS7;GAS7	NM_201432;NM_201433;NM_001130831	Body;Body;TSS200
cg25558027	17	9930194	0.0657	0.017	++++++	0.0001096	0.00618011		rs78228640	GAS7;GAS7;GAS7	NM_201432;NM_201433;NM_001130831	Body;Body;TSS1500
cg02025583	17	10632861	-0.069	0.0168	------	4.08e-05	0.0030882			TMEM220	NM_001004313	Body	chr17:10632789-10633490	Island
cg06852243	17	11505169	0.0921	0.021	++++++	1.114e-05	0.00124886			DNAH9	NM_001372	Body	chr17:11501631-11502328	S_Shelf					X
cg20170777	17	13972099	0.0777	0.0189	++++++	4.05e-05	0.00307503	rs4792433		COX10	NM_001303	TSS1500	chr17:13972630-13973085	N_Shore
cg19499614	17	14132461	-0.0793	0.0208	------	0.0001355	0.00715179
cg09584358	17	14201680	0.064	0.0144	++++++	8.384e-06	0.00102943						chr17:14201726-14202052	N_Shore					X
cg05871254	17	14213225	0.0762	0.0187	++++++	4.405e-05	0.00327331			HS3ST3B1	NM_006041	Body	chr17:14212363-14212788	S_Shore					X
cg12065777	17	16311838	-0.082	0.0213	------	0.0001177	0.0065043		rs11429566				chr17:16310306-16310914	S_Shore
cg05928904	17	16924597	0.0776	0.0183	++++++	2.273e-05	0.00205116
cg12370935	17	16976475	0.0492	0.0132	++++++	0.0002015	0.00941199			MPRIP;MPRIP	NM_015134;NM_201274	Body;Body
cg11775634	17	17105857	-0.0712	0.0192	------	0.000212	0.00971868			PLD6	NM_178836	3'UTR	chr17:17108771-17109701	N_Shelf
cg25330878	17	17379109	0.0704	0.0185	++++++	0.000148	0.00760082			MED9	NM_018019	TSS1500	chr17:17380175-17380416	N_Shore
cg05694563	17	17465224	-0.0728	0.0167	------	1.345e-05	0.00142797			PEMT;PEMT;PEMT	NM_148172;NM_148173;NM_007169	Body;Body;Body	chr17:17465135-17465397	Island
cg02625024	17	17465361	-0.0669	0.0172	------	0.000106	0.00603038			PEMT;PEMT;PEMT	NM_148172;NM_148173;NM_007169	Body;Body;Body	chr17:17465135-17465397	Island
cg06000345	17	17613292	0.0871	0.0226	++++++	0.0001129	0.00631387			RAI1	NM_030665	5'UTR
cg24931355	17	17696392	0.1001	0.021	++++++	1.951e-06	0.000365716			RAI1	NM_030665	Body	chr17:17697710-17698063	N_Shore
cg24003835	17	17698768	0.0723	0.0178	++++++	4.684e-05	0.003417			RAI1	NM_030665	Body	chr17:17697710-17698063	S_Shore
cg16912637	17	17720273	-0.0611	0.0151	------	5.026e-05	0.00358581	rs36215896		SREBF1;SREBF1	NM_004176;NM_001005291	Body;Body
cg06904956	17	19244322	0.1096	0.0191	++++++	9.44e-09	8.3003e-06						chr17:19247785-19248069	N_Shelf
cg11617818	17	19262015	0.0638	0.0155	++++++	3.782e-05	0.00292615			B9D1	NM_015681	Body	chr17:19265403-19266444	N_Shelf
cg04279801	17	19314319	0.1026	0.0198	++++++	2.084e-07	7.56024e-05			RNF112	NM_007148	TSS200							X
cg13305951	17	19314618	0.1279	0.0277	++++++	3.969e-06	0.00060962	rs77802805		RNF112;RNF112	NM_007148;NM_007148	1stExon;5'UTR							X
cg00039480	17	19620267	-0.1206	0.0191	------	2.867e-10	7.06262e-07			SLC47A2;SLC47A2	NM_001099646;NM_152908	TSS1500;TSS1500	chr17:19617083-19617424	S_Shelf
cg09084106	17	20904603	0.0885	0.0207	++++++	1.9e-05	0.00182277	rs77616108		USP22	NM_015276	3'UTR
cg18918921	17	25782971	0.057	0.0143	++++++	6.973e-05	0.00452031						chr17:25783099-25784358	N_Shore
cg04299274	17	25798741	0.0614	0.0151	++++++	4.877e-05	0.00350967			KSR1	NM_014238	TSS1500
cg17585031	17	25798942	0.059	0.0131	++++++	7.15e-06	0.000917084			KSR1	NM_014238	TSS200
cg16929041	17	26648951	0.0724	0.0191	++++++	0.0001459	0.00752931			TMEM97	NM_014573	Body	chr17:26645290-26645614	S_Shelf
cg25356504	17	26707476	0.0853	0.0197	++++++	1.44e-05	0.00150005			SARM1	NM_015077	Body	chr17:26708225-26708805	N_Shore
cg09479241	17	27052676	-0.0989	0.0167	------	3.036e-09	3.67343e-06			TLCD1;TLCD1	NM_001160407;NM_138463	Body;Body	chr17:27052941-27054084	N_Shore
cg04164584	17	27235821	0.0684	0.0157	++++++	1.256e-05	0.00136063			PHF12	NM_001033561	Body
cg17800497	17	27331976	0.0752	0.0186	++++++	5.385e-05	0.00376555			SEZ6;SEZ6	NM_001098635;NM_178860	Body;Body	chr17:27332268-27333188	N_Shore
cg02463253	17	27369851	-0.0741	0.0163	------	5.281e-06	0.000741941	rs11869243		PIPOX	NM_016518	TSS200
cg00016913	17	27369892	-0.0799	0.0154	------	1.995e-07	7.3279e-05			PIPOX	NM_016518	TSS200
cg03461967	17	27896173	-0.1025	0.0196	------	1.594e-07	6.24678e-05			TP53I13	NM_138349	Body	chr17:27893086-27896078	S_Shore
cg05877788	17	27899874	0.2515	0.058	++++++	1.435e-05	0.00149672			TP53I13	NM_138349	Body	chr17:27899511-27900067	Island					X
cg12000131	17	27941776	0.0843	0.0199	++++++	2.22e-05	0.00201958			ANKRD13B;CORO6	NM_152345;NM_032854	3'UTR;3'UTR	chr17:27942532-27945388	N_Shore
cg03390207	17	27948752	0.0595	0.0144	++++++	3.446e-05	0.00274289	rs12451014		CORO6	NM_032854	TSS1500	chr17:27949429-27950277	N_Shore
cg14426167	17	27972099	0.0987	0.0179	++++++	3.437e-08	2.06426e-05			SSH2	NM_033389	Body
cg14554468	17	28696496	0.0899	0.0197	++++++	5.18e-06	0.000730968
cg03951662	17	28709931	0.0847	0.022	++++++	0.0001188	0.00654504			CPD	NM_001304	Body	chr17:28705363-28706818	S_Shelf
cg16779580	17	29740988	0.1013	0.0232	++++++	1.314e-05	0.00140621			RAB11FIP4	NM_032932	Body
cg06674117	17	30488883	0.0753	0.0189	++++++	6.647e-05	0.00436143			RHOT1;RHOT1;RHOT1	NM_001033568;NM_018307;NM_001033566	Body;Body;Body
cg05781649	17	31146240	0.0578	0.0151	++++++	0.0001318	0.00702349			MYO1D	NM_015194	Body	chr17:31149420-31149886	N_Shelf
cg09143318	17	32255976	0.1015	0.0222	++++++	4.604e-06	0.000672318			ACCN1	NM_001094	Body
cg01882539	17	32481208	0.087	0.0232	++++++	0.0001794	0.00867455			ACCN1	NM_001094	Body	chr17:32484007-32484280	N_Shelf
cg17276853	17	32964596	-0.0621	0.0154	------	5.78e-05	0.00394213			TMEM132E	NM_207313	Body	chr17:32964375-32965433	Island					X
cg12361262	17	36571637	0.0843	0.0219	++++++	0.0001177	0.0065043						chr17:36575499-36575782	N_Shelf
cg13057055	17	36572011	0.0893	0.0171	++++++	1.873e-07	7.06016e-05						chr17:36575499-36575782	N_Shelf
cg21042919	17	36621139	0.1036	0.0202	++++++	2.993e-07	9.69879e-05			ARHGAP23	NM_020876	Body	chr17:36621138-36621406	Island
cg24534926	17	36667484	0.0646	0.0161	++++++	6.362e-05	0.00421575			ARHGAP23	NM_020876	3'UTR	chr17:36665988-36667234	S_Shore
cg07277864	17	36707708	0.1136	0.0233	++++++	1.037e-06	0.000235047			SRCIN1	NM_025248	Body
cg07936030	17	36756043	0.0638	0.017	++++++	0.000173	0.00845872			SRCIN1	NM_025248	Body
cg25664054	17	36813786	0.0935	0.0212	++++++	1.032e-05	0.00118281
cg14624145	17	37024169	0.0962	0.0203	++++++	2.203e-06	0.000399248						chr17:37025737-37027104	N_Shore
cg00190545	17	37073701	0.087	0.0188	++++++	3.733e-06	0.000581114	rs76028141		LASP1	NM_006148	Body	chr17:37074860-37075097	N_Shore
cg16202734	17	37321890	0.1105	0.0224	++++++	8.541e-07	0.00020442			ARL5C	NM_001143968	Body	chr17:37321482-37322099	Island
cg00900933	17	37322028	0.0528	0.0141	++++++	0.00018	0.00869141			ARL5C;ARL5C	NM_001143968;NM_001143968	1stExon;5'UTR	chr17:37321482-37322099	Island
cg06120399	17	37322540	0.0829	0.0171	++++++	1.268e-06	0.000271677			ARL5C	NM_001143968	TSS200	chr17:37321482-37322099	S_Shore
cg13190608	17	37322730	0.1094	0.0217	++++++	4.659e-07	0.000132856	rs3025203	rs77440116	ARL5C	NM_001143968	TSS1500	chr17:37321482-37322099	S_Shore
cg14585054	17	37351173	0.0831	0.0219	++++++	0.0001523	0.00776019			CACNB1;CACNB1;CACNB1	NM_199247;NM_000723;NM_199248	Body;Body;Body	chr17:37353205-37353877	N_Shelf
cg20207470	17	37366501	0.0691	0.0152	++++++	5.314e-06	0.000745064						chr17:37365986-37366539	Island
cg02184226	17	37385773	0.1039	0.0219	++++++	2.029e-06	0.000375587						chr17:37380953-37382363	S_Shelf
cg07572790	17	37754424	-0.0708	0.0166	------	1.965e-05	0.00186838						chr17:37752823-37753247	S_Shore					X
cg08411435	17	37784024	0.0726	0.0189	++++++	0.0001234	0.00673056			PPP1R1B;PPP1R1B	NM_032192;NM_181505	Body;TSS1500	chr17:37783314-37783919	S_Shore
cg24526433	17	37794080	0.134	0.0296	++++++	5.973e-06	0.000807717			STARD3;STARD3;STARD3	NM_006804;NM_001165937;NM_001165938	5'UTR;5'UTR;5'UTR	chr17:37793265-37793722	S_Shore
cg04587617	17	37907944	-0.0705	0.015	------	2.52e-06	0.000438641						chr17:37910088-37911190	N_Shelf
cg24092444	17	38118574	0.0858	0.0187	++++++	4.282e-06	0.000644342			GSDMA	NM_178171	TSS1500
cg06532257	17	38118588	0.1253	0.0203	++++++	6.797e-10	1.27066e-06			GSDMA	NM_178171	TSS1500
cg01906801	17	38191472	0.0768	0.0185	++++++	3.264e-05	0.00264417			MED24;MED24	NM_014815;NM_001079518	Body;Body
cg25389328	17	38222062	0.0743	0.0144	++++++	2.325e-07	8.14958e-05			THRA;THRA	NM_003250;NM_199334	5'UTR;5'UTR	chr17:38219084-38219880	S_Shelf
cg26854588	17	38440015	0.1167	0.0252	++++++	3.593e-06	0.000565257		rs78677234				chr17:38443815-38444152	N_Shelf
cg03917473	17	38764244	0.1291	0.0209	++++++	6.483e-10	1.24485e-06
cg24318728	17	39649283	-0.0994	0.0187	------	1.062e-07	4.6982e-05
cg19443920	17	40075879	0.1166	0.0295	++++++	7.581e-05	0.00477715			ACLY;ACLY	NM_001096;NM_198830	TSS1500;TSS1500	chr17:40074291-40075380	S_Shore
cg08323969	17	40770823	-0.0802	0.0158	------	3.592e-07	0.000111249
cg24375399	17	40825798	-0.0578	0.0133	------	1.419e-05	0.00148489			PLEKHH3	NM_024927	Body	chr17:40827975-40828659	N_Shelf
cg06654691	17	40825980	-0.0719	0.0149	------	1.345e-06	0.000283348			PLEKHH3	NM_024927	Body	chr17:40827975-40828659	N_Shore
cg05053327	17	40837383	0.09	0.0212	++++++	2.233e-05	0.00202741			CNTNAP1	NM_003632	Body	chr17:40837022-40837525	Island					X
cg16308533	17	40838983	0.1178	0.0256	++++++	4.379e-06	0.000652784			CNTNAP1	NM_003632	Body	chr17:40838849-40839062	Island					X
cg10603592	17	40896097	0.0593	0.0158	++++++	0.0001813	0.00873285			EZH1	NM_001991	5'UTR	chr17:40896658-40897234	N_Shore
cg08090640	17	41159289	-0.0715	0.0185	------	0.0001078	0.00610766			IFI35	NM_005533	Body
cg19163395	17	42164433	0.0852	0.0229	++++++	0.000203	0.00945545			HDAC5;HDAC5	NM_001015053;NM_005474	Body;Body
cg09339219	17	42635789	0.0765	0.0164	++++++	3.208e-06	0.000521083			FZD2	NM_001466	1stExon	chr17:42634829-42636851	Island
cg10624665	17	42636570	0.0708	0.0165	++++++	1.736e-05	0.00170686			FZD2	NM_001466	1stExon	chr17:42634829-42636851	Island
cg00142155	17	42639118	0.0869	0.0168	++++++	2.358e-07	8.23049e-05						chr17:42634829-42636851	S_Shelf
cg06649191	17	42908211	-0.0953	0.023	------	3.449e-05	0.0027437			GJC1;GJC1	NM_005497;NM_001080383	TSS1500;TSS200	chr17:42906810-42908061	S_Shore
cg20668546	17	42989323	-0.1563	0.0295	------	1.161e-07	4.99221e-05			GFAP;GFAP	NM_001131019;NM_002055	Body;Body	chr17:42988741-42989148	S_Shore
cg17178468	17	43049442	0.0647	0.0136	++++++	2.014e-06	0.000374145						chr17:43047547-43047954	S_Shore
cg00933182	17	43298345	0.0993	0.016	++++++	5.597e-10	1.13865e-06			FMNL1	NM_005892	TSS1500	chr17:43298725-43299640	N_Shore
cg19481029	17	43314586	0.0927	0.0245	++++++	0.0001555	0.00786531			FMNL1	NM_005892	Body	chr17:43318429-43319243	N_Shelf
cg15194531	17	43318900	0.138	0.0254	++++++	5.901e-08	3.0272e-05	rs4792898		FMNL1	NM_005892	Body	chr17:43318429-43319243	Island					X
cg22153994	17	43484399	0.0914	0.023	++++++	7.047e-05	0.00455334			ARHGAP27;ARHGAP27	NM_001159330;NM_199282	TSS1500;5'UTR	chr17:43483097-43483454	S_Shore
cg03954353	17	43715162	0.0646	0.0165	++++++	9.334e-05	0.00551718			C17orf69;C17orf69;MGC57346;MGC57346	NR_026906;NR_026905;NR_026680;NR_027295	TSS1500;TSS1500;Body;Body
cg19108736	17	43977403	0.0924	0.0242	++++++	0.0001335	0.00708045			MAPT;MAPT;MAPT;MAPT;MAPT;MAPT	NM_001123067;NM_016835;NM_016834;NM_001123066;NM_005910;NM_016841	5'UTR;5'UTR;5'UTR;5'UTR;5'UTR;5'UTR	chr17:43971410-43975040	S_Shelf
cg26413900	17	43985654	0.0537	0.0144	++++++	0.0001836	0.00882213			MAPT;MAPT;MAPT;MAPT;MAPT;MAPT	NM_001123067;NM_016835;NM_016834;NM_001123066;NM_005910;NM_016841	5'UTR;5'UTR;5'UTR;5'UTR;5'UTR;5'UTR
cg24612059	17	44101462	-0.0895	0.024	------	0.0001917	0.00908927	rs63750191		MAPT;MAPT;MAPT;MAPT;MAPT;MAPT	NM_016835;NM_001123067;NM_016834;NM_005910;NM_001123066;NM_016841	Body;Body;Body;Body;Body;Body
cg04491389	17	44214771	0.0977	0.024	++++++	4.551e-05	0.00334763			KIAA1267	NM_015443	Body
cg14950344	17	44810162	-0.0627	0.014	------	7.824e-06	0.000975978			NSF	NM_006178	Body
cg09320190	17	44847220	-0.077	0.0198	------	9.808e-05	0.0057125			WNT3	NM_030753	Body	chr17:44847139-44847463	Island
cg16677019	17	44847268	-0.1169	0.0238	------	9.036e-07	0.000212951			WNT3	NM_030753	Body	chr17:44847139-44847463	Island
cg19711530	17	44847427	-0.1213	0.0275	------	1.028e-05	0.00118116			WNT3	NM_030753	Body	chr17:44847139-44847463	Island
cg07207652	17	45798257	0.1466	0.0277	++++++	1.194e-07	5.08138e-05												X
cg13416381	17	46090231	0.0782	0.0146	++++++	8.888e-08	4.12972e-05						chr17:46089636-46089851	S_Shore
cg01518723	17	46131583	0.0812	0.0186	++++++	1.249e-05	0.00135695			NFE2L1	NM_003204	Body
cg24636368	17	46388447	0.1397	0.0227	++++++	7.219e-10	1.32566e-06			SKAP1;SKAP1	NM_003726;NM_001075099	Body;Body							X
cg07823492	17	46608099	0.2208	0.0377	++++++	4.946e-09	5.31048e-06			HOXB1	NM_002144	1stExon	chr17:46607804-46608390	Island					X
cg26634219	17	46608277	0.1035	0.0269	++++++	0.0001225	0.00669203			HOXB1	NM_002144	TSS200	chr17:46607804-46608390	Island					X
cg05726756	17	46608288	0.1375	0.0329	++++++	2.882e-05	0.00241826			HOXB1	NM_002144	TSS200	chr17:46607804-46608390	Island					X
cg17233506	17	46608293	0.1492	0.0318	++++++	2.634e-06	0.000453025			HOXB1	NM_002144	TSS200	chr17:46607804-46608390	Island					X
cg22660933	17	46608355	0.1122	0.0256	++++++	1.153e-05	0.0012815			HOXB1	NM_002144	TSS200	chr17:46607804-46608390	Island					X
cg12910797	17	46651722	0.1386	0.0267	++++++	2.026e-07	7.39508e-05			HOXB3;HOXB3	NM_002146;NM_002146	5'UTR;1stExon	chr17:46654053-46654369	N_Shelf					X
cg24761525	17	46651745	0.0894	0.0216	++++++	3.387e-05	0.00271519			HOXB3;HOXB3	NM_002146;NM_002146	5'UTR;1stExon	chr17:46654053-46654369	N_Shelf					X
cg00682096	17	46672924	0.1177	0.0244	++++++	1.368e-06	0.000287173		rs34658349	LOC404266;LOC404266;LOC404266;LOC404266;LOC404266	NR_033203;NR_033204;NR_033201;NR_033205;NR_033202	Body;Body;Body;TSS1500;Body	chr17:46673532-46674181	N_Shore					X
cg21864868	17	46673002	0.0793	0.0193	++++++	3.843e-05	0.00296561			LOC404266;LOC404266;LOC404266;LOC404266;LOC404266	NR_033203;NR_033204;NR_033201;NR_033205;NR_033202	Body;Body;Body;TSS1500;Body	chr17:46673532-46674181	N_Shore					X
cg07318128	17	46683806	0.073	0.0167	++++++	1.262e-05	0.00136535	rs9903182		HOXB6	NM_018952	TSS1500	chr17:46685244-46685449	N_Shore					X
cg27217474	17	46697543	0.0847	0.0197	++++++	1.661e-05	0.00165171						chr17:46697413-46697701	Island					X
cg23245942	17	46698973	0.1288	0.0325	++++++	7.333e-05	0.00467697			HOXB9	NM_024017	3'UTR	chr17:46698880-46699083	Island					X
cg10432569	17	46709858	0.0842	0.0218	++++++	0.0001095	0.00617615			MIR196A1	NR_029582	Body	chr17:46710812-46711419	N_Shore					X
cg20287074	17	46891944	-0.0869	0.0209	------	3.365e-05	0.0027041			TTLL6	NM_001130918	Body	chr17:46894293-46894809	N_Shelf
cg22482690	17	47019901	0.0866	0.0213	++++++	4.793e-05	0.00346907	rs16944911		SNF8	NM_007241	Body	chr17:47022062-47022344	N_Shelf
cg24085344	17	47485676	0.0638	0.0134	++++++	1.911e-06	0.000360497			PHB	NM_002634	Body
cg12561474	17	47590237	0.1158	0.0275	++++++	2.53e-05	0.00221097			NGFR	NM_002507	Body	chr17:47590142-47590415	Island					X
cg02619001	17	47592333	-0.1182	0.0214	------	3.374e-08	2.0412e-05			NGFR	NM_002507	3'UTR	chr17:47590142-47590415	S_Shore
cg18062588	17	47864577	0.0765	0.0202	++++++	0.0001507	0.00769947		rs75077123	MYST2	NM_007067	TSS1500	chr17:47865974-47866724	N_Shore
cg18402261	17	48021977	0.0482	0.013	++++++	0.000211	0.00969103
cg24546723	17	48048615	0.0829	0.0218	++++++	0.0001415	0.00736913			DLX4	NM_138281	Body	chr17:48048953-48050616	N_Shore
cg09730801	17	48048875	0.0832	0.019	++++++	1.176e-05	0.0013001			DLX4;DLX4	NM_138281;NM_001934	Body;TSS1500	chr17:48048953-48050616	N_Shore
cg12127162	17	48140412	0.0606	0.0151	++++++	6.168e-05	0.00412275			ITGA3;ITGA3	NM_005501;NM_002204	Body;Body
cg23966214	17	48203188	0.0857	0.0215	++++++	6.674e-05	0.00437431	rs80009143		SAMD14	NM_174920	5'UTR	chr17:48206663-48207601	N_Shelf
cg19763471	17	48698761	0.1019	0.0202	++++++	4.737e-07	0.000133975			CACNA1G;CACNA1G;CACNA1G;CACNA1G;CACNA1G;CACNA1G;CACNA1G;CACNA1G;CACNA1G;CACNA1G;CACNA1G;CACNA1G;CACNA1G;CACNA1G	NM_198384;NM_198379;NM_198380;NM_198377;NM_198385;NM_018896;NM_198396;NM_198386;NM_198376;NM_198388;NM_198383;NM_198382;NM_198378;NM_198387	Body;Body;Body;Body;Body;Body;Body;Body;Body;Body;Body;Body;Body;Body
cg14457311	17	48698799	0.0908	0.0188	++++++	1.433e-06	0.000294852			CACNA1G;CACNA1G;CACNA1G;CACNA1G;CACNA1G;CACNA1G;CACNA1G;CACNA1G;CACNA1G;CACNA1G;CACNA1G;CACNA1G;CACNA1G;CACNA1G	NM_198384;NM_198379;NM_198380;NM_198377;NM_198385;NM_018896;NM_198396;NM_198386;NM_198376;NM_198388;NM_198383;NM_198382;NM_198378;NM_198387	Body;Body;Body;Body;Body;Body;Body;Body;Body;Body;Body;Body;Body;Body
cg09575542	17	48704296	0.0683	0.0167	++++++	4.251e-05	0.00318568			CACNA1G;CACNA1G;CACNA1G;CACNA1G;CACNA1G;CACNA1G;CACNA1G;CACNA1G;CACNA1G;CACNA1G;CACNA1G;CACNA1G;CACNA1G;CACNA1G	NM_018896;NM_198388;NM_198378;NM_198376;NM_198385;NM_198384;NM_198396;NM_198377;NM_198387;NM_198386;NM_198380;NM_198383;NM_198379;NM_198382	3'UTR;3'UTR;3'UTR;3'UTR;3'UTR;3'UTR;3'UTR;3'UTR;3'UTR;3'UTR;3'UTR;3'UTR;3'UTR;3'UTR
cg14110885	17	48911141	0.1289	0.0312	++++++	3.686e-05	0.00287732			WFIKKN2	NM_175575	TSS1500
cg23049758	17	49135123	0.0677	0.0177	++++++	0.0001344	0.00711001			SPAG9;SPAG9	NM_003971;NM_001130528	Body;Body
cg21699124	17	49414070	0.1196	0.022	++++++	5.769e-08	2.97789e-05	rs3029085
cg06374748	17	52978856	0.0723	0.0167	++++++	1.411e-05	0.00147875			TOM1L1	NM_005486	Body	chr17:52977866-52978307	S_Shore
cg07118895	17	54398673	0.0844	0.018	++++++	2.763e-06	0.000468035			ANKFN1	NM_153228	Body							X
cg12430029	17	55446979	-0.0973	0.0182	------	9.756e-08	4.43471e-05		rs76632783	MSI2;MSI2	NM_138962;NM_170721	Body;Body
cg01132579	17	55588940	-0.1214	0.0195	------	4.402e-10	9.66612e-07			MSI2;MSI2	NM_138962;NM_170721	Body;Body
cg06966839	17	55685941	-0.0845	0.0174	------	1.283e-06	0.00027362			MSI2;MSI2	NM_138962;NM_170721	Body;Body
cg00738345	17	55940530	0.0619	0.0158	++++++	9.061e-05	0.0054279			CUEDC1	NM_017949	3'UTR	chr17:55939088-55939591	S_Shore
cg08095452	17	55958800	-0.0608	0.0157	------	0.00011	0.00619594			CUEDC1	NM_017949	Body	chr17:55962573-55963229	N_Shelf
cg07110356	17	56355431	-0.1515	0.034	------	8.478e-06	0.00103668			MPO	NM_000250	Body	chr17:56355207-56355502	Island					X
cg20783697	17	56407147	0.0775	0.0202	++++++	0.0001292	0.00693033			BZRAP1;BZRAP1	NM_004758;NM_024418	TSS1500;TSS1500
cg20191066	17	56413977	-0.0609	0.0153	------	6.837e-05	0.00445091
cg24865110	17	57407818	0.0551	0.0149	++++++	0.0002098	0.00965301			YPEL2	NM_001005404	TSS1500	chr17:57408787-57410145	N_Shore
cg12465518	17	58308936	0.0759	0.0205	++++++	0.0002201	0.00998304	rs78146118		SCARNA20;USP32	NR_002999;NM_032582	Body;Body
cg03050127	17	59413660	-0.0726	0.0171	------	2.195e-05	0.0020074			BCAS3;BCAS3	NM_001099432;NM_017679	Body;Body
cg07433152	17	60782222	0.1147	0.0166	++++++	5.381e-12	3.05917e-08		rs79751236	MARCH10;MARCH10	NM_001100875;NM_152598	Body;Body	chr17:60781141-60781934	S_Shore
cg19847945	17	60783784	0.0814	0.0178	++++++	4.809e-06	0.000694338			MARCH10;MARCH10	NM_001100875;NM_152598	Body;Body	chr17:60781141-60781934	S_Shore
cg17041511	17	61509620	0.0727	0.018	++++++	5.353e-05	0.00375019		rs72407568				chr17:61511653-61511886	N_Shelf
cg20157577	17	61780203	0.0658	0.0151	++++++	1.303e-05	0.00139769			STRADA;STRADA;STRADA;STRADA;STRADA;STRADA	NM_001003786;NM_001165969;NM_001165970;NM_001003788;NM_153335;NM_001003787	3'UTR;3'UTR;3'UTR;3'UTR;3'UTR;3'UTR	chr17:61776890-61778733	S_Shore
cg22027433	17	62208049	0.0568	0.015	++++++	0.0001549	0.00784643			ERN1	NM_001433	TSS1500	chr17:62206971-62208050	Island
cg06763124	17	64633191	0.1194	0.0242	++++++	8.225e-07	0.000199038			PRKCA	NM_002737	Body
cg04658038	17	64800166	0.094	0.0219	++++++	1.74e-05	0.00170917		rs79894920	PRKCA	NM_002737	3'UTR
cg15015109	17	65136480	0.0773	0.0189	++++++	4.153e-05	0.00313317			HELZ	NM_014877	Body
cg05059607	17	65488100	-0.0785	0.0195	------	5.706e-05	0.00390965			PITPNC1;PITPNC1	NM_181671;NM_012417	Body;Body
cg07622687	17	65503465	0.0897	0.0215	++++++	3.101e-05	0.00255046	rs2916147		PITPNC1;PITPNC1	NM_181671;NM_012417	Body;Body
cg26049998	17	65602730	-0.0805	0.0177	------	5.057e-06	0.000719483			PITPNC1;PITPNC1	NM_181671;NM_012417	Body;Body
cg21660392	17	66950545	0.1313	0.0252	++++++	1.906e-07	7.12629e-05			ABCA8	NM_007168	5'UTR
cg01517431	17	67057775	0.0701	0.017	++++++	3.729e-05	0.00289594			ABCA9	NM_080283	TSS1500
cg22081096	17	67137953	0.0941	0.0179	++++++	1.512e-07	6.03368e-05			ABCA6;ABCA6	NM_080284;NM_080284	1stExon;5'UTR
cg17583957	17	67536299	0.0995	0.0231	++++++	1.654e-05	0.00164771			MAP2K6	NM_002758	Body
cg01494075	17	70103034	-0.0739	0.0199	------	0.0001977	0.00929306
cg23398508	17	70536199	-0.0656	0.0145	------	5.653e-06	0.00077659						chr17:70536483-70536687	N_Shore					X
cg27219182	17	70680294	-0.1225	0.0219	------	2.122e-08	1.46289e-05			SLC39A11;SLC39A11	NM_001159770;NM_139177	Body;Body
cg18238808	17	71280700	-0.0988	0.0232	------	2.105e-05	0.0019592	rs12795	rs80102328	CDC42EP4	NM_012121	3'UTR	chr17:71281865-71282608	N_Shore
cg15703377	17	71282593	-0.0677	0.0158	------	1.861e-05	0.00179615	rs17850665		CDC42EP4	NM_012121	Body	chr17:71281865-71282608	Island
cg23790219	17	71301599	-0.0634	0.0149	------	2.092e-05	0.00195016	rs76362455		CDC42EP4	NM_012121	5'UTR
cg01620611	17	71306145	-0.0724	0.0179	------	5.091e-05	0.0036216			CDC42EP4	NM_012121	5'UTR	chr17:71306975-71308682	N_Shore
cg20113012	17	71308660	-0.0841	0.0187	------	7.179e-06	0.000918432			CDC42EP4	NM_012121	TSS1500	chr17:71306975-71308682	Island					X
cg19787125	17	71532174	0.0854	0.0175	++++++	1.073e-06	0.000240189			SDK2	NM_001144952	Body
cg24635384	17	71537900	0.0712	0.0164	++++++	1.457e-05	0.00151273	rs79579423		SDK2	NM_001144952	Body
cg14952312	17	72350710	-0.1053	0.0262	------	5.718e-05	0.00391597			KIF19	NM_153209	Body	chr17:72350346-72350711	Island
cg01571491	17	72440050	-0.0816	0.0185	------	9.657e-06	0.00113439			GPRC5C;GPRC5C	NM_018653;NM_022036	Body;Body	chr17:72442927-72443194	N_Shelf
cg26263675	17	72743191	-0.083	0.0177	------	2.71e-06	0.000461317			RAB37;RAB37;RAB37;RAB37	NM_001163989;NM_175738;NM_001006638;NM_001163990	3'UTR;3'UTR;3'UTR;3'UTR	chr17:72744428-72745952	N_Shore
cg22312249	17	72779428	0.169	0.0202	++++++	5.471e-17	2.06413e-12			TMEM104	NM_017728	Body
cg18457159	17	73489129	-0.0869	0.0175	------	6.443e-07	0.000166809			KIAA0195	NM_014738	Body
cg25051248	17	73498777	-0.1003	0.0254	------	7.85e-05	0.00489831			CASKIN2;CASKIN2	NM_001142643;NM_020753	Body;Body	chr17:73498099-73498390	S_Shore
cg05647756	17	73805997	-0.116	0.0273	------	2.128e-05	0.00197181			UNK	NM_001080419	Body
cg07010633	17	73824396	-0.0752	0.0175	------	1.718e-05	0.00169277			UNC13D	NM_199242	Body
cg16861241	17	74138396	-0.0654	0.0139	------	2.525e-06	0.000438641			FOXJ1	NM_001454	TSS1500	chr17:74135922-74137802	S_Shore
cg04577809	17	74469369	0.0864	0.0215	++++++	5.586e-05	0.00385159			RHBDF2;RHBDF2	NM_001005498;NM_024599	Body;Body	chr17:74467827-74468156	S_Shore
cg05810363	17	74475270	0.6023	0.0667	++++++	1.784e-19	1.48077e-14			RHBDF2;RHBDF2	NM_001005498;NM_024599	Body;Body	chr17:74475239-74475452	Island					X
cg12163800	17	74475355	0.3236	0.0438	++++++	1.436e-13	1.86238e-09			RHBDF2;RHBDF2	NM_001005498;NM_024599	Body;Body	chr17:74475239-74475452	Island					X
cg12309456	17	74475402	0.204	0.0317	++++++	1.284e-10	3.86144e-07			RHBDF2;RHBDF2	NM_001005498;NM_024599	Body;Body	chr17:74475239-74475452	Island					X
cg09123026	17	74480528	0.2664	0.035	++++++	2.515e-14	4.5381e-10		rs73365303	RHBDF2;RHBDF2	NM_024599;NM_001005498	5'UTR;5'UTR							X
cg05875982	17	74537284	0.0701	0.0179	++++++	8.562e-05	0.00520486			PRCD	NM_001077620	Body	chr17:74533281-74534566	S_Shelf
cg01132443	17	74735058	0.1257	0.0215	++++++	5.088e-09	5.41435e-06	rs76066099		MFSD11	NM_024311	Body	chr17:74732345-74734222	S_Shore
cg06708213	17	74864041	0.0684	0.0152	++++++	7.085e-06	0.000912029			MGAT5B	NM_144677	TSS1500	chr17:74864170-74866657	N_Shore
cg25277353	17	74911529	0.0874	0.0222	++++++	8.105e-05	0.00501296			MGAT5B;MGAT5B	NM_144677;NM_198955	Body;Body
cg22764421	17	74913316	0.0861	0.0222	++++++	0.0001039	0.00594022			MGAT5B;MGAT5B	NM_144677;NM_198955	Body;Body
cg01889025	17	75093989	-0.083	0.0204	------	4.883e-05	0.00351277	rs78693897	rs79529739
cg06463221	17	75212862	0.0631	0.0164	++++++	0.0001184	0.0065282			SEC14L1;SEC14L1;SEC14L1;SEC14L1;SEC14L1	NM_003003;NM_001143999;NM_001143998;NM_001144001;NM_001039573	3'UTR;3'UTR;3'UTR;3'UTR;3'UTR	chr17:75209459-75209672	S_Shelf
cg24136318	17	75454130	-0.0947	0.023	------	3.998e-05	0.00304725			SEPT9;SEPT9;SEPT9;SEPT9;SEPT9;SEPT9	NM_001113492;NM_001113496;NM_001113493;NM_001113491;NM_006640;NM_001113494	Body;5'UTR;Body;Body;Body;Body
cg02397064	17	75462916	-0.1364	0.023	------	2.955e-09	3.62831e-06	rs379902		SEPT9;SEPT9;SEPT9;SEPT9;SEPT9;SEPT9	NM_001113492;NM_001113496;NM_001113493;NM_001113491;NM_006640;NM_001113494	Body;5'UTR;Body;Body;Body;Body
cg17053854	17	75463180	-0.1187	0.0216	------	4.104e-08	2.36559e-05			SEPT9;SEPT9;SEPT9;SEPT9;SEPT9;SEPT9	NM_001113492;NM_001113496;NM_001113493;NM_001113491;NM_006640;NM_001113494	Body;5'UTR;Body;Body;Body;Body
cg05104283	17	75463860	-0.1629	0.03	------	5.643e-08	2.93679e-05			SEPT9;SEPT9;SEPT9;SEPT9;SEPT9;SEPT9	NM_001113492;NM_001113496;NM_001113493;NM_001113491;NM_006640;NM_001113494	Body;5'UTR;Body;Body;Body;Body
cg14530006	17	75472168	-0.0985	0.0167	------	3.995e-09	4.55946e-06			SEPT9;SEPT9;SEPT9;SEPT9;SEPT9;SEPT9;SEPT9	NM_001113492;NM_001113496;NM_001113493;NM_001113491;NM_006640;NM_001113495;NM_001113494	Body;5'UTR;Body;Body;Body;Body;Body
cg13545633	17	75524350	0.0731	0.0196	++++++	0.0001933	0.00914215						chr17:75524589-75525152	N_Shore
cg20523169	17	75880269	0.1303	0.0236	++++++	3.486e-08	2.08464e-05			FLJ45079	NR_028337	TSS200	chr17:75883803-75884328	N_Shelf
cg05264101	17	75880308	0.1086	0.0202	++++++	7.386e-08	3.58096e-05			FLJ45079	NR_028337	TSS200	chr17:75883803-75884328	N_Shelf
cg04837616	17	75880542	0.0849	0.0176	++++++	1.317e-06	0.000279007			FLJ45079	NR_028337	TSS1500	chr17:75883803-75884328	N_Shelf
cg11598872	17	75881232	0.0814	0.0167	++++++	1.062e-06	0.000238594			FLJ45079	NR_028337	TSS1500	chr17:75883803-75884328	N_Shelf
cg00854273	17	75959756	0.168	0.0268	++++++	3.774e-10	8.79925e-07						chr17:75953890-75955952	S_Shelf
cg07787614	17	76037364	0.1402	0.0369	++++++	0.0001474	0.00757657			TNRC6C;TNRC6C	NM_018996;NM_001142640	5'UTR;5'UTR	chr17:76037074-76037323	S_Shore
cg01125010	17	76134099	0.1322	0.0256	++++++	2.395e-07	8.32463e-05			TMC8	NM_152468	Body	chr17:76136513-76137184	N_Shelf
cg02441982	17	76183641	0.0941	0.0215	++++++	1.2e-05	0.0013196			AFMID;TK1;AFMID;AFMID	NM_001010982;NM_003258;NM_001145526;NR_027083	Body;TSS1500;Body;Body	chr17:76183077-76183449	S_Shore
cg23378546	17	76352717	0.0706	0.0166	++++++	2.127e-05	0.00197172						chr17:76354818-76357038	N_Shelf
cg19894975	17	76355674	0.0939	0.0219	++++++	1.788e-05	0.00174394			SOCS3	NM_003955	5'UTR	chr17:76354818-76357038	Island
cg16099282	17	76405645	0.0635	0.0156	++++++	4.638e-05	0.00339298			PGS1	NM_024419	Body
cg00472840	17	76676366	0.0913	0.0208	++++++	1.113e-05	0.00124841			CYTH1;CYTH1	NM_017456;NM_004762	Body;Body
cg07823562	17	76743501	-0.12	0.0226	------	1.088e-07	4.76677e-05			CYTH1;CYTH1	NM_017456;NM_004762	Body;Body
cg20937029	17	76870563	0.0782	0.0196	++++++	6.796e-05	0.00443117	rs2009196		TIMP2	NM_003255	Body
cg00689612	17	76899627	0.0721	0.0189	++++++	0.0001359	0.00717108			TIMP2	NM_003255	Body	chr17:76897078-76897298	S_Shelf
cg04927537	17	76976091	-0.0632	0.0148	------	1.97e-05	0.00187004			LGALS3BP	NM_005567	TSS200
cg14609289	17	77083037	0.0578	0.0131	++++++	9.625e-06	0.00113191			ENGASE	NM_001042573	3'UTR
cg17531849	17	77311766	-0.0763	0.0193	------	7.908e-05	0.00492488		rs75378449	HRNBP3	NM_001082575	5'UTR
cg18910127	17	77361667	0.0853	0.0216	++++++	7.921e-05	0.00492928			HRNBP3	NM_001082575	5'UTR
cg20495903	17	77457534	0.1629	0.0226	++++++	5.66e-13	6.02304e-09	rs4638621	rs79109142	HRNBP3	NM_001082575	5'UTR	chr17:77460245-77460646	N_Shelf
cg00380428	17	77463587	0.089	0.0199	++++++	7.634e-06	0.000960359			HRNBP3	NM_001082575	5'UTR	chr17:77460245-77460646	S_Shelf
cg18733548	17	77766817	-0.102	0.02	------	3.353e-07	0.000105261						chr17:77763364-77767356	Island
cg06925984	17	77767242	-0.1006	0.0257	------	8.816e-05	0.00531636						chr17:77763364-77767356	Island
cg06436667	17	78058704	0.1749	0.0306	++++++	1.042e-08	8.77172e-06			CCDC40	NM_017950	Body							X
cg10826338	17	78193351	-0.064	0.0148	------	1.611e-05	0.0016193			SLC26A11;SLC26A11;SLC26A11;SLC26A11;SGSH	NM_173626;NM_001166348;NM_001166347;NM_001166349;NM_000199	TSS1500;TSS1500;TSS1500;TSS1500;Body	chr17:78193980-78194954	N_Shore
cg24838010	17	78194695	0.0978	0.0254	++++++	0.0001178	0.00650722			SLC26A11;SLC26A11;SLC26A11;SGSH;SLC26A11	NM_173626;NM_001166348;NM_001166347;NM_000199;NM_001166349	5'UTR;5'UTR;5'UTR;TSS1500;5'UTR	chr17:78193980-78194954	Island
cg12495559	17	78415034	-0.0668	0.0145	------	3.968e-06	0.00060962						chr17:78417835-78418089	N_Shelf
cg03736099	17	78430511	0.0556	0.0144	++++++	0.0001164	0.00645825						chr17:78428262-78429288	S_Shore
cg01561259	17	78560781	-0.1658	0.0337	------	8.5e-07	0.000203556			RPTOR;RPTOR	NM_001163034;NM_020761	Body;Body
cg09929238	17	78560916	-0.1361	0.0303	------	7.135e-06	0.000916475			RPTOR;RPTOR	NM_001163034;NM_020761	Body;Body
cg09175325	17	78800199	-0.0734	0.0169	------	1.334e-05	0.00141956			RPTOR;RPTOR	NM_001163034;NM_020761	Body;Body	chr17:78798780-78799160	S_Shore
cg13667389	17	79004850	0.0758	0.0192	++++++	7.577e-05	0.00477715	rs11548824		FLJ90757	NR_026857	Body	chr17:79006584-79006835	N_Shore
cg25282976	17	79005047	0.0871	0.0216	++++++	5.747e-05	0.00392737			FLJ90757	NR_026857	Body	chr17:79006584-79006835	N_Shore
cg25142500	17	79005386	0.0962	0.0192	++++++	5.165e-07	0.000142429			FLJ90757	NR_026857	Body	chr17:79006584-79006835	N_Shore
cg09324359	17	79019466	0.0985	0.0204	++++++	1.349e-06	0.000283758	rs7503618		BAIAP2;BAIAP2;BAIAP2;BAIAP2	NM_017450;NM_006340;NM_001144888;NM_017451	Body;Body;Body;Body
cg06768939	17	79024447	0.1069	0.0192	++++++	2.675e-08	1.71843e-05			BAIAP2;BAIAP2;BAIAP2;BAIAP2	NM_017450;NM_006340;NM_001144888;NM_017451	Body;Body;Body;Body	chr17:79026043-79026355	N_Shore
cg08030078	17	79024718	0.0736	0.0198	++++++	0.0002057	0.00953946			BAIAP2;BAIAP2;BAIAP2;BAIAP2	NM_017450;NM_006340;NM_001144888;NM_017451	Body;Body;Body;Body	chr17:79026043-79026355	N_Shore
cg26987720	17	79032999	0.0725	0.0189	++++++	0.0001263	0.00683573			BAIAP2;BAIAP2;BAIAP2;BAIAP2	NM_017450;NM_006340;NM_001144888;NM_017451	Body;Body;Body;Body
cg20841191	17	79035225	0.0898	0.0225	++++++	6.628e-05	0.00435034	rs74002037		BAIAP2;BAIAP2;BAIAP2;BAIAP2	NM_017450;NM_006340;NM_001144888;NM_017451	Body;Body;Body;Body
cg06000029	17	79035262	0.1085	0.0221	++++++	8.725e-07	0.000207033			BAIAP2;BAIAP2;BAIAP2;BAIAP2	NM_017450;NM_006340;NM_001144888;NM_017451	Body;Body;Body;Body
cg02080909	17	79058333	0.1156	0.023	++++++	5.225e-07	0.000143797			BAIAP2;BAIAP2;BAIAP2;BAIAP2	NM_017450;NM_006340;NM_001144888;NM_017451	Body;Body;Body;Body
cg27222205	17	79059776	-0.0766	0.0126	------	1.231e-09	1.90628e-06	rs6565534		BAIAP2;BAIAP2;BAIAP2;BAIAP2	NM_017450;NM_006340;NM_001144888;NM_017451	Body;Body;Body;Body
cg07759857	17	79060804	0.0934	0.0199	++++++	2.688e-06	0.000458889			BAIAP2;BAIAP2;BAIAP2;BAIAP2	NM_017450;NM_006340;NM_001144888;NM_017451	Body;Body;Body;Body
cg01158079	17	79086430	0.0725	0.0187	++++++	0.0001102	0.00620215			BAIAP2;BAIAP2;BAIAP2	NM_006340;NM_001144888;NM_017451	3'UTR;Body;Body	chr17:79086321-79086523	Island
cg02004044	17	79107140	0.1011	0.0262	++++++	0.0001133	0.00633112			MIR1250;AATK	NR_031652;NM_001080395	TSS200;Body	chr17:79109698-79109911	N_Shelf
cg07971007	17	79127372	0.0965	0.0214	++++++	6.443e-06	0.000851032			AATK	NM_001080395	Body
cg05569220	17	79138873	0.0947	0.0155	++++++	9.694e-10	1.57771e-06			LOC388428;AATK	NR_027255;NM_001080395	TSS1500;Body	chr17:79139501-79140028	N_Shore
cg26245256	17	79139112	0.0584	0.0151	++++++	0.0001122	0.00628658			LOC388428;AATK	NR_027255;NM_001080395	TSS200;Body	chr17:79139501-79140028	N_Shore
cg02500691	17	79476186	0.0786	0.0185	++++++	2.211e-05	0.00201449	rs2004886					chr17:79478235-79482426	N_Shelf
cg22949575	17	79948825	-0.1188	0.0309	------	0.0001207	0.00662071			ASPSCR1	NM_024083	Body	chr17:79952141-79952494	N_Shelf
cg05277504	17	79961614	-0.0699	0.0183	------	0.0001292	0.00693033			ASPSCR1	NM_024083	Body	chr17:79961577-79961857	Island
cg07013698	17	80174780	0.0489	0.013	++++++	0.0001647	0.00817913						chr17:80170322-80171302	S_Shelf
cg23224090	17	80190033	-0.1155	0.0204	------	1.397e-08	1.07966e-05			SLC16A3;SLC16A3;SLC16A3	NM_001042423;NM_001042422;NM_004207	TSS200;5'UTR;5'UTR	chr17:80186135-80189990	S_Shore
cg07466788	17	80194552	0.0568	0.0116	++++++	9.786e-07	0.00022563	rs12941300		SLC16A3;SLC16A3;SLC16A3	NM_004207;NM_001042423;NM_001042422	Body;Body;Body	chr17:80194424-80194777	Island
cg07012687	17	80195180	0.1895	0.0264	++++++	7.824e-13	7.21573e-09			SLC16A3;SLC16A3;SLC16A3	NM_004207;NM_001042423;NM_001042422	Body;Body;Body	chr17:80195043-80195866	Island					X
cg05604874	17	80200785	0.1218	0.0285	++++++	1.881e-05	0.00180872	rs60165714					chr17:80200604-80200876	Island
cg19017293	17	80201299	0.0985	0.0147	++++++	2.228e-11	9.33993e-08						chr17:80202799-80203289	N_Shore
cg15117681	17	80202426	0.0816	0.0192	++++++	2.153e-05	0.00198165			CSNK1D;CSNK1D	NM_001893;NM_139062	3'UTR;3'UTR	chr17:80202799-80203289	N_Shore
cg21369801	17	80202961	0.1127	0.0238	++++++	2.29e-06	0.000411422			CSNK1D;CSNK1D	NM_001893;NM_139062	Body;3'UTR	chr17:80202799-80203289	Island
cg19378416	17	80372775	-0.0684	0.018	------	0.0001437	0.00744354			C17orf101;C17orf101	NM_175902;NM_024648	Body;Body	chr17:80373276-80373490	N_Shore
cg05745622	17	80510469	-0.1231	0.0242	------	3.764e-07	0.000115456			FOXK2	NM_004514	Body
cg02531787	17	80621636	0.0847	0.0212	++++++	6.569e-05	0.00432118			RAB40B	NM_006822	Body	chr17:80621841-80622060	N_Shore					X
cg24422797	17	80633179	0.0602	0.0136	++++++	9.918e-06	0.00115323			RAB40B	NM_006822	Body
cg08795515	17	80648875	0.0723	0.0185	++++++	9.445e-05	0.00555766			RAB40B	NM_006822	Body	chr17:80649885-80650111	N_Shore
cg05633407	17	80654900	0.0864	0.0182	++++++	2.079e-06	0.000382285		rs66904866	RAB40B	NM_006822	Body	chr17:80655335-80657183	N_Shore
cg11100658	17	80662658	-0.1009	0.0197	------	3.048e-07	9.82406e-05
cg11183935	17	80733167	0.0826	0.0195	++++++	2.183e-05	0.00199951			TBCD	NM_005993	Body
cg13131243	17	80741412	0.0711	0.0165	++++++	1.645e-05	0.00164032		rs35219718	TBCD	NM_005993	Body	chr17:80740534-80740929	S_Shore
cg02948444	17	80741558	0.0739	0.02	++++++	0.0002131	0.00975752			TBCD	NM_005993	Body	chr17:80740534-80740929	S_Shore
cg27579854	17	80818992	0.0926	0.0232	++++++	6.329e-05	0.00420126			TBCD	NM_005993	Body	chr17:80819019-80819260	N_Shore
cg11872040	17	80819028	0.1523	0.0348	++++++	1.195e-05	0.00131655			TBCD	NM_005993	Body	chr17:80819019-80819260	Island
cg15331976	17	80819418	0.0895	0.0227	++++++	7.81e-05	0.00488069			TBCD	NM_005993	Body	chr17:80818598-80818803	S_Shore
cg16538568	17	80823310	0.0765	0.0198	++++++	0.0001098	0.00618803	rs55860067		TBCD	NM_005993	Body
cg23510258	17	80840821	-0.1502	0.0384	------	9.283e-05	0.00550274			TBCD	NM_005993	Body
cg22043788	17	80879483	0.0973	0.0254	++++++	0.0001317	0.00702267			TBCD	NM_005993	Body
cg07139527	17	80969525	0.09	0.0232	++++++	0.0001017	0.00585152			B3GNTL1	NM_001009905	Body	chr17:80969748-80970160	N_Shore
cg17834632	17	81039747	-0.0439	0.0098	------	7.813e-06	0.000975316			METRNL	NM_001004431	Body	chr17:81036330-81039407	S_Shore
cg13484467	17	81047784	-0.1018	0.0225	------	5.833e-06	0.000793971			METRNL	NM_001004431	Body	chr17:81047515-81047965	Island
cg03260530	17	81049494	-0.1445	0.0247	------	5.139e-09	5.44166e-06	rs9913137		METRNL	NM_001004431	Body	chr17:81050692-81050986	N_Shore
cg05915892	18	673911	0.0867	0.0192	++++++	6.402e-06	0.000848178			ENOSF1;ENOSF1;ENOSF1	NM_001126123;NM_017512;NM_202758	3'UTR;3'UTR;3'UTR
cg21683390	18	13259088	-0.0898	0.0191	------	2.509e-06	0.000437665			C18orf1;C18orf1	NM_181482;NM_181481	5'UTR;5'UTR	chr18:13262329-13263271	N_Shelf
cg19455642	18	13501701	0.0801	0.0159	++++++	4.595e-07	0.000131881	rs75313027		C18orf1;C18orf1	NM_181481;NM_181482	Body;Body	chr18:13498761-13499720	S_Shore
cg06883868	18	13643516	0.0781	0.0151	++++++	2.342e-07	8.18842e-05			C18orf1;C18orf1;C18orf1;C18orf1;C18orf1;C18orf1	NM_001003675;NM_181481;NM_181482;NM_004338;NM_001003674;NM_181483	Body;Body;Body;Body;Body;Body	chr18:13641584-13642415	S_Shore
cg06914048	18	20839953	-0.0803	0.0172	------	3.191e-06	0.000519542	rs66532916	rs5823380	CABLES1;CABLES1;CABLES1	NM_138375;NR_023359;NM_001100619	3'UTR;Body;3'UTR
cg12709880	18	21163172	0.0823	0.0206	++++++	6.711e-05	0.00439301			NPC1	NM_000271	Body	chr18:21166158-21167066	N_Shelf
cg05709468	18	21794764	0.0935	0.0191	++++++	9.384e-07	0.000218424			OSBPL1A;OSBPL1A	NM_080597;NM_018030	Body;Body
cg21895526	18	24765490	-0.087	0.0176	------	7.842e-07	0.000193197			CHST9	NM_031422	TSS1500	chr18:24764951-24765507	Island					X
cg23286609	18	32289474	0.0834	0.0207	++++++	5.729e-05	0.00391829			DTNA;DTNA;DTNA;DTNA;DTNA	NM_001128175;NM_032978;NM_001392;NM_032979;NM_032975	5'UTR;TSS1500;5'UTR;5'UTR;5'UTR
cg26210104	18	32398246	0.063	0.0166	++++++	0.0001542	0.00782339			DTNA;DTNA;DTNA;DTNA;DTNA;DTNA;DTNA;DTNA;DTNA	NM_001390;NM_001128175;NM_032979;NM_032981;NM_001392;NM_032975;NM_032980;NM_032978;NM_001391	Body;Body;Body;TSS200;Body;Body;TSS200;Body;Body
cg19026976	18	34853895	0.0553	0.0141	++++++	8.567e-05	0.00520638			BRUNOL4;BRUNOL4;BRUNOL4;BRUNOL4	NM_001025088;NM_020180;NM_001025089;NM_001025087	Body;Body;Body;Body	chr18:34854247-34855163	N_Shore
cg15264610	18	34857935	0.056	0.014	++++++	6.203e-05	0.00414147			BRUNOL4;BRUNOL4;BRUNOL4;BRUNOL4	NM_001025088;NM_020180;NM_001025089;NM_001025087	Body;Body;Body;Body	chr18:34854247-34855163	S_Shelf
cg27638035	18	35015753	0.0783	0.0191	++++++	4.043e-05	0.00307252	rs1622317		BRUNOL4;BRUNOL4;BRUNOL4;BRUNOL4	NM_001025088;NM_020180;NM_001025089;NM_001025087	Body;Body;Body;Body
cg21375294	18	35065040	0.081	0.0181	++++++	7.426e-06	0.000940464			BRUNOL4;BRUNOL4;BRUNOL4;BRUNOL4	NM_001025088;NM_020180;NM_001025089;NM_001025087	Body;Body;Body;Body	chr18:35065039-35065548	Island
cg19900989	18	42321831	0.1108	0.0187	++++++	3.118e-09	3.72915e-06			SETBP1;SETBP1	NM_015559;NM_001130110	Body;Body	chr18:42324454-42324966	N_Shelf
cg07015525	18	42325086	0.0777	0.0209	++++++	0.0002028	0.00945038			SETBP1;SETBP1	NM_015559;NM_001130110	Body;Body	chr18:42324454-42324966	S_Shore
cg05810428	18	43302987	-0.0626	0.016	------	8.912e-05	0.00536109	rs3760578		SLC14A1;SLC14A1;SLC14A1	NM_001128588;NM_015865;NM_001146036	TSS1500;TSS1500;TSS1500
cg13103051	18	44260790	0.0785	0.0203	++++++	0.0001065	0.00605136			ST8SIA5	NM_013305	Body	chr18:44259905-44260451	S_Shore
cg13316061	18	47798969	0.075	0.0162	++++++	3.599e-06	0.000565987			MBD1;MBD1;MBD1;MBD1;MBD1	NM_015845;NM_002384;NM_015846;NM_015844;NM_015847	Body;Body;Body;Body;Body	chr18:47794450-47794996	S_Shelf
cg27105827	18	55862577	0.0951	0.0246	++++++	0.0001088	0.00614753			NEDD4L;NEDD4L;NEDD4L;NEDD4L;NEDD4L;NEDD4L;NEDD4L;NEDD4L	NM_001144964;NM_001144970;NM_015277;NM_001144968;NM_001144967;NM_001144971;NM_001144965;NM_001144969	5'UTR;TSS200;Body;Body;Body;5'UTR;5'UTR;Body	chr18:55862653-55862873	N_Shore
cg14186816	18	55862763	0.0597	0.0156	++++++	0.000133	0.00706386	rs4149606		NEDD4L;NEDD4L;NEDD4L;NEDD4L;NEDD4L;NEDD4L;NEDD4L;NEDD4L;NEDD4L	NM_001144964;NM_015277;NM_001144971;NM_001144965;NM_001144968;NM_001144970;NM_001144967;NM_001144969;NM_001144970	5'UTR;Body;5'UTR;5'UTR;Body;1stExon;Body;Body;5'UTR	chr18:55862653-55862873	Island
cg20659941	18	55888395	0.0868	0.0224	++++++	0.0001063	0.00604496			NEDD4L;NEDD4L;NEDD4L;NEDD4L;NEDD4L;NEDD4L;NEDD4L;NEDD4L;NEDD4L	NM_001144964;NM_015277;NM_001144966;NM_001144971;NM_001144965;NM_001144968;NM_001144967;NM_001144969;NM_001144970	5'UTR;Body;TSS1500;5'UTR;5'UTR;Body;Body;Body;5'UTR
cg26938118	18	56059556	0.0628	0.0154	++++++	4.637e-05	0.00339285			NEDD4L;NEDD4L;NEDD4L;NEDD4L;NEDD4L;NEDD4L;NEDD4L;NEDD4L;NEDD4L	NM_001144966;NM_001144965;NM_015277;NM_001144971;NM_001144970;NM_001144964;NM_001144968;NM_001144967;NM_001144969	Body;Body;Body;Body;Body;Body;Body;Body;Body
cg26172016	18	56529149	0.0798	0.0203	++++++	8.221e-05	0.00505532			ZNF532	NM_018181	TSS1500	chr18:56530395-56531288	N_Shore
cg24536163	18	61264371	0.1097	0.0196	++++++	2.049e-08	1.42202e-05			SERPINB13	NM_012397	Body
cg06627151	18	65182656	0.0805	0.0207	++++++	9.826e-05	0.005717			DSEL	NM_032160	5'UTR	chr18:65183237-65184014	N_Shore
cg27373591	18	70208064	0.0842	0.0206	++++++	4.543e-05	0.0033453			CBLN2	NM_182511	Body	chr18:70208974-70211790	N_Shore
cg13861749	18	70533078	0.1085	0.0204	++++++	1.031e-07	4.60582e-05			NETO1;NETO1;NETO1	NM_138966;NM_138999;NM_153181	Body;TSS200;TSS200	chr18:70533965-70536871	N_Shore
cg18558808	18	70538365	0.082	0.0182	++++++	6.413e-06	0.000848546						chr18:70533965-70536871	S_Shore
cg12573871	18	72509555	0.0819	0.016	++++++	2.863e-07	9.38537e-05			ZNF407;ZNF407;ZNF407	NM_017757;NM_001146190;NM_001146189	Body;Body;Body
cg19178876	18	74691097	0.0996	0.0264	++++++	0.0001639	0.00815403		rs78844309	MBP;MBP;MBP;MBP;MBP	NM_001025092;NM_001025081;NM_001025101;NM_001025090;NM_002385	3'UTR;3'UTR;3'UTR;3'UTR;3'UTR	chr18:74691262-74691466	N_Shore
cg24446429	18	74798054	0.0865	0.0194	++++++	7.868e-06	0.000980582			MBP;MBP	NM_001025100;NM_001025101	Body;Body	chr18:74799144-74800038	N_Shore
cg13572782	18	74799495	0.1054	0.0283	++++++	0.0001921	0.00910096	rs7242091		MBP;MBP	NM_001025100;NM_001025101	Body;Body	chr18:74799144-74800038	Island
cg25786273	18	74801026	0.0834	0.0176	++++++	2.063e-06	0.000380185			MBP;MBP	NM_001025100;NM_001025101	Body;Body	chr18:74799144-74800038	S_Shore
cg26772788	18	75609054	0.1029	0.0226	++++++	5.582e-06	0.000769384						chr18:75611918-75612142	N_Shelf
cg21394039	18	77116310	0.0908	0.0244	++++++	0.0002017	0.00941815			ATP9B	NM_198531	Body
cg16313807	18	77723226	0.0848	0.0222	++++++	0.0001395	0.00729702	rs34640456		HSBP1L1	NM_001136180	TSS1500	chr18:77724352-77724836	N_Shore
cg02194396	19	427162	0.0761	0.0168	++++++	5.895e-06	0.000800037			SHC2	NM_012435	Body	chr19:426792-427819	Island
cg25264268	19	427263	0.1188	0.0243	++++++	9.853e-07	0.000226844			SHC2	NM_012435	Body	chr19:426792-427819	Island
cg15726557	19	617267	0.0735	0.0182	++++++	5.637e-05	0.00387581		rs74628249	POLRMT	NM_005035	3'UTR	chr19:615691-623505	Island
cg15488009	19	681445	-0.1837	0.0339	------	6.018e-08	3.06277e-05			FSTL3	NM_005860	Body	chr19:681345-681576	Island					X
cg19925025	19	710823	0.0564	0.0149	++++++	0.0001483	0.00761246			PALM;PALM	NM_002579;NM_001040134	Body;Body	chr19:710822-711066	Island
cg10752406	19	827776	-0.1146	0.0235	------	1.07e-06	0.000239776			AZU1	NM_001700	TSS200							X
cg16643542	19	827843	-0.0875	0.0194	------	6.589e-06	0.000865359	rs34124897		AZU1;AZU1	NM_001700;NM_001700	1stExon;5'UTR
cg09501469	19	887272	0.0906	0.0199	++++++	5.251e-06	0.000738758			MED16	NM_005481	Body	chr19:885746-886200	S_Shore
cg02466798	19	941571	0.0737	0.0175	++++++	2.588e-05	0.00224035	rs10415976		ARID3A	NM_005224	Body	chr19:940723-942490	Island
cg24402332	19	979382	0.0854	0.0211	++++++	5.006e-05	0.00357707						chr19:982689-983080	N_Shelf					X
cg17881203	19	990398	-0.1301	0.0232	------	1.936e-08	1.36181e-05			WDR18	NM_024100	Body	chr19:990183-990413	Island
cg21080562	19	1112364	0.112	0.0284	++++++	8.143e-05	0.00502585			SBNO2;SBNO2	NM_001100122;NM_014963	Body;Body	chr19:1112200-1112995	Island					X
cg19649900	19	1155030	-0.0605	0.0121	------	6.333e-07	0.000164783			SBNO2	NM_014963	5'UTR	chr19:1155020-1155305	Island
cg10819238	19	1155184	-0.0769	0.0153	------	5.307e-07	0.000145406			SBNO2	NM_014963	5'UTR	chr19:1155020-1155305	Island
cg20675971	19	1168733	-0.0948	0.019	------	6.325e-07	0.000164678			SBNO2	NM_014963	5'UTR	chr19:1168576-1169139	Island
cg16601904	19	1218482	-0.0848	0.02	------	2.271e-05	0.00205069			STK11	NM_000455	Body	chr19:1220485-1220816	N_Shelf
cg12062088	19	1231165	0.098	0.0259	++++++	0.0001559	0.00787978			C19orf26	NM_152769	Body	chr19:1230974-1231323	Island
cg03284113	19	1235093	0.0997	0.024	++++++	3.142e-05	0.00257449			C19orf26	NM_152769	Body	chr19:1234938-1235231	Island
cg05242915	19	1263080	0.1362	0.0222	++++++	8.729e-10	1.4847e-06						chr19:1260264-1261334	S_Shore
cg12012524	19	1268008	0.0837	0.0184	++++++	5.426e-06	0.000756169			CIRBP;C19orf23;CIRBP;CIRBP	NM_001280;NR_027271;NR_023313;NR_023312	TSS1500;Body;TSS1500;TSS1500	chr19:1265854-1269943	Island
cg15998406	19	1287832	-0.0515	0.0135	------	0.0001373	0.007222			EFNA2	NM_001405	Body	chr19:1287416-1287885	Island
cg09517428	19	1420630	-0.0689	0.0167	------	3.869e-05	0.00298013			DAZAP1;DAZAP1	NM_018959;NM_170711	Body;Body	chr19:1419751-1420405	S_Shore
cg01863319	19	1429261	-0.1231	0.0303	------	4.932e-05	0.00353638			DAZAP1;DAZAP1	NM_018959;NM_170711	Body;Body	chr19:1428803-1429303	Island
cg24883899	19	1461210	-0.1127	0.0179	------	2.817e-10	7.00058e-07			APC2	NM_005883	Body	chr19:1465206-1471241	N_Shelf
cg15709766	19	1466497	-0.0972	0.0208	------	2.83e-06	0.000476081			APC2	NM_005883	Body	chr19:1465206-1471241	Island
cg19305488	19	1468359	-0.0501	0.0133	------	0.0001588	0.00797777			APC2	NM_005883	Body	chr19:1465206-1471241	Island
cg19870717	19	1472936	0.1004	0.0209	++++++	1.503e-06	0.000304872			APC2	NM_005883	3'UTR	chr19:1472935-1473210	Island
cg07069844	19	1617027	-0.0748	0.0177	------	2.45e-05	0.00216108	rs75418372		TCF3;TCF3	NM_003200;NM_001136139	Body;Body	chr19:1615202-1615812	S_Shore
cg03156477	19	1924758	-0.0811	0.0163	------	6.495e-07	0.000167736			SCAMP4	NM_079834	3'UTR	chr19:1924512-1924775	Island
cg01335597	19	1944192	0.1727	0.0333	++++++	2.073e-07	7.54011e-05			CSNK1G2	NM_001319	5'UTR	chr19:1947721-1948042	N_Shelf					X
cg22906451	19	1994824	0.0711	0.0182	++++++	9.716e-05	0.00567288			BTBD2	NM_017797	Body	chr19:1993000-1993273	S_Shore
cg08461097	19	2065102	0.067	0.0173	++++++	0.0001115	0.00625834						chr19:2064853-2065265	Island
cg21869609	19	2291613	0.1839	0.041	++++++	7.213e-06	0.000921078			LINGO3	NM_001101391	Body	chr19:2289895-2291904	Island					X
cg23671699	19	2307632	0.0695	0.0164	++++++	2.226e-05	0.00202415			LINGO3	NM_001101391	5'UTR	chr19:2307566-2308092	Island
cg12211091	19	2512999	-0.1082	0.0245	------	9.766e-06	0.0011417			GNG7	NM_052847	3'UTR	chr19:2513215-2513696	N_Shore
cg08481112	19	2544100	0.2254	0.0259	++++++	3.396e-18	2.01342e-13	rs77752184		GNG7	NM_052847	5'UTR	chr19:2543638-2543878	S_Shore
cg24218925	19	2578938	-0.082	0.0187	------	1.143e-05	0.00127354			GNG7	NM_052847	5'UTR	chr19:2578956-2579746	N_Shore
cg10884953	19	2579745	-0.0686	0.0141	------	1.196e-06	0.000259601			GNG7	NM_052847	5'UTR	chr19:2578956-2579746	Island
cg02309655	19	2588629	-0.1045	0.0206	------	4.122e-07	0.000122542			GNG7	NM_052847	5'UTR	chr19:2588375-2588590	S_Shore
cg13078421	19	2624622	-0.0617	0.0124	------	6.147e-07	0.000161974			GNG7	NM_052847	5'UTR	chr19:2622522-2622859	S_Shore
cg25511813	19	2717932	0.0915	0.0197	++++++	3.476e-06	0.000551239			DIRAS1	NM_145173	5'UTR	chr19:2717060-2717800	S_Shore
cg27107144	19	3061290	0.129	0.025	++++++	2.395e-07	8.32463e-05			AES;AES;AES	NM_198970;NM_198969;NM_001130	Body;Body;Body	chr19:3061188-3061952	Island
cg27125093	19	3179828	-0.1617	0.0297	------	5.439e-08	2.8573e-05	rs34205484		S1PR4	NM_003775	1stExon	chr19:3178741-3179986	Island					X
cg25826463	19	3369820	-0.0681	0.0179	------	0.000144	0.00745443			NFIC;NFIC	NM_005597;NM_205843	Body;Body	chr19:3369477-3369913	Island
cg11719049	19	3434702	0.0581	0.015	++++++	0.0001009	0.00581921			NFIC;NFIC	NM_005597;NM_205843	Body;Body	chr19:3434929-3435417	N_Shore
cg16588649	19	3463241	0.1947	0.0359	++++++	5.841e-08	3.00384e-05			NFIC;NFIC	NM_005597;NM_205843	3'UTR;3'UTR	chr19:3463231-3464358	Island					X
cg08486065	19	3464875	0.1258	0.031	++++++	4.965e-05	0.00355267						chr19:3464764-3464992	Island					X
cg05021842	19	3464940	0.0717	0.0138	++++++	2.277e-07	8.02198e-05						chr19:3464764-3464992	Island
cg02859421	19	3465071	0.1384	0.0186	++++++	1.06e-13	1.46639e-09						chr19:3464764-3464992	S_Shore					X
cg09288755	19	3636647	-0.0927	0.0237	------	8.951e-05	0.00537909			PIP5K1C	NM_012398	Body	chr19:3637308-3637715	N_Shore
cg03971023	19	4045025	0.0878	0.0225	++++++	9.56e-05	0.00560426						chr19:4044917-4045154	Island
cg18400751	19	4045029	0.091	0.0228	++++++	6.687e-05	0.00438068						chr19:4044917-4045154	Island
cg07328519	19	4064300	0.1531	0.0288	++++++	1.046e-07	4.64284e-05			ZBTB7A	NM_015898	5'UTR	chr19:4064086-4067980	Island
cg14694038	19	5037103	0.0775	0.0203	++++++	0.0001295	0.00694104			KDM4B	NM_015015	Body	chr19:5036959-5037220	Island
cg02842850	19	5148130	-0.0769	0.0173	------	8.408e-06	0.0010311			KDM4B	NM_015015	Body	chr19:5147854-5148176	Island
cg22004069	19	5585648	-0.0596	0.0153	------	9.31e-05	0.00550947						chr19:5587685-5587939	N_Shelf
cg25544164	19	5824159	-0.1231	0.0321	------	0.0001287	0.00691423			NRTN;NRTN	NM_004558;NM_004558	5'UTR;1stExon	chr19:5824103-5824334	Island
cg13522114	19	6216405	0.0813	0.0178	++++++	4.709e-06	0.000683085			MLLT1	NM_005934	Body	chr19:6215147-6215566	S_Shore
cg11224783	19	7456252	0.0738	0.0198	++++++	0.0001895	0.00900966	rs55646376					chr19:7459779-7460376	N_Shelf
cg00433917	19	7915517	0.1238	0.0269	++++++	4.069e-06	0.000622217		rs28685793	EVI5L;EVI5L	NM_145245;NM_001159944	Body;Body	chr19:7913751-7913968	S_Shore
cg27015773	19	8672609	-0.1081	0.0232	------	3.308e-06	0.00053068	rs10418788		ADAMTS10	NM_030957	5'UTR	chr19:8674332-8674764	N_Shore
cg07950397	19	10022659	0.06	0.0131	++++++	4.87e-06	0.000700994			OLFM2	NM_058164	Body	chr19:10023835-10025602	N_Shore
cg20699076	19	10206568	0.0859	0.0195	++++++	1.042e-05	0.00119098			ANGPTL6	NM_031917	Body	chr19:10206624-10207351	N_Shore
cg19645616	19	10444917	0.0993	0.0239	++++++	3.346e-05	0.00269377			RAVER1;ICAM3	NM_133452;NM_002162	TSS1500;Body	chr19:10443688-10446022	Island					X
cg12186909	19	10533016	0.0947	0.0196	++++++	1.375e-06	0.000288059			PDE4A	NM_001111307	Body	chr19:10529627-10532004	S_Shore
cg18040892	19	11144017	0.0982	0.0202	++++++	1.091e-06	0.0002433			SMARCA4;SMARCA4;SMARCA4;SMARCA4;SMARCA4;SMARCA4;SMARCA4	NM_001128846;NM_001128848;NM_001128844;NM_003072;NM_001128847;NM_001128849;NM_001128845	Body;Body;Body;Body;Body;Body;Body	chr19:11143975-11144249	Island
cg15001636	19	11144178	0.121	0.0222	++++++	4.913e-08	2.67098e-05			SMARCA4;SMARCA4;SMARCA4;SMARCA4;SMARCA4;SMARCA4;SMARCA4	NM_001128846;NM_001128848;NM_001128844;NM_003072;NM_001128847;NM_001128849;NM_001128845	Body;Body;Body;Body;Body;Body;Body	chr19:11143975-11144249	Island
cg26313301	19	11219615	0.0957	0.0188	++++++	3.787e-07	0.000115819			LDLR	NM_000527	Body	chr19:11215904-11216307	S_Shelf
cg17683336	19	11305924	-0.0806	0.0194	------	3.18e-05	0.00259793			KANK2;KANK2	NM_001136191;NM_015493	5'UTR;TSS1500	chr19:11307495-11308276	N_Shore
cg14897920	19	11564442	0.0541	0.0133	++++++	4.983e-05	0.00356371			ELAVL3;ELAVL3	NM_001420;NM_032281	3'UTR;3'UTR	chr19:11565384-11565711	N_Shore
cg18582342	19	11591989	0.0858	0.0163	++++++	1.455e-07	5.8569e-05			ELAVL3;ELAVL3	NM_001420;NM_032281	TSS200;TSS200	chr19:11590295-11593643	Island					X
cg15237152	19	11649631	-0.0529	0.0136	------	9.634e-05	0.00563372			CNN1;CNN1	NM_001299;NM_001299	1stExon;5'UTR
cg18883041	19	12947234	-0.0881	0.0184	------	1.623e-06	0.0003209			RTBDN	NM_031429	TSS1500	chr19:12949131-12949733	N_Shore
cg14032244	19	12950151	0.0514	0.0121	++++++	2.272e-05	0.0020507			MAST1	NM_014975	Body	chr19:12952015-12952281	N_Shore
cg08897044	19	12950850	0.0671	0.0142	++++++	2.325e-06	0.000416089			MAST1	NM_014975	Body	chr19:12952015-12952281	N_Shore
cg06921549	19	13009961	0.0699	0.0183	++++++	0.000139	0.00727729			GCDH;SYCE2;GCDH	NM_000159;NM_001105578;NM_013976	Body;3'UTR;Body
cg25556035	19	13127873	0.0763	0.0205	++++++	0.000202	0.0094258			NFIX	NM_002501	Body	chr19:13120986-13124368	S_Shelf
cg14209920	19	13137642	0.1167	0.0194	++++++	1.754e-09	2.47597e-06			NFIX	NM_002501	Body	chr19:13135317-13136169	S_Shore
cg17753124	19	13259872	0.0735	0.0163	++++++	6.362e-06	0.000846391			IER2;STX10	NM_004907;NM_003765	TSS1500;Body	chr19:13260562-13264924	N_Shore
cg11802027	19	14049442	-0.0627	0.0152	------	3.716e-05	0.00289017			PODNL1;PODNL1;PODNL1	NM_001146254;NM_024825;NM_001146255	Body;TSS200;Body
cg11264635	19	15083868	0.0857	0.0219	++++++	8.804e-05	0.00530997	rs34438988		SLC1A6	NM_005071	TSS200
cg10398217	19	15224914	-0.0987	0.0172	------	8.739e-09	7.91881e-06	rs35841061		SYDE1	NM_033025	3'UTR	chr19:15224375-15224915	Island
cg14892570	19	15559628	0.0573	0.0128	++++++	7.774e-06	0.000972957			MIR1470;WIZ	NR_031716;NM_021241	TSS1500;5'UTR
cg19546583	19	16022523	0.0812	0.0208	++++++	9.21e-05	0.00548234						chr19:16022512-16022935	Island
cg09926488	19	16178514	-0.0604	0.0152	------	7.207e-05	0.00462147			TPM4	NM_001145160	1stExon	chr19:16178396-16178609	Island
cg17702388	19	16466480	0.0751	0.0181	++++++	3.413e-05	0.00272813						chr19:16466399-16466637	Island
cg04738220	19	16466617	0.1144	0.0224	++++++	3.147e-07	0.000100543						chr19:16466399-16466637	Island
cg13393793	19	16686742	0.0766	0.0178	++++++	1.768e-05	0.0017285			MED26	NM_004831	3'UTR	chr19:16682657-16683792	S_Shelf
cg20981127	19	17357587	-0.0642	0.0168	------	0.0001279	0.00688551			NR2F6	NM_005234	TSS1500	chr19:17355181-17356471	S_Shore
cg24057642	19	17357641	-0.0597	0.0159	------	0.0001757	0.00854042			NR2F6	NM_005234	TSS1500	chr19:17355181-17356471	S_Shore
cg20042338	19	17444421	-0.0725	0.018	------	5.396e-05	0.0037695			ANO8	NM_020959	Body	chr19:17443965-17444633	Island
cg18102633	19	17487776	0.3234	0.0453	++++++	9.153e-13	7.64707e-09			PLVAP	NM_031310	1stExon	chr19:17487895-17488125	N_Shore					X
cg12178287	19	17631836	-0.1313	0.0342	------	0.0001221	0.00667457			PGLS	NM_012088	Body	chr19:17631780-17631992	Island
cg10654866	19	17631869	-0.1036	0.025	------	3.484e-05	0.00276518			PGLS	NM_012088	Body	chr19:17631780-17631992	Island
cg03658384	19	17788949	0.0973	0.0165	++++++	3.725e-09	4.29425e-06			UNC13A	NM_001080421	Body	chr19:17791067-17791301	N_Shelf
cg24065770	19	17982700	-0.0995	0.0252	------	7.875e-05	0.00490801			SLC5A5	NM_000453	TSS200	chr19:17982670-17983821	Island
cg06697339	19	17982759	-0.0867	0.0209	------	3.434e-05	0.00273649			SLC5A5	NM_000453	TSS200	chr19:17982670-17983821	Island
cg07930940	19	18044745	0.0626	0.0155	++++++	5.393e-05	0.00376861			CCDC124;CCDC124	NM_001136203;NM_138442	5'UTR;TSS1500	chr19:18043480-18044143	S_Shore
cg15231872	19	18054785	0.0803	0.0192	++++++	2.775e-05	0.0023537			CCDC124;CCDC124	NM_001136203;NM_138442	3'UTR;3'UTR	chr19:18058664-18059218	N_Shelf
cg20631180	19	18208374	0.095	0.0221	++++++	1.759e-05	0.00172254			MAST3	NM_015016	TSS1500	chr19:18209911-18210268	N_Shore
cg14597723	19	18210442	0.1015	0.0202	++++++	4.935e-07	0.000137734			MAST3	NM_015016	Body	chr19:18209911-18210268	S_Shore
cg03594868	19	18234829	0.0906	0.0187	++++++	1.188e-06	0.00025827			MAST3	NM_015016	Body	chr19:18234710-18234912	Island
cg02814054	19	18234911	0.1056	0.0195	++++++	6.539e-08	3.25004e-05			MAST3	NM_015016	Body	chr19:18234710-18234912	Island
cg10256708	19	18262564	0.0835	0.016	++++++	1.753e-07	6.71145e-05	rs75430718		PIK3R2	NM_005027	TSS1500	chr19:18263187-18264641	N_Shore
cg21529164	19	18313289	0.0824	0.0184	++++++	7.203e-06	0.000920651			RAB3A	NM_002866	Body	chr19:18313348-18313577	N_Shore
cg22313519	19	18385724	-0.0789	0.0178	------	9.755e-06	0.00114138			KIAA1683;KIAA1683;KIAA1683	NM_025249;NM_001145304;NM_001145305	TSS1500;TSS1500;TSS1500
cg13740598	19	18419211	-0.086	0.0168	------	2.836e-07	9.32633e-05			LSM4	NM_012321	Body	chr19:18420489-18420736	N_Shore
cg09516349	19	18529339	0.0621	0.015	++++++	3.637e-05	0.00285063			SSBP4;SSBP4	NM_032627;NM_001009998	TSS1500;TSS1500	chr19:18527651-18531118	Island
cg07561894	19	18540208	0.142	0.0294	++++++	1.312e-06	0.00027809			SSBP4;SSBP4	NM_032627;NM_001009998	Body;Body	chr19:18539781-18540341	Island
cg15795255	19	18721840	0.0514	0.0125	++++++	3.752e-05	0.00290727						chr19:18721523-18721869	Island
cg19839325	19	18761132	-0.0832	0.0174	------	1.743e-06	0.000337551			KLHL26	NM_018316	Body	chr19:18761272-18761669	N_Shore
cg25102449	19	18761273	-0.0764	0.0176	------	1.394e-05	0.00146501			KLHL26	NM_018316	Body	chr19:18761272-18761669	Island
cg27652490	19	18761402	-0.0769	0.018	------	1.979e-05	0.00187686			KLHL26	NM_018316	Body	chr19:18761272-18761669	Island
cg18404706	19	18761564	-0.1116	0.0226	------	8.239e-07	0.00019926			KLHL26	NM_018316	Body	chr19:18761272-18761669	Island
cg05295841	19	18771126	-0.103	0.0257	------	6.266e-05	0.00417212			KLHL26	NM_018316	Body	chr19:18771078-18771340	Island
cg26572992	19	18876246	0.1182	0.0273	++++++	1.462e-05	0.00151574	rs36070283		CRTC1;CRTC1	NM_015321;NM_001098482	Body;Body	chr19:18873019-18873349	S_Shelf
cg11669998	19	18879431	0.1177	0.0282	++++++	2.979e-05	0.00247944			CRTC1;CRTC1	NM_015321;NM_001098482	Body;Body
cg02705909	19	18879450	0.0651	0.0168	++++++	0.0001095	0.00617615			CRTC1;CRTC1	NM_015321;NM_001098482	Body;Body
cg14207833	19	18945153	0.0635	0.0136	++++++	3.248e-06	0.000525481			UPF1	NM_002911	Body	chr19:18942432-18943127	S_Shelf
cg16901627	19	19026289	-0.1108	0.0225	------	8.092e-07	0.000197199			COPE;COPE;COPE	NM_007263;NM_199444;NM_199442	Body;Body;Body	chr19:19029924-19030653	N_Shelf
cg13556806	19	19612306	0.1037	0.0241	++++++	1.644e-05	0.00163971	rs79799590		GATAD2A	NM_017660	Body	chr19:19611938-19612307	Island
cg20038346	19	19641678	0.0488	0.0132	++++++	0.0002165	0.00986395			YJEFN3	NM_198537	Body	chr19:19643124-19643327	N_Shore
cg16640973	19	19644143	0.1138	0.0222	++++++	3.056e-07	9.82406e-05			YJEFN3	NM_198537	Body	chr19:19643124-19643327	S_Shore
cg19379721	19	19737143	0.1093	0.0227	++++++	1.455e-06	0.000298196			LPAR2	NM_004720	Body	chr19:19737385-19737923	N_Shore
cg01518459	19	30199590	-0.071	0.0162	------	1.24e-05	0.00134858			C19orf12;C19orf12	NM_001031726;NM_031448	Body;5'UTR
cg18250474	19	30332658	0.0646	0.0166	++++++	9.66e-05	0.00564734						chr19:30334440-30334688	N_Shore
cg02340223	19	30938840	0.0912	0.0227	++++++	5.75e-05	0.00392813			ZNF536	NM_014717	Body	chr19:30941853-30942181	N_Shelf
cg15981451	19	32147575	0.1176	0.0224	++++++	1.627e-07	6.35211e-05
cg02282382	19	32836354	0.1007	0.0241	++++++	3.024e-05	0.0025025			ZNF507;ZNF507	NM_001136156;NM_014910	TSS200;TSS200	chr19:32836353-32836840	Island
cg01408817	19	35606534	0.0652	0.0173	++++++	0.0001584	0.00796346			FXYD3;FXYD3;FXYD3;FXYD3;FXYD3;FXYD3;FXYD3;FXYD3	NM_001136009;NM_001136008;NM_001136007;NM_001136011;NM_001136012;NM_001136010;NM_005971;NM_021910	TSS200;TSS200;TSS200;TSS200;TSS200;TSS200;TSS200;TSS200
cg22524864	19	35613900	-0.1234	0.0273	------	6.389e-06	0.000847532			FXYD3;FXYD3;FXYD3;FXYD3;FXYD3;FXYD3	NM_001136011;NM_001136007;NM_005971;NM_001136008;NM_001136012;NM_021910	Body;Body;Body;3'UTR;Body;Body	chr19:35615412-35615665	N_Shore
cg17540545	19	35630355	-0.0625	0.0165	------	0.0001559	0.00787978			FXYD1;FXYD1	NM_021902;NM_005031	5'UTR;TSS200	chr19:35632356-35632572	N_Shelf
cg14738670	19	35633444	0.0719	0.0173	++++++	3.149e-05	0.00257869			FXYD1;FXYD7;FXYD1	NM_005031;NM_022006;NM_021902	Body;TSS1500;Body	chr19:35633409-35633697	Island
cg08550839	19	35633553	0.083	0.0207	++++++	5.919e-05	0.00400926			FXYD1;FXYD7;FXYD1	NM_005031;NM_022006;NM_021902	Body;TSS1500;Body	chr19:35633409-35633697	Island
cg21105227	19	35633669	0.1487	0.0347	++++++	1.799e-05	0.00175056			FXYD7;FXYD1;FXYD1	NM_022006;NM_005031;NM_021902	TSS1500;3'UTR;3'UTR	chr19:35633409-35633697	Island
cg19848460	19	35761435	0.0699	0.0173	++++++	5.452e-05	0.00379514	rs78296705		USF2;USF2	NM_003367;NM_207291	Body;Body	chr19:35758201-35759670	S_Shore
cg10667810	19	36704922	0.0477	0.012	++++++	7.01e-05	0.00453579			ZNF565;ZNF146;ZNF146;ZNF565;ZNF146	NM_001042474;NM_001099638;NM_001099639;NM_152477;NM_007145	5'UTR;TSS1500;TSS1500;5'UTR;TSS1500	chr19:36705433-36706262	N_Shore
cg22876153	19	36865766	0.0691	0.0181	++++++	0.0001341	0.00710138						chr19:36869564-36870279	N_Shelf
cg00131081	19	37020172	0.0606	0.0147	++++++	3.698e-05	0.00288103		rs73931040	ZNF260;ZNF260;ZNF260;ZNF260	NM_001166036;NM_001166037;NM_001166038;NM_001012756	TSS1500;TSS1500;TSS1500;TSS1500	chr19:37018919-37019811	S_Shore
cg19562707	19	38757961	0.057	0.0144	++++++	7.61e-05	0.00479178	rs73630135	rs73037305	SPINT2;SPINT2	NM_021102;NM_001166103	Body;Body	chr19:38754846-38755699	S_Shelf
cg08230957	19	39087186	0.1313	0.0254	++++++	2.337e-07	8.17783e-05			MAP4K1;MAP4K1	NM_001042600;NM_007181	Body;Body	chr19:39086878-39087304	Island					X
cg19645320	19	39222413	0.0587	0.0152	++++++	0.0001071	0.00607547			CAPN12	NM_144691	Body
cg02812809	19	39361447	0.1363	0.0262	++++++	2.034e-07	7.41489e-05			RINL	NM_198445	Body	chr19:39359916-39361160	S_Shore
cg08820801	19	39465821	0.1024	0.0212	++++++	1.349e-06	0.000283758			FBXO17	NM_024907	5'UTR	chr19:39465846-39466403	N_Shore					X	X
cg12406027	19	39616818	0.0783	0.0201	++++++	9.38e-05	0.00553196			PAK4;PAK4;PAK4;PAK4;PAK4	NM_005884;NM_001014832;NM_001014835;NM_001014831;NM_001014834	5'UTR;5'UTR;5'UTR;5'UTR;5'UTR	chr19:39616277-39616819	Island
cg10369688	19	39898283	-0.0666	0.0166	------	6.324e-05	0.00419929			ZFP36	NM_003407	Body	chr19:39897241-39898942	Island
cg19364777	19	40722503	0.0645	0.0174	++++++	0.0002069	0.00957051			TTC9B	NM_152479	Body	chr19:40723104-40724389	N_Shore
cg20690695	19	40873973	0.0768	0.0206	++++++	0.0001976	0.00929152			PLD3;PLD3	NM_001031696;NM_012268	Body;Body	chr19:40871617-40871824	S_Shelf
cg26933384	19	41188655	0.0838	0.02	++++++	2.736e-05	0.00233015			NUMBL	NM_004756	Body	chr19:41190249-41190460	N_Shore
cg22263793	19	42501398	-0.0993	0.0256	------	0.0001059	0.00602634						chr19:42501261-42501486	Island					X	X
cg27325255	19	42501463	-0.1613	0.0261	------	6.08e-10	1.21883e-06						chr19:42501261-42501486	Island					X
cg04600297	19	42750575	0.167	0.0298	++++++	2.068e-08	1.43281e-05	rs74844647					chr19:42748909-42749275	S_Shore
cg19526353	19	42760742	0.1047	0.0185	++++++	1.512e-08	1.13472e-05			ERF	NM_006494	TSS1500	chr19:42757495-42759475	S_Shore
cg26163284	19	42787174	0.0511	0.013	++++++	8.189e-05	0.00504373	rs35590680					chr19:42784074-42785542	S_Shore
cg14679230	19	42931679	0.0854	0.0212	++++++	5.831e-05	0.00396974			LIPE	NM_005357	TSS200	chr19:42927285-42928598	S_Shelf
cg01080902	19	44039870	0.0737	0.0184	++++++	6.153e-05	0.00411736			ZNF575	NM_174945	3'UTR	chr19:44037297-44038286	S_Shore					X
cg26960896	19	44270892	-0.0643	0.0142	------	5.759e-06	0.000787121			KCNN4	NM_002250	3'UTR
cg03731131	19	44278274	0.0652	0.0161	++++++	5.263e-05	0.00370396			KCNN4	NM_002250	Body	chr19:44278273-44278777	Island					X
cg22904711	19	44278628	0.2521	0.0501	++++++	4.971e-07	0.000138459			KCNN4	NM_002250	Body	chr19:44278273-44278777	Island					X
cg01220257	19	45260935	0.0813	0.017	++++++	1.686e-06	0.000329588	rs35211322		BCL3	NM_005178	Body	chr19:45260352-45261809	Island
cg17883035	19	45261808	0.073	0.0152	++++++	1.583e-06	0.000315547			BCL3	NM_005178	Body	chr19:45260352-45261809	Island
cg11459773	19	45262055	0.1419	0.023	++++++	7.284e-10	1.3317e-06			BCL3	NM_005178	Body	chr19:45260352-45261809	S_Shore
cg11670000	19	45352950	-0.0445	0.012	------	0.0002111	0.00969455			PVRL2;PVRL2	NM_001042724;NM_002856	Body;Body	chr19:45349328-45350044	S_Shelf
cg16471933	19	45411802	-0.1042	0.0208	------	5.485e-07	0.00014976			APOE	NM_000041	Body	chr19:45411720-45412600	Island
cg05501958	19	45411873	-0.1539	0.0226	------	1.077e-11	5.58714e-08			APOE	NM_000041	Body	chr19:45411720-45412600	Island
cg10720545	19	45504295	0.0676	0.0174	++++++	0.0001039	0.00594022			RELB	NM_006509	TSS1500	chr19:45504865-45505299	N_Shore
cg22717593	19	45647012	0.0608	0.0119	++++++	3.152e-07	0.000100625						chr19:45647957-45648823	N_Shore
cg02872930	19	45649752	0.0662	0.0173	++++++	0.0001335	0.00708045						chr19:45647957-45648823	S_Shore
cg15740759	19	45926585	0.0628	0.0137	++++++	4.541e-06	0.000666313			ERCC1;ERCC1;ERCC1	NM_202001;NM_001983;NM_001166049	1stExon;Body;Body	chr19:45926661-45927191	N_Shore
cg19419246	19	45950425	0.0838	0.0214	++++++	8.747e-05	0.00528481	rs56382656					chr19:45954065-45954504	N_Shelf
cg05318454	19	46117805	0.0571	0.0138	++++++	3.64e-05	0.00285137			EML2	NM_012155	Body	chr19:46119454-46119815	N_Shore
cg12536502	19	46142673	-0.0818	0.021	------	9.567e-05	0.0056056			MIR330;EML2	NR_029886;NM_012155	TSS1500;TSS200	chr19:46144872-46145631	N_Shelf
cg25277950	19	46142914	-0.0688	0.0185	------	0.0001952	0.00921312			MIR330;EML2	NR_029886;NM_012155	TSS1500;TSS1500	chr19:46144872-46145631	N_Shore
cg16686429	19	46284983	-0.0445	0.0115	------	0.0001176	0.00650137			DMPK;DMPK;DMPK;DMPK	NM_001081560;NM_001081562;NM_004409;NM_001081563	Body;Body;Body;TSS1500	chr19:46282544-46283127	S_Shore
cg17929770	19	46318514	-0.0851	0.0178	------	1.796e-06	0.000343963			RSPH6A;RSPH6A	NM_030785;NM_030785	1stExon;5'UTR	chr19:46318490-46319266	Island
cg07377422	19	46318633	-0.1412	0.0253	------	2.347e-08	1.58123e-05	rs5828250		RSPH6A	NM_030785	TSS200	chr19:46318490-46319266	Island
cg07723659	19	46318918	-0.0735	0.016	------	4.346e-06	0.000650115			SYMPK;RSPH6A	NM_004819;NM_030785	Body;TSS1500	chr19:46318490-46319266	Island
cg19927816	19	46319153	-0.075	0.0162	------	3.905e-06	0.00060269			SYMPK;RSPH6A	NM_004819;NM_030785	Body;TSS1500	chr19:46318490-46319266	Island					X
cg16672562	19	46801672	-0.1188	0.0238	------	5.938e-07	0.000157972			HIF3A;HIF3A;HIF3A	NM_022462;NM_152795;NM_022462	5'UTR;Body;1stExon	chr19:46800053-46800603	S_Shore
cg14128773	19	46988034	0.0816	0.0203	++++++	5.963e-05	0.00403183	rs77066237					chr19:46991226-46991443	N_Shelf
cg04689048	19	46999289	0.1143	0.0267	++++++	1.804e-05	0.0017546			PNMAL2	NM_020709	TSS200	chr19:46999028-46999290	Island					X
cg04255201	19	46999307	0.1281	0.024	++++++	9.539e-08	4.35994e-05		rs73942484	PNMAL2	NM_020709	TSS200	chr19:46996327-46998437	S_Shore					X
cg12118784	19	47141551	0.0473	0.0126	++++++	0.0001769	0.00858468						chr19:47142446-47142957	N_Shore
cg10779826	19	47197219	0.1114	0.0214	++++++	1.956e-07	7.24147e-05	rs80021620	rs55716765	PRKD2;PRKD2;PRKD2;PRKD2	NM_001079880;NM_001079882;NM_016457;NM_001079881	Body;Body;Body;Body	chr19:47197138-47197400	Island
cg11324538	19	47778804	0.055	0.0141	++++++	9.402e-05	0.00553864			PRR24;PRR24	NM_178511;NM_178511	3'UTR;1stExon	chr19:47776370-47778740	S_Shore
cg19575296	19	47914232	0.079	0.021	++++++	0.0001692	0.00832786			MEIS3;MEIS3	NM_001009813;NM_020160	Body;Body	chr19:47910107-47910563	S_Shelf
cg19217571	19	48283235	0.1006	0.0225	++++++	7.45e-06	0.000941779			SEPW1	NM_003009	Body	chr19:48281585-48282351	S_Shore
cg11613157	19	48714107	0.091	0.0219	++++++	3.302e-05	0.00266663			CARD8	NM_014959	3'UTR
cg23344780	19	48829487	-0.0826	0.0194	------	1.986e-05	0.00188135			EMP3	NM_001425	5'UTR	chr19:48833394-48833720	N_Shelf
cg21721681	19	49133845	0.1096	0.026	++++++	2.526e-05	0.0022098			DBP	NM_001352	3'UTR	chr19:49132603-49134291	Island					X
cg14103343	19	49220223	0.1046	0.0242	++++++	1.586e-05	0.00160305			MAMSTR;MAMSTR	NM_182574;NM_001130915	TSS200;Body	chr19:49223054-49223312	N_Shelf					X
cg12234455	19	49220235	0.1	0.0247	++++++	5.358e-05	0.00375173			MAMSTR;MAMSTR	NM_182574;NM_001130915	TSS200;Body	chr19:49223054-49223312	N_Shelf					X
cg23409374	19	49934742	0.1089	0.0245	++++++	9.057e-06	0.00108073			SLC17A7	NM_020309	Body	chr19:49934316-49934868	Island
cg02881274	19	49935948	-0.0599	0.0155	------	0.0001127	0.00630608			SLC17A7	NM_020309	Body	chr19:49935751-49936275	Island					X
cg08059845	19	50015975	-0.0833	0.0198	------	2.589e-05	0.00224035			FCGRT;FCGRT;FCGRT	NM_001136019;NM_004107;NM_001136019	5'UTR;TSS1500;1stExon	chr19:50016531-50016851	N_Shore
cg02026306	19	50184053	0.1042	0.0229	++++++	5.559e-06	0.000767488			PRMT1;PRMT1;PRMT1	NM_198318;NM_198319;NM_001536	Body;Body;Body	chr19:50183922-50184172	Island
cg07377519	19	50269083	-0.0786	0.0196	------	6.252e-05	0.00416681			AP2A1;AP2A1	NM_130787;NM_014203	TSS1500;TSS1500	chr19:50269632-50270505	N_Shore					X
cg10751382	19	50391554	0.1568	0.0302	++++++	2.007e-07	7.35159e-05			TBC1D17;TBC1D17	NM_024682;NM_001168222	Body;Body	chr19:50391456-50391961	Island
cg05346295	19	50412852	0.0998	0.0231	++++++	1.518e-05	0.00155503			NUP62;NUP62;IL4I1;NUP62;NUP62	NM_012346;NM_016553;NM_172374;NM_153719;NM_153718	Body;Body;5'UTR;Body;Body
cg22949004	19	50412996	0.0882	0.0182	++++++	1.239e-06	0.000267814		rs74555033	NUP62;NUP62;IL4I1;NUP62;NUP62	NM_012346;NM_016553;NM_172374;NM_153719;NM_153718	Body;Body;5'UTR;Body;Body
cg17914350	19	50986377	0.0865	0.0226	++++++	0.0001341	0.00710138			C19orf63;C19orf63	NM_206538;NM_175063	3'UTR;3'UTR	chr19:50983853-50984075	S_Shelf
cg08113002	19	51017947	0.0918	0.0231	++++++	7.117e-05	0.00458572			ASPDH;ASPDH	NM_001114598;NM_001024656	TSS1500;TSS200	chr19:51020296-51022796	N_Shelf
cg10223017	19	51024509	0.0863	0.0227	++++++	0.0001466	0.00754947			LRRC4B	NM_001080457	Body	chr19:51020296-51022796	S_Shore
cg19014858	19	51471811	0.0774	0.0164	++++++	2.496e-06	0.000436325			KLK6;KLK6;KLK6;KLK6;KLK6	NM_001012965;NM_001012965;NM_002774;NM_001012964;NM_001012964	5'UTR;1stExon;5'UTR;1stExon;5'UTR
cg08302480	19	54369133	0.1158	0.0189	++++++	8.618e-10	1.47793e-06			MYADM	NM_001020820	TSS1500	chr19:54369387-54369809	N_Shore
cg21102121	19	54401295	-0.0605	0.0151	------	6.14e-05	0.00411131			PRKCG	NM_002739	Body	chr19:54401704-54402472	N_Shore
cg24755177	19	54850645	0.1194	0.0294	++++++	4.971e-05	0.00355635			LILRA4	NM_012276	TSS1500							X
cg01449341	19	55044295	0.0767	0.0193	++++++	7.202e-05	0.00461962			KIR3DX1	NR_026716	Body							X
cg21719704	19	55948588	-0.0863	0.0212	------	4.822e-05	0.00348156			SHISA7	NM_001145176	Body	chr19:55951800-55952103	N_Shelf
cg24724506	19	55964383	0.1178	0.0284	++++++	3.449e-05	0.0027437			ISOC2;ISOC2;ISOC2	NM_024710;NM_001136202;NM_001136201	3'UTR;3'UTR;3'UTR	chr19:55962482-55964247	S_Shore					X
cg27573549	19	56189952	0.1686	0.0273	++++++	6.138e-10	1.21883e-06			EPN1;EPN1;EPN1	NM_001130071;NM_001130072;NM_013333	Body;5'UTR;5'UTR	chr19:56186108-56186884	S_Shelf					X
cg15090834	20	310001	0.0645	0.0159	++++++	4.815e-05	0.00347832	rs13043818		SOX12;SOX12	NM_006943;NM_006943	1stExon;3'UTR	chr20:304826-308323	S_Shore
cg02185402	20	400361	0.0948	0.0243	++++++	9.817e-05	0.00571417			RBCK1;RBCK1	NM_031229;NM_006462	Body;Body	chr20:400244-400469	Island
cg09713225	20	400412	0.0747	0.0201	++++++	0.0002059	0.00954553			RBCK1;RBCK1	NM_031229;NM_006462	Body;Body	chr20:400244-400469	Island
cg01053273	20	654458	-0.078	0.0177	------	1.036e-05	0.00118641			SCRT2	NM_033129	Body	chr20:655880-656604	N_Shore
cg20289911	20	816362	-0.0583	0.0132	------	9.21e-06	0.00109427			FAM110A;FAM110A	NM_207121;NM_001042353	TSS1500;5'UTR	chr20:814120-814755	S_Shore
cg00348579	20	1927560	-0.0829	0.0169	------	9.256e-07	0.000216538						chr20:1927718-1928118	N_Shore
cg19143950	20	1974843	0.0701	0.0176	++++++	7.088e-05	0.00457342			PDYN	NM_024411	TSS200
cg00683788	20	1974878	0.0853	0.0169	++++++	4.16e-07	0.000123407			PDYN	NM_024411	TSS200
cg14944362	20	1974924	0.083	0.016	++++++	2.291e-07	8.05762e-05			PDYN	NM_024411	TSS1500
cg24377694	20	1975372	0.0885	0.0209	++++++	2.179e-05	0.00199673			PDYN	NM_024411	TSS1500
cg02668218	20	2191729	0.0767	0.0192	++++++	6.435e-05	0.00425461						chr20:2187532-2188576	S_Shelf
cg04267184	20	3023418	-0.0961	0.0187	------	2.566e-07	8.67912e-05			GNRH2;GNRH2;GNRH2	NM_178331;NM_178332;NM_001501	TSS1500;TSS1500;TSS1500	chr20:3026277-3027468	N_Shelf
cg19592472	20	3052274	-0.1246	0.0325	------	0.0001259	0.00682209			OXT;OXT	NM_000915;NM_000915	1stExon;5'UTR	chr20:3052097-3053103	Island						X
cg04632887	20	3065559	-0.1396	0.0377	------	0.0002108	0.00968506			AVP	NM_000490	TSS200	chr20:3063005-3064146	S_Shore					X
cg26130864	20	3208100	0.0908	0.0212	++++++	1.891e-05	0.00181665			SLC4A11	NM_032034	3'UTR	chr20:3209045-3209388	N_Shore
cg18184975	20	3644192	0.0933	0.024	++++++	0.0001041	0.00594674			GFRA4;GFRA4	NM_022139;NM_145762	TSS200;TSS200	chr20:3641130-3642114	S_Shelf
cg04368843	20	3660815	-0.088	0.0195	------	6.67e-06	0.000872408			ADAM33;ADAM33	NM_153202;NM_025220	Body;Body	chr20:3662310-3663187	N_Shore
cg14025831	20	3873404	0.1064	0.0198	++++++	8.024e-08	3.80581e-05			PANK2;PANK2;PANK2	NM_153638;NM_024960;NM_153640	Body;5'UTR;5'UTR	chr20:3869453-3870570	S_Shelf
cg03087372	20	4803035	0.0742	0.0166	++++++	7.818e-06	0.000975522	rs75803338		RASSF2	NM_014737	5'UTR	chr20:4803013-4804146	Island
cg12890388	20	10412709	0.0742	0.0182	++++++	4.806e-05	0.00347545		rs36224660	MKKS;MKKS	NM_170784;NM_018848	5'UTR;TSS200	chr20:10414276-10414993	N_Shore
cg26005086	20	10619892	0.0698	0.0162	++++++	1.68e-05	0.00166561		rs6077859	JAG1	NM_000214	3'UTR
cg09189354	20	11668225	0.0644	0.0158	++++++	4.587e-05	0.00336636						chr20:11667522-11667997	S_Shore
cg02113429	20	18036013	-0.0721	0.0173	------	3e-05	0.00249142			OVOL2	NM_021220	Body	chr20:18036864-18038633	N_Shore					X
cg16201146	20	19191526	0.0631	0.0138	++++++	4.606e-06	0.000672374						chr20:19192459-19193902	N_Shore
cg09219364	20	19866743	0.045	0.0118	++++++	0.0001311	0.00700238
cg01481159	20	21489196	0.0963	0.0233	++++++	3.55e-05	0.00280149						chr20:21485932-21496714	Island
cg16265348	20	25129542	0.0786	0.0207	++++++	0.0001497	0.00766725			LOC284798;LOC284798;LOC284798	NR_027093;NR_027092;NR_027091	TSS1500;TSS200;TSS200	chr20:25128764-25129610	Island
cg00719439	20	30409325	-0.0478	0.0121	------	8.123e-05	0.00501886	rs6060968		MYLK2	NM_033118	Body	chr20:30410547-30410832	N_Shore
cg16326403	20	31123990	0.0863	0.0214	++++++	5.478e-05	0.003805						chr20:31123989-31124697	Island
cg15829728	20	31174419	0.1052	0.0181	++++++	5.96e-09	6.07737e-06						chr20:31170740-31173640	S_Shore
cg05852537	20	33759753	-0.0897	0.02	------	7.266e-06	0.000925852			PROCR	NM_006404	TSS200	chr20:33762403-33762774	N_Shelf
cg14086952	20	35156428	0.089	0.0206	++++++	1.509e-05	0.00155091	rs71759832		DLGAP4;DLGAP4;DLGAP4	NM_001042486;NM_014902;NM_183006	3'UTR;3'UTR;3'UTR
cg09589443	20	35489221	0.0748	0.0166	++++++	6.976e-06	0.000902195	rs1146265		C20orf117;C20orf117	NM_080627;NM_199181	Body;TSS1500	chr20:35491001-35492805	N_Shore
cg01844321	20	35490815	0.1078	0.023	++++++	2.667e-06	0.000456808	rs74173998		C20orf117	NM_080627	Body	chr20:35491001-35492805	N_Shore
cg06889272	20	35833202	0.0764	0.0175	++++++	1.223e-05	0.00133816			RPN2;RPN2	NM_002951;NM_001135771	Body;Body
cg03001863	20	36037325	0.0613	0.0147	++++++	3.13e-05	0.00256617						chr20:36034985-36035203	S_Shelf
cg11399589	20	36147549	-0.0658	0.0168	------	8.695e-05	0.00526412	rs11557677		BLCAP;BLCAP;BLCAP;BLCAP;BLCAP	NM_001167823;NM_001167821;NM_001167820;NM_001167822;NM_006698	Body;Body;Body;Body;Body	chr20:36148603-36150136	N_Shore
cg06179486	20	36148320	-0.0502	0.0123	------	4.449e-05	0.0032942			BLCAP;BLCAP;BLCAP;BLCAP;NNAT;NNAT;BLCAP	NM_001167821;NM_001167820;NM_001167822;NM_006698;NM_181689;NM_005386;NM_001167823	5'UTR;5'UTR;5'UTR;5'UTR;TSS1500;TSS1500;5'UTR	chr20:36148603-36150136	N_Shore						X
cg21045560	20	36157760	0.0825	0.0216	++++++	0.0001327	0.00705605	rs79259999		BLCAP;BLCAP	NM_001167820;NM_006698	TSS1500;TSS1500	chr20:36156022-36156669	S_Shore
cg00859622	20	36532668	0.0622	0.0139	++++++	8.068e-06	0.0010004			VSTM2L	NM_080607	Body	chr20:36531143-36532133	S_Shore
cg04961101	20	37303484	0.1018	0.0171	++++++	2.504e-09	3.19753e-06						chr20:37302813-37303388	S_Shore
cg15821319	20	37434158	0.1247	0.0214	++++++	5.252e-09	5.51257e-06			PPP1R16B	NM_015568	TSS200	chr20:37434206-37435592	N_Shore
cg13579486	20	39314091	-0.1264	0.0242	------	1.749e-07	6.70851e-05	rs74760275					chr20:39316039-39316322	N_Shore
cg12485727	20	39762753	0.096	0.021	++++++	4.666e-06	0.000678507						chr20:39765229-39766832	N_Shelf
cg03184011	20	39945503	0.0822	0.0181	++++++	5.289e-06	0.000742201						chr20:39945594-39946053	N_Shore
cg01199494	20	39994320	0.0693	0.016	++++++	1.445e-05	0.001503			EMILIN3	NM_052846	Body	chr20:39994545-39995810	N_Shore
cg06600331	20	42187650	-0.0925	0.0171	------	6.791e-08	3.34969e-05			SGK2	NM_170693	TSS200
cg05817845	20	42816226	-0.078	0.0167	------	3.016e-06	0.000499475			JPH2;JPH2	NM_175913;NM_020433	TSS200;TSS200
cg12149609	20	42816600	-0.0599	0.0125	------	1.667e-06	0.000326643			JPH2;JPH2	NM_175913;NM_020433	TSS1500;TSS1500
cg03933490	20	43053214	0.089	0.0183	++++++	1.18e-06	0.000257153			HNF4A;HNF4A;HNF4A;HNF4A;HNF4A	NM_001030003;NM_178850;NM_175914;NM_178849;NM_000457	Body;3'UTR;Body;Body;Body
cg18678231	20	43159945	0.0903	0.0186	++++++	1.259e-06	0.000270307			PKIG;PKIG;PKIG	NM_007066;NM_181805;NM_181804	TSS1500;TSS1500;TSS1500	chr20:43160339-43160817	N_Shore
cg01523712	20	43437858	0.089	0.0238	++++++	0.0001801	0.00869523			RIMS4	NM_182970	Body	chr20:43438737-43439546	N_Shore
cg18687314	20	43733672	0.0811	0.0174	++++++	3.296e-06	0.00052953						chr20:43729515-43729791	S_Shelf
cg19803952	20	44036136	0.1481	0.0228	++++++	7.729e-11	2.62922e-07			DBNDD2;DBNDD2;DBNDD2;DBNDD2;SYS1-DBNDD2;DBNDD2;DBNDD2	NM_001048224;NM_001048222;NM_001048225;NM_001048226;NR_003189;NM_001048221;NM_001048223	5'UTR;5'UTR;TSS1500;TSS1500;Body;5'UTR;5'UTR	chr20:44034458-44035954	S_Shore
cg27530628	20	44037436	0.0848	0.022	++++++	0.0001112	0.00624235		rs2743272	DBNDD2;DBNDD2;SYS1-DBNDD2;DBNDD2;DBNDD2;DBNDD2;DBNDD2	NM_001048221;NM_001048222;NR_003189;NM_001048224;NM_001048223;NM_001048225;NM_001048226	Body;Body;Body;Body;Body;Body;Body	chr20:44034458-44035954	S_Shore
cg22082347	20	44441641	-0.1071	0.0282	------	0.0001428	0.00741172			UBE2C;UBE2C;UBE2C;UBE2C;UBE2C;UBE2C;UBE2C	NM_181802;NM_181802;NM_181801;NM_007019;NM_181800;NM_181803;NM_181799	1stExon;5'UTR;TSS200;Body;Body;Body;Body	chr20:44440946-44441655	Island
cg02405476	20	44441818	-0.0587	0.0131	------	6.837e-06	0.000888371			UBE2C;UBE2C;UBE2C;UBE2C;UBE2C;UBE2C;UBE2C;UBE2C	NM_181801;NM_181801;NM_181802;NM_181802;NM_007019;NM_181800;NM_181803;NM_181799	1stExon;5'UTR;1stExon;5'UTR;Body;Body;Body;Body	chr20:44440946-44441655	S_Shore
cg24182521	20	44541013	-0.0807	0.0177	------	4.95e-06	0.000708143			PLTP;PLTP	NM_182676;NM_006227	TSS1500;TSS1500	chr20:44539729-44540099	S_Shore
cg11155865	20	44657637	0.0987	0.0249	++++++	7.186e-05	0.00461656	rs60551459		SLC12A5;SLC12A5	NM_020708;NM_001134771	TSS200;Body	chr20:44657463-44659243	Island
cg19200140	20	44800668	0.0674	0.0178	++++++	0.0001512	0.00771551						chr20:44803064-44803662	N_Shelf
cg13904667	20	44933759	0.0653	0.0147	++++++	8.398e-06	0.00103048						chr20:44935932-44937310	N_Shelf
cg02909136	20	44941542	-0.0945	0.021	------	6.487e-06	0.000854667	rs72534931					chr20:44941342-44941569	Island					X
cg07727594	20	45187423	0.0792	0.0155	++++++	3.178e-07	0.000101299			SLC13A3;SLC13A3	NM_022829;NM_001011554	3'UTR;3'UTR
cg17572903	20	47713223	0.0669	0.0158	++++++	2.397e-05	0.00212696			CSE1L	NM_001316	3'UTR
cg16704590	20	47896769	0.0817	0.0189	++++++	1.62e-05	0.00162358			C20orf199;C20orf199;SNORD12B;SNORD12;MIR1259;C20orf199	NR_003605;NR_003606;NR_003695;NR_003030;NR_031660;NR_003604	Body;Body;TSS200;TSS1500;TSS200;Body	chr20:47894197-47895199	S_Shore
cg16632346	20	48530472	0.0731	0.0196	++++++	0.0001918	0.00909193			SPATA2;SPATA2	NM_006038;NM_001135773	5'UTR;TSS200	chr20:48531603-48532316	N_Shore
cg14196998	20	48810617	0.0898	0.0196	++++++	4.818e-06	0.000695009						chr20:48806598-48809022	S_Shore
cg21318380	20	49620366	0.0871	0.017	++++++	3.237e-07	0.000102628			KCNG1	NM_002237	3'UTR	chr20:49620446-49620680	N_Shore
cg25094931	20	52275233	0.1165	0.0225	++++++	2.193e-07	7.88421e-05						chr20:52276744-52277051	N_Shore
cg04055238	20	56251166	0.1017	0.0209	++++++	1.184e-06	0.000257536			PMEPA1;PMEPA1;PMEPA1;PMEPA1	NM_199171;NM_199170;NM_199169;NM_020182	5'UTR;5'UTR;Body;Body	chr20:56247249-56247651	S_Shelf
cg11688568	20	58179414	0.1128	0.024	++++++	2.49e-06	0.00043602			PHACTR3	NM_080672	TSS200	chr20:58179808-58180787	N_Shore
cg20707333	20	58514079	-0.1187	0.0238	------	6.158e-07	0.000162058			PPP1R3D;C20orf177;PPP1R3D	NM_006242;NM_022106;NM_006242	3'UTR;TSS1500;1stExon	chr20:58514071-58515636	Island
cg00400263	20	58514201	-0.1436	0.0281	------	3.329e-07	0.000104666			C20orf177;PPP1R3D	NM_022106;NM_006242	TSS1500;1stExon	chr20:58514071-58515636	Island
cg01986263	20	58659848	0.0566	0.0143	++++++	7.569e-05	0.00477602						chr20:58662457-58662960	N_Shelf
cg08676721	20	60543588	0.07	0.0182	++++++	0.0001169	0.00647561						chr20:60544830-60545045	N_Shore
cg25004071	20	60639474	0.07	0.0175	++++++	6.314e-05	0.00419598		rs6089319	TAF4	NM_003185	Body	chr20:60639272-60639835	Island					X
cg08597733	20	60886158	-0.1128	0.0278	------	4.845e-05	0.00349331		rs73144977	LAMA5	NM_005560	Body	chr20:60885967-60886180	Island
cg22428541	20	60945465	-0.0709	0.019	------	0.0001944	0.00918476		rs2427299				chr20:60948494-60948907	N_Shelf
cg25415966	20	60964137	0.0658	0.015	++++++	1.204e-05	0.0013233			CABLES2	NM_031215	3'UTR	chr20:60961570-60962753	S_Shore
cg04011829	20	61275033	0.0598	0.0147	++++++	4.734e-05	0.00344198	rs4239643		SLCO4A1	NM_016354	5'UTR	chr20:61273277-61274917	S_Shore
cg07787450	20	61405614	0.0915	0.0184	++++++	6.531e-07	0.00016822						chr20:61403307-61403593	S_Shelf
cg16709385	20	61447581	-0.0859	0.0166	------	2.337e-07	8.17783e-05			COL9A3	NM_001853	TSS1500	chr20:61447685-61448891	N_Shore
cg06033659	20	61447661	-0.0655	0.0131	------	5.252e-07	0.000144253			COL9A3	NM_001853	TSS1500	chr20:61447685-61448891	N_Shore
cg20331689	20	61447729	-0.0702	0.0171	------	4.171e-05	0.00314104			COL9A3	NM_001853	TSS1500	chr20:61447685-61448891	Island
cg13283635	20	61450653	-0.0995	0.022	------	6.062e-06	0.000817621			COL9A3	NM_001853	Body	chr20:61447685-61448891	S_Shore
cg17158750	20	61924382	-0.0643	0.0167	------	0.0001128	0.00631082			COL20A1	NM_020882	TSS200	chr20:61927194-61927482	N_Shelf
cg11726250	20	61924405	-0.0694	0.0164	------	2.425e-05	0.00214587			COL20A1	NM_020882	TSS200	chr20:61927194-61927482	N_Shelf
cg10202461	20	61979433	-0.1022	0.0226	------	6.02e-06	0.000813543			CHRNA4	NM_000744	Body	chr20:61979255-61979573	Island
cg10067304	20	62042490	0.0556	0.0137	++++++	4.618e-05	0.00338372			KCNQ2;KCNQ2;KCNQ2;KCNQ2	NM_172108;NM_172106;NM_172107;NM_004518	Body;Body;Body;Body	chr20:62043263-62043584	N_Shore
cg23693705	20	62079638	0.07	0.0174	++++++	5.726e-05	0.00391753			KCNQ2;KCNQ2;KCNQ2;KCNQ2;KCNQ2	NM_172108;NM_172106;NM_172107;NM_172109;NM_004518	Body;Body;Body;Body;Body	chr20:62079615-62079912	Island
cg17503085	20	62095546	0.0876	0.0197	++++++	8.541e-06	0.00104083	rs6122456		KCNQ2;KCNQ2;KCNQ2;KCNQ2;KCNQ2	NM_172108;NM_172106;NM_172107;NM_172109;NM_004518	Body;Body;Body;Body;Body	chr20:62097193-62098254	N_Shore
cg13782274	20	62097681	0.121	0.0271	++++++	7.663e-06	0.000962634			KCNQ2;KCNQ2;KCNQ2;KCNQ2;KCNQ2	NM_172108;NM_172106;NM_172107;NM_172109;NM_004518	Body;Body;Body;Body;Body	chr20:62097193-62098254	Island
cg16763728	20	62099239	0.079	0.0197	++++++	5.975e-05	0.00403797			KCNQ2;KCNQ2;KCNQ2;KCNQ2;KCNQ2	NM_172108;NM_172106;NM_172107;NM_172109;NM_004518	Body;Body;Body;Body;Body	chr20:62097193-62098254	S_Shore
cg00377953	20	62101531	0.0926	0.0199	++++++	3.096e-06	0.000508956	rs4809305		KCNQ2;KCNQ2;KCNQ2;KCNQ2;KCNQ2	NM_172108;NM_172106;NM_172107;NM_172109;NM_004518	Body;Body;Body;Body;Body	chr20:62102541-62103995	N_Shore
cg15212369	20	62274085	0.0512	0.0137	++++++	0.0001929	0.00912844			STMN3	NM_015894	Body	chr20:62272291-62273972	S_Shore
cg21201401	20	62367884	0.1128	0.0207	++++++	5.304e-08	2.82572e-05			LIME1	NM_017806	TSS200	chr20:62368955-62371962	N_Shore
cg00446123	20	62367888	0.1307	0.023	++++++	1.426e-08	1.0919e-05			LIME1	NM_017806	TSS200	chr20:62368955-62371962	N_Shore
cg14396214	20	62367998	0.0643	0.0116	++++++	3.281e-08	2.00835e-05			LIME1;LIME1	NM_017806;NM_017806	5'UTR;1stExon	chr20:62368955-62371962	N_Shore
cg22961457	20	62370310	-0.0702	0.0178	------	8.178e-05	0.00504083	rs1056441	rs11557707	LIME1;SLC2A4RG	NM_017806;NM_020062	3'UTR;TSS1500	chr20:62368955-62371962	Island
cg10842070	20	62549359	0.1288	0.0236	++++++	4.896e-08	2.67006e-05	rs6122042		MIR941-1;DNAJC5;MIR941-3;MIR941-2	NR_030637;NM_025219;NR_030639;NR_030638	TSS1500;5'UTR;TSS1500;TSS1500	chr20:62550713-62551523	N_Shore
cg02664479	20	62690218	0.0809	0.0195	++++++	3.301e-05	0.00266634			TCEA2	NM_198723	5'UTR	chr20:62688551-62688878	S_Shore
cg07246713	20	62722933	0.1023	0.0233	++++++	1.156e-05	0.00128346			OPRL1;OPRL1	NM_000913;NM_182647	5'UTR;5'UTR	chr20:62718472-62719016	S_Shelf
cg27205487	21	17961996	0.1207	0.0223	++++++	6.484e-08	3.22657e-05			C21orf34;MIR125B2;C21orf34	NR_027790;NR_029694;NR_027791	Body;TSS1500;Body
cg14394939	21	18983396	0.0642	0.0127	++++++	4.382e-07	0.000127086			BTG3;BTG3	NM_001130914;NM_006806	5'UTR;5'UTR	chr21:18984005-18984298	N_Shore
cg09614626	21	22175001	0.0813	0.0201	++++++	5.438e-05	0.0037899			C21orf131	NR_024090	Body
cg26977737	21	22175522	0.091	0.0223	++++++	4.672e-05	0.00341184			C21orf131	NR_024090	TSS200
cg21000999	21	27253974	0.0937	0.0187	++++++	5.6e-07	0.000151604	rs78280744		APP;APP;APP;APP;APP	NM_001136130;NM_000484;NM_201413;NM_201414;NM_001136129	3'UTR;3'UTR;3'UTR;3'UTR;3'UTR
cg01286133	21	27540106	0.0965	0.019	++++++	3.874e-07	0.000117099			APP;APP;APP;APP;APP	NM_201413;NM_000484;NM_201414;NM_001136129;NM_001136130	Body;Body;Body;Body;Body	chr21:27541893-27543524	N_Shore
cg19788250	21	27540220	0.1313	0.021	++++++	4.333e-10	9.56521e-07			APP;APP;APP;APP;APP	NM_201413;NM_000484;NM_201414;NM_001136129;NM_001136130	Body;Body;Body;Body;Body	chr21:27541893-27543524	N_Shore
cg03732014	21	30676184	-0.0729	0.0147	------	6.658e-07	0.000170404			BACH1;BACH1;BACH1	NM_206866;NR_027655;NM_001186	5'UTR;TSS1500;5'UTR
cg26648185	21	32927013	0.0734	0.0179	++++++	4.209e-05	0.00316163			TIAM1	NM_003253	5'UTR	chr21:32929927-32932017	N_Shelf
cg05442477	21	34444584	0.0876	0.0195	++++++	6.794e-06	0.000883891			OLIG1;OLIG1	NM_138983;NM_138983	1stExon;3'UTR	chr21:34442206-34444543	S_Shore
cg13015908	21	34481860	0.0718	0.0182	++++++	7.651e-05	0.00480874
cg02019444	21	35016787	-0.0905	0.0192	------	2.358e-06	0.000419636		rs74560799	ITSN1;ITSN1	NM_003024;NM_001001132	5'UTR;5'UTR	chr21:35014823-35015792	S_Shore
cg05156137	21	35898975	-0.0713	0.0166	------	1.71e-05	0.00168769			RCAN1;RCAN1;RCAN1	NM_203417;NM_004414;NM_203418	5'UTR;Body;1stExon
cg00871610	21	37093012	0.0763	0.0195	++++++	9.096e-05	0.00543866			MIR802	NR_030414	Body
cg25942896	21	37756881	0.0888	0.0216	++++++	3.89e-05	0.00299242			CHAF1B	NM_005441	TSS1500	chr21:37757496-37758113	N_Shore
cg27471246	21	39776434	-0.086	0.021	------	4.29e-05	0.00320795			ERG;ERG;ERG;ERG	NM_004449;NM_182918;NM_001136155;NM_001136154	Body;Body;Body;Body							X
cg01103827	21	40554221	0.0696	0.0176	++++++	7.462e-05	0.00473378			PSMG1;PSMG1	NM_203433;NM_003720	Body;Body	chr21:40554764-40556117	N_Shore
cg01108921	21	42212925	0.0957	0.0229	++++++	2.956e-05	0.00246608	rs9977951		DSCAM	NM_001389	Body	chr21:42213510-42213946	N_Shore
cg07080808	21	42514430	0.0573	0.0146	++++++	8.379e-05	0.00512817			C21orf130	NR_024100	Body
cg03868978	21	42537294	0.0874	0.0216	++++++	5.177e-05	0.00366519	rs75283618					chr21:42539367-42540872	N_Shelf
cg07538206	21	43374650	0.1033	0.0206	++++++	5.272e-07	0.000144706			C2CD2	NM_015500	TSS1500	chr21:43373135-43374062	S_Shore					X
cg23732182	21	44898090	-0.0712	0.0163	------	1.309e-05	0.00140195			C21orf84	NR_026863	Body
cg01907098	21	45149141	0.0887	0.0195	++++++	5.497e-06	0.000762989		rs6518318	PDXK	NM_003681	Body	chr21:45148454-45149262	Island
cg23656110	21	45232531	-0.0567	0.0153	------	0.0002033	0.00946093			LOC284837	NR_026961	TSS200
cg24928023	21	45395775	0.1105	0.0234	++++++	2.393e-06	0.000423329	rs2838455		AGPAT3;AGPAT3	NM_001037553;NM_020132	Body;Body	chr21:45393392-45393622	S_Shelf
cg08488756	21	45551018	0.0546	0.0138	++++++	7.671e-05	0.00481704	rs58023015		PWP2	NM_005049	3'UTR	chr21:45553021-45554037	N_Shelf
cg23564309	21	45582448	0.0841	0.0217	++++++	0.0001069	0.00606827	rs9975536					chr21:45584141-45584451	N_Shore
cg15348679	21	45626491	0.1553	0.0269	++++++	7.584e-09	7.12098e-06						chr21:45622218-45622500	S_Shelf					X
cg11023456	21	45758130	0.1139	0.0198	++++++	8.162e-09	7.44473e-06			C21orf2	NM_004928	Body	chr21:45758975-45759525	N_Shore
cg12025048	21	46421217	-0.0494	0.0123	------	6.067e-05	0.00407957			NCRNA00162	NR_024089	Body	chr21:46421216-46421523	Island
cg23253309	21	47292253	0.1114	0.0214	++++++	1.884e-07	7.08874e-05			PCBP3;PCBP3	NM_020528;NM_001130141	Body;Body	chr21:47294973-47295216	N_Shelf
cg22391205	21	47458587	0.1121	0.0229	++++++	9.856e-07	0.000226844						chr21:47457159-47457739	S_Shore
cg02079421	21	47851545	0.0968	0.0224	++++++	1.597e-05	0.00161142			PCNT	NM_006031	Body	chr21:47851448-47851683	Island					X
cg04222409	21	47851621	0.1501	0.0265	++++++	1.486e-08	1.1213e-05			PCNT	NM_006031	Body	chr21:47851448-47851683	Island					X
cg13599649	21	47851742	0.1094	0.0194	++++++	1.684e-08	1.21545e-05			PCNT	NM_006031	Body	chr21:47851448-47851683	S_Shore
cg00621289	21	47855916	0.1493	0.0281	++++++	1.083e-07	4.75118e-05			PCNT	NM_006031	Body	chr21:47855892-47856143	Island					X
cg04147621	21	47856020	0.1119	0.0228	++++++	8.739e-07	0.000207247		rs79995273	PCNT	NM_006031	Body	chr21:47855892-47856143	Island					X
cg04695732	22	17598801	0.0624	0.0149	++++++	2.885e-05	0.00242029			CECR6;CECR6;CECR6	NM_031890;NM_001163079;NM_031890	1stExon;3'UTR;3'UTR	chr22:17600563-17602611	N_Shore
cg02555579	22	18043043	0.0886	0.0231	++++++	0.0001276	0.00687918	rs76859984		SLC25A18	NM_031481	TSS200
cg01414403	22	18275680	0.0889	0.0215	++++++	3.501e-05	0.0027739			MICAL3	NM_015241	Body	chr22:18275679-18275922	Island
cg06200397	22	18508249	0.106	0.0223	++++++	2.022e-06	0.00037496			MICAL3;MICAL3;MICAL3	NM_001136004;NM_015241;NM_001122731	TSS1500;TSS1500;TSS1500	chr22:18506419-18507412	S_Shore
cg14771451	22	18508298	0.0779	0.0158	++++++	8.571e-07	0.000204902			MICAL3;MICAL3;MICAL3	NM_001136004;NM_015241;NM_001122731	TSS1500;TSS1500;TSS1500	chr22:18506419-18507412	S_Shore
cg11438552	22	18919803	-0.0732	0.0189	------	0.0001123	0.00629133	rs59438007		PRODH	NM_016335	Body	chr22:18923470-18923840	N_Shelf
cg07167594	22	19010468	0.0872	0.0205	++++++	2.193e-05	0.00200601			DGCR10	NR_026651	Body
cg04533276	22	19709548	0.1804	0.0269	++++++	2.125e-11	8.99905e-08	rs34482134			NM_002688	Body	chr22:19709081-19712106	Island					X
cg20193802	22	19709696	0.0906	0.0184	++++++	8.161e-07	0.000197951			SEPT5;GP1BB	NM_002688;NM_000407	Body;TSS1500	chr22:19709081-19712106	Island
cg05726109	22	19709755	0.0756	0.0189	++++++	6.092e-05	0.00408973			SEPT5;GP1BB	NM_002688;NM_000407	Body;TSS1500	chr22:19709081-19712106	Island
cg09072576	22	19838287	0.0549	0.013	++++++	2.58e-05	0.00223723			GNB1L;C22orf29	NM_053004;NM_024627	5'UTR;3'UTR	chr22:19841883-19843010	N_Shelf
cg25418528	22	21381565	0.0781	0.0187	++++++	3.015e-05	0.00249904			P2RX6;P2RX6	NM_005446;NM_001159554	3'UTR;3'UTR
cg17816637	22	21387058	0.047	0.012	++++++	9.323e-05	0.00551244			SLC7A4	NM_004173	TSS1500	chr22:21386493-21387000	S_Shore					X
cg08228249	22	22062300	0.0707	0.0162	++++++	1.297e-05	0.00139269	rs77254194		YPEL1	NM_013313	Body	chr22:22058079-22058304	S_Shelf
cg21330960	22	23415915	0.0568	0.0151	++++++	0.0001664	0.00822909			RTDR1;GNAZ	NM_014433;NM_002073	Body;5'UTR	chr22:23412224-23413597	S_Shelf
cg14458815	22	23484001	0.0824	0.0182	++++++	6.277e-06	0.000837367			RTDR1	NM_014433	5'UTR	chr22:23483997-23484309	Island
cg18467551	22	23484600	0.1017	0.0239	++++++	2.133e-05	0.00197331			RTDR1	NM_014433	TSS1500	chr22:23483997-23484309	S_Shore
cg02612971	22	24190721	0.0897	0.0226	++++++	7.34e-05	0.00467784						chr22:24191547-24191985	N_Shore
cg10677933	22	24556023	0.0841	0.0204	++++++	3.822e-05	0.0029516	rs74856331		CABIN1	NM_012295	Body	chr22:24551813-24552696	S_Shelf
cg02237342	22	24823519	-0.0955	0.0236	------	5.157e-05	0.00365727			ADORA2A	NM_000675	TSS200	chr22:24819537-24820810	S_Shelf
cg02076598	22	25423801	-0.1251	0.0197	------	2.225e-10	5.84436e-07			KIAA1671	NM_001145206	TSS200	chr22:25423973-25424230	N_Shore
cg16103159	22	26561575	0.0837	0.0165	++++++	3.744e-07	0.000114927						chr22:26565199-26565986	N_Shelf
cg04360334	22	26826684	0.0766	0.0201	++++++	0.0001333	0.00707527			ASPHD2	NM_020437	5'UTR	chr22:26824978-26825680	S_Shore
cg07924575	22	26881231	0.0733	0.0175	++++++	2.865e-05	0.00240985			HPS4;SRRD	NM_022081;NM_001013694	TSS1500;Body	chr22:26879458-26879930	S_Shore
cg00757952	22	27014415	0.0732	0.018	++++++	4.574e-05	0.00336038	rs16982453		CRYBB1	NM_001887	TSS1500
cg02293044	22	29703543	0.0684	0.0169	++++++	5.13e-05	0.00364435			GAS2L1;GAS2L1;GAS2L1	NM_152236;NM_006478;NM_152237	5'UTR;5'UTR;5'UTR	chr22:29702245-29704723	Island					X
cg11594452	22	29778415	0.099	0.0226	++++++	1.132e-05	0.00126596			AP1B1;AP1B1;AP1B1	NM_001166019;NM_001127;NM_145730	5'UTR;5'UTR;5'UTR
cg04030848	22	30960881	0.0725	0.0184	++++++	8.42e-05	0.00514628			GAL3ST1	NM_004861	TSS200
cg08454563	22	31040187	0.0994	0.0202	++++++	8.688e-07	0.000206746			SLC35E4	NM_001001479	Body
cg18053607	22	31518963	0.1633	0.032	++++++	3.312e-07	0.000104368			INPP5J;INPP5J	NM_001002837;NM_001002837	5'UTR;1stExon
cg17589449	22	31588863	0.0787	0.0205	++++++	0.0001202	0.00659939	rs76438484	rs75951213	RNF185;RNF185;RNF185;RNF185;RNF185;RNF185;RNF185	NR_024211;NR_024209;NM_001135824;NR_024212;NM_152267;NM_001135825;NR_024210	Body;Body;Body;Body;Body;Body;Body
cg21411490	22	31739936	-0.0989	0.0187	------	1.131e-07	4.90472e-05			PATZ1;PATZ1;PATZ1;PATZ1	NM_014323;NM_032052;NM_032050;NM_032051	Body;Body;Body;Body	chr22:31741045-31743707	N_Shore
cg26816421	22	32022314	0.0773	0.0159	++++++	1.254e-06	0.000269932			PISD	NM_014338	5'UTR	chr22:32026297-32026874	N_Shelf
cg27506210	22	32150725	0.1132	0.0225	++++++	4.809e-07	0.000135337			DEPDC5;DEPDC5;DEPDC5	NM_014662;NM_001136029;NM_001007188	5'UTR;TSS200;5'UTR	chr22:32149762-32150064	S_Shore
cg04112842	22	32302757	0.0848	0.0202	++++++	2.69e-05	0.00230279			DEPDC5	NM_014662	3'UTR
cg00901980	22	33453022	0.0786	0.0193	++++++	4.452e-05	0.00329466			SYN3	NM_001135774	5'UTR	chr22:33453892-33454505	N_Shore
cg05460582	22	36847816	-0.1	0.021	------	1.876e-06	0.000355024						chr22:36850893-36851466	N_Shelf
cg13975303	22	36850894	0.093	0.0166	++++++	2.211e-08	1.51419e-05						chr22:36850893-36851466	Island
cg21876964	22	36851623	0.0516	0.0136	++++++	0.0001582	0.00795533						chr22:36850893-36851466	S_Shore
cg21511948	22	37820236	0.0508	0.013	++++++	9.369e-05	0.00552704			ELFN2	NM_052906	5'UTR	chr22:37823011-37824119	N_Shelf
cg04350311	22	37821982	0.067	0.0159	++++++	2.531e-05	0.00221137			ELFN2	NM_052906	5'UTR	chr22:37823011-37824119	N_Shore
cg15006681	22	38199759	0.0783	0.0143	++++++	4.537e-08	2.52065e-05			H1F0	NM_005318	TSS1500	chr22:38200672-38201691	N_Shore
cg02477448	22	38199880	0.1043	0.0208	++++++	5.526e-07	0.000150287	rs28626454		H1F0	NM_005318	TSS1500	chr22:38200672-38201691	N_Shore
cg10999992	22	38200221	0.0858	0.0219	++++++	8.82e-05	0.00531636	rs5756826		H1F0	NM_005318	TSS1500	chr22:38200672-38201691	N_Shore					X
cg12990614	22	38379749	0.0793	0.0177	++++++	7.724e-06	0.000967826			SOX10	NM_006941	Body	chr22:38379093-38379964	Island					X
cg00430484	22	38484679	0.0627	0.0166	++++++	0.0001632	0.00813384			BAIAP2L2	NM_025045	Body	chr22:38484615-38485721	Island
cg04728789	22	38711154	0.1405	0.0221	++++++	1.984e-10	5.44707e-07			CSNK1E;CSNK1E	NM_001894;NM_152221	5'UTR;5'UTR	chr22:38712684-38713333	N_Shore
cg13110239	22	38711267	0.1438	0.023	++++++	4.086e-10	9.11694e-07			CSNK1E;CSNK1E	NM_001894;NM_152221	5'UTR;5'UTR	chr22:38712684-38713333	N_Shore
cg01346718	22	38713874	0.0851	0.0193	++++++	1.032e-05	0.00118281			CSNK1E;CSNK1E	NM_001894;NM_152221	5'UTR;TSS1500	chr22:38712684-38713333	S_Shore
cg18465834	22	38809256	0.0982	0.0178	++++++	3.505e-08	2.09299e-05						chr22:38808784-38809017	S_Shore
cg19906454	22	38840293	0.0512	0.0122	++++++	2.666e-05	0.00228838			KCNJ4;KCNJ4	NM_152868;NM_004981	5'UTR;TSS1500
cg00134415	22	38856689	0.0525	0.0123	++++++	2.014e-05	0.00189834						chr22:38857573-38857860	N_Shore
cg20793420	22	38861635	0.0658	0.0161	++++++	4.26e-05	0.00319069	rs3761452					chr22:38863881-38864263	N_Shelf
cg02600349	22	39051817	0.0582	0.0155	++++++	0.0001737	0.00848495			LOC646851;CBY1;CBY1	NM_001013647;NM_001002880;NM_015373	5'UTR;TSS1500;TSS1500	chr22:39052054-39053054	N_Shore
cg00724839	22	39240704	0.0936	0.0196	++++++	1.76e-06	0.000339733	rs12628473		NPTXR	NM_014293	TSS1500	chr22:39239168-39240425	S_Shore
cg13293943	22	39264340	0.093	0.02	++++++	3.266e-06	0.00052757	rs57111082		CBX6	NM_014292	Body	chr22:39262338-39263211	S_Shore
cg04835613	22	39410292	-0.0608	0.0154	------	7.411e-05	0.00470935			APOBEC3C;APOBEC3C	NM_014508;NM_014508	1stExon;5'UTR
cg23124451	22	39548131	0.1201	0.0257	++++++	3.054e-06	0.000503723			CBX7	NM_175709	Body	chr22:39548102-39548432	Island
cg11714334	22	39638092	0.1145	0.0242	++++++	2.313e-06	0.000414477			PDGFB;PDGFB	NM_002608;NM_033016	Body;TSS1500	chr22:39638219-39640966	N_Shore
cg09167117	22	39641536	0.0462	0.009	++++++	3.024e-07	9.77419e-05			PDGFB	NM_002608	TSS1500	chr22:39638219-39640966	S_Shore
cg08162327	22	39642281	0.0674	0.018	++++++	0.0001762	0.00855771			PDGFB	NM_002608	TSS1500	chr22:39638219-39640966	S_Shore
cg24889693	22	39709954	0.0628	0.0161	++++++	9.279e-05	0.00550274			RPL3;SNORD83B;RPL3	NM_000967;NR_000028;NM_001033853	Body;TSS200;Body
cg25459000	22	39777742	-0.0722	0.0142	------	3.716e-07	0.000114406			SYNGR1	NM_004711	Body	chr22:39777665-39777887	Island
cg20274430	22	41075992	0.0714	0.0144	++++++	7.671e-07	0.000190178			MCHR1	NM_005297	Body
cg06255037	22	41634447	0.0547	0.0143	++++++	0.0001268	0.00685029			CHADL	NM_138481	Body	chr22:41633520-41634842	Island
cg09503194	22	41833279	-0.0818	0.0159	------	2.597e-07	8.76255e-05			TOB2	NM_016272	Body
cg18137414	22	42313943	0.1049	0.0208	++++++	4.695e-07	0.000133424						chr22:42315502-42316409	N_Shore						X
cg11601000	22	42348013	0.1235	0.0207	++++++	2.569e-09	3.26047e-06	rs28722907		LOC339674	NR_024355	TSS200
cg10249506	22	42734458	0.1008	0.0193	++++++	1.846e-07	6.97739e-05						chr22:42734457-42734717	Island
cg01027976	22	42734612	0.0603	0.0146	++++++	3.808e-05	0.00294243						chr22:42734457-42734717	Island
cg03365751	22	42828386	-0.0653	0.0162	------	5.727e-05	0.00391757			NFAM1;NFAM1	NM_145912;NM_145912	1stExon;5'UTR
cg27098470	22	42828411	-0.076	0.0165	------	4.345e-06	0.000650115			NFAM1	NM_145912	TSS200
cg09335713	22	42828418	-0.0484	0.0124	------	0.0001012	0.00583084			NFAM1	NM_145912	TSS200
cg13114028	22	43814205	0.0886	0.0213	++++++	3.081e-05	0.00253602			MPPED1	NM_001044370	5'UTR	chr22:43817197-43817456	N_Shelf
cg20545941	22	43821227	0.0651	0.0171	++++++	0.0001362	0.00717961			MPPED1	NM_001044370	Body	chr22:43820887-43821136	S_Shore
cg24133380	22	43833891	0.083	0.0223	++++++	0.0001925	0.00911679			MPPED1	NM_001044370	Body	chr22:43830899-43831162	S_Shelf
cg00539955	22	44395433	0.0731	0.0195	++++++	0.0001727	0.00845301	rs1007863	rs61756149	PARVB	NM_001003828	Body	chr22:44392309-44392669	S_Shelf
cg24054871	22	45073148	-0.1038	0.0207	------	5.555e-07	0.000150707			PRR5;PRR5;PRR5;PRR5	NM_001017529;NM_001017530;NM_001017528;NM_015366	5'UTR;5'UTR;5'UTR;5'UTR
cg13521944	22	45596948	0.0976	0.0202	++++++	1.328e-06	0.000280621			C22orf9;C22orf9;MIR1249	NM_001009880;NM_015264;NR_031651	Body;Body;TSS200	chr22:45598721-45599080	N_Shore
cg14696444	22	45596957	0.0943	0.02	++++++	2.521e-06	0.000438641			C22orf9;C22orf9;MIR1249	NM_001009880;NM_015264;NR_031651	Body;Body;TSS200	chr22:45598721-45599080	N_Shore
cg10820551	22	45608345	0.1062	0.0265	++++++	6.11e-05	0.00409916			C22orf9;C22orf9;C22orf9	NM_001009880;NM_015264;NM_015264	Body;1stExon;5'UTR
cg02541592	22	45608686	0.0899	0.0239	++++++	0.0001739	0.00848972			C22orf9;C22orf9	NM_001009880;NM_015264	Body;TSS1500
cg07727425	22	45638839	0.0744	0.0162	++++++	4.713e-06	0.000683094						chr22:45636070-45636606	S_Shelf
cg00147172	22	46423604	0.1323	0.0239	++++++	3.199e-08	1.97224e-05						chr22:46423299-46423652	Island					X
cg12516875	22	46463543	0.0974	0.0229	++++++	2.119e-05	0.00196694						chr22:46465976-46468528	N_Shelf
cg06635946	22	46470016	0.1681	0.0313	++++++	7.526e-08	3.63186e-05						chr22:46465976-46468528	S_Shore
cg03672272	22	46470191	0.1049	0.0234	++++++	7.238e-06	0.000922851						chr22:46465976-46468528	S_Shore
cg26549330	22	46471442	0.1308	0.0253	++++++	2.212e-07	7.911e-05						chr22:46465976-46468528	S_Shelf
cg04069351	22	46732972	0.0702	0.0146	++++++	1.607e-06	0.000319105			TRMU	NM_018006	Body	chr22:46731379-46732337	S_Shore
cg19452173	22	47074778	0.0703	0.0181	++++++	0.0001014	0.00583993			GRAMD4	NM_015124	3'UTR	chr22:47074658-47074879	Island
cg25338000	22	49088851	-0.1034	0.0209	------	7.284e-07	0.000182657			FAM19A5;FAM19A5	NM_015381;NM_001082967	Body;Body	chr22:49088758-49088962	Island
cg18638931	22	50528179	0.0911	0.0221	++++++	3.665e-05	0.00286608			MOV10L1;MOV10L1;MOV10L1	NM_001164104;NM_001164105;NM_018995	TSS1500;TSS1500;TSS1500	chr22:50528201-50529085	N_Shore
cg05064106	22	50528213	0.1403	0.0286	++++++	9.283e-07	0.000216803		rs74740468	MOV10L1;MOV10L1;MOV10L1	NM_001164104;NM_001164105;NM_018995	TSS1500;TSS1500;TSS1500	chr22:50528201-50529085	Island
cg10828284	22	50528333	0.1307	0.0294	++++++	9.036e-06	0.00107885			MOV10L1;MOV10L1;MOV10L1	NM_018995;NM_001164104;NM_001164105	TSS200;TSS200;TSS1500	chr22:50528201-50529085	Island					X	X
cg14585793	22	50659436	0.1174	0.0205	++++++	9.983e-09	8.62472e-06	rs61739385		TUBGCP6	NM_020461	Body	chr22:50657480-50657937	S_Shore
cg24387285	22	50747822	-0.0715	0.0136	------	1.521e-07	6.04634e-05						chr22:50745415-50746125	S_Shore
cg01360115	22	50747878	-0.0587	0.0141	------	3.287e-05	0.00265813						chr22:50745415-50746125	S_Shore
cg07016730	22	50912306	0.1051	0.0197	++++++	1.004e-07	4.52867e-05	rs4824153		SBF1	NM_002972	Body	chr22:50912550-50913857	N_Shore
cg19090384	22	50944505	0.0998	0.0268	++++++	0.0001928	0.00912475			LMF2	NM_033200	Body	chr22:50944354-50944606	Island
cg04537738	22	51143999	0.0721	0.0167	++++++	1.533e-05	0.00156434			SHANK3	NM_001080420	Body	chr22:51142802-51143308	S_Shore

### Sheet: Entorhinal_AD_sign
ID_REF	CHR	MAPINFO	Effect	StdErr	Direction	P.value	pValues_BH	Probe_SNPs	Probe_SNPs_10	UCSC_REFGENE_NAME	UCSC_REFGENE_ACCESSION	UCSC_REFGENE_GROUP	UCSC_CPG_ISLANDS_NAME	RELATION_TO_UCSC_CPG_ISLAND		Cross Tissue LOAD-DMP	Tissue Specific LOAD-DMP	aDMP in this tissue	sDMP in this tissue
cg17104258	1	167090646	-0.3023	0.062	---	1.069e-06	0.00869904			DUSP27	NM_001080426	Body	chr1:167090575-167091010	Island
cg12757676	2	100799558	-0.1323	0.0267	---	7.283e-07	0.0068542
cg03183618	2	134964228	0.2235	0.0386	+++	6.82e-09	0.000233526
cg14012610	3	48673451	-0.1771	0.0356	---	6.322e-07	0.00624696			SLC26A6;SLC26A6;SLC26A6	NM_134426;NM_022911;NM_134263	TSS1500;TSS1500;TSS1500	chr3:48672406-48673160	S_Shore
cg13903087	3	55644986	0.2178	0.0438	+++	6.528e-07	0.00630051			ERC2	NM_015576	3'UTR
cg14761246	3	182968758	0.2487	0.0496	+++	5.23e-07	0.00571192			MCF2L2	NM_015078	Body	chr3:182971429-182972635	N_Shelf
cg14798745	4	184315677	0.3105	0.0591	+++	1.517e-07	0.00251831						chr4:184319564-184320198	N_Shelf
cg07363961	5	539880	-0.1724	0.0352	---	9.465e-07	0.00801657						chr5:537303-537522	S_Shelf
cg07298437	5	176074358	0.1668	0.0333	+++	5.477e-07	0.00578946			TSPAN17;TSPAN17;TSPAN17	NM_001006616;NM_012171;NM_130465	TSS200;TSS200;TSS200	chr5:176074138-176074623	Island
cg20148994	7	130125585	0.2007	0.0366	+++	4.291e-08	0.00104755			MEST	NM_177524	TSS1500	chr7:130126017-130126801	N_Shore
cg05066959	8	41519308	0.6252	0.0858	+++	3.256e-13	1.35129e-07		rs72638959	ANK1;ANK1;ANK1;ANK1;ANK1;ANK1;ANK1;MIR486;ANK1	NM_020476;NM_020478;NM_001142445;NM_020475;NM_020480;NM_020477;NM_001142446;NR_030161;NM_000037	Body;Body;Body;Body;Body;Body;Body;TSS1500;Body
cg11823178	8	41519399	0.5743	0.0815	+++	1.851e-12	3.84096e-07			ANK1;ANK1;ANK1;ANK1;ANK1;ANK1;ANK1;MIR486;ANK1	NM_020476;NM_020478;NM_001142445;NM_020475;NM_020480;NM_020477;NM_001142446;NR_030161;NM_000037	Body;Body;Body;Body;Body;Body;Body;TSS1500;Body						X
cg00230302	9	21802598	-0.1272	0.0247	---	2.519e-07	0.00372369			MTAP	NM_002451	TSS200	chr9:21802524-21802981	Island
cg22738219	10	13043313	-0.2754	0.055	---	5.58e-07	0.00578946			CCDC3	NM_031455	1stExon	chr10:13043094-13043781	Island
cg07571519	10	73472315	0.2641	0.0441	+++	2.107e-09	0.000109305			C10orf105;C10orf105;CDH23	NM_001164375;NM_001168390;NM_022124	3'UTR;3'UTR;Body
cg18456331	10	77188318	0.2404	0.0438	+++	3.955e-08	0.00102587						chr10:77191061-77191571	N_Shelf
cg18923906	10	82225771	0.1625	0.032	+++	3.891e-07	0.00474948			TSPAN14;TSPAN14	NM_001128309;NM_030927	5'UTR;5'UTR
cg09563805	11	66498959	0.1919	0.0357	+++	7.574e-08	0.00165438						chr11:66494937-66496387	S_Shelf
cg03784363	12	38938054	0.2231	0.0451	+++	7.432e-07	0.0068542	rs80120024
cg25015813	12	127226110	-0.1672	0.0338	---	7.609e-07	0.00686489
cg06653632	12	129281444	0.3062	0.0518	+++	3.318e-09	0.000153002			SLC15A4	NM_145648	Body	chr12:129280256-129280486	S_Shore
cg05767299	12	133100546	-0.2274	0.0468	---	1.162e-06	0.00927399			FBRSL1	NM_001142641	Body	chr12:133102168-133102604	N_Shore
cg05397697	14	90042217	0.2402	0.0415	+++	7.315e-09	0.000233526			PRO1768;FOXN3	NR_024620;NM_001085471	TSS1500;5'UTR
cg00851830	14	100201016	0.2264	0.0443	+++	3.138e-07	0.00406974						chr14:100204040-100204262	N_Shelf
cg21221455	15	63342288	0.1666	0.0323	+++	2.602e-07	0.00372369			TPM1;TPM1;TPM1;TPM1;TPM1;TPM1;TPM1	NM_001018007;NM_001018020;NM_001018004;NM_001018005;NM_000366;NM_001018008;NM_001018006	Body;Body;Body;Body;Body;Body;Body	chr15:63340256-63341464	S_Shore
cg13851211	16	50321678	0.2587	0.0529	+++	1.002e-06	0.0083169			ADCY7	NM_001114	TSS200
cg27630153	16	88845038	0.3839	0.0779	+++	8.396e-07	0.0072593			FAM38A	NM_001142864	Body	chr16:88844943-88845205	Island
cg03169557	16	89598950	0.4658	0.0824	+++	1.554e-08	0.000429956			SPG7;SPG7	NM_003119;NM_199367	Body;Body						X
cg25018458	17	980014	0.2553	0.0479	+++	9.686e-08	0.00200992	rs62067903		ABR;ABR;ABR	NM_021962;NM_001092;NM_001159746	Body;Body;Body	chr17:981508-981748	N_Shore				X
cg05417607	17	1373605	0.5379	0.088	+++	9.757e-10	5.78472e-05		rs56091302	MYO1C;MYO1C;MYO1C	NM_001080779;NM_033375;NM_001080950	Body;Body;Body	chr17:1375216-1375460	N_Shore
cg22656126	17	1637206	0.3925	0.0795	+++	7.909e-07	0.00698373			WDR81;WDR81;WDR81;WDR81	NM_001163673;NM_152348;NM_001163811;NM_001163809	Body;Body;Body;Body	chr17:1637053-1637492	Island
cg06753513	17	3977385	0.1986	0.0394	+++	4.715e-07	0.00528864			ZZEF1	NM_015113	Body
cg22090150	17	4098227	0.3443	0.0677	+++	3.678e-07	0.00462553			ANKFY1;ANKFY1	NM_016376;NM_020740	Body;Body						X
cg15890075	17	18011923	-0.1485	0.0275	---	6.447e-08	0.00148645			MYO15A	NM_016239	TSS200
cg04901053	17	18012014	-0.1422	0.0278	---	3.134e-07	0.00406974			MYO15A	NM_016239	TSS200
cg27492942	17	36885965	0.2233	0.0443	+++	4.691e-07	0.00528864	rs79807502		CISD3;MLLT6	NM_001136498;NM_005937	TSS1500;3'UTR	chr17:36886108-36886525	N_Shore
cg04658038	17	64800166	0.1763	0.034	+++	2.192e-07	0.00336931		rs79894920	PRKCA	NM_002737	3'UTR
cg15642209	17	66290505	-0.1588	0.0299	---	1.041e-07	0.00205729			ARSG	NM_014960	5'UTR	chr17:66286541-66288532	S_Shore
cg05810363	17	74475270	0.6972	0.1021	+++	8.684e-12	1.20133e-06			RHBDF2;RHBDF2	NM_001005498;NM_024599	Body;Body	chr17:74475239-74475452	Island
cg13076843	17	74475294	0.3389	0.0553	+++	8.941e-10	5.78472e-05			RHBDF2;RHBDF2	NM_001005498;NM_024599	Body;Body	chr17:74475239-74475452	Island
cg12163800	17	74475355	0.2971	0.0566	+++	1.494e-07	0.00251831			RHBDF2;RHBDF2	NM_001005498;NM_024599	Body;Body	chr17:74475239-74475452	Island
cg12309456	17	74475402	0.3941	0.0636	+++	5.78e-10	4.79757e-05			RHBDF2;RHBDF2	NM_001005498;NM_024599	Body;Body	chr17:74475239-74475452	Island
cg09123026	17	74480528	0.434	0.0667	+++	7.847e-11	8.14156e-06		rs73365303	RHBDF2;RHBDF2	NM_024599;NM_001005498	5'UTR;5'UTR
cg07012687	17	80195180	0.202	0.0384	+++	1.441e-07	0.00251831			SLC16A3;SLC16A3;SLC16A3	NM_004207;NM_001042423;NM_001042422	Body;Body;Body	chr17:80195043-80195866	Island
cg18102633	19	17487776	0.474	0.0809	+++	4.611e-09	0.000173967			PLVAP	NM_031310	1stExon	chr19:17487895-17488125	N_Shore
cg20618448	19	49962324	0.4951	0.0859	+++	8.405e-09	0.000249157			ALDH16A1;ALDH16A1	NM_153329;NM_001145396	Body;Body	chr19:49965027-49965366	N_Shelf
cg14025831	20	3873404	0.2356	0.0453	+++	1.958e-07	0.00312538			PANK2;PANK2;PANK2	NM_153638;NM_024960;NM_153640	Body;5'UTR;5'UTR	chr20:3869453-3870570	S_Shelf

### Sheet: Cerebellum_AD_sign
ID_REF	CHR	MAPINFO	Effect	StdErr	Direction	P.value	pValues_BH	Probe_SNPs	Probe_SNPs_10	UCSC_REFGENE_NAME	UCSC_REFGENE_ACCESSION	UCSC_REFGENE_GROUP	UCSC_CPG_ISLANDS_NAME	RELATION_TO_UCSC_CPG_ISLAND		Cross Tissue LOAD-DMP	Tissue Specific LOAD-DMP	aDMP in this tissue	sDMP in this tissue
cg00192882	17	19291120	-0.147	0.0236	----	4.9e-10	0.000203357			MFAP4	NM_002404	TSS1500
